# Monitoring of the SARS-CoV-2 Omicron BA.1/BA.2 variant transition in the Swedish population reveals higher viral quantity in BA.2 cases

**DOI:** 10.1101/2022.03.26.22272984

**Authors:** Antonio Lentini, Antonio Pereira, Ola Winqvist, Björn Reinius

## Abstract

Throughout the SARS-CoV-2 pandemic, multiple waves of variants of concern have swept across populations, leading to a chain of new and yet more contagious lineages dominating COVID-19 cases. Here, we tracked the remarkably rapid shift from Omicron BA.1 to BA.2 sub-variant dominance in the Swedish population during January–March 2022. By analysis of 174,933 clinical nasopharyngeal swab samples using a custom variant-typing RT-PCR assay, we uncover nearly two-fold higher levels of viral RNA in cases with Omicron BA.2. Importantly, increased viral load in the upper pharynx upon BA.2 infection may provide part of the explanation why Omicron BA.2 is more transmissible and currently outcompetes the BA.1 variant across populations.

## Supplementary Table 3 for "Monitoring of the SARS-CoV-2 Omicron BA.1/BA.2 variant transition in the Swedish population reveals higher viral quantity in BA.2 cases" (part 1 of 3)

### Sheet: Table S3
Supplementary Table 3. N1+SBA1 (OXF) assay for 174,933 COVID-19 nasopharyngeal samples across Sweden between January and March 2022, including calls for COVID-19 status (PCR_Outcome) and Omicron BA.1 status (OXF_Outcome).
Sample_Name	Analysis_Date_DDMMYYYY	Region	PCR_Outcome	OXF_Outcome	OXF_N1_Ct	OXF_OmiS_Ct	OXF_RNaseP_Ct
CVS000193CLIU	2022-02-04	S_Värmland	NEGATIVE		Undetermined	Undetermined	31.1849
CVS000194CLIU	2022-02-01	S_Värmland	POSITIVE	Omicron (BA.1) NEGATIVE	23.4512	Undetermined	32.5019
CVS000195CLIU	2022-02-13	S_Värmland	POSITIVE	Omicron (BA.1) NEGATIVE	26.8189	Undetermined	33.2124
CVS000196CLIU	2022-02-08	W_Dalarna	NEGATIVE		Undetermined	Undetermined	35.2926
CVS000197CLIU	2022-02-04	Z_Jämtland/Härjedalen	POSITIVE	Omicron (BA.1) NEGATIVE	28.7517	Undetermined	32.3725
CVS000198CLIU	2022-02-01	S_Värmland	POSITIVE	Omicron (BA.1) POSITIVE	26.3879	29.4298	34.0087
CVS000199CLIU	2022-01-28	F_Jönköping	NEGATIVE		Undetermined	Undetermined	30.3024
CVS000200CLIU	2022-02-02	U_Västmanland	NEGATIVE		Undetermined	Undetermined	33.3154
CVS000201CLIU	2022-02-01	F_Jönköping	POSITIVE	Omicron (BA.1) NEGATIVE	22.3988	Undetermined	31.4776
CVS000202CLIU	2022-02-05	G_Kronoberg	POSITIVE	Omicron (BA.1) NEGATIVE	22.1762	Undetermined	34.3172
CVS000203CLIU	2022-01-28	W_Dalarna	NEGATIVE		Undetermined	Undetermined	35.11
CVS000204CLIU	2022-02-01	S_Värmland	NEGATIVE		Undetermined	Undetermined	31.5081
CVS000205CLIU	2022-02-12	S_Värmland	NEGATIVE		Undetermined	Undetermined	29.529
CVS000206CLIU	2022-02-02	X_Gävleborg	POSITIVE	Omicron (BA.1) POSITIVE	26.1274	27.7191	31.2003
CVS000207CLIU	2022-01-27	U_Västmanland	POSITIVE	Omicron (BA.1) NEGATIVE	32.875	Undetermined	30.9253
CVS000208CLIU	2022-02-02	Y_Västernorrland	POSITIVE	Omicron (BA.1) POSITIVE	33.3124	36.2212	34.1894
CVS000209CLIU	2022-02-03	W_Dalarna	NEGATIVE		Undetermined	Undetermined	28.7312
CVS000210CLIU	2022-01-29	W_Dalarna	NEGATIVE		Undetermined	Undetermined	34.0146
CVS000211CLIU	2022-01-28	G_Kronoberg	NEGATIVE		Undetermined	Undetermined	28.1824
CVS000212CLIU	2022-02-22	S_Värmland	POSITIVE	Omicron (BA.1) NEGATIVE	16.4719	Undetermined	35.7711
CVS000213CLIU	2022-01-29	Z_Jämtland/Härjedalen	NEGATIVE		Undetermined	Undetermined	29.7866
CVS000214CLIU	2022-02-01	X_Gävleborg	POSITIVE	Omicron (BA.1) NEGATIVE	26.1358	Undetermined	31.2118
CVS000215CLIU	2022-01-28	G_Kronoberg	POSITIVE	Omicron (BA.1) NEGATIVE	21.8691	Undetermined	30.655
CVS000216CLIU	2022-02-08	W_Dalarna	POSITIVE	Omicron (BA.1) NEGATIVE	24.9596	Undetermined	33.2407
CVS000217CLIU	2022-01-27	S_Värmland	POSITIVE	Omicron (BA.1) POSITIVE	24.5541	26.2909	30.8026
CVS000218CLIU	2022-01-28	C_Uppsala	POSITIVE	Omicron (BA.1) POSITIVE	18.3184	19.616	31.944
CVS000219CLIU	2022-02-01	G_Kronoberg	POSITIVE	Omicron (BA.1) NEGATIVE	22.7217	Undetermined	33.8918
CVS000220CLIU	2022-02-08	W_Dalarna	POSITIVE	Omicron (BA.1) NEGATIVE	34.2043	Undetermined	32.2472
CVS000221CLIU	2022-02-08	X_Gävleborg	POSITIVE	Omicron (BA.1) NEGATIVE	23.3905	Undetermined	35.1616
CVS000222CLIU	2022-02-08	G_Kronoberg	POSITIVE	Omicron (BA.1) NEGATIVE	33.7318	Undetermined	33.017
CVS000223CLIU	2022-02-12	AAA_ABC_Labs	NEGATIVE		Undetermined	Undetermined	31.7759
CVS000224CLIU	2022-01-28	W_Dalarna	POSITIVE	Omicron (BA.1) POSITIVE	33.5332	35.6436	32.2858
CVS000225CLIU	2022-01-26	Y_Västernorrland	NEGATIVE		Undetermined	Undetermined	32.7255
CVS000226CLIU	2022-01-27	S_Värmland	NEGATIVE		Undetermined	Undetermined	32.1625
CVS000227CLIU	2022-02-25	U_Västmanland	NEGATIVE		Undetermined	Undetermined	33.5908
CVS000228CLIU	2022-01-27	X_Gävleborg	NEGATIVE		Undetermined	Undetermined	30.4197
CVS000229CLIU	2022-02-01	S_Värmland	POSITIVE	Omicron (BA.1) POSITIVE	22.7405	25.6642	31.1736
CVS000230CLIU	2022-02-08	S_Värmland	POSITIVE	Omicron (BA.1) NEGATIVE	28.2918	Undetermined	26.2926
CVS000231CLIU	2022-02-03	F_Jönköping	POSITIVE	Omicron (BA.1) NEGATIVE	30.1943	Undetermined	29.1859
CVS000232CLIU	2022-01-28	W_Dalarna	NEGATIVE		Undetermined	Undetermined	28.4629
CVS000233CLIU	2022-01-29	W_Dalarna	POSITIVE	Omicron (BA.1) NEGATIVE	21.6354	Undetermined	31.6476
CVS000234CLIU	2022-01-28	S_Värmland	POSITIVE	Omicron (BA.1) NEGATIVE	27.7507	Undetermined	34.3845
CVS000235CLIU	2022-02-02	Y_Västernorrland	NEGATIVE		Undetermined	Undetermined	33.7884
CVS000236CLIU	2022-02-03	Y_Västernorrland	NEGATIVE		Undetermined	Undetermined	33.2712
CVS000237CLIU	2022-01-30	S_Värmland	POSITIVE	Omicron (BA.1) POSITIVE	26.4544	27.189	30.8825
CVS000238CLIU	2022-02-07	C_Uppsala	POSITIVE	Omicron (BA.1) POSITIVE	30.8149	31.5561	25.5495
CVS000239CLIU	2022-02-08	Y_Västernorrland	NEGATIVE		Undetermined	Undetermined	29.9954
CVS000240CLIU	2022-01-27	G_Kronoberg	POSITIVE	Omicron (BA.1) POSITIVE	30.076	30.5218	30.9921
CVS000241CLIU	2022-02-04	U_Västmanland	POSITIVE	Omicron (BA.1) NEGATIVE	28.9664	Undetermined	28.7664
CVS000242CLIU	2022-02-03	U_Västmanland	NEGATIVE		Undetermined	Undetermined	34.4719
CVS000243CLIU	2022-01-28	S_Värmland	POSITIVE	Omicron (BA.1) NEGATIVE	21.0505	Undetermined	30.9641
CVS000244CLIU	2022-02-05	W_Dalarna	POSITIVE	Omicron (BA.1) NEGATIVE	24.573	Undetermined	33.5385
CVS000245CLIU	2022-02-16	U_Västmanland	NEGATIVE		Undetermined	Undetermined	30.9584
CVS000246CLIU	2022-01-28	W_Dalarna	POSITIVE	Omicron (BA.1) NEGATIVE	22.0763	Undetermined	36.6902
CVS000247CLIU	2022-02-01	C_Uppsala	POSITIVE	Omicron (BA.1) POSITIVE	27.926	28.2128	28.2979
CVS000248CLIU	2022-01-27	Y_Västernorrland	POSITIVE	Omicron (BA.1) POSITIVE	20.0423	21.693	31.257
CVS000249CLIU	2022-01-27	X_Gävleborg	NEGATIVE		Undetermined	Undetermined	35.5779
CVS000250CLIU	2022-01-28	F_Jönköping	POSITIVE	Omicron (BA.1) POSITIVE	24.2215	26.1517	25.8741
CVS000251CLIU	2022-01-26	F_Jönköping	NEGATIVE		Undetermined	Undetermined	34.1474
CVS000252CLIU	2022-02-03	C_Uppsala	POSITIVE	Omicron (BA.1) POSITIVE	24.6501	25.0439	28.0653
CVS000253CLIU	2022-02-09	W_Dalarna	NEGATIVE		Undetermined	Undetermined	30.7334
CVS000254CLIU	2022-01-27	U_Västmanland	POSITIVE	Omicron (BA.1) NEGATIVE	33.3126	Undetermined	32.1318
CVS000255CLIU	2022-02-04	X_Gävleborg	POSITIVE	Omicron (BA.1) NEGATIVE	23.343	Undetermined	31.3192
CVS000256CLIU	2022-03-08	X_Gävleborg	NEGATIVE		Undetermined	Undetermined	30.4803
CVS000257CLIU	2022-02-03	W_Dalarna	POSITIVE	Omicron (BA.1) NEGATIVE	26.8623	Undetermined	33.0945
CVS000258CLIU	2022-01-27	X_Gävleborg	NEGATIVE		Undetermined	Undetermined	32.1398
CVS000259CLIU	2022-02-01	W_Dalarna	POSITIVE	Omicron (BA.1) NEGATIVE	26.2963	Undetermined	27.3145
CVS000260CLIU	2022-02-08	F_Jönköping	NEGATIVE		Undetermined	Undetermined	28.6886
CVS000261CLIU	2022-02-04	F_Jönköping	POSITIVE	Omicron (BA.1) NEGATIVE	21.0506	Undetermined	29.3843
CVS000262CLIU	2022-02-01	G_Kronoberg	POSITIVE	Omicron (BA.1) NEGATIVE	21.8951	Undetermined	27.9212
CVS000263CLIU	2022-02-02	S_Värmland	POSITIVE	Omicron (BA.1) NEGATIVE	34.3774	Undetermined	33.0051
CVS000264CLIU	2022-02-01	U_Västmanland	NEGATIVE		Undetermined	Undetermined	33.8196
CVS000265CLIU	2022-02-09	W_Dalarna	POSITIVE	Omicron (BA.1) NEGATIVE	22.6277	Undetermined	29.8411
CVS000266CLIU	2022-02-04	W_Dalarna	NEGATIVE		Undetermined	Undetermined	34.4083
CVS000267CLIU	2022-02-01	U_Västmanland	POSITIVE	Omicron (BA.1) NEGATIVE	31.9198	Undetermined	32.3234
CVS000268CLIU	2022-02-01	U_Västmanland	POSITIVE	Omicron (BA.1) POSITIVE	25.2746	27.169	31.0718
CVS000269CLIU	2022-02-05	W_Dalarna	NEGATIVE		Undetermined	Undetermined	35.5172
CVS000270CLIU	2022-02-01	F_Jönköping	POSITIVE	Omicron (BA.1) POSITIVE	27.7779	30.0278	28.5683
CVS000271CLIU	2022-03-02	U_Västmanland	NEGATIVE		Undetermined	Undetermined	29.5969
CVS000272CLIU	2022-02-09	W_Dalarna	POSITIVE	Omicron (BA.1) NEGATIVE	21.1515	Undetermined	26.9658
CVS000273CLIU	2022-01-27	U_Västmanland	POSITIVE	Omicron (BA.1) NEGATIVE	25.224	Undetermined	30.3473
CVS000274CLIU	2022-01-27	Z_Jämtland/Härjedalen	POSITIVE	Omicron (BA.1) POSITIVE	15.9782	17.6044	26.8482
CVS000275CLIU	2022-02-07	C_Uppsala	NEGATIVE		Undetermined	Undetermined	26.5668
CVS000276CLIU	2022-01-26	Y_Västernorrland	POSITIVE	Omicron (BA.1) POSITIVE	26.1901	27.9795	31.0357
CVS000277CLIU	2022-01-29	U_Västmanland	POSITIVE	Omicron (BA.1) POSITIVE	29.8632	30.8643	30.5157
CVS000278CLIU	2022-02-08	W_Dalarna	NEGATIVE		Undetermined	Undetermined	31.444
CVS000279CLIU	2022-02-05	Y_Västernorrland	NEGATIVE		Undetermined	Undetermined	29.9479
CVS000280CLIU	2022-01-30	S_Värmland	POSITIVE	Omicron (BA.1) NEGATIVE	25.5767	Undetermined	29.5916
CVS000281CLIU	2022-03-02	W_Dalarna	NEGATIVE		Undetermined	Undetermined	33.6827
CVS000282CLIU	2022-01-26	F_Jönköping	POSITIVE	Omicron (BA.1) POSITIVE	21.059	22.7402	27.179
CVS000283CLIU	2022-02-09	G_Kronoberg	POSITIVE	Omicron (BA.1) NEGATIVE	18.409	Undetermined	35.936
CVS000284CLIU	2022-02-17	G_Kronoberg	NEGATIVE		Undetermined	Undetermined	31.3504
CVS000285CLIU	2022-01-28	S_Värmland	POSITIVE	Omicron (BA.1) NEGATIVE	22.916	Undetermined	29.9916
CVS000286CLIU	2022-01-29	U_Västmanland	POSITIVE	Omicron (BA.1) NEGATIVE	31.3394	Undetermined	32.0997
CVS000287CLIU	2022-02-02	G_Kronoberg	POSITIVE	Omicron (BA.1) POSITIVE	21.3206	25.2162	33.6571
CVS000288CLIU	2022-01-27	Y_Västernorrland	POSITIVE	Omicron (BA.1) POSITIVE	28.6849	30.7814	32.6595
CVS000289CLIU	2022-02-11	X_Gävleborg	NEGATIVE		Undetermined	Undetermined	29.7681
CVS000290CLIU	2022-02-01	W_Dalarna	NEGATIVE		Undetermined	Undetermined	32.0087
CVS000291CLIU	2022-02-15	Z_Jämtland/Härjedalen	NEGATIVE		Undetermined	Undetermined	30.1644
CVS000292CLIU	2022-02-26	W_Dalarna	POSITIVE	Omicron (BA.1) NEGATIVE	25.2505	Undetermined	32.5362
CVS000293CLIU	2022-01-27	S_Värmland	POSITIVE	Omicron (BA.1) NEGATIVE	21.2234	Undetermined	27.7173
CVS000294CLIU	2022-02-24	U_Västmanland	POSITIVE	Omicron (BA.1) NEGATIVE	33.9403	Undetermined	34.0775
CVS000295CLIU	2022-02-08	U_Västmanland	NEGATIVE		Undetermined	Undetermined	32.9339
CVS000296CLIU	2022-02-01	Y_Västernorrland	POSITIVE	Omicron (BA.1) POSITIVE	24.1959	27.3198	30.6486
CVS000297CLIU	2022-02-01	U_Västmanland	NEGATIVE		Undetermined	Undetermined	29.7423
CVS000298CLIU	2022-02-09	F_Jönköping	POSITIVE	Omicron (BA.1) NEGATIVE	22.8131	Undetermined	31.5739
CVS000299CLIU	2022-01-26	Y_Västernorrland	NEGATIVE		Undetermined	Undetermined	28.2526
CVS000300CLIU	2022-02-23	W_Dalarna	NEGATIVE		Undetermined	Undetermined	34.511
CVS000301CLIU	2022-01-29	W_Dalarna	POSITIVE	Omicron (BA.1) POSITIVE	32.9401	34.3931	35.3341
CVS000302CLIU	2022-01-26	Y_Västernorrland	NEGATIVE		Undetermined	Undetermined	32.3027
CVS000303CLIU	2022-02-02	X_Gävleborg	NEGATIVE		Undetermined	Undetermined	31.9641
CVS000304CLIU	2022-02-03	S_Värmland	POSITIVE	Omicron (BA.1) NEGATIVE	35.7271	Undetermined	33.2548
CVS000305CLIU	2022-02-22	G_Kronoberg	POSITIVE	Omicron (BA.1) NEGATIVE	26.8698	Undetermined	31.5899
CVS000306CLIU	2022-02-01	U_Västmanland	POSITIVE	Omicron (BA.1) POSITIVE	28.6087	31.9159	32.1182
CVS000307CLIU	2022-02-09	Z_Jämtland/Härjedalen	NEGATIVE		Undetermined	Undetermined	34.8606
CVS000308CLIU	2022-02-02	X_Gävleborg	POSITIVE	Omicron (BA.1) POSITIVE	24.3748	26.4423	29.0449
CVS000309CLIU	2022-02-03	W_Dalarna	POSITIVE	Omicron (BA.1) NEGATIVE	22.1034	Undetermined	31.819
CVS000310CLIU	2022-02-08	W_Dalarna	NEGATIVE		Undetermined	Undetermined	31.2278
CVS000311CLIU	2022-01-28	X_Gävleborg	NEGATIVE		Undetermined	Undetermined	29.4992
CVS000312CLIU	2022-03-08	U_Västmanland	NEGATIVE		Undetermined	Undetermined	35.3204
CVS000313CLIU	2022-02-01	F_Jönköping	NEGATIVE		Undetermined	Undetermined	31.3567
CVS000314CLIU	2022-02-03	Z_Jämtland/Härjedalen	POSITIVE	Omicron (BA.1) NEGATIVE	25.1981	Undetermined	32.0864
CVS000315CLIU	2022-02-05	X_Gävleborg	NEGATIVE		Undetermined	Undetermined	31.4926
CVS000316CLIU	2022-01-27	S_Värmland	POSITIVE	Omicron (BA.1) POSITIVE	25.4407	27.9488	30.1081
CVS000317CLIU	2022-01-27	X_Gävleborg	NEGATIVE		Undetermined	Undetermined	30.4293
CVS000318CLIU	2022-01-29	G_Kronoberg	POSITIVE	Omicron (BA.1) NEGATIVE	29.2047	Undetermined	28.0399
CVS000319CLIU	2022-01-28	G_Kronoberg	POSITIVE	Omicron (BA.1) NEGATIVE	20.741	Undetermined	34.0124
CVS000320CLIU	2022-01-27	Y_Västernorrland	POSITIVE	Omicron (BA.1) POSITIVE	31.6075	34.056	30.3275
CVS000321CLIU	2022-02-01	U_Västmanland	NEGATIVE		Undetermined	Undetermined	33.1786
CVS000322CLIU	2022-02-22	Y_Västernorrland	NEGATIVE		Undetermined	Undetermined	32.8342
CVS000323CLIU	2022-01-28	G_Kronoberg	POSITIVE	Omicron (BA.1) NEGATIVE	26.7812	Undetermined	34.2427
CVS000324CLIU	2022-02-01	S_Värmland	NEGATIVE		Undetermined	Undetermined	31.4763
CVS000325CLIU	2022-02-09	X_Gävleborg	NEGATIVE		Undetermined	Undetermined	34.5596
CVS000326CLIU	2022-01-27	S_Värmland	POSITIVE	Omicron (BA.1) POSITIVE	20.8518	22.1906	29.2942
CVS000327CLIU	2022-02-05	S_Värmland	NEGATIVE		Undetermined	Undetermined	31.6788
CVS000328CLIU	2022-02-08	G_Kronoberg	POSITIVE	Omicron (BA.1) NEGATIVE	25.0165	Undetermined	33.0421
CVS000329CLIU	2022-02-13	S_Värmland	POSITIVE	Omicron (BA.1) POSITIVE	21.0979	22.6064	32.7673
CVS000330CLIU	2022-01-28	X_Gävleborg	POSITIVE	Omicron (BA.1) POSITIVE	28.185	29.9511	28.3773
CVS000331CLIU	2022-02-01	X_Gävleborg	POSITIVE	Omicron (BA.1) POSITIVE	20.7328	22.6031	32.0946
CVS000332CLIU	2022-01-28	S_Värmland	POSITIVE	Omicron (BA.1) POSITIVE	33.6938	34.9769	26.697
CVS000333CLIU	2022-02-02	G_Kronoberg	NEGATIVE		Undetermined	Undetermined	29.7389
CVS000334CLIU	2022-02-08	Y_Västernorrland	POSITIVE	Omicron (BA.1) POSITIVE	25.339	28.0325	27.2423
CVS000335CLIU	2022-02-02	S_Värmland	NEGATIVE		Undetermined	Undetermined	29.0839
CVS000336CLIU	2022-02-08	U_Västmanland	POSITIVE	Omicron (BA.1) POSITIVE	29.5579	31.7272	29.5627
CVS000337CLIU	2022-02-02	S_Värmland	NEGATIVE		Undetermined	Undetermined	33.8676
CVS000338CLIU	2022-01-29	G_Kronoberg	NEGATIVE		Undetermined	Undetermined	30.8135
CVS000339CLIU	2022-01-28	X_Gävleborg	NEGATIVE		Undetermined	Undetermined	29.9938
CVS000340CLIU	2022-01-29	C_Uppsala	POSITIVE	Omicron (BA.1) POSITIVE	29.197	30.3121	29.0959
CVS000341CLIU	2022-02-04	X_Gävleborg	NEGATIVE		Undetermined	Undetermined	31.743
CVS000342CLIU	2022-02-09	G_Kronoberg	NEGATIVE		Undetermined	Undetermined	33.5565
CVS000343CLIU	2022-02-23	U_Västmanland	POSITIVE	Omicron (BA.1) NEGATIVE	23.4946	Undetermined	32.5109
CVS000344CLIU	2022-01-29	G_Kronoberg	NEGATIVE		Undetermined	Undetermined	32.2911
CVS000345CLIU	2022-02-01	W_Dalarna	POSITIVE	Omicron (BA.1) NEGATIVE	20.1445	Undetermined	35.2542
CVS000346CLIU	2022-02-09	Z_Jämtland/Härjedalen	NEGATIVE		Undetermined	Undetermined	31.8503
CVS000347CLIU	2022-02-05	G_Kronoberg	NEGATIVE		Undetermined	Undetermined	31.6986
CVS000348CLIU	2022-02-01	X_Gävleborg	NEGATIVE		Undetermined	Undetermined	33.5645
CVS000349CLIU	2022-02-02	W_Dalarna	POSITIVE	Omicron (BA.1) POSITIVE	26.7209	28.2762	28.9141
CVS000350CLIU	2022-03-08	X_Gävleborg	NEGATIVE		Undetermined	Undetermined	32.3884
CVS000351CLIU	2022-01-28	F_Jönköping	NEGATIVE		Undetermined	Undetermined	28.2963
CVS000352CLIU	2022-02-01	C_Uppsala	NEGATIVE		Undetermined	Undetermined	26.3254
CVS000353CLIU	2022-02-02	X_Gävleborg	NEGATIVE		Undetermined	Undetermined	31.6701
CVS000354CLIU	2022-02-01	G_Kronoberg	NEGATIVE		Undetermined	Undetermined	31.2405
CVS000355CLIU	2022-02-08	Z_Jämtland/Härjedalen	NEGATIVE		Undetermined	Undetermined	29.9067
CVS000356CLIU	2022-01-30	W_Dalarna	POSITIVE	Omicron (BA.1) NEGATIVE	18.0323	Undetermined	31.1678
CVS000357CLIU	2022-02-15	U_Västmanland	POSITIVE	Omicron (BA.1) NEGATIVE	21.1431	Undetermined	33.7036
CVS000358CLIU	2022-03-01	S_Värmland	POSITIVE	Omicron (BA.1) NEGATIVE	32.6725	Undetermined	31.286
CVS000359CLIU	2022-01-29	C_Uppsala	NEGATIVE		Undetermined	Undetermined	27.6465
CVS000360CLIU	2022-01-29	F_Jönköping	NEGATIVE		Undetermined	Undetermined	29.5828
CVS000361CLIU	2022-02-15	U_Västmanland	NEGATIVE		Undetermined	Undetermined	28.9787
CVS000362CLIU	2022-02-03	W_Dalarna	POSITIVE	Omicron (BA.1) NEGATIVE	28.9511	Undetermined	34.7223
CVS000363CLIU	2022-01-27	G_Kronoberg	POSITIVE	Omicron (BA.1) NEGATIVE	25.2988	Undetermined	29.7668
CVS000364CLIU	2022-02-08	Y_Västernorrland	NEGATIVE		Undetermined	Undetermined	30.8735
CVS000365CLIU	2022-01-28	X_Gävleborg	POSITIVE	Omicron (BA.1) NEGATIVE	27.4756	Undetermined	32.5947
CVS000366CLIU	2022-01-27	X_Gävleborg	NEGATIVE		Undetermined	Undetermined	28.9978
CVS000367CLIU	2022-02-01	G_Kronoberg	POSITIVE	Omicron (BA.1) POSITIVE	27.2214	29.0734	31.5267
CVS000368CLIU	2022-01-28	Y_Västernorrland	NEGATIVE		Undetermined	Undetermined	32.6126
CVS000369CLIU	2022-02-05	W_Dalarna	NEGATIVE		Undetermined	Undetermined	30.7143
CVS000370CLIU	2022-01-27	X_Gävleborg	POSITIVE	Omicron (BA.1) POSITIVE	32.961	33.2415	30.407
CVS000371CLIU	2022-02-16	S_Värmland	POSITIVE	Omicron (BA.1) NEGATIVE	26.1624	Undetermined	34.5045
CVS000372CLIU	2022-02-01	G_Kronoberg	POSITIVE	Omicron (BA.1) POSITIVE	21.0178	23.3247	32.0862
CVS000373CLIU	2022-01-27	U_Västmanland	POSITIVE	Omicron (BA.1) POSITIVE	23.8614	25.4875	32.9599
CVS000374CLIU	2022-01-29	S_Värmland	NEGATIVE		Undetermined	Undetermined	30.9996
CVS000375CLIU	2022-02-01	X_Gävleborg	POSITIVE	Omicron (BA.1) POSITIVE	32.3256	35.4296	29.4652
CVS000376CLIU	2022-02-02	S_Värmland	NEGATIVE		Undetermined	Undetermined	35.2923
CVS000377CLIU	2022-01-28	W_Dalarna	NEGATIVE		Undetermined	Undetermined	33.9211
CVS000378CLIU	2022-01-30	W_Dalarna	POSITIVE	Omicron (BA.1) POSITIVE	21.0505	22.4792	33.816
CVS000379CLIU	2022-02-01	U_Västmanland	NEGATIVE		Undetermined	Undetermined	35.7642
CVS000380CLIU	2022-01-27	U_Västmanland	NEGATIVE		Undetermined	Undetermined	28.3707
CVS000381CLIU	2022-02-15	Y_Västernorrland	NEGATIVE		Undetermined	Undetermined	28.373
CVS000382CLIU	2022-02-25	W_Dalarna	POSITIVE	Omicron (BA.1) NEGATIVE	25.6756	Undetermined	28.8526
CVS000383CLIU	2022-02-08	Z_Jämtland/Härjedalen	NEGATIVE		Undetermined	Undetermined	29.3986
CVS000384CLIU	2022-02-01	C_Uppsala	POSITIVE	Omicron (BA.1) POSITIVE	21.2789	21.5305	26.0954
CVS000385CLIU	2022-02-07	C_Uppsala	NEGATIVE		Undetermined	Undetermined	27.5174
CVS000386CLIU	2022-01-30	S_Värmland	POSITIVE	Omicron (BA.1) NEGATIVE	24.1488	Undetermined	32.1287
CVS000387CLIU	2022-02-10	W_Dalarna	POSITIVE	Omicron (BA.1) NEGATIVE	16.5137	Undetermined	32.9779
CVS000388CLIU	2022-02-04	X_Gävleborg	POSITIVE	Omicron (BA.1) POSITIVE	26.2881	27.4124	33.9112
CVS000389CLIU	2022-01-27	C_Uppsala	POSITIVE	Omicron (BA.1) POSITIVE	25.1488	25.2497	28.9634
CVS000390CLIU	2022-01-28	S_Värmland	NEGATIVE		Undetermined	Undetermined	29.6378
CVS000391CLIU	2022-02-01	F_Jönköping	POSITIVE	Omicron (BA.1) NEGATIVE	17.1708	Undetermined	34.5281
CVS000392CLIU	2022-01-28	W_Dalarna	POSITIVE	Omicron (BA.1) POSITIVE	23.8867	25.2134	32.8593
CVS000393CLIU	2022-02-01	U_Västmanland	NEGATIVE		Undetermined	Undetermined	32.296
CVS000394CLIU	2022-02-03	W_Dalarna	NEGATIVE		Undetermined	Undetermined	37.3235
CVS000395CLIU	2022-01-26	C_Uppsala	NEGATIVE		Undetermined	Undetermined	26.0737
CVS000396CLIU	2022-01-29	F_Jönköping	NEGATIVE		Undetermined	Undetermined	35.103
CVS000397CLIU	2022-01-26	F_Jönköping	POSITIVE	Omicron (BA.1) POSITIVE	19.4112	21.2652	29.672
CVS000398CLIU	2022-02-02	Y_Västernorrland	POSITIVE	Omicron (BA.1) POSITIVE	26.4716	27.9575	32.2683
CVS000399CLIU	2022-02-01	G_Kronoberg	POSITIVE	Omicron (BA.1) NEGATIVE	23.1749	Undetermined	30.9549
CVS000400CLIU	2022-01-28	X_Gävleborg	POSITIVE	Omicron (BA.1) POSITIVE	24.059	25.1057	29.2037
CVS000401CLIU	2022-01-27	U_Västmanland	POSITIVE	Omicron (BA.1) NEGATIVE	27.7302	Undetermined	29.3657
CVS000402CLIU	2022-01-27	F_Jönköping	NEGATIVE		Undetermined	Undetermined	27.6322
CVS000403CLIU	2022-01-27	Z_Jämtland/Härjedalen	POSITIVE	Omicron (BA.1) POSITIVE	22.458	26.2395	27.1871
CVS000404CLIU	2022-01-28	F_Jönköping	NEGATIVE		Undetermined	Undetermined	30.2401
CVS000405CLIU	2022-02-04	S_Värmland	NEGATIVE		Undetermined	Undetermined	33.2367
CVS000406CLIU	2022-02-02	F_Jönköping	NEGATIVE		Undetermined	Undetermined	33.5257
CVS000407CLIU	2022-02-05	S_Värmland	NEGATIVE		Undetermined	Undetermined	31.9226
CVS000408CLIU	2022-01-29	S_Värmland	POSITIVE	Omicron (BA.1) POSITIVE	17.714	19.6894	28.1151
CVS000409CLIU	2022-02-03	X_Gävleborg	POSITIVE	Omicron (BA.1) POSITIVE	26.9169	29.2653	29.3543
CVS000410CLIU	2022-02-08	U_Västmanland	POSITIVE	Omicron (BA.1) NEGATIVE	29.4826	Undetermined	31.3248
CVS000411CLIU	2022-01-29	G_Kronoberg	NEGATIVE		Undetermined	Undetermined	31.8705
CVS000412CLIU	2022-02-03	G_Kronoberg	POSITIVE	Omicron (BA.1) POSITIVE	25.6487	27.8354	29.3209
CVS000413CLIU	2022-01-29	C_Uppsala	NEGATIVE		Undetermined	Undetermined	24.6995
CVS000414CLIU	2022-02-02	X_Gävleborg	POSITIVE	Omicron (BA.1) POSITIVE	21.359	23.0889	30.3606
CVS000415CLIU	2022-01-27	G_Kronoberg	POSITIVE	Omicron (BA.1) NEGATIVE	20.1215	Undetermined	28.8388
CVS000416CLIU	2022-02-01	W_Dalarna	POSITIVE	Omicron (BA.1) POSITIVE	26.504	28.2098	27.83
CVS000417CLIU	2022-01-29	C_Uppsala	POSITIVE	Omicron (BA.1) POSITIVE	28.627	28.5705	26.7953
CVS000418CLIU	2022-01-29	W_Dalarna	POSITIVE	Omicron (BA.1) POSITIVE	34.9137	37.9577	32.7838
CVS000419CLIU	2022-02-03	G_Kronoberg	NEGATIVE		Undetermined	Undetermined	30.2299
CVS000420CLIU	2022-03-01	X_Gävleborg	POSITIVE	Omicron (BA.1) POSITIVE	19.3051	22.2228	31.6043
CVS000421CLIU	2022-01-28	U_Västmanland	NEGATIVE		Undetermined	Undetermined	30.4557
CVS000422CLIU	2022-02-10	G_Kronoberg	NEGATIVE		Undetermined	Undetermined	36.5463
CVS000423CLIU	2022-01-29	Y_Västernorrland	POSITIVE	Omicron (BA.1) POSITIVE	28.0103	30.0266	33.1248
CVS000424CLIU	2022-02-07	S_Värmland	NEGATIVE		Undetermined	Undetermined	32.2906
CVS000425CLIU	2022-01-27	U_Västmanland	POSITIVE	Omicron (BA.1) NEGATIVE	26.4732	Undetermined	32.944
CVS000426CLIU	2022-02-04	W_Dalarna	POSITIVE	Omicron (BA.1) NEGATIVE	31.0955	Undetermined	33.0747
CVS000427CLIU	2022-02-15	S_Värmland	NEGATIVE		Undetermined	Undetermined	31.4458
CVS000428CLIU	2022-02-04	F_Jönköping	NEGATIVE		Undetermined	Undetermined	30.1039
CVS000429CLIU	2022-01-28	X_Gävleborg	POSITIVE	Omicron (BA.1) POSITIVE	20.1115	21.8847	32.313
CVS000430CLIU	2022-02-08	U_Västmanland	NEGATIVE		Undetermined	Undetermined	34.1901
CVS000431CLIU	2022-02-24	W_Dalarna	NEGATIVE		Undetermined	Undetermined	31.1837
CVS000432CLIU	2022-02-03	U_Västmanland	NEGATIVE		Undetermined	Undetermined	32.6838
CVS000433CLIU	2022-01-27	U_Västmanland	POSITIVE	Omicron (BA.1) POSITIVE	29.9813	31.8857	30.6295
CVS000434CLIU	2022-02-01	Y_Västernorrland	POSITIVE	Omicron (BA.1) POSITIVE	25.8122	28.5502	30.6049
CVS000435CLIU	2022-01-28	W_Dalarna	NEGATIVE		Undetermined	Undetermined	34.2462
CVS000436CLIU	2022-02-05	U_Västmanland	POSITIVE	Omicron (BA.1) POSITIVE	22.2768	23.8622	33.013
CVS000437CLIU	2022-02-03	X_Gävleborg	POSITIVE	Omicron (BA.1) POSITIVE	28.1995	32.4906	32.0849
CVS000438CLIU	2022-01-29	Y_Västernorrland	POSITIVE	Omicron (BA.1) POSITIVE	20.5253	22.406	29.5766
CVS000439CLIU	2022-02-26	S_Värmland	NEGATIVE		Undetermined	Undetermined	32.7066
CVS000440CLIU	2022-02-11	X_Gävleborg	NEGATIVE		Undetermined	Undetermined	27.6094
CVS000441CLIU	2022-01-26	Y_Västernorrland	POSITIVE	Omicron (BA.1) NEGATIVE	20.6152	Undetermined	26.8139
CVS000442CLIU	2022-02-03	U_Västmanland	POSITIVE	Omicron (BA.1) NEGATIVE	20.2826	Undetermined	28.4945
CVS000443CLIU	2022-02-01	U_Västmanland	POSITIVE	Omicron (BA.1) POSITIVE	25.3346	27.4865	32.9549
CVS000444CLIU	2022-01-29	Y_Västernorrland	NEGATIVE		Undetermined	Undetermined	31.4394
CVS000445CLIU	2022-01-28	F_Jönköping	NEGATIVE		Undetermined	Undetermined	33.03
CVS000446CLIU	2022-01-28	F_Jönköping	NEGATIVE		Undetermined	Undetermined	36.3334
CVS000447CLIU	2022-01-27	G_Kronoberg	POSITIVE	Omicron (BA.1) POSITIVE	27.6173	28.0054	29.4087
CVS000448CLIU	2022-02-01	F_Jönköping	POSITIVE	Omicron (BA.1) NEGATIVE	23.7266	Undetermined	30.6589
CVS000449CLIU	2022-01-31	AAA_ABC_Labs	NEGATIVE		Undetermined	Undetermined	32.9423
CVS000450CLIU	2022-02-03	X_Gävleborg	NEGATIVE		Undetermined	Undetermined	32.1879
CVS000451CLIU	2022-01-27	U_Västmanland	POSITIVE	Omicron (BA.1) NEGATIVE	18.3715	Undetermined	33.1571
CVS000452CLIU	2022-02-02	AAA_ABC_Labs	NEGATIVE		Undetermined	Undetermined	35.8147
CVS000453CLIU	2022-01-28	U_Västmanland	NEGATIVE		Undetermined	Undetermined	28.7834
CVS000454CLIU	2022-01-29	F_Jönköping	POSITIVE	Omicron (BA.1) NEGATIVE	26.9428	Undetermined	32.106
CVS000455CLIU	2022-02-01	X_Gävleborg	NEGATIVE		Undetermined	Undetermined	32.9665
CVS000456CLIU	2022-01-27	Y_Västernorrland	NEGATIVE		Undetermined	Undetermined	33.108
CVS000457CLIU	2022-02-08	S_Värmland	NEGATIVE		Undetermined	Undetermined	30.4569
CVS000458CLIU	2022-01-28	X_Gävleborg	NEGATIVE		Undetermined	Undetermined	32.7087
CVS000459CLIU	2022-02-05	U_Västmanland	POSITIVE	Omicron (BA.1) POSITIVE	26.5564	28.3864	29.4156
CVS000460CLIU	2022-01-27	U_Västmanland	POSITIVE	Omicron (BA.1) NEGATIVE	21.1017	Undetermined	32.4449
CVS000461CLIU	2022-01-26	C_Uppsala	NEGATIVE		Undetermined	Undetermined	27.9773
CVS000462CLIU	2022-01-30	C_Uppsala	POSITIVE	Omicron (BA.1) POSITIVE	28.6877	30.1231	25.8193
CVS000463CLIU	2022-01-28	X_Gävleborg	POSITIVE	Omicron (BA.1) POSITIVE	25.5066	26.5109	30.2889
CVS000464CLIU	2022-01-28	U_Västmanland	NEGATIVE		Undetermined	Undetermined	33.8227
CVS000465CLIU	2022-01-27	F_Jönköping	NEGATIVE		Undetermined	Undetermined	30.4873
CVS000466CLIU	2022-01-27	G_Kronoberg	POSITIVE	Omicron (BA.1) NEGATIVE	22.7424	Undetermined	30.6571
CVS000467CLIU	2022-01-29	X_Gävleborg	POSITIVE	Omicron (BA.1) NEGATIVE	31.4491	Undetermined	28.8641
CVS000468CLIU	2022-02-04	X_Gävleborg	POSITIVE	Omicron (BA.1) POSITIVE	19.563	22.8676	33.7445
CVS000469CLIU	2022-02-01	S_Värmland	NEGATIVE		Undetermined	Undetermined	30.9935
CVS000470CLIU	2022-02-03	X_Gävleborg	POSITIVE	Omicron (BA.1) POSITIVE	26.1921	29.4968	33.7474
CVS000471CLIU	2022-01-27	X_Gävleborg	NEGATIVE		Undetermined	Undetermined	32.2311
CVS000472CLIU	2022-01-30	W_Dalarna	NEGATIVE		Undetermined	Undetermined	31.526
CVS000473CLIU	2022-02-01	W_Dalarna	POSITIVE	Omicron (BA.1) POSITIVE	35.1847	37.227	31.6252
CVS000474CLIU	2022-02-01	Z_Jämtland/Härjedalen	NEGATIVE		Undetermined	Undetermined	29.142
CVS000475CLIU	2022-02-03	C_Uppsala	NEGATIVE		Undetermined	Undetermined	27.2963
CVS000476CLIU	2022-02-26	G_Kronoberg	POSITIVE	Omicron (BA.1) NEGATIVE	18.7806	Undetermined	32.7687
CVS000477CLIU	2022-02-08	Z_Jämtland/Härjedalen	NEGATIVE		Undetermined	Undetermined	28.9619
CVS000478CLIU	2022-01-28	U_Västmanland	POSITIVE	Omicron (BA.1) NEGATIVE	24.3031	Undetermined	31.1651
CVS000479CLIU	2022-03-02	W_Dalarna	NEGATIVE		Undetermined	Undetermined	35.8338
CVS000480CLIU	2022-01-29	F_Jönköping	NEGATIVE		Undetermined	Undetermined	33.1106
CVS000481CLIU	2022-02-03	U_Västmanland	NEGATIVE		Undetermined	Undetermined	29.4388
CVS000482CLIU	2022-02-03	C_Uppsala	POSITIVE	Omicron (BA.1) NEGATIVE	21.3326	Undetermined	25.7839
CVS000483CLIU	2022-01-29	U_Västmanland	NEGATIVE		Undetermined	Undetermined	26.9057
CVS000484CLIU	2022-02-15	U_Västmanland	POSITIVE	Omicron (BA.1) NEGATIVE	29.6829	Undetermined	29.3676
CVS000485CLIU	2022-02-09	Y_Västernorrland	NEGATIVE		Undetermined	Undetermined	33.5069
CVS000486CLIU	2022-02-02	F_Jönköping	POSITIVE	Omicron (BA.1) NEGATIVE	23.5012	Undetermined	28.0339
CVS000487CLIU	2022-01-26	Y_Västernorrland	POSITIVE	Omicron (BA.1) POSITIVE	25.2492	26.517	31.2668
CVS000488CLIU	2022-01-29	Z_Jämtland/Härjedalen	POSITIVE	Omicron (BA.1) NEGATIVE	22.901	Undetermined	35.069
CVS000489CLIU	2022-01-26	Y_Västernorrland	NEGATIVE		Undetermined	Undetermined	27.5963
CVS000490CLIU	2022-02-02	W_Dalarna	POSITIVE	Omicron (BA.1) POSITIVE	29.2644	30.8672	31.9575
CVS000491CLIU	2022-02-10	X_Gävleborg	POSITIVE	Omicron (BA.1) NEGATIVE	23.2128	Undetermined	36.0257
CVS000492CLIU	2022-02-08	U_Västmanland	NEGATIVE		Undetermined	Undetermined	35.4142
CVS000493CLIU	2022-02-02	Y_Västernorrland	POSITIVE	Omicron (BA.1) POSITIVE	21.7619	23.0864	32.6589
CVS000494CLIU	2022-02-02	G_Kronoberg	POSITIVE	Omicron (BA.1) NEGATIVE	22.1844	Undetermined	34.7673
CVS000495CLIU	2022-02-03	C_Uppsala	POSITIVE	Omicron (BA.1) NEGATIVE	30.666	Undetermined	23.0689
CVS000496CLIU	2022-03-01	Y_Västernorrland	POSITIVE	Omicron (BA.1) POSITIVE	24.6351	27.1256	29.7923
CVS000497CLIU	2022-02-01	W_Dalarna	POSITIVE	Omicron (BA.1) NEGATIVE	27.14	Undetermined	31.4924
CVS000498CLIU	2022-01-27	Y_Västernorrland	NEGATIVE		Undetermined	Undetermined	29.3519
CVS000499CLIU	2022-02-08	U_Västmanland	NEGATIVE		Undetermined	Undetermined	31.0835
CVS000500CLIU	2022-02-01	C_Uppsala	POSITIVE	Omicron (BA.1) POSITIVE	21.3383	22.2901	29.758
CVS000501CLIU	2022-01-28	Y_Västernorrland	POSITIVE	Omicron (BA.1) NEGATIVE	27.4638	Undetermined	33.2862
CVS000502CLIU	2022-01-26	F_Jönköping	POSITIVE	Omicron (BA.1) POSITIVE	19.5812	21.558	32.8804
CVS000503CLIU	2022-01-27	U_Västmanland	NEGATIVE		Undetermined	Undetermined	32.0126
CVS000504CLIU	2022-01-29	F_Jönköping	NEGATIVE		Undetermined	Undetermined	32.9612
CVS000505CLIU	2022-02-03	C_Uppsala	POSITIVE	Omicron (BA.1) POSITIVE	29.4861	29.7446	26.0749
CVS000506CLIU	2022-01-29	Z_Jämtland/Härjedalen	POSITIVE	Omicron (BA.1) POSITIVE	22.677	24.1535	29.686
CVS000507CLIU	2022-01-28	F_Jönköping	POSITIVE	Omicron (BA.1) POSITIVE	32.5623	34.2166	31.8181
CVS000508CLIU	2022-01-27	G_Kronoberg	POSITIVE	Omicron (BA.1) POSITIVE	26.4644	28.7711	32.2102
CVS000509CLIU	2022-02-08	Y_Västernorrland	NEGATIVE		Undetermined	Undetermined	31.0327
CVS000510CLIU	2022-01-28	X_Gävleborg	NEGATIVE		Undetermined	Undetermined	32.4756
CVS000511CLIU	2022-02-12	U_Västmanland	POSITIVE	Omicron (BA.1) POSITIVE	24.045	25.5752	37.4046
CVS000512CLIU	2022-01-27	U_Västmanland	POSITIVE	Omicron (BA.1) POSITIVE	19.1639	20.3036	29.1368
CVS000513CLIU	2022-02-02	X_Gävleborg	POSITIVE	Omicron (BA.1) POSITIVE	18.1607	18.9652	27.789
CVS000514CLIU	2022-02-01	U_Västmanland	POSITIVE	Omicron (BA.1) NEGATIVE	35.2805	Undetermined	30.537
CVS000515CLIU	2022-02-01	S_Värmland	NEGATIVE		Undetermined	Undetermined	34.0848
CVS000516CLIU	2022-02-24	X_Gävleborg	NEGATIVE		Undetermined	Undetermined	32.5545
CVS000517CLIU	2022-02-03	G_Kronoberg	NEGATIVE		Undetermined	Undetermined	30.6529
CVS000518CLIU	2022-02-08	U_Västmanland	NEGATIVE		Undetermined	Undetermined	32.5106
CVS000519CLIU	2022-02-01	U_Västmanland	POSITIVE	Omicron (BA.1) NEGATIVE	30.1504	Undetermined	33.1942
CVS000520CLIU	2022-01-28	G_Kronoberg	POSITIVE	Omicron (BA.1) NEGATIVE	21.5437	Undetermined	28.9628
CVS000521CLIU	2022-02-01	F_Jönköping	NEGATIVE		Undetermined	Undetermined	28.9505
CVS000522CLIU	2022-01-27	C_Uppsala	POSITIVE	Omicron (BA.1) POSITIVE	25.2855	26.2707	28.0299
CVS000523CLIU	2022-01-28	S_Värmland	POSITIVE	Omicron (BA.1) NEGATIVE	22.7782	Undetermined	29.4252
CVS000524CLIU	2022-02-01	U_Västmanland	NEGATIVE		Undetermined	Undetermined	32.028
CVS000525CLIU	2022-01-27	S_Värmland	NEGATIVE		Undetermined	Undetermined	34.1461
CVS000526CLIU	2022-01-30	U_Västmanland	NEGATIVE		Undetermined	Undetermined	32.0255
CVS000527CLIU	2022-01-29	G_Kronoberg	POSITIVE	Omicron (BA.1) POSITIVE	30.5922	33.3954	32.529
CVS000528CLIU	2022-02-01	F_Jönköping	POSITIVE	Omicron (BA.1) NEGATIVE	22.0042	Undetermined	26.8585
CVS000529CLIU	2022-01-27	S_Värmland	POSITIVE	Omicron (BA.1) NEGATIVE	19.1813	Undetermined	29.6157
CVS000530CLIU	2022-01-29	W_Dalarna	POSITIVE	Omicron (BA.1) POSITIVE	28.1428	30.4305	35.1774
CVS000531CLIU	2022-01-27	C_Uppsala	POSITIVE	Omicron (BA.1) POSITIVE	25.4477	26.1771	25.182
CVS000532CLIU	2022-02-26	S_Värmland	NEGATIVE		Undetermined	Undetermined	28.4837
CVS000533CLIU	2022-02-08	Z_Jämtland/Härjedalen	POSITIVE	Omicron (BA.1) NEGATIVE	34.7209	Undetermined	29.1492
CVS000534CLIU	2022-01-28	W_Dalarna	NEGATIVE		Undetermined	Undetermined	31.3597
CVS000535CLIU	2022-02-01	U_Västmanland	NEGATIVE		Undetermined	Undetermined	31.3904
CVS000536CLIU	2022-01-29	W_Dalarna	NEGATIVE		Undetermined	Undetermined	30.7356
CVS000537CLIU	2022-01-29	W_Dalarna	POSITIVE	Omicron (BA.1) POSITIVE	23.427	24.7059	31.3882
CVS000538CLIU	2022-02-02	G_Kronoberg	NEGATIVE		Undetermined	Undetermined	34.0158
CVS000539CLIU	2022-02-01	X_Gävleborg	NEGATIVE		Undetermined	Undetermined	29.4267
CVS000540CLIU	2022-02-09	X_Gävleborg	POSITIVE	Omicron (BA.1) POSITIVE	22.6411	24.8404	33.5372
CVS000541CLIU	2022-02-02	W_Dalarna	NEGATIVE		Undetermined	Undetermined	33.5353
CVS000542CLIU	2022-02-02	W_Dalarna	POSITIVE	Omicron (BA.1) NEGATIVE	28.3099	Undetermined	32.3676
CVS000543CLIU	2022-03-08	X_Gävleborg	POSITIVE	Omicron (BA.1) NEGATIVE	27.1018	Undetermined	31.6988
CVS000544CLIU	2022-01-29	S_Värmland	NEGATIVE		Undetermined	Undetermined	29.3034
CVS000545CLIU	2022-01-30	S_Värmland	NEGATIVE		Undetermined	Undetermined	29.8275
CVS000546CLIU	2022-02-04	G_Kronoberg	POSITIVE	Omicron (BA.1) NEGATIVE	19.9785	Undetermined	32.8056
CVS000547CLIU	2022-03-01	W_Dalarna	NEGATIVE		Undetermined	Undetermined	32.09
CVS000548CLIU	2022-02-08	W_Dalarna	POSITIVE	Omicron (BA.1) NEGATIVE	21.6135	Undetermined	31.3252
CVS000549CLIU	2022-01-31	U_Västmanland	POSITIVE	Omicron (BA.1) NEGATIVE	21.835	Undetermined	32.6555
CVS000550CLIU	2022-02-09	S_Värmland	POSITIVE	Omicron (BA.1) NEGATIVE	20.3652	Undetermined	28.1362
CVS000551CLIU	2022-02-03	C_Uppsala	POSITIVE	Omicron (BA.1) POSITIVE	30.6971	31.0666	27.8498
CVS000552CLIU	2022-02-03	X_Gävleborg	NEGATIVE		Undetermined	Undetermined	30.3569
CVS000553CLIU	2022-02-04	Y_Västernorrland	POSITIVE	Omicron (BA.1) POSITIVE	24.9211	26.4497	31.1877
CVS000554CLIU	2022-01-26	F_Jönköping	POSITIVE	Omicron (BA.1) NEGATIVE	22.1158	Undetermined	29.5866
CVS000555CLIU	2022-02-08	S_Värmland	NEGATIVE		Undetermined	Undetermined	31.4813
CVS000556CLIU	2022-01-27	G_Kronoberg	POSITIVE	Omicron (BA.1) NEGATIVE	20.6763	Undetermined	25.0476
CVS000557CLIU	2022-02-02	Y_Västernorrland	NEGATIVE		Undetermined	Undetermined	31.0774
CVS000558CLIU	2022-01-27	X_Gävleborg	POSITIVE	Omicron (BA.1) NEGATIVE	28.6005	Undetermined	26.6876
CVS000559CLIU	2022-02-02	S_Värmland	POSITIVE	Omicron (BA.1) NEGATIVE	20.3653	Undetermined	31.7731
CVS000560CLIU	2022-02-15	S_Värmland	POSITIVE	Omicron (BA.1) NEGATIVE	35.5967	Undetermined	32.2331
CVS000561CLIU	2022-02-08	W_Dalarna	NEGATIVE		Undetermined	Undetermined	33.442
CVS000562CLIU	2022-02-05	S_Värmland	POSITIVE	Omicron (BA.1) POSITIVE	20.235	21.2397	27.4158
CVS000563CLIU	2022-01-28	C_Uppsala	POSITIVE	Omicron (BA.1) POSITIVE	22.0391	22.4428	25.5367
CVS000564CLIU	2022-02-07	C_Uppsala	POSITIVE	Omicron (BA.1) NEGATIVE	25.8018	Undetermined	27.4821
CVS000565CLIU	2022-01-27	W_Dalarna	POSITIVE	Omicron (BA.1) POSITIVE	33.2988	36.3695	29.1187
CVS000566CLIU	2022-01-28	X_Gävleborg	POSITIVE	Omicron (BA.1) POSITIVE	24.1007	25.0507	32.6943
CVS000567CLIU	2022-01-29	G_Kronoberg	NEGATIVE		Undetermined	Undetermined	31.2103
CVS000568CLIU	2022-01-28	X_Gävleborg	NEGATIVE		Undetermined	Undetermined	32.7881
CVS000569CLIU	2022-01-29	F_Jönköping	POSITIVE	Omicron (BA.1) NEGATIVE	29.7449	Undetermined	34.0907
CVS000570CLIU	2022-01-28	W_Dalarna	POSITIVE	Omicron (BA.1) NEGATIVE	23.5099	Undetermined	26.9906
CVS000571CLIU	2022-01-27	U_Västmanland	NEGATIVE		Undetermined	Undetermined	31.9339
CVS000572CLIU	2022-02-03	X_Gävleborg	NEGATIVE		Undetermined	Undetermined	31.2343
CVS000573CLIU	2022-01-28	S_Värmland	NEGATIVE		Undetermined	Undetermined	26.0004
CVS000574CLIU	2022-02-03	Y_Västernorrland	POSITIVE	Omicron (BA.1) POSITIVE	33.6981	36.1274	30.2265
CVS000575CLIU	2022-02-03	G_Kronoberg	POSITIVE	Omicron (BA.1) NEGATIVE	25.2447	Undetermined	27.1248
CVS000576CLIU	2022-01-29	F_Jönköping	POSITIVE	Omicron (BA.1) POSITIVE	24.8233	26.1207	27.5566
CVS000577CLIU	2022-02-08	Y_Västernorrland	NEGATIVE		Undetermined	Undetermined	32.2654
CVS000578CLIU	2022-01-27	G_Kronoberg	POSITIVE	Omicron (BA.1) NEGATIVE	24.4777	Undetermined	28.9121
CVS000579CLIU	2022-01-28	F_Jönköping	NEGATIVE		Undetermined	Undetermined	30.5544
CVS000580CLIU	2022-01-27	G_Kronoberg	NEGATIVE		Undetermined	Undetermined	33.4276
CVS000581CLIU	2022-02-05	C_Uppsala	POSITIVE	Omicron (BA.1) NEGATIVE	30.2418	Undetermined	27.4479
CVS000582CLIU	2022-02-01	U_Västmanland	POSITIVE	Omicron (BA.1) POSITIVE	30.4703	33.3065	34.535
CVS000583CLIU	2022-02-01	X_Gävleborg	NEGATIVE		Undetermined	Undetermined	29.1097
CVS000584CLIU	2022-02-11	S_Värmland	POSITIVE	Omicron (BA.1) NEGATIVE	26.6638	Undetermined	34.9523
CVS000585CLIU	2022-02-01	W_Dalarna	POSITIVE	Omicron (BA.1) NEGATIVE	22.8514	Undetermined	31.8297
CVS000586CLIU	2022-02-08	Y_Västernorrland	POSITIVE	Omicron (BA.1) NEGATIVE	25.3525	Undetermined	30.8694
CVS000587CLIU	2022-01-30	X_Gävleborg	POSITIVE	Omicron (BA.1) POSITIVE	19.4137	20.5225	34.1448
CVS000588CLIU	2022-02-02	G_Kronoberg	POSITIVE	Omicron (BA.1) NEGATIVE	20.7884	Undetermined	32.8176
CVS000589CLIU	2022-02-01	C_Uppsala	POSITIVE	Omicron (BA.1) NEGATIVE	27.4617	Undetermined	29.7877
CVS000590CLIU	2022-02-02	X_Gävleborg	POSITIVE	Omicron (BA.1) POSITIVE	20.0334	22.0005	31.0845
CVS000591CLIU	2022-02-01	X_Gävleborg	NEGATIVE		Undetermined	Undetermined	33.5882
CVS000592CLIU	2022-03-01	U_Västmanland	NEGATIVE		Undetermined	Undetermined	32.7648
CVS000593CLIU	2022-02-01	U_Västmanland	POSITIVE	Omicron (BA.1) NEGATIVE	35.6743	Undetermined	31.9093
CVS000594CLIU	2022-02-08	X_Gävleborg	POSITIVE	Omicron (BA.1) NEGATIVE	24.3686	Undetermined	36.8
CVS000595CLIU	2022-01-30	C_Uppsala	NEGATIVE		Undetermined	Undetermined	30.6274
CVS000596CLIU	2022-02-01	S_Värmland	POSITIVE	Omicron (BA.1) NEGATIVE	23.9395	Undetermined	30.2928
CVS000597CLIU	2022-01-29	W_Dalarna	POSITIVE	Omicron (BA.1) NEGATIVE	25.07	Undetermined	33.479
CVS000598CLIU	2022-02-09	Y_Västernorrland	NEGATIVE		Undetermined	Undetermined	31.932
CVS000599CLIU	2022-02-03	C_Uppsala	POSITIVE	Omicron (BA.1) POSITIVE	21.0126	21.1955	28.6374
CVS000600CLIU	2022-02-01	Z_Jämtland/Härjedalen	POSITIVE	Omicron (BA.1) NEGATIVE	23.3317	Undetermined	36.4682
CVS000601CLIU	2022-01-28	Z_Jämtland/Härjedalen	POSITIVE	Omicron (BA.1) POSITIVE	25.0177	26.7853	27.1391
CVS000602CLIU	2022-02-01	X_Gävleborg	POSITIVE	Omicron (BA.1) NEGATIVE	27.6283	Undetermined	33.8129
CVS000603CLIU	2022-01-30	C_Uppsala	NEGATIVE		Undetermined	Undetermined	26.9293
CVS000604CLIU	2022-01-29	W_Dalarna	POSITIVE	Omicron (BA.1) POSITIVE	34.3654	37.0097	32.6793
CVS000605CLIU	2022-01-29	X_Gävleborg	POSITIVE	Omicron (BA.1) POSITIVE	31.7374	33.6888	31.973
CVS000606CLIU	2022-02-08	G_Kronoberg	POSITIVE	Omicron (BA.1) POSITIVE	26.6912	28.3752	28.6218
CVS000607CLIU	2022-02-03	G_Kronoberg	POSITIVE	Omicron (BA.1) NEGATIVE	26.5493	Undetermined	29.5969
CVS000608CLIU	2022-02-05	X_Gävleborg	NEGATIVE		Undetermined	Undetermined	31.1248
CVS000609CLIU	2022-02-02	AAA_ABC_Labs	POSITIVE	Omicron (BA.1) POSITIVE	22.062	23.8769	31.7657
CVS000610CLIU	2022-01-28	Z_Jämtland/Härjedalen	POSITIVE	Omicron (BA.1) POSITIVE	30.9846	34.0239	30.3323
CVS000611CLIU	2022-01-28	Z_Jämtland/Härjedalen	POSITIVE	Omicron (BA.1) NEGATIVE	20.9083	Undetermined	27.7844
CVS000612CLIU	2022-02-25	U_Västmanland	NEGATIVE		Undetermined	Undetermined	31.6139
CVS000613CLIU	2022-02-07	C_Uppsala	NEGATIVE		Undetermined	Undetermined	28.4965
CVS000614CLIU	2022-01-28	W_Dalarna	NEGATIVE		Undetermined	Undetermined	28.4039
CVS000615CLIU	2022-02-08	X_Gävleborg	POSITIVE	Omicron (BA.1) NEGATIVE	21.7359	Undetermined	28.2921
CVS000616CLIU	2022-02-04	C_Uppsala	NEGATIVE		Undetermined	Undetermined	26.0722
CVS000617CLIU	2022-02-01	W_Dalarna	NEGATIVE		Undetermined	Undetermined	33.7055
CVS000618CLIU	2022-02-01	X_Gävleborg	POSITIVE	Omicron (BA.1) POSITIVE	26.2724	29.5177	27.8274
CVS000619CLIU	2022-02-03	U_Västmanland	POSITIVE	Omicron (BA.1) POSITIVE	25.2056	28.6515	34.1356
CVS000620CLIU	2022-02-03	Z_Jämtland/Härjedalen	NEGATIVE		Undetermined	Undetermined	30.0529
CVS000621CLIU	2022-01-27	C_Uppsala	POSITIVE	Omicron (BA.1) POSITIVE	21.945	22.5058	28.181
CVS000622CLIU	2022-01-27	C_Uppsala	POSITIVE	Omicron (BA.1) POSITIVE	20.5998	21.2639	28.951
CVS000623CLIU	2022-02-08	U_Västmanland	POSITIVE	Omicron (BA.1) NEGATIVE	25.9622	Undetermined	28.8815
CVS000624CLIU	2022-01-29	G_Kronoberg	POSITIVE	Omicron (BA.1) POSITIVE	26.2882	28.9768	36.3463
CVS000625CLIU	2022-01-27	X_Gävleborg	POSITIVE	Omicron (BA.1) POSITIVE	25.7327	26.5563	31.7571
CVS000626CLIU	2022-02-17	U_Västmanland	NEGATIVE		Undetermined	Undetermined	32.1574
CVS000627CLIU	2022-02-03	U_Västmanland	NEGATIVE		Undetermined	Undetermined	30.924
CVS000628CLIU	2022-02-10	Z_Jämtland/Härjedalen	NEGATIVE		Undetermined	Undetermined	32.416
CVS000629CLIU	2022-02-04	X_Gävleborg	POSITIVE	Omicron (BA.1) NEGATIVE	34.3435	Undetermined	26.973
CVS000630CLIU	2022-02-02	W_Dalarna	NEGATIVE		Undetermined	Undetermined	29.1171
CVS000631CLIU	2022-01-29	S_Värmland	NEGATIVE		Undetermined	Undetermined	31.1597
CVS000632CLIU	2022-01-29	U_Västmanland	POSITIVE	Omicron (BA.1) POSITIVE	25.6762	26.7729	27.576
CVS000633CLIU	2022-01-29	W_Dalarna	POSITIVE	Omicron (BA.1) NEGATIVE	22.2319	Undetermined	32.3315
CVS000634CLIU	2022-02-03	G_Kronoberg	POSITIVE	Omicron (BA.1) NEGATIVE	29.6676	Undetermined	33.0849
CVS000635CLIU	2022-02-15	W_Dalarna	NEGATIVE		Undetermined	Undetermined	31.448
CVS000636CLIU	2022-01-28	Y_Västernorrland	POSITIVE	Omicron (BA.1) POSITIVE	23.451	25.8257	29.01
CVS000637CLIU	2022-01-27	U_Västmanland	POSITIVE	Omicron (BA.1) POSITIVE	30.5141	31.5146	30.4237
CVS000638CLIU	2022-02-01	W_Dalarna	NEGATIVE		Undetermined	Undetermined	30.6265
CVS000639CLIU	2022-01-29	C_Uppsala	POSITIVE	Omicron (BA.1) NEGATIVE	19.904	Undetermined	28.4326
CVS000640CLIU	2022-02-16	Z_Jämtland/Härjedalen	NEGATIVE		Undetermined	Undetermined	32.9666
CVS000641CLIU	2022-02-09	W_Dalarna	NEGATIVE		Undetermined	Undetermined	31.4812
CVS000642CLIU	2022-02-12	U_Västmanland	POSITIVE	Omicron (BA.1) NEGATIVE	25.3822	Undetermined	29.4215
CVS000643CLIU	2022-02-08	W_Dalarna	NEGATIVE		Undetermined	Undetermined	34.5004
CVS000644CLIU	2022-02-01	F_Jönköping	POSITIVE	Omicron (BA.1) NEGATIVE	30.9255	Undetermined	27.9966
CVS000645CLIU	2022-02-08	W_Dalarna	NEGATIVE		Undetermined	Undetermined	39.269
CVS000646CLIU	2022-02-03	U_Västmanland	POSITIVE	Omicron (BA.1) NEGATIVE	30.493	Undetermined	33.0108
CVS000647CLIU	2022-02-04	W_Dalarna	POSITIVE	Omicron (BA.1) POSITIVE	23.4469	25.3252	32.2409
CVS000648CLIU	2022-03-08	F_Jönköping	NEGATIVE		Undetermined	Undetermined	34.9417
CVS000649CLIU	2022-03-02	Z_Jämtland/Härjedalen	NEGATIVE		Undetermined	Undetermined	35.7899
CVS000650CLIU	2022-02-03	G_Kronoberg	POSITIVE	Omicron (BA.1) POSITIVE	27.1561	29.732	35.1743
CVS000651CLIU	2022-02-04	X_Gävleborg	POSITIVE	Omicron (BA.1) POSITIVE	33.6673	36.6839	28.1162
CVS000652CLIU	2022-01-27	Z_Jämtland/Härjedalen	NEGATIVE		Undetermined	Undetermined	32.0838
CVS000653CLIU	2022-02-06	S_Värmland	POSITIVE	Omicron (BA.1) POSITIVE	22.9747	24.4249	30.3116
CVS000654CLIU	2022-03-04	U_Västmanland	NEGATIVE		Undetermined	Undetermined	34.3538
CVS000655CLIU	2022-01-29	W_Dalarna	POSITIVE	Omicron (BA.1) POSITIVE	21.2845	23.5386	33.67
CVS000656CLIU	2022-01-26	Y_Västernorrland	POSITIVE	Omicron (BA.1) POSITIVE	29.4101	31.858	30.7712
CVS000657CLIU	2022-02-01	S_Värmland	NEGATIVE		Undetermined	Undetermined	31.4044
CVS000658CLIU	2022-02-02	X_Gävleborg	NEGATIVE		Undetermined	Undetermined	31.4397
CVS000659CLIU	2022-02-03	X_Gävleborg	NEGATIVE		Undetermined	Undetermined	31.7751
CVS000660CLIU	2022-02-02	Y_Västernorrland	POSITIVE	Omicron (BA.1) POSITIVE	30.4097	34.0875	31.9749
CVS000661CLIU	2022-02-03	S_Värmland	NEGATIVE		Undetermined	Undetermined	27.131
CVS000662CLIU	2022-01-28	X_Gävleborg	POSITIVE	Omicron (BA.1) POSITIVE	24.9694	31.9296	36.7825
CVS000663CLIU	2022-01-29	G_Kronoberg	NEGATIVE		Undetermined	Undetermined	32.1338
CVS000664CLIU	2022-02-15	U_Västmanland	NEGATIVE		Undetermined	Undetermined	32.1232
CVS000665CLIU	2022-01-28	X_Gävleborg	NEGATIVE		Undetermined	Undetermined	32.4398
CVS000666CLIU	2022-01-26	F_Jönköping	POSITIVE	Omicron (BA.1) POSITIVE	24.3484	27.7951	37.3615
CVS000667CLIU	2022-02-03	X_Gävleborg	POSITIVE	Omicron (BA.1) POSITIVE	27.1728	28.6679	27.9471
CVS000668CLIU	2022-02-08	G_Kronoberg	POSITIVE	Omicron (BA.1) NEGATIVE	26.3036	Undetermined	35.1279
CVS000669CLIU	2022-01-27	U_Västmanland	POSITIVE	Omicron (BA.1) POSITIVE	20.1412	21.7263	30.9695
CVS000670CLIU	2022-01-28	G_Kronoberg	NEGATIVE		Undetermined	Undetermined	34.6988
CVS000671CLIU	2022-02-15	U_Västmanland	NEGATIVE		Undetermined	Undetermined	34.2227
CVS000672CLIU	2022-01-27	C_Uppsala	POSITIVE	Omicron (BA.1) POSITIVE	20.4359	21.6963	30.0334
CVS000673CLIU	2022-01-28	S_Värmland	POSITIVE	Omicron (BA.1) POSITIVE	20.3403	21.9953	29.2899
CVS000674CLIU	2022-02-19	W_Dalarna	POSITIVE	Omicron (BA.1) NEGATIVE	20.9093	Undetermined	34.2803
CVS000675CLIU	2022-01-30	U_Västmanland	NEGATIVE		Undetermined	Undetermined	31.9054
CVS000676CLIU	2022-02-09	G_Kronoberg	POSITIVE	Omicron (BA.1) NEGATIVE	22.9543	Undetermined	33.0167
CVS000677CLIU	2022-02-03	W_Dalarna	NEGATIVE		Undetermined	Undetermined	31.3424
CVS000678CLIU	2022-02-26	G_Kronoberg	POSITIVE	Omicron (BA.1) NEGATIVE	32.1002	Undetermined	31.4667
CVS000679CLIU	2022-02-01	W_Dalarna	POSITIVE	Omicron (BA.1) NEGATIVE	20.9421	Undetermined	33.8733
CVS000680CLIU	2022-02-15	X_Gävleborg	NEGATIVE		Undetermined	Undetermined	32.3692
CVS000681CLIU	2022-02-17	X_Gävleborg	POSITIVE	Omicron (BA.1) NEGATIVE	30.1892	Undetermined	34.3644
CVS000682CLIU	2022-02-01	X_Gävleborg	NEGATIVE		Undetermined	Undetermined	32.7596
CVS000683CLIU	2022-01-28	Y_Västernorrland	POSITIVE	Omicron (BA.1) POSITIVE	28.7992	30.1721	34.6302
CVS000684CLIU	2022-02-08	U_Västmanland	NEGATIVE		Undetermined	Undetermined	34.2065
CVS000685CLIU	2022-03-01	Z_Jämtland/Härjedalen	NEGATIVE		Undetermined	Undetermined	36.9649
CVS000686CLIU	2022-01-28	U_Västmanland	POSITIVE	Omicron (BA.1) NEGATIVE	30.385	Undetermined	32.086
CVS000687CLIU	2022-02-03	X_Gävleborg	POSITIVE	Omicron (BA.1) POSITIVE	19.9274	23.0725	28.8551
CVS000688CLIU	2022-01-27	Z_Jämtland/Härjedalen	POSITIVE	Omicron (BA.1) POSITIVE	24.8545	26.7067	29.5059
CVS000689CLIU	2022-02-17	Z_Jämtland/Härjedalen	POSITIVE	Omicron (BA.1) NEGATIVE	28.4642	Undetermined	28.8365
CVS000690CLIU	2022-02-03	G_Kronoberg	POSITIVE	Omicron (BA.1) NEGATIVE	22.5458	Undetermined	27.0102
CVS000691CLIU	2022-02-02	G_Kronoberg	POSITIVE	Omicron (BA.1) NEGATIVE	20.296	Undetermined	34.0097
CVS000692CLIU	2022-02-05	W_Dalarna	NEGATIVE		Undetermined	Undetermined	34.9888
CVS000693CLIU	2022-02-09	X_Gävleborg	POSITIVE	Omicron (BA.1) POSITIVE	24.1564	26.1717	28.8452
CVS000694CLIU	2022-02-01	X_Gävleborg	NEGATIVE		Undetermined	Undetermined	33.5654
CVS000695CLIU	2022-01-30	C_Uppsala	POSITIVE	Omicron (BA.1) POSITIVE	31.7569	31.996	28.9755
CVS000696CLIU	2022-01-26	C_Uppsala	NEGATIVE		Undetermined	Undetermined	26.9547
CVS000697CLIU	2022-02-02	X_Gävleborg	POSITIVE	Omicron (BA.1) POSITIVE	23.0687	24.5898	32.9015
CVS000698CLIU	2022-01-27	F_Jönköping	POSITIVE	Omicron (BA.1) POSITIVE	30.2096	32.0914	34.523
CVS000699CLIU	2022-01-27	C_Uppsala	POSITIVE	Omicron (BA.1) POSITIVE	24.6901	25.6786	26.2232
CVS000700CLIU	2022-02-01	F_Jönköping	POSITIVE	Omicron (BA.1) POSITIVE	24.6984	26.8435	29.5924
CVS000701CLIU	2022-02-08	W_Dalarna	POSITIVE	Omicron (BA.1) POSITIVE	32.9392	34.4143	30.7296
CVS000702CLIU	2022-02-03	G_Kronoberg	POSITIVE	Omicron (BA.1) POSITIVE	18.1094	21.4492	29.417
CVS000703CLIU	2022-02-02	W_Dalarna	POSITIVE	Omicron (BA.1) NEGATIVE	33.4975	Undetermined	33.755
CVS000704CLIU	2022-02-08	X_Gävleborg	NEGATIVE		Undetermined	Undetermined	33.9826
CVS000705CLIU	2022-01-28	Y_Västernorrland	POSITIVE	Omicron (BA.1) NEGATIVE	29.7985	Undetermined	33.0745
CVS000706CLIU	2022-02-05	G_Kronoberg	POSITIVE	Omicron (BA.1) NEGATIVE	22.7688	Undetermined	34.5238
CVS000707CLIU	2022-02-01	C_Uppsala	POSITIVE	Omicron (BA.1) NEGATIVE	29.642	Undetermined	24.8522
CVS000708CLIU	2022-01-30	S_Värmland	NEGATIVE		Undetermined	Undetermined	27.4108
CVS000709CLIU	2022-02-05	Y_Västernorrland	NEGATIVE		Undetermined	Undetermined	30.8736
CVS000710CLIU	2022-02-01	U_Västmanland	POSITIVE	Omicron (BA.1) POSITIVE	33.4497	37.8357	32.6986
CVS000711CLIU	2022-01-26	Z_Jämtland/Härjedalen	NEGATIVE		Undetermined	Undetermined	31.8268
CVS000712CLIU	2022-02-08	W_Dalarna	NEGATIVE		Undetermined	Undetermined	32.1413
CVS000713CLIU	2022-02-01	S_Värmland	NEGATIVE		Undetermined	Undetermined	33.0993
CVS000714CLIU	2022-02-03	U_Västmanland	NEGATIVE		Undetermined	Undetermined	33.9048
CVS000715CLIU	2022-03-08	F_Jönköping	POSITIVE	Omicron (BA.1) POSITIVE	26.7865	27.5959	29.0569
CVS000716CLIU	2022-02-03	F_Jönköping	NEGATIVE		Undetermined	Undetermined	32.961
CVS000717CLIU	2022-01-27	G_Kronoberg	POSITIVE	Omicron (BA.1) NEGATIVE	21.7886	Undetermined	28.9664
CVS000718CLIU	2022-01-28	S_Värmland	NEGATIVE		Undetermined	Undetermined	32.6044
CVS000719CLIU	2022-02-03	S_Värmland	NEGATIVE		Undetermined	Undetermined	29.4042
CVS000720CLIU	2022-01-26	F_Jönköping	NEGATIVE		Undetermined	Undetermined	31.1133
CVS000721CLIU	2022-02-24	S_Värmland	POSITIVE	Omicron (BA.1) NEGATIVE	23.1391	Undetermined	27.9688
CVS000722CLIU	2022-01-27	S_Värmland	POSITIVE	Omicron (BA.1) NEGATIVE	33.4747	Undetermined	28.0824
CVS000723CLIU	2022-02-02	X_Gävleborg	POSITIVE	Omicron (BA.1) NEGATIVE	21.0564	Undetermined	30.9348
CVS000724CLIU	2022-01-29	Y_Västernorrland	NEGATIVE		Undetermined	Undetermined	31.6942
CVS000725CLIU	2022-02-01	Y_Västernorrland	NEGATIVE		Undetermined	Undetermined	33.8988
CVS000726CLIU	2022-02-04	F_Jönköping	POSITIVE	Omicron (BA.1) NEGATIVE	18.722	Undetermined	30.2921
CVS000727CLIU	2022-02-02	X_Gävleborg	NEGATIVE		Undetermined	Undetermined	32.3607
CVS000728CLIU	2022-02-02	G_Kronoberg	NEGATIVE		Undetermined	Undetermined	31.3702
CVS000729CLIU	2022-02-04	W_Dalarna	NEGATIVE		Undetermined	Undetermined	31.0022
CVS000730CLIU	2022-02-08	U_Västmanland	POSITIVE	Omicron (BA.1) NEGATIVE	23.2685	Undetermined	37.6164
CVS000731CLIU	2022-01-27	W_Dalarna	NEGATIVE		Undetermined	Undetermined	30.2062
CVS000732CLIU	2022-01-28	U_Västmanland	NEGATIVE		Undetermined	Undetermined	33.6835
CVS000733CLIU	2022-01-29	W_Dalarna	NEGATIVE		Undetermined	Undetermined	32.9991
CVS000734CLIU	2022-01-29	Y_Västernorrland	POSITIVE	Omicron (BA.1) POSITIVE	21.3561	23.8311	30.3151
CVS000735CLIU	2022-01-28	S_Värmland	NEGATIVE		Undetermined	Undetermined	34.149
CVS000736CLIU	2022-02-08	G_Kronoberg	POSITIVE	Omicron (BA.1) NEGATIVE	23.6343	Undetermined	35.9119
CVS000737CLIU	2022-01-28	F_Jönköping	NEGATIVE		Undetermined	Undetermined	29.1366
CVS000738CLIU	2022-02-10	W_Dalarna	POSITIVE	Omicron (BA.1) NEGATIVE	23.2477	Undetermined	30.2942
CVS000739CLIU	2022-02-02	Y_Västernorrland	POSITIVE	Omicron (BA.1) POSITIVE	23.5448	25.9168	32.0912
CVS000740CLIU	2022-01-28	G_Kronoberg	POSITIVE	Omicron (BA.1) NEGATIVE	31.3028	Undetermined	34.0407
CVS000741CLIU	2022-03-01	U_Västmanland	NEGATIVE		Undetermined	Undetermined	29.6655
CVS000742CLIU	2022-01-28	W_Dalarna	NEGATIVE		Undetermined	Undetermined	29.2344
CVS000743CLIU	2022-02-08	G_Kronoberg	POSITIVE	Omicron (BA.1) POSITIVE	33.8887	36.4577	33.6312
CVS000744CLIU	2022-02-02	U_Västmanland	POSITIVE	Omicron (BA.1) NEGATIVE	31.8175	Undetermined	30.8812
CVS000745CLIU	2022-01-28	G_Kronoberg	NEGATIVE		Undetermined	Undetermined	33.0039
CVS000746CLIU	2022-01-27	Y_Västernorrland	NEGATIVE		Undetermined	Undetermined	30.5269
CVS000747CLIU	2022-01-27	C_Uppsala	POSITIVE	Omicron (BA.1) POSITIVE	32.3092	33.6182	29.058
CVS000748CLIU	2022-02-05	U_Västmanland	NEGATIVE		Undetermined	Undetermined	31.3409
CVS000749CLIU	2022-01-26	F_Jönköping	POSITIVE	Omicron (BA.1) NEGATIVE	17.8763	Undetermined	27.9903
CVS000750CLIU	2022-01-29	G_Kronoberg	POSITIVE	Omicron (BA.1) POSITIVE	30.6307	33.1761	27.9903
CVS000751CLIU	2022-02-02	G_Kronoberg	POSITIVE	Omicron (BA.1) NEGATIVE	24.6758	Undetermined	30.9262
CVS000752CLIU	2022-01-28	W_Dalarna	NEGATIVE		Undetermined	Undetermined	29.2965
CVS000753CLIU	2022-01-28	W_Dalarna	NEGATIVE		Undetermined	Undetermined	30.7324
CVS000754CLIU	2022-02-04	W_Dalarna	NEGATIVE		Undetermined	Undetermined	27.4599
CVS000755CLIU	2022-02-09	Y_Västernorrland	POSITIVE	Omicron (BA.1) NEGATIVE	22.118	Undetermined	31.2819
CVS000756CLIU	2022-02-01	X_Gävleborg	POSITIVE	Omicron (BA.1) POSITIVE	23.2098	26.0286	32.7979
CVS000757CLIU	2022-02-03	G_Kronoberg	NEGATIVE		Undetermined	Undetermined	32.8903
CVS000758CLIU	2022-02-02	G_Kronoberg	POSITIVE	Omicron (BA.1) NEGATIVE	25.0152	Undetermined	31.6225
CVS000759CLIU	2022-02-26	W_Dalarna	POSITIVE	Omicron (BA.1) NEGATIVE	24.954	Undetermined	29.2092
CVS000760CLIU	2022-01-29	W_Dalarna	NEGATIVE		Undetermined	Undetermined	30.8888
CVS000761CLIU	2022-01-27	X_Gävleborg	POSITIVE	Omicron (BA.1) POSITIVE	23.8977	26.1074	27.2494
CVS000762CLIU	2022-02-26	U_Västmanland	NEGATIVE		Undetermined	Undetermined	29.3295
CVS000763CLIU	2022-02-02	W_Dalarna	POSITIVE	Omicron (BA.1) POSITIVE	23.7012	25.579	29.9133
CVS000764CLIU	2022-02-02	F_Jönköping	NEGATIVE		Undetermined	Undetermined	34.1395
CVS000765CLIU	2022-02-08	U_Västmanland	NEGATIVE		Undetermined	Undetermined	31.0391
CVS000766CLIU	2022-02-08	Y_Västernorrland	POSITIVE	Omicron (BA.1) POSITIVE	20.7008	21.3361	33.9532
CVS000767CLIU	2022-01-29	U_Västmanland	POSITIVE	Omicron (BA.1) POSITIVE	24.2355	25.578	31.5649
CVS000768CLIU	2022-01-28	X_Gävleborg	NEGATIVE		Undetermined	Undetermined	30.5295
CVS000769CLIU	2022-02-08	U_Västmanland	POSITIVE	Omicron (BA.1) NEGATIVE	24.5163	Undetermined	32.4488
CVS000770CLIU	2022-02-10	S_Värmland	NEGATIVE		Undetermined	Undetermined	35.6875
CVS000771CLIU	2022-02-02	U_Västmanland	NEGATIVE		Undetermined	Undetermined	31.9613
CVS000772CLIU	2022-01-27	C_Uppsala	POSITIVE	Omicron (BA.1) NEGATIVE	28.6478	Undetermined	27.4724
CVS000773CLIU	2022-01-28	X_Gävleborg	POSITIVE	Omicron (BA.1) POSITIVE	23.5206	27.5518	32.9115
CVS000774CLIU	2022-02-05	X_Gävleborg	POSITIVE	Omicron (BA.1) NEGATIVE	18.4478	Undetermined	30.3055
CVS000775CLIU	2022-01-28	W_Dalarna	POSITIVE	Omicron (BA.1) POSITIVE	29.6481	30.9672	35.9254
CVS000776CLIU	2022-02-05	U_Västmanland	POSITIVE	Omicron (BA.1) POSITIVE	27.9378	29.6114	29.433
CVS000777CLIU	2022-02-05	W_Dalarna	POSITIVE	Omicron (BA.1) NEGATIVE	23.3608	Undetermined	33.4025
CVS000778CLIU	2022-01-26	Y_Västernorrland	POSITIVE	Omicron (BA.1) POSITIVE	25.9723	29.4642	31.7861
CVS000779CLIU	2022-02-16	U_Västmanland	NEGATIVE		Undetermined	Undetermined	33.1124
CVS000780CLIU	2022-02-19	AAA_ABC_Labs	NEGATIVE		Undetermined	Undetermined	33.3978
CVS000781CLIU	2022-02-08	X_Gävleborg	POSITIVE	Omicron (BA.1) NEGATIVE	32.6091	Undetermined	31.5277
CVS000782CLIU	2022-01-26	F_Jönköping	POSITIVE	Omicron (BA.1) NEGATIVE	27.5527	Undetermined	32.3781
CVS000783CLIU	2022-01-31	U_Västmanland	POSITIVE	Omicron (BA.1) NEGATIVE	33.3319	Undetermined	32.2617
CVS000784CLIU	2022-02-09	W_Dalarna	POSITIVE	Omicron (BA.1) NEGATIVE	23.6671	Undetermined	30.3489
CVS000785CLIU	2022-02-01	Z_Jämtland/Härjedalen	POSITIVE	Omicron (BA.1) NEGATIVE	30.2754	Undetermined	33.5345
CVS000786CLIU	2022-02-12	X_Gävleborg	NEGATIVE		Undetermined	Undetermined	28.9553
CVS000787CLIU	2022-01-26	F_Jönköping	NEGATIVE		Undetermined	Undetermined	31.1225
CVS000788CLIU	2022-02-08	U_Västmanland	NEGATIVE		Undetermined	Undetermined	32.6076
CVS000789CLIU	2022-01-28	G_Kronoberg	NEGATIVE		Undetermined	Undetermined	30.3714
CVS000790CLIU	2022-01-27	G_Kronoberg	POSITIVE	Omicron (BA.1) NEGATIVE	23.2638	Undetermined	31.3456
CVS000791CLIU	2022-02-02	X_Gävleborg	NEGATIVE		Undetermined	Undetermined	33.2844
CVS000792CLIU	2022-02-02	S_Värmland	POSITIVE	Omicron (BA.1) NEGATIVE	22.1083	Undetermined	32.4766
CVS000793CLIU	2022-01-29	Y_Västernorrland	POSITIVE	Omicron (BA.1) NEGATIVE	25.5562	Undetermined	28.7924
CVS000794CLIU	2022-02-10	U_Västmanland	POSITIVE	Omicron (BA.1) NEGATIVE	24.4692	Undetermined	29.6545
CVS000795CLIU	2022-02-23	Y_Västernorrland	POSITIVE	Omicron (BA.1) NEGATIVE	23.4711	Undetermined	33.5995
CVS000796CLIU	2022-01-28	W_Dalarna	POSITIVE	Omicron (BA.1) NEGATIVE	21.713	Undetermined	31.891
CVS000797CLIU	2022-02-05	W_Dalarna	POSITIVE	Omicron (BA.1) NEGATIVE	29.1757	Undetermined	31.3751
CVS000798CLIU	2022-02-01	W_Dalarna	NEGATIVE		Undetermined	Undetermined	31.9402
CVS000799CLIU	2022-01-28	U_Västmanland	NEGATIVE		Undetermined	Undetermined	34.4494
CVS000800CLIU	2022-03-02	F_Jönköping	POSITIVE	Omicron (BA.1) NEGATIVE	24.3699	Undetermined	30.1261
CVS000801CLIU	2022-03-01	U_Västmanland	POSITIVE	Omicron (BA.1) NEGATIVE	21.2728	Undetermined	28.555
CVS000802CLIU	2022-01-30	U_Västmanland	NEGATIVE		Undetermined	Undetermined	33.0112
CVS000803CLIU	2022-01-29	S_Värmland	POSITIVE	Omicron (BA.1) NEGATIVE	30.2368	Undetermined	28.8395
CVS000804CLIU	2022-02-02	Y_Västernorrland	POSITIVE	Omicron (BA.1) POSITIVE	27.3813	30.3448	32.5284
CVS000805CLIU	2022-02-22	W_Dalarna	NEGATIVE		Undetermined	Undetermined	30.4786
CVS000806CLIU	2022-02-04	U_Västmanland	POSITIVE	Omicron (BA.1) NEGATIVE	25.1287	Undetermined	28.993
CVS000807CLIU	2022-01-27	U_Västmanland	NEGATIVE		Undetermined	Undetermined	28.8663
CVS000808CLIU	2022-01-26	Z_Jämtland/Härjedalen	POSITIVE	Omicron (BA.1) NEGATIVE	22.5854	Undetermined	26.8779
CVS000809CLIU	2022-01-27	U_Västmanland	NEGATIVE		Undetermined	Undetermined	31.8232
CVS000810CLIU	2022-02-01	U_Västmanland	NEGATIVE		Undetermined	Undetermined	32.8942
CVS000811CLIU	2022-02-04	X_Gävleborg	POSITIVE	Omicron (BA.1) NEGATIVE	26.495	Undetermined	28.8064
CVS000812CLIU	2022-02-02	W_Dalarna	NEGATIVE		Undetermined	Undetermined	33.3578
CVS000813CLIU	2022-01-27	U_Västmanland	POSITIVE	Omicron (BA.1) POSITIVE	21.4494	22.7862	29.3055
CVS000814CLIU	2022-02-03	G_Kronoberg	POSITIVE	Omicron (BA.1) NEGATIVE	24.8964	Undetermined	29.9925
CVS000815CLIU	2022-03-04	Z_Jämtland/Härjedalen	POSITIVE	Omicron (BA.1) NEGATIVE	22.8671	Undetermined	33.4747
CVS000816CLIU	2022-02-02	G_Kronoberg	POSITIVE	Omicron (BA.1) NEGATIVE	28.858	Undetermined	30.4278
CVS000817CLIU	2022-02-01	W_Dalarna	NEGATIVE		Undetermined	Undetermined	36.8813
CVS000818CLIU	2022-01-27	X_Gävleborg	POSITIVE	Omicron (BA.1) POSITIVE	26.7276	28.6596	34.5406
CVS000819CLIU	2022-02-04	X_Gävleborg	POSITIVE	Omicron (BA.1) POSITIVE	30.3964	33.5264	33.9677
CVS000820CLIU	2022-01-29	S_Värmland	POSITIVE	Omicron (BA.1) POSITIVE	30.463	31.8466	28.3808
CVS000821CLIU	2022-01-29	U_Västmanland	NEGATIVE		Undetermined	Undetermined	31.3165
CVS000822CLIU	2022-02-05	W_Dalarna	NEGATIVE		Undetermined	Undetermined	29.075
CVS000823CLIU	2022-01-29	X_Gävleborg	POSITIVE	Omicron (BA.1) NEGATIVE	21.8428	Undetermined	36.3706
CVS000824CLIU	2022-02-05	U_Västmanland	POSITIVE	Omicron (BA.1) POSITIVE	25.653	27.9193	31.4603
CVS000825CLIU	2022-02-03	U_Västmanland	NEGATIVE		Undetermined	Undetermined	31.4034
CVS000826CLIU	2022-01-27	S_Värmland	POSITIVE	Omicron (BA.1) POSITIVE	31.7632	33.1909	32.3239
CVS000827CLIU	2022-02-04	X_Gävleborg	POSITIVE	Omicron (BA.1) POSITIVE	32.9751	35.9041	33.942
CVS000828CLIU	2022-01-28	U_Västmanland	POSITIVE	Omicron (BA.1) POSITIVE	28.9428	35.2126	31.4392
CVS000829CLIU	2022-02-15	S_Värmland	POSITIVE	Omicron (BA.1) NEGATIVE	23.1044	Undetermined	31.2386
CVS000830CLIU	2022-02-26	W_Dalarna	NEGATIVE		Undetermined	Undetermined	35.847
CVS000831CLIU	2022-01-28	S_Värmland	NEGATIVE		Undetermined	Undetermined	31.5383
CVS000832CLIU	2022-02-14	S_Värmland	NEGATIVE		Undetermined	Undetermined	28.6542
CVS000833CLIU	2022-02-03	U_Västmanland	POSITIVE	Omicron (BA.1) POSITIVE	24.6284	27.6471	31.6095
CVS000834CLIU	2022-01-27	U_Västmanland	POSITIVE	Omicron (BA.1) POSITIVE	21.7194	23.1047	32.7298
CVS000835CLIU	2022-02-23	W_Dalarna	NEGATIVE		Undetermined	Undetermined	32.4455
CVS000836CLIU	2022-02-03	W_Dalarna	NEGATIVE		Undetermined	Undetermined	31.9667
CVS000837CLIU	2022-01-29	U_Västmanland	POSITIVE	Omicron (BA.1) NEGATIVE	33.4403	Undetermined	32.2156
CVS000838CLIU	2022-01-28	W_Dalarna	POSITIVE	Omicron (BA.1) NEGATIVE	24.2483	Undetermined	31.6769
CVS000839CLIU	2022-02-02	G_Kronoberg	POSITIVE	Omicron (BA.1) NEGATIVE	19.6189	Undetermined	32.8221
CVS000840CLIU	2022-01-27	C_Uppsala	POSITIVE	Omicron (BA.1) POSITIVE	17.6524	18.9589	29.4564
CVS000841CLIU	2022-01-29	C_Uppsala	POSITIVE	Omicron (BA.1) POSITIVE	29.1793	31.0571	25.062
CVS000842CLIU	2022-01-29	W_Dalarna	NEGATIVE		Undetermined	Undetermined	28.9065
CVS000843CLIU	2022-02-25	AAA_ABC_Labs	NEGATIVE		Undetermined	Undetermined	33.2654
CVS000844CLIU	2022-02-05	X_Gävleborg	NEGATIVE		Undetermined	Undetermined	33.0155
CVS000845CLIU	2022-02-04	X_Gävleborg	POSITIVE	Omicron (BA.1) POSITIVE	22.7799	24.8643	35.5589
CVS000846CLIU	2022-02-22	W_Dalarna	POSITIVE	Omicron (BA.1) NEGATIVE	21.6397	Undetermined	27.4193
CVS000847CLIU	2022-01-28	C_Uppsala	POSITIVE	Omicron (BA.1) NEGATIVE	29.1674	Undetermined	27.7178
CVS000848CLIU	2022-02-05	G_Kronoberg	POSITIVE	Omicron (BA.1) NEGATIVE	21.9904	Undetermined	29.1872
CVS000849CLIU	2022-01-26	F_Jönköping	NEGATIVE		Undetermined	Undetermined	30.8978
CVS000850CLIU	2022-01-29	U_Västmanland	POSITIVE	Omicron (BA.1) POSITIVE	26.2528	27.4878	33.4026
CVS000851CLIU	2022-01-27	U_Västmanland	POSITIVE	Omicron (BA.1) NEGATIVE	30.9236	Undetermined	33.3916
CVS000852CLIU	2022-01-27	G_Kronoberg	NEGATIVE		Undetermined	Undetermined	28.9078
CVS000853CLIU	2022-01-28	X_Gävleborg	POSITIVE	Omicron (BA.1) POSITIVE	24.1387	25.1783	32.2823
CVS000854CLIU	2022-01-27	G_Kronoberg	NEGATIVE		Undetermined	Undetermined	31.2507
CVS000855CLIU	2022-02-08	S_Värmland	POSITIVE	Omicron (BA.1) NEGATIVE	19.0365	Undetermined	27.8317
CVS000856CLIU	2022-02-01	X_Gävleborg	POSITIVE	Omicron (BA.1) NEGATIVE	29.1931	Undetermined	29.1491
CVS000857CLIU	2022-02-08	F_Jönköping	POSITIVE	Omicron (BA.1) NEGATIVE	28.8377	Undetermined	31.1389
CVS000858CLIU	2022-02-08	U_Västmanland	NEGATIVE		Undetermined	Undetermined	33.0068
CVS000859CLIU	2022-02-04	W_Dalarna	NEGATIVE		Undetermined	Undetermined	31.4484
CVS000860CLIU	2022-01-27	S_Värmland	NEGATIVE		Undetermined	Undetermined	33.9118
CVS000861CLIU	2022-02-01	G_Kronoberg	NEGATIVE		Undetermined	Undetermined	34.3238
CVS000862CLIU	2022-01-28	F_Jönköping	POSITIVE	Omicron (BA.1) NEGATIVE	24.6517	Undetermined	30.1586
CVS000863CLIU	2022-02-01	W_Dalarna	POSITIVE	Omicron (BA.1) POSITIVE	27.467	29.7532	32.9574
CVS000864CLIU	2022-02-03	S_Värmland	NEGATIVE		Undetermined	Undetermined	32.9832
CVS000865CLIU	2022-02-01	W_Dalarna	POSITIVE	Omicron (BA.1) POSITIVE	23.6504	26.7388	29.9551
CVS000866CLIU	2022-02-04	Z_Jämtland/Härjedalen	POSITIVE	Omicron (BA.1) NEGATIVE	34.2288	Undetermined	31.6163
CVS000867CLIU	2022-02-08	G_Kronoberg	NEGATIVE		Undetermined	Undetermined	30.5252
CVS000868CLIU	2022-01-28	C_Uppsala	NEGATIVE		Undetermined	Undetermined	28.5615
CVS000869CLIU	2022-02-02	U_Västmanland	POSITIVE	Omicron (BA.1) POSITIVE	25.6236	28.2383	36.8576
CVS000870CLIU	2022-01-26	Z_Jämtland/Härjedalen	POSITIVE	Omicron (BA.1) POSITIVE	26.0824	27.2181	31.9284
CVS000871CLIU	2022-02-09	U_Västmanland	NEGATIVE		Undetermined	Undetermined	30.5644
CVS000872CLIU	2022-02-03	S_Värmland	NEGATIVE		Undetermined	Undetermined	28.9924
CVS000873CLIU	2022-01-29	S_Värmland	POSITIVE	Omicron (BA.1) POSITIVE	26.8269	28.7169	32.9095
CVS000874CLIU	2022-01-26	F_Jönköping	POSITIVE	Omicron (BA.1) POSITIVE	27.4168	30.1728	32.6654
CVS000875CLIU	2022-02-04	F_Jönköping	NEGATIVE		Undetermined	Undetermined	32.1295
CVS000876CLIU	2022-02-25	Z_Jämtland/Härjedalen	NEGATIVE		Undetermined	Undetermined	33.5571
CVS000877CLIU	2022-01-27	Y_Västernorrland	POSITIVE	Omicron (BA.1) POSITIVE	21.4638	22.8817	32.0815
CVS000878CLIU	2022-02-03	S_Värmland	POSITIVE	Omicron (BA.1) POSITIVE	24.766	26.8756	29.415
CVS000879CLIU	2022-02-04	X_Gävleborg	NEGATIVE		Undetermined	Undetermined	32.3315
CVS000880CLIU	2022-01-27	F_Jönköping	NEGATIVE		Undetermined	Undetermined	27.9825
CVS000881CLIU	2022-01-29	F_Jönköping	NEGATIVE		Undetermined	Undetermined	33.215
CVS000882CLIU	2022-01-27	C_Uppsala	POSITIVE	Omicron (BA.1) POSITIVE	24.0113	24.6928	27.1777
CVS000883CLIU	2022-03-08	S_Värmland	POSITIVE	Omicron (BA.1) NEGATIVE	27.9834	Undetermined	30.4643
CVS000884CLIU	2022-01-27	W_Dalarna	NEGATIVE		Undetermined	Undetermined	34.7903
CVS000885CLIU	2022-01-28	U_Västmanland	POSITIVE	Omicron (BA.1) NEGATIVE	20.3994	Undetermined	35.1861
CVS000886CLIU	2022-01-26	S_Värmland	POSITIVE	Omicron (BA.1) NEGATIVE	24.5868	Undetermined	32.1317
CVS000887CLIU	2022-01-26	C_Uppsala	NEGATIVE		Undetermined	Undetermined	28.9656
CVS000888CLIU	2022-02-04	S_Värmland	POSITIVE	Omicron (BA.1) NEGATIVE	21.1134	Undetermined	31.0374
CVS000889CLIU	2022-01-29	X_Gävleborg	POSITIVE	Omicron (BA.1) POSITIVE	22.9718	24.9516	28.8857
CVS000890CLIU	2022-02-05	X_Gävleborg	POSITIVE	Omicron (BA.1) NEGATIVE	25.6111	Undetermined	33.3144
CVS000891CLIU	2022-01-28	G_Kronoberg	POSITIVE	Omicron (BA.1) NEGATIVE	23.4481	Undetermined	30.0574
CVS000892CLIU	2022-01-28	F_Jönköping	POSITIVE	Omicron (BA.1) NEGATIVE	29.0019	Undetermined	33.73
CVS000893CLIU	2022-01-28	G_Kronoberg	POSITIVE	Omicron (BA.1) NEGATIVE	21.5859	Undetermined	28.9444
CVS000894CLIU	2022-02-02	W_Dalarna	NEGATIVE		Undetermined	Undetermined	32.9413
CVS000895CLIU	2022-02-08	Z_Jämtland/Härjedalen	NEGATIVE		Undetermined	Undetermined	33.1565
CVS000896CLIU	2022-01-29	W_Dalarna	NEGATIVE		Undetermined	Undetermined	29.0163
CVS000897CLIU	2022-02-03	W_Dalarna	NEGATIVE		Undetermined	Undetermined	32.2752
CVS000898CLIU	2022-02-10	W_Dalarna	NEGATIVE		Undetermined	Undetermined	29.0436
CVS000899CLIU	2022-01-27	U_Västmanland	POSITIVE	Omicron (BA.1) POSITIVE	29.3981	31.1162	31.421
CVS000900CLIU	2022-02-03	W_Dalarna	POSITIVE	Omicron (BA.1) NEGATIVE	34.6522	Undetermined	32.1293
CVS000901CLIU	2022-01-27	U_Västmanland	POSITIVE	Omicron (BA.1) NEGATIVE	24.4458	Undetermined	31.2567
CVS000902CLIU	2022-01-26	C_Uppsala	POSITIVE	Omicron (BA.1) POSITIVE	19.9058	19.9404	29.4923
CVS000903CLIU	2022-02-01	Y_Västernorrland	POSITIVE	Omicron (BA.1) POSITIVE	19.6313	20.9501	28.5356
CVS000904CLIU	2022-01-29	X_Gävleborg	NEGATIVE		Undetermined	Undetermined	30.4588
CVS000905CLIU	2022-02-08	U_Västmanland	POSITIVE	Omicron (BA.1) NEGATIVE	24.981	Undetermined	34.6719
CVS000906CLIU	2022-01-28	C_Uppsala	NEGATIVE		Undetermined	Undetermined	27.9228
CVS000907CLIU	2022-02-01	X_Gävleborg	NEGATIVE		Undetermined	Undetermined	34.3822
CVS000908CLIU	2022-02-02	X_Gävleborg	POSITIVE	Omicron (BA.1) POSITIVE	20.3404	21.8692	29.3876
CVS000909CLIU	2022-01-28	W_Dalarna	NEGATIVE		Undetermined	Undetermined	29.4459
CVS000910CLIU	2022-02-01	X_Gävleborg	NEGATIVE		Undetermined	Undetermined	34.2555
CVS000911CLIU	2022-01-27	W_Dalarna	NEGATIVE		Undetermined	Undetermined	27.8524
CVS000912CLIU	2022-02-09	S_Värmland	POSITIVE	Omicron (BA.1) NEGATIVE	23.166	Undetermined	30.335
CVS000913CLIU	2022-02-02	S_Värmland	POSITIVE	Omicron (BA.1) NEGATIVE	22.3645	Undetermined	29.9668
CVS000914CLIU	2022-02-03	Z_Jämtland/Härjedalen	NEGATIVE		Undetermined	Undetermined	31.8737
CVS000915CLIU	2022-02-15	Y_Västernorrland	NEGATIVE		Undetermined	Undetermined	34.9378
CVS000916CLIU	2022-02-02	U_Västmanland	NEGATIVE		Undetermined	Undetermined	31.4625
CVS000917CLIU	2022-02-08	X_Gävleborg	NEGATIVE		Undetermined	Undetermined	27.2548
CVS000918CLIU	2022-01-29	G_Kronoberg	POSITIVE	Omicron (BA.1) POSITIVE	22.7615	24.94	33.1121
CVS000919CLIU	2022-01-27	X_Gävleborg	POSITIVE	Omicron (BA.1) POSITIVE	22.9813	24.2632	32.5246
CVS000920CLIU	2022-02-01	F_Jönköping	POSITIVE	Omicron (BA.1) POSITIVE	23.4715	24.1992	36.267
CVS000921CLIU	2022-02-22	W_Dalarna	POSITIVE	Omicron (BA.1) POSITIVE	28.5996	31.4303	33.7937
CVS000922CLIU	2022-02-01	Y_Västernorrland	POSITIVE	Omicron (BA.1) POSITIVE	32.8744	33.765	35.8075
CVS000923CLIU	2022-01-29	G_Kronoberg	NEGATIVE		Undetermined	Undetermined	29.4589
CVS000924CLIU	2022-01-27	W_Dalarna	POSITIVE	Omicron (BA.1) POSITIVE	30.9985	34.0548	27.154
CVS000925CLIU	2022-02-01	U_Västmanland	POSITIVE	Omicron (BA.1) POSITIVE	25.5305	27.6502	32.3281
CVS000926CLIU	2022-02-23	U_Västmanland	POSITIVE	Omicron (BA.1) NEGATIVE	29.5994	Undetermined	32.1471
CVS000927CLIU	2022-02-03	W_Dalarna	POSITIVE	Omicron (BA.1) NEGATIVE	32.8694	Undetermined	Undetermined
CVS000928CLIU	2022-02-01	W_Dalarna	POSITIVE	Omicron (BA.1) POSITIVE	21.7493	23.1853	33.1137
CVS000929CLIU	2022-03-05	S_Värmland	POSITIVE	Omicron (BA.1) POSITIVE	21.8623	24.1367	30.9576
CVS000930CLIU	2022-03-04	X_Gävleborg	NEGATIVE		Undetermined	Undetermined	33.146
CVS000931CLIU	2022-01-28	U_Västmanland	NEGATIVE		Undetermined	Undetermined	34.1117
CVS000932CLIU	2022-02-01	Y_Västernorrland	POSITIVE	Omicron (BA.1) NEGATIVE	22.9705	Undetermined	32.6755
CVS000933CLIU	2022-01-28	W_Dalarna	NEGATIVE		Undetermined	Undetermined	27.9395
CVS000934CLIU	2022-02-05	C_Uppsala	NEGATIVE		Undetermined	Undetermined	25.7604
CVS000935CLIU	2022-01-27	S_Värmland	POSITIVE	Omicron (BA.1) NEGATIVE	24.0675	Undetermined	31.3158
CVS000936CLIU	2022-01-28	W_Dalarna	POSITIVE	Omicron (BA.1) NEGATIVE	24.9613	Undetermined	33.0051
CVS000937CLIU	2022-02-02	G_Kronoberg	POSITIVE	Omicron (BA.1) POSITIVE	24.7307	27.9894	32.0045
CVS000938CLIU	2022-02-08	U_Västmanland	POSITIVE	Omicron (BA.1) NEGATIVE	21.8231	Undetermined	37.5444
CVS000939CLIU	2022-01-26	F_Jönköping	POSITIVE	Omicron (BA.1) NEGATIVE	23.4252	Undetermined	32.4594
CVS000940CLIU	2022-02-10	U_Västmanland	POSITIVE	Omicron (BA.1) NEGATIVE	29.5581	Undetermined	34.945
CVS000941CLIU	2022-01-29	W_Dalarna	NEGATIVE		Undetermined	Undetermined	29.4366
CVS000942CLIU	2022-01-28	AAA_ABC_Labs	NEGATIVE		Undetermined	Undetermined	32.4114
CVS000943CLIU	2022-02-02	G_Kronoberg	NEGATIVE		Undetermined	Undetermined	28.0626
CVS000944CLIU	2022-02-11	U_Västmanland	POSITIVE	Omicron (BA.1) NEGATIVE	29.4148	Undetermined	Undetermined
CVS000945CLIU	2022-01-29	X_Gävleborg	NEGATIVE		Undetermined	Undetermined	32.336
CVS000946CLIU	2022-02-04	Z_Jämtland/Härjedalen	POSITIVE	Omicron (BA.1) NEGATIVE	35.9742	Undetermined	31.8347
CVS000947CLIU	2022-02-01	G_Kronoberg	POSITIVE	Omicron (BA.1) NEGATIVE	30.6417	Undetermined	30.3336
CVS000948CLIU	2022-01-27	X_Gävleborg	NEGATIVE		Undetermined	Undetermined	29.1324
CVS000949CLIU	2022-02-01	G_Kronoberg	POSITIVE	Omicron (BA.1) NEGATIVE	35.6971	Undetermined	32.0599
CVS000950CLIU	2022-01-30	C_Uppsala	POSITIVE	Omicron (BA.1) POSITIVE	25.1709	25.6956	29.2483
CVS000951CLIU	2022-01-28	Z_Jämtland/Härjedalen	NEGATIVE		Undetermined	Undetermined	30.8012
CVS000952CLIU	2022-03-03	AAA_ABC_Labs	NEGATIVE		Undetermined	Undetermined	35.7973
CVS000953CLIU	2022-02-04	Y_Västernorrland	NEGATIVE		Undetermined	Undetermined	33.3022
CVS000954CLIU	2022-02-03	G_Kronoberg	POSITIVE	Omicron (BA.1) POSITIVE	33.2197	35.5316	34.7881
CVS000955CLIU	2022-02-02	W_Dalarna	NEGATIVE		Undetermined	Undetermined	32.433
CVS000956CLIU	2022-01-31	U_Västmanland	NEGATIVE		Undetermined	Undetermined	30.805
CVS000957CLIU	2022-01-28	X_Gävleborg	NEGATIVE		Undetermined	Undetermined	30.4338
CVS000958CLIU	2022-01-30	C_Uppsala	POSITIVE	Omicron (BA.1) POSITIVE	26.289	27.2218	29.1656
CVS000959CLIU	2022-02-04	Y_Västernorrland	POSITIVE	Omicron (BA.1) POSITIVE	29.0971	30.8256	34.8004
CVS000960CLIU	2022-02-03	X_Gävleborg	NEGATIVE		Undetermined	Undetermined	33.4483
CVS000961CLIU	2022-02-05	W_Dalarna	NEGATIVE		Undetermined	Undetermined	28.9541
CVS000962CLIU	2022-02-08	G_Kronoberg	POSITIVE	Omicron (BA.1) NEGATIVE	27.9437	Undetermined	31.9642
CVS000963CLIU	2022-01-28	S_Värmland	POSITIVE	Omicron (BA.1) NEGATIVE	25.4834	Undetermined	29.8826
CVS000964CLIU	2022-02-01	W_Dalarna	POSITIVE	Omicron (BA.1) POSITIVE	22.5832	24.5475	34.9
CVS000965CLIU	2022-02-08	G_Kronoberg	NEGATIVE		Undetermined	Undetermined	33.8657
CVS000966CLIU	2022-02-01	U_Västmanland	POSITIVE	Omicron (BA.1) POSITIVE	21.0951	24.0897	30.3482
CVS000967CLIU	2022-02-03	W_Dalarna	NEGATIVE		Undetermined	Undetermined	30.4488
CVS000968CLIU	2022-01-27	S_Värmland	POSITIVE	Omicron (BA.1) NEGATIVE	35.8556	Undetermined	26.4201
CVS000969CLIU	2022-02-01	Z_Jämtland/Härjedalen	NEGATIVE		Undetermined	Undetermined	29.0668
CVS000970CLIU	2022-03-04	X_Gävleborg	NEGATIVE		Undetermined	Undetermined	30.1886
CVS000971CLIU	2022-01-27	F_Jönköping	NEGATIVE		Undetermined	Undetermined	30.2693
CVS000972CLIU	2022-02-02	X_Gävleborg	NEGATIVE		Undetermined	Undetermined	31.6913
CVS000973CLIU	2022-01-28	Z_Jämtland/Härjedalen	NEGATIVE		Undetermined	Undetermined	31.443
CVS000974CLIU	2022-01-28	S_Värmland	NEGATIVE		Undetermined	Undetermined	34.2003
CVS000975CLIU	2022-02-01	U_Västmanland	NEGATIVE		Undetermined	Undetermined	32.1118
CVS000976CLIU	2022-02-03	X_Gävleborg	POSITIVE	Omicron (BA.1) NEGATIVE	33.0319	Undetermined	32.1639
CVS000977CLIU	2022-01-28	X_Gävleborg	NEGATIVE		Undetermined	Undetermined	32.7957
CVS000978CLIU	2022-02-01	U_Västmanland	POSITIVE	Omicron (BA.1) POSITIVE	22.8643	24.8843	35.09
CVS000979CLIU	2022-02-05	Y_Västernorrland	POSITIVE	Omicron (BA.1) POSITIVE	21.8568	23.6205	29.6449
CVS000980CLIU	2022-02-09	G_Kronoberg	POSITIVE	Omicron (BA.1) NEGATIVE	26.494	Undetermined	27.96
CVS000981CLIU	2022-02-04	Z_Jämtland/Härjedalen	NEGATIVE		Undetermined	Undetermined	33.0195
CVS000982CLIU	2022-01-30	C_Uppsala	POSITIVE	Omicron (BA.1) POSITIVE	25.6191	26.0788	28.5732
CVS000983CLIU	2022-01-28	S_Värmland	NEGATIVE		Undetermined	Undetermined	33.2905
CVS000984CLIU	2022-02-03	F_Jönköping	POSITIVE	Omicron (BA.1) NEGATIVE	18.975	Undetermined	28.0395
CVS000985CLIU	2022-02-10	X_Gävleborg	POSITIVE	Omicron (BA.1) NEGATIVE	24.7609	Undetermined	36.4436
CVS000986CLIU	2022-01-31	AAA_ABC_Labs	NEGATIVE		Undetermined	Undetermined	32.0798
CVS000987CLIU	2022-01-27	U_Västmanland	POSITIVE	Omicron (BA.1) POSITIVE	28.751	31.7848	38.9375
CVS000988CLIU	2022-02-24	U_Västmanland	NEGATIVE		Undetermined	Undetermined	28.4486
CVS000989CLIU	2022-02-04	W_Dalarna	NEGATIVE		Undetermined	Undetermined	32.9029
CVS000990CLIU	2022-02-12	U_Västmanland	NEGATIVE		Undetermined	Undetermined	32.858
CVS000991CLIU	2022-02-17	X_Gävleborg	NEGATIVE		Undetermined	Undetermined	29.3709
CVS000992CLIU	2022-01-28	X_Gävleborg	NEGATIVE		Undetermined	Undetermined	31.1502
CVS000993CLIU	2022-02-12	G_Kronoberg	NEGATIVE		Undetermined	Undetermined	28.4539
CVS000994CLIU	2022-02-03	U_Västmanland	NEGATIVE		Undetermined	Undetermined	27.7314
CVS000995CLIU	2022-02-01	S_Värmland	POSITIVE	Omicron (BA.1) NEGATIVE	25.4347	Undetermined	31.5925
CVS000996CLIU	2022-01-27	C_Uppsala	NEGATIVE		Undetermined	Undetermined	25.354
CVS000997CLIU	2022-02-04	Y_Västernorrland	POSITIVE	Omicron (BA.1) NEGATIVE	29.9755	Undetermined	31.1149
CVS000998CLIU	2022-02-07	S_Värmland	POSITIVE	Omicron (BA.1) NEGATIVE	33.8891	Undetermined	33.5299
CVS000999CLIU	2022-02-09	W_Dalarna	POSITIVE	Omicron (BA.1) NEGATIVE	20.8077	Undetermined	33.3198
CVS001000CLIU	2022-03-04	AAA_ABC_Labs	NEGATIVE		Undetermined	Undetermined	34.2652
CVS001001CLIU	2022-01-28	G_Kronoberg	NEGATIVE		Undetermined	Undetermined	30.8926
CVS001002CLIU	2022-01-27	G_Kronoberg	NEGATIVE		Undetermined	Undetermined	28.9476
CVS001003CLIU	2022-01-29	W_Dalarna	NEGATIVE		Undetermined	Undetermined	29.7654
CVS001004CLIU	2022-01-28	W_Dalarna	POSITIVE	Omicron (BA.1) NEGATIVE	22.4859	Undetermined	27.2713
CVS001005CLIU	2022-01-28	Y_Västernorrland	NEGATIVE		Undetermined	Undetermined	28.7793
CVS001006CLIU	2022-01-27	U_Västmanland	POSITIVE	Omicron (BA.1) NEGATIVE	25.2519	Undetermined	28.0695
CVS001007CLIU	2022-01-26	C_Uppsala	POSITIVE	Omicron (BA.1) NEGATIVE	23.33	Undetermined	27.1599
CVS001008CLIU	2022-02-04	X_Gävleborg	POSITIVE	Omicron (BA.1) POSITIVE	23.7455	27.2831	35.4439
CVS001009CLIU	2022-03-02	W_Dalarna	NEGATIVE		Undetermined	Undetermined	34.0544
CVS001010CLIU	2022-01-27	C_Uppsala	NEGATIVE		Undetermined	Undetermined	28.5074
CVS001011CLIU	2022-02-07	C_Uppsala	POSITIVE	Omicron (BA.1) NEGATIVE	29.574	Undetermined	28.3374
CVS001012CLIU	2022-02-10	X_Gävleborg	POSITIVE	Omicron (BA.1) NEGATIVE	24.3904	Undetermined	Undetermined
CVS001013CLIU	2022-02-09	G_Kronoberg	NEGATIVE		Undetermined	Undetermined	34.613
CVS001014CLIU	2022-02-01	Z_Jämtland/Härjedalen	NEGATIVE		Undetermined	Undetermined	31.2252
CVS001015CLIU	2022-02-08	Y_Västernorrland	NEGATIVE		Undetermined	Undetermined	30.6978
CVS001016CLIU	2022-03-02	W_Dalarna	NEGATIVE		Undetermined	Undetermined	31.8618
CVS001017CLIU	2022-02-05	X_Gävleborg	NEGATIVE		Undetermined	Undetermined	29.424
CVS001018CLIU	2022-02-07	S_Värmland	POSITIVE	Omicron (BA.1) NEGATIVE	23.3403	Undetermined	30.7878
CVS001019CLIU	2022-01-28	U_Västmanland	POSITIVE	Omicron (BA.1) NEGATIVE	35.2181	Undetermined	29.0428
CVS001020CLIU	2022-01-28	X_Gävleborg	POSITIVE	Omicron (BA.1) POSITIVE	26.3308	30.4343	33.9531
CVS001021CLIU	2022-01-27	F_Jönköping	NEGATIVE		Undetermined	Undetermined	28.1753
CVS001022CLIU	2022-01-29	F_Jönköping	POSITIVE	Omicron (BA.1) NEGATIVE	21.8328	Undetermined	36.5266
CVS001023CLIU	2022-02-08	W_Dalarna	NEGATIVE		Undetermined	Undetermined	32.7351
CVS001024CLIU	2022-02-08	W_Dalarna	POSITIVE	Omicron (BA.1) POSITIVE	23.7188	25.9177	36.4358
CVS001025CLIU	2022-02-23	S_Värmland	NEGATIVE		Undetermined	Undetermined	33.4235
CVS001026CLIU	2022-02-05	W_Dalarna	NEGATIVE		Undetermined	Undetermined	31.6401
CVS001027CLIU	2022-01-26	C_Uppsala	POSITIVE	Omicron (BA.1) POSITIVE	27.8549	27.8167	27.7707
CVS001028CLIU	2022-02-01	X_Gävleborg	NEGATIVE		Undetermined	Undetermined	32.6429
CVS001029CLIU	2022-01-28	F_Jönköping	POSITIVE	Omicron (BA.1) POSITIVE	22.1532	25.0717	33.8887
CVS001030CLIU	2022-02-09	G_Kronoberg	NEGATIVE		Undetermined	Undetermined	32.9652
CVS001031CLIU	2022-02-17	W_Dalarna	NEGATIVE		Undetermined	Undetermined	33.0885
CVS001032CLIU	2022-02-03	F_Jönköping	POSITIVE	Omicron (BA.1) POSITIVE	25.5457	27.7769	29.4526
CVS001033CLIU	2022-01-28	W_Dalarna	NEGATIVE		Undetermined	Undetermined	27.4985
CVS001034CLIU	2022-01-29	G_Kronoberg	POSITIVE	Omicron (BA.1) NEGATIVE	26.6364	Undetermined	36.5017
CVS001035CLIU	2022-02-12	S_Värmland	NEGATIVE		Undetermined	Undetermined	31.1294
CVS001036CLIU	2022-01-28	Y_Västernorrland	NEGATIVE		Undetermined	Undetermined	32.1964
CVS001037CLIU	2022-02-01	W_Dalarna	NEGATIVE		Undetermined	Undetermined	33.1051
CVS001038CLIU	2022-02-01	Y_Västernorrland	NEGATIVE		Undetermined	Undetermined	33.4818
CVS001039CLIU	2022-01-28	X_Gävleborg	NEGATIVE		Undetermined	Undetermined	28.1644
CVS001040CLIU	2022-02-01	U_Västmanland	NEGATIVE		Undetermined	Undetermined	33.6431
CVS001041CLIU	2022-01-27	X_Gävleborg	POSITIVE	Omicron (BA.1) NEGATIVE	23.0794	Undetermined	32.9277
CVS001042CLIU	2022-02-03	W_Dalarna	NEGATIVE		Undetermined	Undetermined	32.392
CVS001043CLIU	2022-02-04	G_Kronoberg	POSITIVE	Omicron (BA.1) POSITIVE	21.5318	24.277	33.7509
CVS001044CLIU	2022-02-19	Y_Västernorrland	POSITIVE	Omicron (BA.1) NEGATIVE	20.1828	Undetermined	34.0665
CVS001045CLIU	2022-02-03	U_Västmanland	NEGATIVE		Undetermined	Undetermined	35.5742
CVS001046CLIU	2022-02-01	G_Kronoberg	NEGATIVE		Undetermined	Undetermined	27.9581
CVS001047CLIU	2022-02-03	W_Dalarna	POSITIVE	Omicron (BA.1) POSITIVE	29.3767	31.5302	31.1618
CVS001048CLIU	2022-02-04	S_Värmland	NEGATIVE		Undetermined	Undetermined	28.33
CVS001049CLIU	2022-01-28	S_Värmland	POSITIVE	Omicron (BA.1) POSITIVE	30.4758	32.7752	33.9075
CVS001050CLIU	2022-01-29	G_Kronoberg	POSITIVE	Omicron (BA.1) NEGATIVE	20.9519	Undetermined	32.4643
CVS001051CLIU	2022-02-02	U_Västmanland	POSITIVE	Omicron (BA.1) POSITIVE	24.0318	25.4501	32.4591
CVS001052CLIU	2022-01-27	F_Jönköping	POSITIVE	Omicron (BA.1) NEGATIVE	23.0362	Undetermined	31.6156
CVS001053CLIU	2022-01-30	U_Västmanland	POSITIVE	Omicron (BA.1) POSITIVE	28.5103	29.5525	29.4878
CVS001054CLIU	2022-02-07	S_Värmland	POSITIVE	Omicron (BA.1) NEGATIVE	23.6221	Undetermined	32.7607
CVS001055CLIU	2022-02-09	W_Dalarna	POSITIVE	Omicron (BA.1) NEGATIVE	26.8134	Undetermined	31.4655
CVS001056CLIU	2022-02-04	X_Gävleborg	NEGATIVE		Undetermined	Undetermined	30.9989
CVS001057CLIU	2022-02-03	X_Gävleborg	NEGATIVE		Undetermined	Undetermined	35.0262
CVS001058CLIU	2022-02-20	U_Västmanland	NEGATIVE		Undetermined	Undetermined	32.6466
CVS001059CLIU	2022-02-01	W_Dalarna	POSITIVE	Omicron (BA.1) NEGATIVE	33.3891	Undetermined	27.3259
CVS001060CLIU	2022-02-19	Z_Jämtland/Härjedalen	NEGATIVE		Undetermined	Undetermined	32.3232
CVS001061CLIU	2022-02-03	W_Dalarna	NEGATIVE		Undetermined	Undetermined	32.4693
CVS001062CLIU	2022-01-28	G_Kronoberg	NEGATIVE		Undetermined	Undetermined	31.138
CVS001063CLIU	2022-02-08	X_Gävleborg	POSITIVE	Omicron (BA.1) POSITIVE	27.3799	29.5192	32.2996
CVS001064CLIU	2022-02-01	C_Uppsala	NEGATIVE		Undetermined	Undetermined	26.3653
CVS001065CLIU	2022-02-08	U_Västmanland	POSITIVE	Omicron (BA.1) POSITIVE	21.3247	23.5954	30.1279
CVS001066CLIU	2022-02-08	Y_Västernorrland	POSITIVE	Omicron (BA.1) NEGATIVE	30.1645	Undetermined	29.9952
CVS001067CLIU	2022-02-02	U_Västmanland	NEGATIVE		Undetermined	Undetermined	30.4693
CVS001068CLIU	2022-01-26	Z_Jämtland/Härjedalen	POSITIVE	Omicron (BA.1) POSITIVE	23.9681	25.5705	29.6581
CVS001069CLIU	2022-01-28	Y_Västernorrland	NEGATIVE		Undetermined	Undetermined	30.3365
CVS001070CLIU	2022-02-08	X_Gävleborg	NEGATIVE		Undetermined	Undetermined	27.7874
CVS001071CLIU	2022-02-01	X_Gävleborg	NEGATIVE		Undetermined	Undetermined	32.2259
CVS001072CLIU	2022-01-28	X_Gävleborg	NEGATIVE		Undetermined	Undetermined	34.1798
CVS001073CLIU	2022-02-10	Z_Jämtland/Härjedalen	POSITIVE	Omicron (BA.1) NEGATIVE	26.9614	Undetermined	38.5511
CVS001074CLIU	2022-01-27	G_Kronoberg	POSITIVE	Omicron (BA.1) POSITIVE	25.0862	25.7997	29.1011
CVS001075CLIU	2022-02-01	S_Värmland	NEGATIVE		Undetermined	Undetermined	27.9216
CVS001076CLIU	2022-01-28	X_Gävleborg	POSITIVE	Omicron (BA.1) POSITIVE	24.9938	26.088	30.8819
CVS001077CLIU	2022-01-29	Y_Västernorrland	POSITIVE	Omicron (BA.1) POSITIVE	20.8444	21.4833	28.5099
CVS001078CLIU	2022-02-02	U_Västmanland	NEGATIVE		Undetermined	Undetermined	31.0754
CVS001079CLIU	2022-02-08	S_Värmland	NEGATIVE		Undetermined	Undetermined	31.5583
CVS001080CLIU	2022-01-29	X_Gävleborg	NEGATIVE		Undetermined	Undetermined	32.3444
CVS001081CLIU	2022-01-26	Y_Västernorrland	NEGATIVE		Undetermined	Undetermined	29.8735
CVS001082CLIU	2022-01-28	W_Dalarna	NEGATIVE		Undetermined	Undetermined	30.5892
CVS001083CLIU	2022-01-28	W_Dalarna	NEGATIVE		Undetermined	Undetermined	33.5742
CVS001084CLIU	2022-01-29	G_Kronoberg	POSITIVE	Omicron (BA.1) POSITIVE	18.3105	21.6337	34.5177
CVS001085CLIU	2022-01-29	S_Värmland	NEGATIVE		Undetermined	Undetermined	32.9322
CVS001086CLIU	2022-02-01	S_Värmland	POSITIVE	Omicron (BA.1) POSITIVE	21.0645	23.1226	28.3821
CVS001087CLIU	2022-02-05	S_Värmland	NEGATIVE		Undetermined	Undetermined	32.5457
CVS001088CLIU	2022-02-02	F_Jönköping	NEGATIVE		Undetermined	Undetermined	30.1178
CVS001089CLIU	2022-02-03	X_Gävleborg	NEGATIVE		Undetermined	Undetermined	32.3277
CVS001090CLIU	2022-01-28	W_Dalarna	NEGATIVE		Undetermined	Undetermined	30.1522
CVS001091CLIU	2022-01-27	W_Dalarna	NEGATIVE		Undetermined	Undetermined	33.5377
CVS001092CLIU	2022-01-29	G_Kronoberg	POSITIVE	Omicron (BA.1) NEGATIVE	22.2587	Undetermined	34.4817
CVS001093CLIU	2022-01-27	U_Västmanland	NEGATIVE		Undetermined	Undetermined	27.5135
CVS001094CLIU	2022-01-29	U_Västmanland	POSITIVE	Omicron (BA.1) POSITIVE	30.3304	31.5794	33.0656
CVS001095CLIU	2022-02-03	U_Västmanland	POSITIVE	Omicron (BA.1) NEGATIVE	31.0257	Undetermined	32.9546
CVS001096CLIU	2022-02-01	Z_Jämtland/Härjedalen	POSITIVE	Omicron (BA.1) NEGATIVE	21.8551	Undetermined	35.516
CVS001097CLIU	2022-01-27	W_Dalarna	NEGATIVE		Undetermined	Undetermined	33.4422
CVS001098CLIU	2022-02-01	F_Jönköping	POSITIVE	Omicron (BA.1) POSITIVE	31.5262	33.0524	31.1833
CVS001099CLIU	2022-02-25	Z_Jämtland/Härjedalen	POSITIVE	Omicron (BA.1) NEGATIVE	23.6118	Undetermined	33.4762
CVS001100CLIU	2022-02-08	W_Dalarna	NEGATIVE		Undetermined	Undetermined	30.2622
CVS001101CLIU	2022-01-27	U_Västmanland	POSITIVE	Omicron (BA.1) POSITIVE	23.4788	24.5461	31.9217
CVS001102CLIU	2022-01-30	S_Värmland	NEGATIVE		Undetermined	Undetermined	32.9614
CVS001103CLIU	2022-03-08	W_Dalarna	NEGATIVE		Undetermined	Undetermined	29.0338
CVS001104CLIU	2022-02-23	U_Västmanland	NEGATIVE		Undetermined	Undetermined	31.1693
CVS001105CLIU	2022-01-29	Y_Västernorrland	NEGATIVE		Undetermined	Undetermined	30.5983
CVS001106CLIU	2022-02-04	Y_Västernorrland	NEGATIVE		Undetermined	Undetermined	28.544
CVS001107CLIU	2022-02-11	G_Kronoberg	POSITIVE	Omicron (BA.1) POSITIVE	22.7652	24.7496	35.3087
CVS001108CLIU	2022-02-03	AAA_ABC_Labs	NEGATIVE		Undetermined	Undetermined	32.4331
CVS001109CLIU	2022-02-03	F_Jönköping	POSITIVE	Omicron (BA.1) NEGATIVE	35.7412	Undetermined	29.9862
CVS001110CLIU	2022-02-05	U_Västmanland	NEGATIVE		Undetermined	Undetermined	33.8942
CVS001111CLIU	2022-01-28	W_Dalarna	NEGATIVE		Undetermined	Undetermined	34.0399
CVS001112CLIU	2022-01-28	W_Dalarna	POSITIVE	Omicron (BA.1) NEGATIVE	18.1132	Undetermined	30.3901
CVS001113CLIU	2022-02-09	W_Dalarna	POSITIVE	Omicron (BA.1) POSITIVE	29.7147	30.5558	32.1292
CVS001114CLIU	2022-01-29	W_Dalarna	POSITIVE	Omicron (BA.1) POSITIVE	26.8295	29.2697	31.2649
CVS001115CLIU	2022-01-29	U_Västmanland	NEGATIVE		Undetermined	Undetermined	31.3185
CVS001116CLIU	2022-02-02	C_Uppsala	NEGATIVE		Undetermined	Undetermined	25.9735
CVS001117CLIU	2022-01-26	F_Jönköping	POSITIVE	Omicron (BA.1) POSITIVE	24.4835	27.3828	29.5167
CVS001118CLIU	2022-02-01	W_Dalarna	POSITIVE	Omicron (BA.1) POSITIVE	21.1971	24.0982	31.5151
CVS001119CLIU	2022-01-28	W_Dalarna	NEGATIVE		Undetermined	Undetermined	33.5871
CVS001120CLIU	2022-01-29	Y_Västernorrland	POSITIVE	Omicron (BA.1) POSITIVE	18.0395	19.5336	28.4123
CVS001121CLIU	2022-02-02	F_Jönköping	NEGATIVE		Undetermined	Undetermined	29.2805
CVS001122CLIU	2022-01-28	U_Västmanland	POSITIVE	Omicron (BA.1) POSITIVE	33.9237	35.8597	31.1356
CVS001123CLIU	2022-02-03	U_Västmanland	POSITIVE	Omicron (BA.1) NEGATIVE	28.1983	Undetermined	27.8197
CVS001124CLIU	2022-01-27	F_Jönköping	NEGATIVE		Undetermined	Undetermined	31.9951
CVS001125CLIU	2022-01-28	X_Gävleborg	POSITIVE	Omicron (BA.1) NEGATIVE	20.576	Undetermined	29.0227
CVS001126CLIU	2022-02-09	G_Kronoberg	POSITIVE	Omicron (BA.1) NEGATIVE	22.767	Undetermined	31.4623
CVS001127CLIU	2022-01-29	Y_Västernorrland	NEGATIVE		Undetermined	Undetermined	29.1258
CVS001128CLIU	2022-02-03	X_Gävleborg	NEGATIVE		Undetermined	Undetermined	29.3563
CVS001129CLIU	2022-01-27	C_Uppsala	POSITIVE	Omicron (BA.1) POSITIVE	24.3403	25.5117	29.5623
CVS001130CLIU	2022-01-27	F_Jönköping	POSITIVE	Omicron (BA.1) NEGATIVE	21.9163	Undetermined	30.4477
CVS001131CLIU	2022-01-28	W_Dalarna	POSITIVE	Omicron (BA.1) POSITIVE	28.2504	30.1109	29.4875
CVS001132CLIU	2022-01-27	U_Västmanland	NEGATIVE		Undetermined	Undetermined	31.9156
CVS001133CLIU	2022-02-03	U_Västmanland	POSITIVE	Omicron (BA.1) NEGATIVE	25.4632	Undetermined	32.1743
CVS001134CLIU	2022-01-26	F_Jönköping	NEGATIVE		Undetermined	Undetermined	29.526
CVS001135CLIU	2022-02-04	X_Gävleborg	POSITIVE	Omicron (BA.1) NEGATIVE	29.4635	Undetermined	26.4214
CVS001136CLIU	2022-02-02	Y_Västernorrland	NEGATIVE		Undetermined	Undetermined	30.7616
CVS001137CLIU	2022-01-28	U_Västmanland	NEGATIVE		Undetermined	Undetermined	29.404
CVS001138CLIU	2022-01-28	F_Jönköping	POSITIVE	Omicron (BA.1) NEGATIVE	21.7251	Undetermined	27.2614
CVS001139CLIU	2022-01-28	S_Värmland	POSITIVE	Omicron (BA.1) POSITIVE	35.4513	39.914	29.1925
CVS001140CLIU	2022-01-27	F_Jönköping	NEGATIVE		Undetermined	Undetermined	30.9612
CVS001141CLIU	2022-01-28	X_Gävleborg	NEGATIVE		Undetermined	Undetermined	32.9104
CVS001142CLIU	2022-01-28	X_Gävleborg	POSITIVE	Omicron (BA.1) NEGATIVE	27.3989	Undetermined	31.4417
CVS001143CLIU	2022-01-27	S_Värmland	POSITIVE	Omicron (BA.1) POSITIVE	23.8166	25.5747	31.6136
CVS001144CLIU	2022-01-28	AAA_ABC_Labs	NEGATIVE		Undetermined	Undetermined	31.236
CVS001145CLIU	2022-01-28	X_Gävleborg	NEGATIVE		Undetermined	Undetermined	30.0697
CVS001146CLIU	2022-02-01	C_Uppsala	POSITIVE	Omicron (BA.1) NEGATIVE	32.3614	Undetermined	29.9156
CVS001147CLIU	2022-01-26	Z_Jämtland/Härjedalen	POSITIVE	Omicron (BA.1) NEGATIVE	24.4522	Undetermined	31.7847
CVS001148CLIU	2022-01-27	X_Gävleborg	POSITIVE	Omicron (BA.1) NEGATIVE	28.3426	Undetermined	30.9683
CVS001149CLIU	2022-02-17	W_Dalarna	POSITIVE	Omicron (BA.1) POSITIVE	33.2166	37.3465	34.2968
CVS001150CLIU	2022-01-26	Y_Västernorrland	POSITIVE	Omicron (BA.1) POSITIVE	26.2861	28.2467	29.4525
CVS001151CLIU	2022-02-09	Y_Västernorrland	NEGATIVE		Undetermined	Undetermined	31.7726
CVS001152CLIU	2022-02-09	S_Värmland	NEGATIVE		Undetermined	Undetermined	30.7426
CVS001153CLIU	2022-02-01	W_Dalarna	POSITIVE	Omicron (BA.1) NEGATIVE	28.027	Undetermined	31.8502
CVS001154CLIU	2022-01-30	U_Västmanland	NEGATIVE		Undetermined	Undetermined	32.3829
CVS001155CLIU	2022-02-01	G_Kronoberg	NEGATIVE		Undetermined	Undetermined	29.3676
CVS001156CLIU	2022-02-01	U_Västmanland	NEGATIVE		Undetermined	Undetermined	32.3726
CVS001157CLIU	2022-02-08	W_Dalarna	POSITIVE	Omicron (BA.1) NEGATIVE	27.5041	Undetermined	35.1042
CVS001158CLIU	2022-02-11	S_Värmland	POSITIVE	Omicron (BA.1) NEGATIVE	22.0103	Undetermined	29.2671
CVS001159CLIU	2022-01-28	C_Uppsala	NEGATIVE		Undetermined	Undetermined	22.8262
CVS001160CLIU	2022-01-27	X_Gävleborg	POSITIVE	Omicron (BA.1) POSITIVE	23.2158	24.7735	30.3018
CVS001161CLIU	2022-01-28	G_Kronoberg	NEGATIVE		Undetermined	Undetermined	33.952
CVS001162CLIU	2022-01-28	W_Dalarna	NEGATIVE		Undetermined	Undetermined	31.3529
CVS001163CLIU	2022-01-28	G_Kronoberg	POSITIVE	Omicron (BA.1) NEGATIVE	29.15	Undetermined	28.0915
CVS001164CLIU	2022-02-15	S_Värmland	NEGATIVE		Undetermined	Undetermined	32.6181
CVS001165CLIU	2022-01-31	U_Västmanland	POSITIVE	Omicron (BA.1) POSITIVE	25.2102	28.791	31.4629
CVS001166CLIU	2022-01-28	W_Dalarna	NEGATIVE		Undetermined	Undetermined	29.1878
CVS001167CLIU	2022-01-27	Y_Västernorrland	NEGATIVE		Undetermined	Undetermined	32.7876
CVS001168CLIU	2022-01-27	C_Uppsala	POSITIVE	Omicron (BA.1) POSITIVE	23.5824	23.5562	28.4077
CVS001169CLIU	2022-01-28	F_Jönköping	POSITIVE	Omicron (BA.1) NEGATIVE	25.0839	Undetermined	29.4303
CVS001170CLIU	2022-02-05	G_Kronoberg	NEGATIVE		Undetermined	Undetermined	27.5198
CVS001171CLIU	2022-01-29	F_Jönköping	NEGATIVE		Undetermined	Undetermined	32.2918
CVS001172CLIU	2022-02-18	X_Gävleborg	POSITIVE	Omicron (BA.1) NEGATIVE	20.932	Undetermined	32.9412
CVS001173CLIU	2022-02-22	Z_Jämtland/Härjedalen	POSITIVE	Omicron (BA.1) POSITIVE	32.2938	34.3683	29.6559
CVS001174CLIU	2022-02-05	G_Kronoberg	NEGATIVE		Undetermined	Undetermined	31.3466
CVS001175CLIU	2022-02-04	F_Jönköping	NEGATIVE		Undetermined	Undetermined	31.9724
CVS001176CLIU	2022-02-08	S_Värmland	NEGATIVE		Undetermined	Undetermined	28.1406
CVS001177CLIU	2022-01-29	G_Kronoberg	POSITIVE	Omicron (BA.1) NEGATIVE	29.4808	Undetermined	29.6366
CVS001178CLIU	2022-01-27	U_Västmanland	NEGATIVE		Undetermined	Undetermined	34.7906
CVS001179CLIU	2022-02-04	X_Gävleborg	POSITIVE	Omicron (BA.1) POSITIVE	20.8324	23.9295	31.5008
CVS001180CLIU	2022-02-04	X_Gävleborg	POSITIVE	Omicron (BA.1) POSITIVE	32.1729	35.4287	31.1753
CVS001181CLIU	2022-01-26	Z_Jämtland/Härjedalen	POSITIVE	Omicron (BA.1) POSITIVE	29.2384	32.0769	35.1456
CVS001182CLIU	2022-02-10	X_Gävleborg	POSITIVE	Omicron (BA.1) POSITIVE	23.8017	28.2445	34.0045
CVS001183CLIU	2022-01-28	F_Jönköping	NEGATIVE		Undetermined	Undetermined	32.4259
CVS001184CLIU	2022-01-28	G_Kronoberg	NEGATIVE		Undetermined	Undetermined	29.844
CVS001185CLIU	2022-01-26	C_Uppsala	NEGATIVE		Undetermined	Undetermined	27.0862
CVS001186CLIU	2022-01-30	C_Uppsala	POSITIVE	Omicron (BA.1) POSITIVE	32.9349	34.0148	28.9598
CVS001187CLIU	2022-01-29	F_Jönköping	NEGATIVE		Undetermined	Undetermined	30.5176
CVS001188CLIU	2022-01-29	Z_Jämtland/Härjedalen	NEGATIVE		Undetermined	Undetermined	28.279
CVS001189CLIU	2022-02-08	Z_Jämtland/Härjedalen	NEGATIVE		Undetermined	Undetermined	32.3417
CVS001190CLIU	2022-03-04	W_Dalarna	NEGATIVE		Undetermined	Undetermined	30.1438
CVS001191CLIU	2022-01-29	Y_Västernorrland	NEGATIVE		Undetermined	Undetermined	33.3093
CVS001192CLIU	2022-02-03	G_Kronoberg	NEGATIVE		Undetermined	Undetermined	36.0489
CVS001193CLIU	2022-02-05	X_Gävleborg	POSITIVE	Omicron (BA.1) NEGATIVE	24.4159	Undetermined	31.4847
CVS001194CLIU	2022-01-29	W_Dalarna	POSITIVE	Omicron (BA.1) NEGATIVE	31.0803	Undetermined	35.1564
CVS001195CLIU	2022-01-29	X_Gävleborg	NEGATIVE		Undetermined	Undetermined	29.606
CVS001196CLIU	2022-02-08	Z_Jämtland/Härjedalen	NEGATIVE		Undetermined	Undetermined	33.3917
CVS001197CLIU	2022-01-27	Y_Västernorrland	NEGATIVE		Undetermined	Undetermined	29.0489
CVS001198CLIU	2022-02-03	U_Västmanland	POSITIVE	Omicron (BA.1) POSITIVE	29.7875	34.3089	31.9857
CVS001199CLIU	2022-02-05	G_Kronoberg	POSITIVE	Omicron (BA.1) NEGATIVE	29.0172	Undetermined	29.0814
CVS001200CLIU	2022-02-15	Y_Västernorrland	NEGATIVE		Undetermined	Undetermined	30.8193
CVS001201CLIU	2022-02-04	W_Dalarna	POSITIVE	Omicron (BA.1) NEGATIVE	26.1821	Undetermined	34.9131
CVS001202CLIU	2022-01-28	W_Dalarna	POSITIVE	Omicron (BA.1) NEGATIVE	29.2244	Undetermined	29.1869
CVS001203CLIU	2022-01-28	G_Kronoberg	POSITIVE	Omicron (BA.1) NEGATIVE	17.2311	Undetermined	27.9752
CVS001204CLIU	2022-02-01	F_Jönköping	POSITIVE	Omicron (BA.1) POSITIVE	18.1848	20.1959	24.8131
CVS001205CLIU	2022-01-27	U_Västmanland	NEGATIVE		Undetermined	Undetermined	33.8095
CVS001206CLIU	2022-02-15	W_Dalarna	NEGATIVE		Undetermined	Undetermined	33.9856
CVS001207CLIU	2022-03-03	W_Dalarna	NEGATIVE		Undetermined	Undetermined	36.6235
CVS001208CLIU	2022-01-30	U_Västmanland	POSITIVE	Omicron (BA.1) POSITIVE	29.2601	30.1317	30.2365
CVS001209CLIU	2022-01-29	Y_Västernorrland	NEGATIVE		Undetermined	Undetermined	32.9197
CVS001210CLIU	2022-02-09	S_Värmland	POSITIVE	Omicron (BA.1) NEGATIVE	25.0681	Undetermined	30.7818
CVS001211CLIU	2022-01-28	G_Kronoberg	POSITIVE	Omicron (BA.1) NEGATIVE	27.7976	Undetermined	31.4163
CVS001212CLIU	2022-03-03	W_Dalarna	POSITIVE	Omicron (BA.1) NEGATIVE	27.8839	Undetermined	31.8537
CVS001213CLIU	2022-02-08	C_Uppsala	POSITIVE	Omicron (BA.1) NEGATIVE	23.2022	Undetermined	25.2044
CVS001214CLIU	2022-01-27	G_Kronoberg	POSITIVE	Omicron (BA.1) NEGATIVE	32.4027	Undetermined	31.4964
CVS001215CLIU	2022-02-22	X_Gävleborg	NEGATIVE		Undetermined	Undetermined	30.1319
CVS001216CLIU	2022-02-02	C_Uppsala	POSITIVE	Omicron (BA.1) POSITIVE	27.0742	27.2076	27.5455
CVS001217CLIU	2022-02-22	X_Gävleborg	NEGATIVE		Undetermined	Undetermined	31.0107
CVS001218CLIU	2022-02-04	Y_Västernorrland	POSITIVE	Omicron (BA.1) POSITIVE	27.9566	29.6995	31.1601
CVS001219CLIU	2022-01-28	Y_Västernorrland	POSITIVE	Omicron (BA.1) POSITIVE	23.0799	25.3728	29.7374
CVS001220CLIU	2022-02-10	Z_Jämtland/Härjedalen	NEGATIVE		Undetermined	Undetermined	35.5302
CVS001221CLIU	2022-01-26	F_Jönköping	POSITIVE	Omicron (BA.1) NEGATIVE	20.9053	Undetermined	30.1978
CVS001222CLIU	2022-01-29	F_Jönköping	NEGATIVE		Undetermined	Undetermined	29.1978
CVS001223CLIU	2022-02-05	Z_Jämtland/Härjedalen	POSITIVE	Omicron (BA.1) NEGATIVE	26.6748	Undetermined	28.4102
CVS001224CLIU	2022-02-05	G_Kronoberg	NEGATIVE		Undetermined	Undetermined	31.5243
CVS001225CLIU	2022-01-29	W_Dalarna	NEGATIVE		Undetermined	Undetermined	30.1413
CVS001226CLIU	2022-02-05	U_Västmanland	POSITIVE	Omicron (BA.1) NEGATIVE	21.4273	Undetermined	31.3666
CVS001227CLIU	2022-01-28	W_Dalarna	POSITIVE	Omicron (BA.1) POSITIVE	26.7609	27.5713	32.0519
CVS001228CLIU	2022-02-05	X_Gävleborg	NEGATIVE		Undetermined	Undetermined	31.1482
CVS001229CLIU	2022-02-01	Y_Västernorrland	POSITIVE	Omicron (BA.1) NEGATIVE	22.999	Undetermined	32.5455
CVS001230CLIU	2022-02-04	W_Dalarna	POSITIVE	Omicron (BA.1) POSITIVE	27.683	29.9141	32.3482
CVS001231CLIU	2022-01-27	Z_Jämtland/Härjedalen	NEGATIVE		Undetermined	Undetermined	34.2007
CVS001232CLIU	2022-01-29	S_Värmland	NEGATIVE		Undetermined	Undetermined	28.9092
CVS001233CLIU	2022-01-28	X_Gävleborg	POSITIVE	Omicron (BA.1) POSITIVE	26.7996	28.9848	34.1929
CVS001234CLIU	2022-01-28	Y_Västernorrland	POSITIVE	Omicron (BA.1) POSITIVE	21.5703	23.0161	30.5201
CVS001235CLIU	2022-03-08	X_Gävleborg	NEGATIVE		Undetermined	Undetermined	31.2747
CVS001236CLIU	2022-02-08	U_Västmanland	NEGATIVE		Undetermined	Undetermined	32.4059
CVS001237CLIU	2022-02-23	Z_Jämtland/Härjedalen	NEGATIVE		Undetermined	Undetermined	30.9633
CVS001238CLIU	2022-02-08	G_Kronoberg	NEGATIVE		Undetermined	Undetermined	29.9832
CVS001239CLIU	2022-01-28	U_Västmanland	NEGATIVE		Undetermined	Undetermined	32.5021
CVS001240CLIU	2022-01-27	F_Jönköping	POSITIVE	Omicron (BA.1) NEGATIVE	27.3373	Undetermined	29.0251
CVS001241CLIU	2022-01-27	U_Västmanland	NEGATIVE		Undetermined	Undetermined	30.2706
CVS001242CLIU	2022-02-03	W_Dalarna	NEGATIVE		Undetermined	Undetermined	29.9552
CVS001243CLIU	2022-01-27	X_Gävleborg	NEGATIVE		Undetermined	Undetermined	30.4388
CVS001244CLIU	2022-01-28	U_Västmanland	NEGATIVE		Undetermined	Undetermined	29.374
CVS001245CLIU	2022-01-28	S_Värmland	NEGATIVE		Undetermined	Undetermined	26.4691
CVS001246CLIU	2022-02-03	C_Uppsala	POSITIVE	Omicron (BA.1) NEGATIVE	29.4174	Undetermined	26.5869
CVS001247CLIU	2022-02-03	U_Västmanland	NEGATIVE		Undetermined	Undetermined	32.2433
CVS001248CLIU	2022-01-28	X_Gävleborg	POSITIVE	Omicron (BA.1) POSITIVE	21.0732	22.7727	29.759
CVS001249CLIU	2022-02-22	U_Västmanland	NEGATIVE		Undetermined	Undetermined	31.4149
CVS001250CLIU	2022-02-04	F_Jönköping	NEGATIVE		Undetermined	Undetermined	31.9492
CVS001251CLIU	2022-02-19	Y_Västernorrland	POSITIVE	Omicron (BA.1) POSITIVE	22.7584	23.8403	29.5925
CVS001252CLIU	2022-02-09	U_Västmanland	NEGATIVE		Undetermined	Undetermined	30.9555
CVS001253CLIU	2022-02-08	Z_Jämtland/Härjedalen	POSITIVE	Omicron (BA.1) POSITIVE	27.728	29.7315	30.5389
CVS001254CLIU	2022-02-01	G_Kronoberg	POSITIVE	Omicron (BA.1) NEGATIVE	29.9693	Undetermined	30.3141
CVS001255CLIU	2022-01-27	Z_Jämtland/Härjedalen	POSITIVE	Omicron (BA.1) NEGATIVE	20.8994	Undetermined	34.4087
CVS001256CLIU	2022-01-28	S_Värmland	POSITIVE	Omicron (BA.1) POSITIVE	22.0971	23.351	27.7678
CVS001257CLIU	2022-01-30	Z_Jämtland/Härjedalen	NEGATIVE		Undetermined	Undetermined	30.5324
CVS001258CLIU	2022-02-01	X_Gävleborg	NEGATIVE		Undetermined	Undetermined	34.1416
CVS001259CLIU	2022-01-27	Z_Jämtland/Härjedalen	NEGATIVE		Undetermined	Undetermined	30.4418
CVS001260CLIU	2022-01-28	G_Kronoberg	NEGATIVE		Undetermined	Undetermined	28.246
CVS001261CLIU	2022-01-27	F_Jönköping	POSITIVE	Omicron (BA.1) POSITIVE	19.8949	21.3767	27.7064
CVS001262CLIU	2022-03-03	W_Dalarna	NEGATIVE		Undetermined	Undetermined	32.7892
CVS001263CLIU	2022-01-29	U_Västmanland	NEGATIVE		Undetermined	Undetermined	32.0025
CVS001264CLIU	2022-02-01	Y_Västernorrland	POSITIVE	Omicron (BA.1) POSITIVE	29.321	31.0856	32.9631
CVS001265CLIU	2022-02-02	F_Jönköping	NEGATIVE		Undetermined	Undetermined	32.8497
CVS001266CLIU	2022-01-27	X_Gävleborg	POSITIVE	Omicron (BA.1) POSITIVE	21.357	23.4866	34.768
CVS001267CLIU	2022-01-29	S_Värmland	NEGATIVE		Undetermined	Undetermined	29.4489
CVS001268CLIU	2022-01-28	W_Dalarna	POSITIVE	Omicron (BA.1) NEGATIVE	26.638	Undetermined	34.6445
CVS001269CLIU	2022-01-29	U_Västmanland	NEGATIVE		Undetermined	Undetermined	33.5007
CVS001270CLIU	2022-02-08	W_Dalarna	POSITIVE	Omicron (BA.1) NEGATIVE	27.4125	Undetermined	32.8623
CVS001271CLIU	2022-02-03	U_Västmanland	NEGATIVE		Undetermined	Undetermined	30.9583
CVS001272CLIU	2022-02-09	S_Värmland	POSITIVE	Omicron (BA.1) NEGATIVE	25.6633	Undetermined	32.2966
CVS001273CLIU	2022-01-26	Y_Västernorrland	POSITIVE	Omicron (BA.1) POSITIVE	21.6467	23.9819	31.0366
CVS001274CLIU	2022-01-29	X_Gävleborg	POSITIVE	Omicron (BA.1) POSITIVE	21.8566	23.5559	30.9103
CVS001275CLIU	2022-02-03	S_Värmland	POSITIVE	Omicron (BA.1) NEGATIVE	26.4891	Undetermined	31.3351
CVS001276CLIU	2022-02-01	G_Kronoberg	POSITIVE	Omicron (BA.1) NEGATIVE	27.9503	Undetermined	30.0796
CVS001277CLIU	2022-01-28	Y_Västernorrland	NEGATIVE		Undetermined	Undetermined	29.8219
CVS001278CLIU	2022-02-04	X_Gävleborg	NEGATIVE		Undetermined	Undetermined	29.365
CVS001279CLIU	2022-02-03	C_Uppsala	NEGATIVE		Undetermined	Undetermined	26.5314
CVS001280CLIU	2022-02-22	Y_Västernorrland	NEGATIVE		Undetermined	Undetermined	31.1614
CVS001281CLIU	2022-01-26	Z_Jämtland/Härjedalen	NEGATIVE		Undetermined	Undetermined	35.2077
CVS001282CLIU	2022-01-27	G_Kronoberg	POSITIVE	Omicron (BA.1) NEGATIVE	20.3415	Undetermined	29.5529
CVS001283CLIU	2022-02-25	Y_Västernorrland	POSITIVE	Omicron (BA.1) POSITIVE	30.7533	38.8421	32.0997
CVS001284CLIU	2022-01-29	W_Dalarna	POSITIVE	Omicron (BA.1) POSITIVE	28.0549	29.5089	34.9944
CVS001285CLIU	2022-02-02	W_Dalarna	NEGATIVE		Undetermined	Undetermined	33.9672
CVS001286CLIU	2022-01-28	Y_Västernorrland	POSITIVE	Omicron (BA.1) POSITIVE	22.6906	24.0538	27.0989
CVS001287CLIU	2022-02-04	Z_Jämtland/Härjedalen	NEGATIVE		Undetermined	Undetermined	33.7825
CVS001288CLIU	2022-01-29	W_Dalarna	NEGATIVE		Undetermined	Undetermined	31.1403
CVS001289CLIU	2022-02-04	G_Kronoberg	POSITIVE	Omicron (BA.1) NEGATIVE	26.7936	Undetermined	26.8392
CVS001290CLIU	2022-03-04	AAA_ABC_Labs	NEGATIVE		Undetermined	Undetermined	32.5255
CVS001291CLIU	2022-02-01	C_Uppsala	POSITIVE	Omicron (BA.1) NEGATIVE	22.9274	Undetermined	27.251
CVS001292CLIU	2022-02-01	S_Värmland	NEGATIVE		Undetermined	Undetermined	31.1804
CVS001293CLIU	2022-02-23	S_Värmland	NEGATIVE		Undetermined	Undetermined	33.9878
CVS001294CLIU	2022-02-04	W_Dalarna	POSITIVE	Omicron (BA.1) NEGATIVE	27.8575	Undetermined	33.1974
CVS001295CLIU	2022-02-01	S_Värmland	POSITIVE	Omicron (BA.1) NEGATIVE	26.8044	Undetermined	33.5957
CVS001296CLIU	2022-02-08	W_Dalarna	POSITIVE	Omicron (BA.1) NEGATIVE	26.2135	Undetermined	31.0138
CVS001297CLIU	2022-01-29	X_Gävleborg	POSITIVE	Omicron (BA.1) POSITIVE	23.3978	25.5119	26.1113
CVS001298CLIU	2022-02-03	S_Värmland	NEGATIVE		Undetermined	Undetermined	30.4058
CVS001299CLIU	2022-02-07	C_Uppsala	NEGATIVE		Undetermined	Undetermined	25.0221
CVS001300CLIU	2022-02-01	AAA_ABC_Labs	NEGATIVE		Undetermined	Undetermined	35.2657
CVS001301CLIU	2022-02-02	X_Gävleborg	POSITIVE	Omicron (BA.1) NEGATIVE	27.3614	Undetermined	33.6658
CVS001302CLIU	2022-01-29	G_Kronoberg	POSITIVE	Omicron (BA.1) NEGATIVE	27.7743	Undetermined	32.5894
CVS001303CLIU	2022-01-29	Y_Västernorrland	POSITIVE	Omicron (BA.1) NEGATIVE	24.5253	Undetermined	31.1234
CVS001304CLIU	2022-02-03	U_Västmanland	NEGATIVE		Undetermined	Undetermined	31.7395
CVS001305CLIU	2022-01-29	X_Gävleborg	NEGATIVE		Undetermined	Undetermined	32.4624
CVS001306CLIU	2022-02-04	F_Jönköping	NEGATIVE		Undetermined	Undetermined	29.7902
CVS001307CLIU	2022-02-03	S_Värmland	NEGATIVE		Undetermined	Undetermined	29.611
CVS001308CLIU	2022-02-03	U_Västmanland	POSITIVE	Omicron (BA.1) NEGATIVE	23.6053	Undetermined	37.5387
CVS001309CLIU	2022-02-10	W_Dalarna	NEGATIVE		Undetermined	Undetermined	30.6563
CVS001310CLIU	2022-02-01	Y_Västernorrland	NEGATIVE		Undetermined	Undetermined	35.3639
CVS001311CLIU	2022-01-27	U_Västmanland	NEGATIVE		Undetermined	Undetermined	30.3452
CVS001312CLIU	2022-01-29	Y_Västernorrland	POSITIVE	Omicron (BA.1) NEGATIVE	27.039	Undetermined	30.2611
CVS001313CLIU	2022-02-03	C_Uppsala	NEGATIVE		Undetermined	Undetermined	23.5
CVS001314CLIU	2022-02-01	S_Värmland	POSITIVE	Omicron (BA.1) NEGATIVE	27.9711	Undetermined	34.6083
CVS001315CLIU	2022-02-08	U_Västmanland	POSITIVE	Omicron (BA.1) NEGATIVE	23.3041	Undetermined	31.1775
CVS001316CLIU	2022-01-29	S_Värmland	NEGATIVE		Undetermined	Undetermined	31.061
CVS001317CLIU	2022-01-27	Z_Jämtland/Härjedalen	NEGATIVE		Undetermined	Undetermined	32.4765
CVS001318CLIU	2022-02-08	X_Gävleborg	POSITIVE	Omicron (BA.1) NEGATIVE	17.9062	Undetermined	30.8195
CVS001319CLIU	2022-02-02	Y_Västernorrland	NEGATIVE		Undetermined	Undetermined	30.6996
CVS001320CLIU	2022-02-04	F_Jönköping	POSITIVE	Omicron (BA.1) NEGATIVE	29.5799	Undetermined	34.2932
CVS001321CLIU	2022-02-08	U_Västmanland	POSITIVE	Omicron (BA.1) NEGATIVE	19.8653	Undetermined	32.1996
CVS001322CLIU	2022-01-30	C_Uppsala	POSITIVE	Omicron (BA.1) POSITIVE	29.8459	30.8075	26.0397
CVS001323CLIU	2022-01-27	W_Dalarna	NEGATIVE		Undetermined	Undetermined	29.2179
CVS001324CLIU	2022-02-05	X_Gävleborg	POSITIVE	Omicron (BA.1) NEGATIVE	21.462	Undetermined	32.6678
CVS001325CLIU	2022-01-28	S_Värmland	POSITIVE	Omicron (BA.1) POSITIVE	23.7616	25.7455	30.8504
CVS001326CLIU	2022-01-30	U_Västmanland	POSITIVE	Omicron (BA.1) POSITIVE	30.6688	32.1867	34.6726
CVS001327CLIU	2022-02-11	W_Dalarna	POSITIVE	Omicron (BA.1) NEGATIVE	22.1016	Undetermined	28.422
CVS001328CLIU	2022-02-01	C_Uppsala	POSITIVE	Omicron (BA.1) POSITIVE	20.9991	21.2689	25.6197
CVS001329CLIU	2022-02-03	X_Gävleborg	POSITIVE	Omicron (BA.1) POSITIVE	23.9901	26.2539	30.6673
CVS001330CLIU	2022-02-02	Y_Västernorrland	POSITIVE	Omicron (BA.1) POSITIVE	29.93	31.7775	34.9403
CVS001331CLIU	2022-01-29	W_Dalarna	POSITIVE	Omicron (BA.1) POSITIVE	17.0278	19.2559	34.9088
CVS001332CLIU	2022-02-02	Y_Västernorrland	POSITIVE	Omicron (BA.1) POSITIVE	27.3927	29.5174	30.9219
CVS001333CLIU	2022-02-14	S_Värmland	NEGATIVE		Undetermined	Undetermined	28.9274
CVS001334CLIU	2022-01-27	G_Kronoberg	POSITIVE	Omicron (BA.1) POSITIVE	22.1107	23.307	31.5877
CVS001335CLIU	2022-02-03	U_Västmanland	NEGATIVE		Undetermined	Undetermined	31.153
CVS001336CLIU	2022-02-01	X_Gävleborg	NEGATIVE		Undetermined	Undetermined	30.9671
CVS001337CLIU	2022-02-01	U_Västmanland	NEGATIVE		Undetermined	Undetermined	33.2248
CVS001338CLIU	2022-01-29	X_Gävleborg	NEGATIVE		Undetermined	Undetermined	28.5306
CVS001339CLIU	2022-02-03	W_Dalarna	POSITIVE	Omicron (BA.1) POSITIVE	22.1674	23.7052	28.7866
CVS001340CLIU	2022-02-12	U_Västmanland	NEGATIVE		Undetermined	Undetermined	36.4926
CVS001341CLIU	2022-02-01	W_Dalarna	POSITIVE	Omicron (BA.1) POSITIVE	19.688	21.0515	28.4643
CVS001342CLIU	2022-01-27	S_Värmland	POSITIVE	Omicron (BA.1) NEGATIVE	27.8178	Undetermined	28.2196
CVS001343CLIU	2022-02-01	X_Gävleborg	POSITIVE	Omicron (BA.1) POSITIVE	26.5495	29.482	Undetermined
CVS001344CLIU	2022-01-28	F_Jönköping	POSITIVE	Omicron (BA.1) NEGATIVE	18.6176	Undetermined	31.0822
CVS001345CLIU	2022-02-03	X_Gävleborg	NEGATIVE		Undetermined	Undetermined	32.6055
CVS001346CLIU	2022-01-28	F_Jönköping	POSITIVE	Omicron (BA.1) NEGATIVE	23.5564	Undetermined	35.0914
CVS001347CLIU	2022-01-27	X_Gävleborg	NEGATIVE		Undetermined	Undetermined	27.7338
CVS001348CLIU	2022-02-01	W_Dalarna	NEGATIVE		Undetermined	Undetermined	31.5434
CVS001349CLIU	2022-01-27	U_Västmanland	NEGATIVE		Undetermined	Undetermined	31.2269
CVS001350CLIU	2022-02-16	U_Västmanland	NEGATIVE		Undetermined	Undetermined	32.2247
CVS001351CLIU	2022-01-28	Y_Västernorrland	NEGATIVE		Undetermined	Undetermined	30.5844
CVS001352CLIU	2022-02-01	U_Västmanland	NEGATIVE		Undetermined	Undetermined	30.0437
CVS001353CLIU	2022-02-01	W_Dalarna	NEGATIVE		Undetermined	Undetermined	35.2473
CVS001354CLIU	2022-02-01	W_Dalarna	POSITIVE	Omicron (BA.1) NEGATIVE	32.2119	Undetermined	27.6791
CVS001355CLIU	2022-02-15	X_Gävleborg	POSITIVE	Omicron (BA.1) NEGATIVE	19.3028	Undetermined	32.5397
CVS001356CLIU	2022-01-29	G_Kronoberg	POSITIVE	Omicron (BA.1) NEGATIVE	23.2478	Undetermined	28.2566
CVS001357CLIU	2022-01-26	Y_Västernorrland	POSITIVE	Omicron (BA.1) POSITIVE	24.8198	26.9557	30.4153
CVS001358CLIU	2022-01-28	U_Västmanland	POSITIVE	Omicron (BA.1) NEGATIVE	21.7972	Undetermined	28.6128
CVS001359CLIU	2022-01-27	S_Värmland	NEGATIVE		Undetermined	Undetermined	32.1661
CVS001360CLIU	2022-01-29	X_Gävleborg	POSITIVE	Omicron (BA.1) POSITIVE	23.2836	24.7742	28.2261
CVS001361CLIU	2022-01-28	G_Kronoberg	NEGATIVE		Undetermined	Undetermined	31.185
CVS001362CLIU	2022-01-27	G_Kronoberg	NEGATIVE		Undetermined	Undetermined	30.1208
CVS001363CLIU	2022-02-08	X_Gävleborg	NEGATIVE		Undetermined	Undetermined	37.0551
CVS001364CLIU	2022-02-04	Y_Västernorrland	POSITIVE	Omicron (BA.1) POSITIVE	26.8499	27.921	32.4592
CVS001365CLIU	2022-01-28	G_Kronoberg	POSITIVE	Omicron (BA.1) POSITIVE	22.4469	24.5753	30.6349
CVS001366CLIU	2022-01-30	S_Värmland	POSITIVE	Omicron (BA.1) NEGATIVE	20.0253	Undetermined	28.3297
CVS001367CLIU	2022-01-29	Y_Västernorrland	NEGATIVE		Undetermined	Undetermined	31.6854
CVS001368CLIU	2022-01-27	G_Kronoberg	NEGATIVE		Undetermined	Undetermined	28.3016
CVS001369CLIU	2022-01-28	X_Gävleborg	NEGATIVE		Undetermined	Undetermined	32.8164
CVS001370CLIU	2022-01-27	X_Gävleborg	POSITIVE	Omicron (BA.1) POSITIVE	19.0061	20.1697	28.4139
CVS001371CLIU	2022-01-27	U_Västmanland	POSITIVE	Omicron (BA.1) POSITIVE	22.7024	23.3109	31.6794
CVS001372CLIU	2022-02-08	W_Dalarna	POSITIVE	Omicron (BA.1) POSITIVE	21.8771	24.7876	30.0455
CVS001373CLIU	2022-02-05	X_Gävleborg	NEGATIVE		Undetermined	Undetermined	31.7959
CVS001374CLIU	2022-02-04	C_Uppsala	POSITIVE	Omicron (BA.1) POSITIVE	27.5114	29.3719	29.9946
CVS001375CLIU	2022-02-01	S_Värmland	POSITIVE	Omicron (BA.1) NEGATIVE	20.8301	Undetermined	35.7337
CVS001376CLIU	2022-01-27	G_Kronoberg	NEGATIVE		Undetermined	Undetermined	31.0824
CVS001377CLIU	2022-02-01	G_Kronoberg	POSITIVE	Omicron (BA.1) POSITIVE	26.6501	29.2001	30.4054
CVS001378CLIU	2022-02-07	C_Uppsala	POSITIVE	Omicron (BA.1) POSITIVE	24.8545	24.934	28.2563
CVS001379CLIU	2022-02-01	W_Dalarna	POSITIVE	Omicron (BA.1) NEGATIVE	19.9712	Undetermined	29.3488
CVS001380CLIU	2022-01-29	C_Uppsala	POSITIVE	Omicron (BA.1) POSITIVE	33.3692	34.632	28.2121
CVS001381CLIU	2022-02-08	Z_Jämtland/Härjedalen	NEGATIVE		Undetermined	Undetermined	28.2248
CVS001382CLIU	2022-02-15	F_Jönköping	POSITIVE	Omicron (BA.1) NEGATIVE	21.3022	Undetermined	35.9935
CVS001383CLIU	2022-01-28	W_Dalarna	NEGATIVE		Undetermined	Undetermined	29.0595
CVS001384CLIU	2022-01-26	F_Jönköping	POSITIVE	Omicron (BA.1) NEGATIVE	19.4101	Undetermined	32.1975
CVS001385CLIU	2022-02-02	G_Kronoberg	POSITIVE	Omicron (BA.1) POSITIVE	23.4359	26.1567	33.1282
CVS001386CLIU	2022-01-27	G_Kronoberg	POSITIVE	Omicron (BA.1) NEGATIVE	18.2963	Undetermined	25.5585
CVS001387CLIU	2022-01-27	W_Dalarna	POSITIVE	Omicron (BA.1) NEGATIVE	23.1586	Undetermined	28.3022
CVS001388CLIU	2022-02-08	S_Värmland	POSITIVE	Omicron (BA.1) POSITIVE	24.8491	28.2754	29.3167
CVS001389CLIU	2022-02-02	C_Uppsala	POSITIVE	Omicron (BA.1) POSITIVE	20.1254	21.0693	28.6772
CVS001390CLIU	2022-02-11	X_Gävleborg	NEGATIVE		Undetermined	Undetermined	28.301
CVS001391CLIU	2022-01-28	X_Gävleborg	POSITIVE	Omicron (BA.1) POSITIVE	28.4094	31.2626	26.6282
CVS001392CLIU	2022-02-02	Z_Jämtland/Härjedalen	POSITIVE	Omicron (BA.1) NEGATIVE	19.842	Undetermined	32.5688
CVS001393CLIU	2022-01-28	U_Västmanland	POSITIVE	Omicron (BA.1) NEGATIVE	24.4119	Undetermined	29.9773
CVS001394CLIU	2022-01-28	S_Värmland	POSITIVE	Omicron (BA.1) NEGATIVE	28.6673	Undetermined	32.8323
CVS001395CLIU	2022-02-08	W_Dalarna	POSITIVE	Omicron (BA.1) NEGATIVE	25.0074	Undetermined	29.8113
CVS001396CLIU	2022-02-03	W_Dalarna	POSITIVE	Omicron (BA.1) NEGATIVE	22.9283	Undetermined	32.2313
CVS001397CLIU	2022-02-01	U_Västmanland	POSITIVE	Omicron (BA.1) POSITIVE	24.773	35.9328	34.4846
CVS001398CLIU	2022-02-09	X_Gävleborg	POSITIVE	Omicron (BA.1) NEGATIVE	29.9017	Undetermined	34.0255
CVS001399CLIU	2022-01-29	S_Värmland	NEGATIVE		Undetermined	Undetermined	32.8043
CVS001400CLIU	2022-02-09	S_Värmland	POSITIVE	Omicron (BA.1) NEGATIVE	22.2947	Undetermined	30.7096
CVS001401CLIU	2022-02-04	F_Jönköping	POSITIVE	Omicron (BA.1) POSITIVE	23.5842	25.0394	29.5029
CVS001402CLIU	2022-02-01	W_Dalarna	POSITIVE	Omicron (BA.1) POSITIVE	29.6553	31.4611	34.01
CVS001403CLIU	2022-02-02	G_Kronoberg	NEGATIVE		Undetermined	Undetermined	33.5548
CVS001404CLIU	2022-01-29	G_Kronoberg	NEGATIVE		Undetermined	Undetermined	27.7793
CVS001405CLIU	2022-02-03	U_Västmanland	NEGATIVE		Undetermined	Undetermined	31.2181
CVS001406CLIU	2022-02-02	G_Kronoberg	POSITIVE	Omicron (BA.1) NEGATIVE	27.5045	Undetermined	32.6359
CVS001407CLIU	2022-02-02	U_Västmanland	POSITIVE	Omicron (BA.1) POSITIVE	24.2922	25.9209	33.6548
CVS001408CLIU	2022-02-23	Z_Jämtland/Härjedalen	NEGATIVE		Undetermined	Undetermined	27.1605
CVS001409CLIU	2022-02-04	W_Dalarna	NEGATIVE		Undetermined	Undetermined	31.6806
CVS001410CLIU	2022-03-03	X_Gävleborg	NEGATIVE		Undetermined	Undetermined	28.3417
CVS001411CLIU	2022-02-04	W_Dalarna	NEGATIVE		Undetermined	Undetermined	31.8809
CVS001412CLIU	2022-01-28	W_Dalarna	POSITIVE	Omicron (BA.1) NEGATIVE	25.5537	Undetermined	33.0817
CVS001413CLIU	2022-02-03	X_Gävleborg	NEGATIVE		Undetermined	Undetermined	31.671
CVS001414CLIU	2022-01-29	U_Västmanland	POSITIVE	Omicron (BA.1) NEGATIVE	24.2451	Undetermined	25.9244
CVS001415CLIU	2022-02-09	W_Dalarna	POSITIVE	Omicron (BA.1) NEGATIVE	29.6113	Undetermined	31.2917
CVS001416CLIU	2022-01-27	G_Kronoberg	POSITIVE	Omicron (BA.1) POSITIVE	26.6528	27.836	Undetermined
CVS001417CLIU	2022-02-16	X_Gävleborg	NEGATIVE		Undetermined	Undetermined	33.4386
CVS001418CLIU	2022-02-01	Y_Västernorrland	NEGATIVE		Undetermined	Undetermined	32.7476
CVS001419CLIU	2022-02-01	Y_Västernorrland	NEGATIVE		Undetermined	Undetermined	33.6656
CVS001420CLIU	2022-01-31	U_Västmanland	NEGATIVE		Undetermined	Undetermined	33.2105
CVS001421CLIU	2022-02-23	Z_Jämtland/Härjedalen	NEGATIVE		Undetermined	Undetermined	32.8184
CVS001422CLIU	2022-02-04	W_Dalarna	NEGATIVE		Undetermined	Undetermined	33.4578
CVS001423CLIU	2022-02-05	W_Dalarna	NEGATIVE		Undetermined	Undetermined	34.891
CVS001424CLIU	2022-01-29	U_Västmanland	POSITIVE	Omicron (BA.1) NEGATIVE	24.105	Undetermined	34.4126
CVS001425CLIU	2022-01-28	X_Gävleborg	POSITIVE	Omicron (BA.1) POSITIVE	23.4288	27.7097	28.2875
CVS001426CLIU	2022-02-17	S_Värmland	NEGATIVE		Undetermined	Undetermined	29.2623
CVS001427CLIU	2022-01-31	U_Västmanland	POSITIVE	Omicron (BA.1) NEGATIVE	23.7258	Undetermined	34.1143
CVS001428CLIU	2022-02-03	G_Kronoberg	POSITIVE	Omicron (BA.1) NEGATIVE	22.9428	Undetermined	30.0644
CVS001429CLIU	2022-01-28	C_Uppsala	POSITIVE	Omicron (BA.1) POSITIVE	24.1181	25.0041	23.8519
CVS001430CLIU	2022-02-01	X_Gävleborg	POSITIVE	Omicron (BA.1) POSITIVE	25.135	27.1886	31.635
CVS001431CLIU	2022-01-27	G_Kronoberg	POSITIVE	Omicron (BA.1) POSITIVE	29.2166	31.9889	29.9784
CVS001432CLIU	2022-03-01	W_Dalarna	POSITIVE	Omicron (BA.1) NEGATIVE	30.5327	Undetermined	34.4669
CVS001433CLIU	2022-02-09	G_Kronoberg	POSITIVE	Omicron (BA.1) POSITIVE	23.3537	26.2989	35.4834
CVS001434CLIU	2022-02-08	Y_Västernorrland	NEGATIVE		Undetermined	Undetermined	33.199
CVS001435CLIU	2022-01-27	C_Uppsala	POSITIVE	Omicron (BA.1) NEGATIVE	25.5389	Undetermined	31.5814
CVS001436CLIU	2022-02-05	S_Värmland	NEGATIVE		Undetermined	Undetermined	32.5026
CVS001437CLIU	2022-02-13	S_Värmland	NEGATIVE		Undetermined	Undetermined	33.1304
CVS001438CLIU	2022-01-28	X_Gävleborg	POSITIVE	Omicron (BA.1) POSITIVE	23.91	25.8346	30.2527
CVS001439CLIU	2022-02-03	U_Västmanland	NEGATIVE		Undetermined	Undetermined	32.5169
CVS001440CLIU	2022-02-15	U_Västmanland	POSITIVE	Omicron (BA.1) NEGATIVE	22.6255	Undetermined	34.9085
CVS001441CLIU	2022-02-01	X_Gävleborg	POSITIVE	Omicron (BA.1) NEGATIVE	30.4406	Undetermined	35.575
CVS001442CLIU	2022-01-26	Y_Västernorrland	NEGATIVE		Undetermined	Undetermined	32.9403
CVS001443CLIU	2022-01-28	G_Kronoberg	NEGATIVE		Undetermined	Undetermined	33.0427
CVS001444CLIU	2022-02-08	G_Kronoberg	POSITIVE	Omicron (BA.1) NEGATIVE	34.6091	Undetermined	30.0204
CVS001445CLIU	2022-02-22	Y_Västernorrland	POSITIVE	Omicron (BA.1) POSITIVE	30.9435	32.58	31.176
CVS001446CLIU	2022-02-22	Z_Jämtland/Härjedalen	NEGATIVE		Undetermined	Undetermined	33.5573
CVS001447CLIU	2022-02-10	U_Västmanland	NEGATIVE		Undetermined	Undetermined	30.1872
CVS001448CLIU	2022-01-26	F_Jönköping	POSITIVE	Omicron (BA.1) NEGATIVE	21.5569	Undetermined	34.6962
CVS001449CLIU	2022-02-05	W_Dalarna	POSITIVE	Omicron (BA.1) NEGATIVE	24.1645	Undetermined	36.7423
CVS001450CLIU	2022-01-27	W_Dalarna	NEGATIVE		Undetermined	Undetermined	32.6873
CVS001451CLIU	2022-01-27	C_Uppsala	POSITIVE	Omicron (BA.1) POSITIVE	25.2172	25.2581	29.3591
CVS001452CLIU	2022-02-01	U_Västmanland	NEGATIVE		Undetermined	Undetermined	32.7472
CVS001453CLIU	2022-02-17	Z_Jämtland/Härjedalen	NEGATIVE		Undetermined	Undetermined	33.0307
CVS001454CLIU	2022-01-28	C_Uppsala	POSITIVE	Omicron (BA.1) POSITIVE	20.6374	20.7094	25.9679
CVS001455CLIU	2022-02-03	G_Kronoberg	NEGATIVE		Undetermined	Undetermined	32.9634
CVS001456CLIU	2022-01-27	U_Västmanland	NEGATIVE		Undetermined	Undetermined	27.5417
CVS001457CLIU	2022-01-28	S_Värmland	NEGATIVE		Undetermined	Undetermined	34.3824
CVS001458CLIU	2022-02-09	Y_Västernorrland	NEGATIVE		Undetermined	Undetermined	28.9647
CVS001459CLIU	2022-03-03	X_Gävleborg	NEGATIVE		Undetermined	Undetermined	32.3954
CVS001460CLIU	2022-02-08	S_Värmland	NEGATIVE		Undetermined	Undetermined	30.9264
CVS001461CLIU	2022-01-27	G_Kronoberg	POSITIVE	Omicron (BA.1) NEGATIVE	23.3697	Undetermined	34.4561
CVS001462CLIU	2022-01-27	Z_Jämtland/Härjedalen	POSITIVE	Omicron (BA.1) NEGATIVE	23.7533	Undetermined	31.3434
CVS001463CLIU	2022-02-05	X_Gävleborg	NEGATIVE		Undetermined	Undetermined	31.6625
CVS001464CLIU	2022-02-01	G_Kronoberg	POSITIVE	Omicron (BA.1) POSITIVE	19.9885	21.3906	28.6883
CVS001465CLIU	2022-02-08	U_Västmanland	POSITIVE	Omicron (BA.1) NEGATIVE	27.6958	Undetermined	32.8625
CVS001466CLIU	2022-01-27	U_Västmanland	POSITIVE	Omicron (BA.1) POSITIVE	34.2117	36.0199	32.55
CVS001467CLIU	2022-02-01	X_Gävleborg	POSITIVE	Omicron (BA.1) POSITIVE	24.203	27.0002	32.3909
CVS001468CLIU	2022-01-29	U_Västmanland	NEGATIVE		Undetermined	Undetermined	32.0962
CVS001469CLIU	2022-01-29	S_Värmland	NEGATIVE		Undetermined	Undetermined	31.3572
CVS001470CLIU	2022-02-03	C_Uppsala	NEGATIVE		Undetermined	Undetermined	25.1295
CVS001471CLIU	2022-02-01	F_Jönköping	NEGATIVE		Undetermined	Undetermined	34.1429
CVS001472CLIU	2022-02-01	F_Jönköping	POSITIVE	Omicron (BA.1) NEGATIVE	23.229	Undetermined	30.2311
CVS001473CLIU	2022-02-16	W_Dalarna	NEGATIVE		Undetermined	Undetermined	32.5916
CVS001474CLIU	2022-02-02	U_Västmanland	POSITIVE	Omicron (BA.1) NEGATIVE	27.6308	Undetermined	33.9942
CVS001475CLIU	2022-01-26	F_Jönköping	POSITIVE	Omicron (BA.1) NEGATIVE	33.57	Undetermined	39.7715
CVS001476CLIU	2022-02-08	Y_Västernorrland	NEGATIVE		Undetermined	Undetermined	29.4374
CVS001477CLIU	2022-01-27	C_Uppsala	POSITIVE	Omicron (BA.1) POSITIVE	25.8764	26.9122	27.1261
CVS001478CLIU	2022-03-05	U_Västmanland	POSITIVE	Omicron (BA.1) NEGATIVE	19.7527	Undetermined	34.9057
CVS001479CLIU	2022-02-04	X_Gävleborg	POSITIVE	Omicron (BA.1) NEGATIVE	35.0294	Undetermined	30.5009
CVS001480CLIU	2022-02-08	W_Dalarna	POSITIVE	Omicron (BA.1) NEGATIVE	24.9889	Undetermined	30.8736
CVS001481CLIU	2022-01-29	U_Västmanland	NEGATIVE		Undetermined	Undetermined	31.6968
CVS001482CLIU	2022-01-27	S_Värmland	NEGATIVE		Undetermined	Undetermined	33.7947
CVS001483CLIU	2022-01-29	G_Kronoberg	POSITIVE	Omicron (BA.1) NEGATIVE	21.1204	Undetermined	35.0982
CVS001484CLIU	2022-02-09	G_Kronoberg	POSITIVE	Omicron (BA.1) NEGATIVE	18.3284	Undetermined	28.7767
CVS001485CLIU	2022-02-18	G_Kronoberg	POSITIVE	Omicron (BA.1) NEGATIVE	28.1815	Undetermined	31.9741
CVS001486CLIU	2022-01-26	Z_Jämtland/Härjedalen	POSITIVE	Omicron (BA.1) POSITIVE	28.4728	30.0611	29.8737
CVS001487CLIU	2022-02-01	U_Västmanland	POSITIVE	Omicron (BA.1) NEGATIVE	27.9246	Undetermined	30.9205
CVS001488CLIU	2022-01-29	S_Värmland	POSITIVE	Omicron (BA.1) NEGATIVE	26.1898	Undetermined	31.3774
CVS001489CLIU	2022-01-27	G_Kronoberg	POSITIVE	Omicron (BA.1) POSITIVE	20.3511	21.7105	29.9525
CVS001490CLIU	2022-02-01	X_Gävleborg	NEGATIVE		Undetermined	Undetermined	32.2073
CVS001491CLIU	2022-01-29	C_Uppsala	NEGATIVE		Undetermined	Undetermined	26.8561
CVS001492CLIU	2022-02-05	W_Dalarna	POSITIVE	Omicron (BA.1) POSITIVE	25.4784	26.8907	35.6653
CVS001493CLIU	2022-01-27	U_Västmanland	NEGATIVE		Undetermined	Undetermined	28.6165
CVS001494CLIU	2022-03-08	W_Dalarna	POSITIVE	Omicron (BA.1) NEGATIVE	24.8613	Undetermined	27.6342
CVS001495CLIU	2022-02-08	S_Värmland	POSITIVE	Omicron (BA.1) POSITIVE	28.3549	29.8628	33.8587
CVS001496CLIU	2022-01-28	W_Dalarna	NEGATIVE		Undetermined	Undetermined	28.0203
CVS001497CLIU	2022-02-08	Y_Västernorrland	NEGATIVE		Undetermined	Undetermined	31.9008
CVS001498CLIU	2022-01-27	F_Jönköping	POSITIVE	Omicron (BA.1) NEGATIVE	24.6379	Undetermined	29.2451
CVS001499CLIU	2022-01-29	S_Värmland	NEGATIVE		Undetermined	Undetermined	31.7203
CVS001500CLIU	2022-02-04	W_Dalarna	POSITIVE	Omicron (BA.1) NEGATIVE	22.1771	Undetermined	32.4729
CVS001501CLIU	2022-02-12	W_Dalarna	NEGATIVE		Undetermined	Undetermined	32.8441
CVS001502CLIU	2022-02-09	X_Gävleborg	NEGATIVE		Undetermined	Undetermined	32.9328
CVS001503CLIU	2022-01-27	U_Västmanland	POSITIVE	Omicron (BA.1) NEGATIVE	26.7911	Undetermined	32.5874
CVS001504CLIU	2022-02-03	G_Kronoberg	NEGATIVE		Undetermined	Undetermined	31.9565
CVS001505CLIU	2022-02-08	Z_Jämtland/Härjedalen	NEGATIVE		Undetermined	Undetermined	29.3198
CVS001506CLIU	2022-02-01	X_Gävleborg	POSITIVE	Omicron (BA.1) POSITIVE	30.3117	33.3476	33.7495
CVS001507CLIU	2022-01-27	F_Jönköping	POSITIVE	Omicron (BA.1) POSITIVE	24.3157	25.4589	28.7862
CVS001508CLIU	2022-01-30	U_Västmanland	NEGATIVE		Undetermined	Undetermined	32.2451
CVS001509CLIU	2022-01-29	U_Västmanland	POSITIVE	Omicron (BA.1) POSITIVE	22.539	23.5607	30.2329
CVS001510CLIU	2022-02-01	G_Kronoberg	POSITIVE	Omicron (BA.1) NEGATIVE	21.4732	Undetermined	30.6212
CVS001511CLIU	2022-02-04	X_Gävleborg	POSITIVE	Omicron (BA.1) POSITIVE	25.1332	27.095	30.9878
CVS001512CLIU	2022-01-28	X_Gävleborg	POSITIVE	Omicron (BA.1) POSITIVE	20.1017	21.6914	29.5761
CVS001513CLIU	2022-01-28	C_Uppsala	POSITIVE	Omicron (BA.1) POSITIVE	31.0899	37.441	26.58
CVS001514CLIU	2022-01-27	X_Gävleborg	NEGATIVE		Undetermined	Undetermined	32.1083
CVS001515CLIU	2022-02-02	Y_Västernorrland	POSITIVE	Omicron (BA.1) POSITIVE	24.6872	25.2667	32.4476
CVS001516CLIU	2022-02-08	C_Uppsala	POSITIVE	Omicron (BA.1) POSITIVE	19.6136	20.7978	25.2028
CVS001517CLIU	2022-02-04	Y_Västernorrland	NEGATIVE		Undetermined	Undetermined	31.8906
CVS001518CLIU	2022-02-06	S_Värmland	POSITIVE	Omicron (BA.1) POSITIVE	27.4496	29.5113	38.3785
CVS001519CLIU	2022-02-01	W_Dalarna	NEGATIVE		Undetermined	Undetermined	34.5559
CVS001520CLIU	2022-01-29	Y_Västernorrland	POSITIVE	Omicron (BA.1) POSITIVE	22.022	22.4598	32.4881
CVS001521CLIU	2022-01-27	G_Kronoberg	POSITIVE	Omicron (BA.1) NEGATIVE	21.2476	Undetermined	29.01
CVS001522CLIU	2022-02-17	S_Värmland	POSITIVE	Omicron (BA.1) NEGATIVE	30.0364	Undetermined	34.6954
CVS001523CLIU	2022-02-08	G_Kronoberg	NEGATIVE		Undetermined	Undetermined	31.4731
CVS001524CLIU	2022-01-31	S_Värmland	POSITIVE	Omicron (BA.1) NEGATIVE	28.0887	Undetermined	30.9516
CVS001525CLIU	2022-01-27	Y_Västernorrland	POSITIVE	Omicron (BA.1) POSITIVE	21.3029	24.1995	28.1407
CVS001526CLIU	2022-02-01	X_Gävleborg	POSITIVE	Omicron (BA.1) POSITIVE	25.236	28.0649	36.9379
CVS001527CLIU	2022-02-03	U_Västmanland	POSITIVE	Omicron (BA.1) NEGATIVE	30.601	Undetermined	32.6821
CVS001528CLIU	2022-02-04	G_Kronoberg	POSITIVE	Omicron (BA.1) NEGATIVE	29.6505	Undetermined	30.3887
CVS001529CLIU	2022-02-01	X_Gävleborg	POSITIVE	Omicron (BA.1) POSITIVE	24.3388	26.7079	33.6743
CVS001530CLIU	2022-01-29	Y_Västernorrland	NEGATIVE		Undetermined	Undetermined	34.084
CVS001531CLIU	2022-01-29	W_Dalarna	NEGATIVE		Undetermined	Undetermined	34.539
CVS001532CLIU	2022-01-29	S_Värmland	POSITIVE	Omicron (BA.1) NEGATIVE	17.9854	Undetermined	30.531
CVS001533CLIU	2022-02-08	X_Gävleborg	NEGATIVE		Undetermined	Undetermined	33.8856
CVS001534CLIU	2022-02-03	W_Dalarna	NEGATIVE		Undetermined	Undetermined	35.586
CVS001535CLIU	2022-02-01	W_Dalarna	POSITIVE	Omicron (BA.1) NEGATIVE	25.0224	Undetermined	33.249
CVS001536CLIU	2022-02-01	C_Uppsala	NEGATIVE		Undetermined	Undetermined	27.2129
CVS001537CLIU	2022-02-24	W_Dalarna	NEGATIVE		Undetermined	Undetermined	29.535
CVS001538CLIU	2022-01-29	G_Kronoberg	NEGATIVE		Undetermined	Undetermined	31.552
CVS001539CLIU	2022-01-28	S_Värmland	POSITIVE	Omicron (BA.1) POSITIVE	26.2755	26.8143	28.5877
CVS001540CLIU	2022-02-11	U_Västmanland	NEGATIVE		Undetermined	Undetermined	36.223
CVS001541CLIU	2022-02-15	U_Västmanland	POSITIVE	Omicron (BA.1) NEGATIVE	24.0776	Undetermined	33.6322
CVS001542CLIU	2022-02-15	S_Värmland	POSITIVE	Omicron (BA.1) POSITIVE	21.7835	24.0714	34.7655
CVS001543CLIU	2022-02-02	U_Västmanland	NEGATIVE		Undetermined	Undetermined	33.1974
CVS001544CLIU	2022-02-10	U_Västmanland	NEGATIVE		Undetermined	Undetermined	33.5624
CVS001545CLIU	2022-02-05	G_Kronoberg	POSITIVE	Omicron (BA.1) NEGATIVE	19.2761	Undetermined	29.8878
CVS001546CLIU	2022-01-29	W_Dalarna	POSITIVE	Omicron (BA.1) POSITIVE	28.5325	31.0762	36.1273
CVS001547CLIU	2022-02-16	AAA_ABC_Labs	NEGATIVE		Undetermined	Undetermined	28.2144
CVS001548CLIU	2022-01-29	G_Kronoberg	POSITIVE	Omicron (BA.1) NEGATIVE	25.985	Undetermined	29.5303
CVS001549CLIU	2022-02-01	U_Västmanland	POSITIVE	Omicron (BA.1) POSITIVE	24.0492	26.2711	29.2129
CVS001550CLIU	2022-01-28	W_Dalarna	POSITIVE	Omicron (BA.1) NEGATIVE	26.1021	Undetermined	34.5062
CVS001551CLIU	2022-02-02	W_Dalarna	NEGATIVE		Undetermined	Undetermined	33.1748
CVS001552CLIU	2022-03-05	U_Västmanland	NEGATIVE		Undetermined	Undetermined	35.924
CVS001553CLIU	2022-02-01	G_Kronoberg	POSITIVE	Omicron (BA.1) POSITIVE	21.9022	24.1251	33.2491
CVS001554CLIU	2022-02-07	C_Uppsala	POSITIVE	Omicron (BA.1) NEGATIVE	20.5055	Undetermined	29.021
CVS001555CLIU	2022-02-01	W_Dalarna	NEGATIVE		Undetermined	Undetermined	33.1275
CVS001556CLIU	2022-02-08	Y_Västernorrland	POSITIVE	Omicron (BA.1) POSITIVE	24.5915	25.344	29.0036
CVS001557CLIU	2022-02-05	Y_Västernorrland	NEGATIVE		Undetermined	Undetermined	28.0955
CVS001558CLIU	2022-01-27	Y_Västernorrland	NEGATIVE		Undetermined	Undetermined	33.1527
CVS001559CLIU	2022-01-29	Y_Västernorrland	POSITIVE	Omicron (BA.1) NEGATIVE	19.1843	Undetermined	26.5443
CVS001560CLIU	2022-01-30	S_Värmland	NEGATIVE		Undetermined	Undetermined	32.5942
CVS001561CLIU	2022-02-25	Y_Västernorrland	NEGATIVE		Undetermined	Undetermined	31.9358
CVS001562CLIU	2022-02-02	G_Kronoberg	POSITIVE	Omicron (BA.1) NEGATIVE	25.9909	Undetermined	29.8104
CVS001563CLIU	2022-01-28	W_Dalarna	NEGATIVE		Undetermined	Undetermined	30.6447
CVS001564CLIU	2022-02-12	Z_Jämtland/Härjedalen	NEGATIVE		Undetermined	Undetermined	31.6701
CVS001565CLIU	2022-02-08	U_Västmanland	POSITIVE	Omicron (BA.1) POSITIVE	21.5327	26.0447	28.6927
CVS001566CLIU	2022-02-04	W_Dalarna	POSITIVE	Omicron (BA.1) NEGATIVE	23.7962	Undetermined	27.0583
CVS001567CLIU	2022-02-03	W_Dalarna	POSITIVE	Omicron (BA.1) POSITIVE	24.4844	26.758	30.4466
CVS001568CLIU	2022-01-28	S_Värmland	POSITIVE	Omicron (BA.1) NEGATIVE	22.5976	Undetermined	30.5898
CVS001569CLIU	2022-01-28	W_Dalarna	POSITIVE	Omicron (BA.1) POSITIVE	28.0483	30.0312	27.8639
CVS001570CLIU	2022-02-02	S_Värmland	POSITIVE	Omicron (BA.1) POSITIVE	23.594	25.3454	31.1793
CVS001571CLIU	2022-02-04	G_Kronoberg	POSITIVE	Omicron (BA.1) NEGATIVE	22.3774	Undetermined	33.5149
CVS001572CLIU	2022-02-03	Z_Jämtland/Härjedalen	NEGATIVE		Undetermined	Undetermined	30.7163
CVS001573CLIU	2022-01-29	F_Jönköping	NEGATIVE		Undetermined	Undetermined	31.2102
CVS001574CLIU	2022-02-16	Z_Jämtland/Härjedalen	POSITIVE	Omicron (BA.1) NEGATIVE	20.02	Undetermined	27.122
CVS001575CLIU	2022-02-12	U_Västmanland	NEGATIVE		Undetermined	Undetermined	30.4369
CVS001576CLIU	2022-01-31	S_Värmland	NEGATIVE		Undetermined	Undetermined	29.1201
CVS001577CLIU	2022-02-03	S_Värmland	NEGATIVE		Undetermined	Undetermined	30.3596
CVS001578CLIU	2022-03-02	F_Jönköping	POSITIVE	Omicron (BA.1) NEGATIVE	33.2704	Undetermined	32.8374
CVS001579CLIU	2022-03-03	W_Dalarna	POSITIVE	Omicron (BA.1) NEGATIVE	23.2003	Undetermined	30.1641
CVS001580CLIU	2022-02-04	Y_Västernorrland	NEGATIVE		Undetermined	Undetermined	32.1046
CVS001581CLIU	2022-02-03	W_Dalarna	POSITIVE	Omicron (BA.1) POSITIVE	25.2404	26.8643	30.5866
CVS001582CLIU	2022-02-02	W_Dalarna	NEGATIVE		Undetermined	Undetermined	34.4615
CVS001583CLIU	2022-02-05	Y_Västernorrland	NEGATIVE		Undetermined	Undetermined	33.5026
CVS001584CLIU	2022-03-08	W_Dalarna	POSITIVE	Omicron (BA.1) POSITIVE	17.1998	18.9006	28.6285
CVS001585CLIU	2022-02-03	G_Kronoberg	POSITIVE	Omicron (BA.1) NEGATIVE	28.1697	Undetermined	34.2144
CVS001586CLIU	2022-01-27	F_Jönköping	NEGATIVE		Undetermined	Undetermined	30.8376
CVS001587CLIU	2022-02-16	Z_Jämtland/Härjedalen	NEGATIVE		Undetermined	Undetermined	29.1749
CVS001588CLIU	2022-02-10	Y_Västernorrland	POSITIVE	Omicron (BA.1) POSITIVE	27.116	29.8973	31.7092
CVS001589CLIU	2022-02-10	X_Gävleborg	NEGATIVE		Undetermined	Undetermined	35.1178
CVS001590CLIU	2022-01-29	G_Kronoberg	POSITIVE	Omicron (BA.1) NEGATIVE	23.4561	Undetermined	33.633
CVS001591CLIU	2022-02-03	U_Västmanland	NEGATIVE		Undetermined	Undetermined	29.0988
CVS001592CLIU	2022-02-09	S_Värmland	POSITIVE	Omicron (BA.1) POSITIVE	25.1661	27.2936	32.5374
CVS001593CLIU	2022-02-01	F_Jönköping	POSITIVE	Omicron (BA.1) POSITIVE	20.8207	22.1204	26.3472
CVS001594CLIU	2022-02-03	G_Kronoberg	POSITIVE	Omicron (BA.1) NEGATIVE	22.8197	Undetermined	31.3244
CVS001595CLIU	2022-01-29	Z_Jämtland/Härjedalen	POSITIVE	Omicron (BA.1) POSITIVE	27.2734	28.84	31.1146
CVS001596CLIU	2022-02-09	S_Värmland	POSITIVE	Omicron (BA.1) NEGATIVE	20.5961	Undetermined	30.724
CVS001597CLIU	2022-01-27	X_Gävleborg	POSITIVE	Omicron (BA.1) POSITIVE	25.976	27.2179	32.6221
CVS001598CLIU	2022-01-28	U_Västmanland	POSITIVE	Omicron (BA.1) NEGATIVE	20.7396	Undetermined	33.4264
CVS001599CLIU	2022-01-29	F_Jönköping	NEGATIVE		Undetermined	Undetermined	31.9969
CVS001600CLIU	2022-01-28	X_Gävleborg	NEGATIVE		Undetermined	Undetermined	30.7534
CVS001601CLIU	2022-02-01	C_Uppsala	POSITIVE	Omicron (BA.1) POSITIVE	22.9354	23.2814	27.3723
CVS001602CLIU	2022-01-28	S_Värmland	POSITIVE	Omicron (BA.1) POSITIVE	25.1351	28.1542	31.132
CVS001603CLIU	2022-02-16	Z_Jämtland/Härjedalen	NEGATIVE		Undetermined	Undetermined	30.0863
CVS001604CLIU	2022-02-02	S_Värmland	NEGATIVE		Undetermined	Undetermined	29.902
CVS001605CLIU	2022-02-05	W_Dalarna	POSITIVE	Omicron (BA.1) POSITIVE	26.4362	28.8707	31.4466
CVS001606CLIU	2022-02-01	U_Västmanland	NEGATIVE		Undetermined	Undetermined	29.0398
CVS001607CLIU	2022-02-12	W_Dalarna	NEGATIVE		Undetermined	Undetermined	30.0498
CVS001608CLIU	2022-01-28	X_Gävleborg	NEGATIVE		Undetermined	Undetermined	33.0422
CVS001609CLIU	2022-01-28	X_Gävleborg	NEGATIVE		Undetermined	Undetermined	34.3003
CVS001610CLIU	2022-01-26	C_Uppsala	POSITIVE	Omicron (BA.1) NEGATIVE	24.0756	Undetermined	32.0713
CVS001611CLIU	2022-01-29	X_Gävleborg	NEGATIVE		Undetermined	Undetermined	33.7345
CVS001612CLIU	2022-02-02	F_Jönköping	POSITIVE	Omicron (BA.1) POSITIVE	20.855	22.4181	32.2742
CVS001613CLIU	2022-02-16	Y_Västernorrland	POSITIVE	Omicron (BA.1) POSITIVE	24.9574	27.0204	30.9916
CVS001614CLIU	2022-01-27	S_Värmland	POSITIVE	Omicron (BA.1) POSITIVE	22.7719	24.3289	26.2766
CVS001615CLIU	2022-02-03	X_Gävleborg	NEGATIVE		Undetermined	Undetermined	32.8744
CVS001616CLIU	2022-01-27	Z_Jämtland/Härjedalen	NEGATIVE		Undetermined	Undetermined	31.1319
CVS001617CLIU	2022-02-03	X_Gävleborg	POSITIVE	Omicron (BA.1) NEGATIVE	33.5878	Undetermined	31.7032
CVS001618CLIU	2022-02-17	W_Dalarna	NEGATIVE		Undetermined	Undetermined	29.347
CVS001619CLIU	2022-02-05	U_Västmanland	NEGATIVE		Undetermined	Undetermined	29.3416
CVS001620CLIU	2022-02-01	X_Gävleborg	POSITIVE	Omicron (BA.1) POSITIVE	21.3726	23.3754	29.7515
CVS001621CLIU	2022-02-04	S_Värmland	NEGATIVE		Undetermined	Undetermined	26.9237
CVS001622CLIU	2022-01-28	F_Jönköping	POSITIVE	Omicron (BA.1) NEGATIVE	23.8456	Undetermined	35.7173
CVS001623CLIU	2022-01-26	F_Jönköping	POSITIVE	Omicron (BA.1) POSITIVE	26.1662	28.2817	31.9152
CVS001624CLIU	2022-01-28	X_Gävleborg	POSITIVE	Omicron (BA.1) NEGATIVE	30.4957	Undetermined	31.7583
CVS001625CLIU	2022-01-28	S_Värmland	POSITIVE	Omicron (BA.1) POSITIVE	23.0481	24.2309	31.6263
CVS001626CLIU	2022-01-29	G_Kronoberg	POSITIVE	Omicron (BA.1) NEGATIVE	21.3648	Undetermined	37.0381
CVS001627CLIU	2022-02-01	Z_Jämtland/Härjedalen	POSITIVE	Omicron (BA.1) POSITIVE	26.9749	28.4871	32.3405
CVS001628CLIU	2022-02-03	F_Jönköping	NEGATIVE		Undetermined	Undetermined	33.7887
CVS001629CLIU	2022-02-04	G_Kronoberg	POSITIVE	Omicron (BA.1) POSITIVE	22.5835	25.3962	30.4074
CVS001630CLIU	2022-02-08	G_Kronoberg	POSITIVE	Omicron (BA.1) NEGATIVE	30.5851	Undetermined	31.2517
CVS001631CLIU	2022-02-05	Y_Västernorrland	NEGATIVE		Undetermined	Undetermined	32.1066
CVS001632CLIU	2022-02-01	W_Dalarna	NEGATIVE		Undetermined	Undetermined	32.2511
CVS001633CLIU	2022-02-01	C_Uppsala	POSITIVE	Omicron (BA.1) POSITIVE	24.1163	25.6265	26.5291
CVS001634CLIU	2022-01-28	S_Värmland	NEGATIVE		Undetermined	Undetermined	37.8154
CVS001635CLIU	2022-02-01	X_Gävleborg	POSITIVE	Omicron (BA.1) NEGATIVE	20.6987	Undetermined	35.9861
CVS001636CLIU	2022-02-18	S_Värmland	POSITIVE	Omicron (BA.1) POSITIVE	25.9898	31.369	37.1445
CVS001637CLIU	2022-01-28	X_Gävleborg	NEGATIVE		Undetermined	Undetermined	30.9772
CVS001638CLIU	2022-02-08	U_Västmanland	POSITIVE	Omicron (BA.1) POSITIVE	29.0808	30.8058	30.4548
CVS001639CLIU	2022-01-27	G_Kronoberg	NEGATIVE		Undetermined	Undetermined	29.5417
CVS001640CLIU	2022-02-04	W_Dalarna	POSITIVE	Omicron (BA.1) NEGATIVE	21.5992	Undetermined	30.2018
CVS001641CLIU	2022-01-29	W_Dalarna	NEGATIVE		Undetermined	Undetermined	28.9513
CVS001642CLIU	2022-02-02	Y_Västernorrland	NEGATIVE		Undetermined	Undetermined	29.832
CVS001643CLIU	2022-01-29	Z_Jämtland/Härjedalen	NEGATIVE		Undetermined	Undetermined	30.0596
CVS001644CLIU	2022-01-30	U_Västmanland	NEGATIVE		Undetermined	Undetermined	31.4789
CVS001645CLIU	2022-02-11	AAA_ABC_Labs	NEGATIVE		Undetermined	Undetermined	34.2089
CVS001646CLIU	2022-02-03	C_Uppsala	NEGATIVE		Undetermined	Undetermined	28.415
CVS001647CLIU	2022-01-29	X_Gävleborg	NEGATIVE		Undetermined	Undetermined	32.3749
CVS001648CLIU	2022-02-12	G_Kronoberg	POSITIVE	Omicron (BA.1) POSITIVE	25.6837	30.3027	29.3344
CVS001649CLIU	2022-03-02	Y_Västernorrland	POSITIVE	Omicron (BA.1) NEGATIVE	25.7074	Undetermined	32.2072
CVS001650CLIU	2022-02-09	X_Gävleborg	POSITIVE	Omicron (BA.1) POSITIVE	23.1411	25.1942	33.5348
CVS001651CLIU	2022-02-03	S_Värmland	NEGATIVE		Undetermined	Undetermined	28.1767
CVS001652CLIU	2022-02-03	U_Västmanland	NEGATIVE		Undetermined	Undetermined	30.3116
CVS001653CLIU	2022-02-01	F_Jönköping	POSITIVE	Omicron (BA.1) NEGATIVE	21.9739	Undetermined	33.071
CVS001654CLIU	2022-01-28	Y_Västernorrland	POSITIVE	Omicron (BA.1) POSITIVE	31.3107	33.7627	29.6248
CVS001655CLIU	2022-02-01	S_Värmland	POSITIVE	Omicron (BA.1) NEGATIVE	23.0535	Undetermined	31.7549
CVS001656CLIU	2022-02-05	W_Dalarna	POSITIVE	Omicron (BA.1) NEGATIVE	22.7596	Undetermined	30.6505
CVS001657CLIU	2022-02-02	U_Västmanland	POSITIVE	Omicron (BA.1) NEGATIVE	34.9081	Undetermined	32.2513
CVS001658CLIU	2022-01-27	F_Jönköping	POSITIVE	Omicron (BA.1) POSITIVE	33.2392	34.1516	30.0626
CVS001659CLIU	2022-01-26	Y_Västernorrland	POSITIVE	Omicron (BA.1) POSITIVE	21.8228	23.1315	28.8081
CVS001660CLIU	2022-02-02	U_Västmanland	NEGATIVE		Undetermined	Undetermined	31.5444
CVS001661CLIU	2022-02-10	U_Västmanland	NEGATIVE		Undetermined	Undetermined	31.244
CVS001662CLIU	2022-02-02	Z_Jämtland/Härjedalen	POSITIVE	Omicron (BA.1) NEGATIVE	21.3476	Undetermined	32.506
CVS001663CLIU	2022-01-28	W_Dalarna	NEGATIVE		Undetermined	Undetermined	32.2297
CVS001664CLIU	2022-01-28	Y_Västernorrland	NEGATIVE		Undetermined	Undetermined	31.502
CVS001665CLIU	2022-02-04	F_Jönköping	POSITIVE	Omicron (BA.1) NEGATIVE	33.2314	Undetermined	32.6706
CVS001666CLIU	2022-02-01	U_Västmanland	POSITIVE	Omicron (BA.1) NEGATIVE	25.7931	Undetermined	29.5411
CVS001667CLIU	2022-02-05	U_Västmanland	POSITIVE	Omicron (BA.1) POSITIVE	25.0254	26.2032	30.1166
CVS001668CLIU	2022-01-28	G_Kronoberg	POSITIVE	Omicron (BA.1) NEGATIVE	20.8649	Undetermined	38.0727
CVS001669CLIU	2022-02-02	G_Kronoberg	NEGATIVE		Undetermined	Undetermined	34.0431
CVS001670CLIU	2022-01-27	C_Uppsala	NEGATIVE		Undetermined	Undetermined	27.3004
CVS001671CLIU	2022-01-27	F_Jönköping	POSITIVE	Omicron (BA.1) NEGATIVE	22.9223	Undetermined	25.4871
CVS001672CLIU	2022-01-26	C_Uppsala	NEGATIVE		Undetermined	Undetermined	26.2597
CVS001673CLIU	2022-02-05	G_Kronoberg	POSITIVE	Omicron (BA.1) NEGATIVE	28.139	Undetermined	34.3766
CVS001674CLIU	2022-01-28	S_Värmland	POSITIVE	Omicron (BA.1) NEGATIVE	26.7663	Undetermined	28.4915
CVS001675CLIU	2022-02-03	U_Västmanland	NEGATIVE		Undetermined	Undetermined	32.4108
CVS001676CLIU	2022-01-28	S_Värmland	NEGATIVE		Undetermined	Undetermined	30.4356
CVS001677CLIU	2022-02-02	U_Västmanland	NEGATIVE		Undetermined	Undetermined	33.0127
CVS001678CLIU	2022-01-26	F_Jönköping	NEGATIVE		Undetermined	Undetermined	30.0146
CVS001679CLIU	2022-02-01	W_Dalarna	NEGATIVE		Undetermined	Undetermined	29.6496
CVS001680CLIU	2022-02-03	G_Kronoberg	POSITIVE	Omicron (BA.1) NEGATIVE	20.0781	Undetermined	26.8619
CVS001681CLIU	2022-02-01	S_Värmland	NEGATIVE		Undetermined	Undetermined	33.6677
CVS001682CLIU	2022-02-01	Z_Jämtland/Härjedalen	NEGATIVE		Undetermined	Undetermined	29.6656
CVS001683CLIU	2022-02-16	S_Värmland	POSITIVE	Omicron (BA.1) POSITIVE	17.3178	20.525	32.9918
CVS001684CLIU	2022-01-28	X_Gävleborg	NEGATIVE		Undetermined	Undetermined	32.7875
CVS001685CLIU	2022-02-01	U_Västmanland	NEGATIVE		Undetermined	Undetermined	32.9834
CVS001686CLIU	2022-01-26	F_Jönköping	POSITIVE	Omicron (BA.1) POSITIVE	21.0618	22.4909	33.1991
CVS001687CLIU	2022-02-03	W_Dalarna	NEGATIVE		Undetermined	Undetermined	29.3885
CVS001688CLIU	2022-02-02	W_Dalarna	POSITIVE	Omicron (BA.1) NEGATIVE	20.6937	Undetermined	32.9525
CVS001689CLIU	2022-02-01	X_Gävleborg	NEGATIVE		Undetermined	Undetermined	33.6974
CVS001690CLIU	2022-02-05	U_Västmanland	POSITIVE	Omicron (BA.1) NEGATIVE	28.826	Undetermined	30.9074
CVS001691CLIU	2022-02-05	U_Västmanland	NEGATIVE		Undetermined	Undetermined	33.3405
CVS001692CLIU	2022-01-27	F_Jönköping	NEGATIVE		Undetermined	Undetermined	27.5485
CVS001693CLIU	2022-02-01	S_Värmland	POSITIVE	Omicron (BA.1) NEGATIVE	32.9815	Undetermined	33.3653
CVS001694CLIU	2022-01-29	X_Gävleborg	POSITIVE	Omicron (BA.1) NEGATIVE	19.2755	Undetermined	30.5118
CVS001695CLIU	2022-02-04	Z_Jämtland/Härjedalen	NEGATIVE		Undetermined	Undetermined	30.9894
CVS001696CLIU	2022-02-03	Z_Jämtland/Härjedalen	NEGATIVE		Undetermined	Undetermined	29.33
CVS001697CLIU	2022-02-05	G_Kronoberg	NEGATIVE		Undetermined	Undetermined	32.2926
CVS001698CLIU	2022-02-01	W_Dalarna	NEGATIVE		Undetermined	Undetermined	31.1828
CVS001699CLIU	2022-02-04	U_Västmanland	POSITIVE	Omicron (BA.1) POSITIVE	31.5525	32.5419	33.7482
CVS001700CLIU	2022-02-03	S_Värmland	POSITIVE	Omicron (BA.1) NEGATIVE	23.2371	Undetermined	32.7287
CVS001701CLIU	2022-02-02	Y_Västernorrland	POSITIVE	Omicron (BA.1) POSITIVE	25.3121	27.5882	27.0154
CVS001702CLIU	2022-02-02	W_Dalarna	NEGATIVE		Undetermined	Undetermined	33.4002
CVS001703CLIU	2022-02-03	S_Värmland	POSITIVE	Omicron (BA.1) NEGATIVE	32.6075	Undetermined	32.8616
CVS001704CLIU	2022-02-03	Y_Västernorrland	POSITIVE	Omicron (BA.1) POSITIVE	21.4547	23.2578	29.5354
CVS001705CLIU	2022-02-02	U_Västmanland	NEGATIVE		Undetermined	Undetermined	30.6052
CVS001706CLIU	2022-01-30	W_Dalarna	POSITIVE	Omicron (BA.1) POSITIVE	22.6133	26.8521	35.1417
CVS001707CLIU	2022-02-02	X_Gävleborg	POSITIVE	Omicron (BA.1) POSITIVE	29.2758	31.4069	33.8959
CVS001708CLIU	2022-02-05	W_Dalarna	POSITIVE	Omicron (BA.1) POSITIVE	25.1806	26.4515	30.1041
CVS001709CLIU	2022-02-01	Y_Västernorrland	NEGATIVE		Undetermined	Undetermined	28.3434
CVS001710CLIU	2022-01-28	W_Dalarna	NEGATIVE		Undetermined	Undetermined	26.5499
CVS001711CLIU	2022-02-05	U_Västmanland	NEGATIVE		Undetermined	Undetermined	31.9206
CVS001712CLIU	2022-01-28	W_Dalarna	NEGATIVE		Undetermined	Undetermined	35.5548
CVS001713CLIU	2022-01-29	W_Dalarna	POSITIVE	Omicron (BA.1) POSITIVE	22.261	23.3184	29.638
CVS001714CLIU	2022-02-05	W_Dalarna	NEGATIVE		Undetermined	Undetermined	32.4254
CVS001715CLIU	2022-01-29	S_Värmland	POSITIVE	Omicron (BA.1) NEGATIVE	25.5741	Undetermined	37.1326
CVS001716CLIU	2022-01-29	Z_Jämtland/Härjedalen	NEGATIVE		Undetermined	Undetermined	29.6867
CVS001717CLIU	2022-02-03	W_Dalarna	NEGATIVE		Undetermined	Undetermined	30.4617
CVS001718CLIU	2022-02-23	X_Gävleborg	POSITIVE	Omicron (BA.1) NEGATIVE	21.0548	Undetermined	28.2073
CVS001719CLIU	2022-01-27	U_Västmanland	POSITIVE	Omicron (BA.1) POSITIVE	29.3885	31.0091	34.0006
CVS001720CLIU	2022-02-03	U_Västmanland	NEGATIVE		Undetermined	Undetermined	28.2137
CVS001721CLIU	2022-02-01	U_Västmanland	POSITIVE	Omicron (BA.1) NEGATIVE	28.8535	Undetermined	31.4113
CVS001722CLIU	2022-02-08	S_Värmland	POSITIVE	Omicron (BA.1) NEGATIVE	24.3911	Undetermined	28.7228
CVS001723CLIU	2022-01-27	W_Dalarna	NEGATIVE		Undetermined	Undetermined	27.1194
CVS001724CLIU	2022-01-29	F_Jönköping	POSITIVE	Omicron (BA.1) NEGATIVE	34.4445	Undetermined	29.0304
CVS001725CLIU	2022-02-01	F_Jönköping	POSITIVE	Omicron (BA.1) POSITIVE	24.7598	26.1119	29.037
CVS001726CLIU	2022-01-29	C_Uppsala	POSITIVE	Omicron (BA.1) POSITIVE	24.1535	24.7998	30.9122
CVS001727CLIU	2022-02-01	G_Kronoberg	POSITIVE	Omicron (BA.1) NEGATIVE	23.6328	Undetermined	28.0711
CVS001728CLIU	2022-02-19	Y_Västernorrland	POSITIVE	Omicron (BA.1) POSITIVE	28.5022	31.3788	31.1839
CVS001729CLIU	2022-01-27	Z_Jämtland/Härjedalen	POSITIVE	Omicron (BA.1) POSITIVE	29.7123	32.3138	29.4331
CVS001730CLIU	2022-02-03	C_Uppsala	POSITIVE	Omicron (BA.1) NEGATIVE	19.3986	Undetermined	26.0768
CVS001731CLIU	2022-02-03	X_Gävleborg	NEGATIVE		Undetermined	Undetermined	30.0472
CVS001732CLIU	2022-02-01	G_Kronoberg	POSITIVE	Omicron (BA.1) NEGATIVE	19.5159	Undetermined	33.8349
CVS001733CLIU	2022-01-28	Y_Västernorrland	NEGATIVE		Undetermined	Undetermined	31.9469
CVS001734CLIU	2022-01-27	C_Uppsala	POSITIVE	Omicron (BA.1) POSITIVE	20.0721	20.5545	30.4743
CVS001735CLIU	2022-01-28	W_Dalarna	POSITIVE	Omicron (BA.1) POSITIVE	23.65	24.7994	31.7674
CVS001736CLIU	2022-02-12	U_Västmanland	NEGATIVE		Undetermined	Undetermined	28.9474
CVS001737CLIU	2022-02-09	S_Värmland	NEGATIVE		Undetermined	Undetermined	32.2866
CVS001738CLIU	2022-02-01	X_Gävleborg	NEGATIVE		Undetermined	Undetermined	35.6189
CVS001739CLIU	2022-02-08	X_Gävleborg	POSITIVE	Omicron (BA.1) NEGATIVE	24.8191	Undetermined	34.9609
CVS001740CLIU	2022-01-28	X_Gävleborg	POSITIVE	Omicron (BA.1) POSITIVE	26.1989	27.2667	30.0376
CVS001741CLIU	2022-02-02	W_Dalarna	POSITIVE	Omicron (BA.1) NEGATIVE	24.7703	Undetermined	31.5977
CVS001742CLIU	2022-02-11	U_Västmanland	NEGATIVE		Undetermined	Undetermined	31.1112
CVS001743CLIU	2022-01-30	S_Värmland	NEGATIVE		Undetermined	Undetermined	34.0628
CVS001744CLIU	2022-02-02	X_Gävleborg	POSITIVE	Omicron (BA.1) NEGATIVE	23.4931	Undetermined	34.8992
CVS001745CLIU	2022-02-17	X_Gävleborg	NEGATIVE		Undetermined	Undetermined	31.353
CVS001746CLIU	2022-01-28	U_Västmanland	POSITIVE	Omicron (BA.1) POSITIVE	28.2092	31.6887	29.7049
CVS001747CLIU	2022-02-15	X_Gävleborg	NEGATIVE		Undetermined	Undetermined	34.8084
CVS001748CLIU	2022-01-29	S_Värmland	POSITIVE	Omicron (BA.1) POSITIVE	29.0755	31.4651	32.21
CVS001749CLIU	2022-02-05	X_Gävleborg	NEGATIVE		Undetermined	Undetermined	28.1506
CVS001750CLIU	2022-01-28	S_Värmland	POSITIVE	Omicron (BA.1) NEGATIVE	20.1424	Undetermined	35.2648
CVS001751CLIU	2022-02-24	X_Gävleborg	POSITIVE	Omicron (BA.1) NEGATIVE	34.0183	Undetermined	27.3674
CVS001752CLIU	2022-02-01	Z_Jämtland/Härjedalen	NEGATIVE		Undetermined	Undetermined	34.5215
CVS001753CLIU	2022-01-27	U_Västmanland	POSITIVE	Omicron (BA.1) POSITIVE	27.2985	32.4689	33.245
CVS001754CLIU	2022-02-02	G_Kronoberg	POSITIVE	Omicron (BA.1) NEGATIVE	27.2847	Undetermined	31.8258
CVS001755CLIU	2022-01-27	X_Gävleborg	NEGATIVE		Undetermined	Undetermined	32.5847
CVS001756CLIU	2022-02-03	U_Västmanland	NEGATIVE		Undetermined	Undetermined	32.2824
CVS001757CLIU	2022-02-05	X_Gävleborg	POSITIVE	Omicron (BA.1) NEGATIVE	23.1259	Undetermined	31.4641
CVS001758CLIU	2022-02-20	S_Värmland	POSITIVE	Omicron (BA.1) NEGATIVE	32.0671	Undetermined	30.49
CVS001759CLIU	2022-02-02	F_Jönköping	POSITIVE	Omicron (BA.1) NEGATIVE	29.6042	Undetermined	30.5919
CVS001760CLIU	2022-02-03	U_Västmanland	POSITIVE	Omicron (BA.1) POSITIVE	28.2783	30.7633	29.1624
CVS001761CLIU	2022-01-29	Z_Jämtland/Härjedalen	POSITIVE	Omicron (BA.1) POSITIVE	34.2896	35.6346	30.1472
CVS001762CLIU	2022-01-29	G_Kronoberg	NEGATIVE		Undetermined	Undetermined	34.4463
CVS001763CLIU	2022-01-29	Y_Västernorrland	POSITIVE	Omicron (BA.1) POSITIVE	33.639	37.6295	35.1005
CVS001764CLIU	2022-02-03	X_Gävleborg	NEGATIVE		Undetermined	Undetermined	30.0159
CVS001765CLIU	2022-02-09	X_Gävleborg	NEGATIVE		Undetermined	Undetermined	33.0034
CVS001766CLIU	2022-01-26	S_Värmland	POSITIVE	Omicron (BA.1) POSITIVE	20.8404	22.9973	29.6585
CVS001767CLIU	2022-01-29	W_Dalarna	POSITIVE	Omicron (BA.1) NEGATIVE	22.4469	Undetermined	33.2393
CVS001768CLIU	2022-02-04	S_Värmland	POSITIVE	Omicron (BA.1) NEGATIVE	32.2491	Undetermined	30.2016
CVS001769CLIU	2022-02-15	G_Kronoberg	NEGATIVE		Undetermined	Undetermined	29.0338
CVS001770CLIU	2022-02-03	W_Dalarna	POSITIVE	Omicron (BA.1) NEGATIVE	29.8113	Undetermined	32.9423
CVS001771CLIU	2022-02-03	Y_Västernorrland	NEGATIVE		Undetermined	Undetermined	33.6133
CVS001772CLIU	2022-01-29	W_Dalarna	NEGATIVE		Undetermined	Undetermined	29.3589
CVS001773CLIU	2022-01-28	X_Gävleborg	NEGATIVE		Undetermined	Undetermined	32.3946
CVS001774CLIU	2022-01-26	Z_Jämtland/Härjedalen	POSITIVE	Omicron (BA.1) NEGATIVE	23.7917	Undetermined	31.0706
CVS001775CLIU	2022-01-28	U_Västmanland	POSITIVE	Omicron (BA.1) NEGATIVE	35.6911	Undetermined	31.0197
CVS001776CLIU	2022-02-10	W_Dalarna	POSITIVE	Omicron (BA.1) NEGATIVE	24.0723	Undetermined	31.3907
CVS001777CLIU	2022-02-26	W_Dalarna	POSITIVE	Omicron (BA.1) NEGATIVE	25.1643	Undetermined	32.5768
CVS001778CLIU	2022-02-03	G_Kronoberg	NEGATIVE		Undetermined	Undetermined	31.1269
CVS001779CLIU	2022-02-01	X_Gävleborg	NEGATIVE		Undetermined	Undetermined	31.4167
CVS001780CLIU	2022-01-28	S_Värmland	POSITIVE	Omicron (BA.1) NEGATIVE	27.0809	Undetermined	35.3807
CVS001781CLIU	2022-02-11	U_Västmanland	POSITIVE	Omicron (BA.1) NEGATIVE	19.4173	Undetermined	31.2187
CVS001782CLIU	2022-02-08	X_Gävleborg	POSITIVE	Omicron (BA.1) NEGATIVE	20.5195	Undetermined	34.8708
CVS001783CLIU	2022-01-27	F_Jönköping	POSITIVE	Omicron (BA.1) NEGATIVE	19.9731	Undetermined	30.0894
CVS001784CLIU	2022-02-05	W_Dalarna	POSITIVE	Omicron (BA.1) NEGATIVE	34.2031	Undetermined	33.7594
CVS001785CLIU	2022-02-08	W_Dalarna	NEGATIVE		Undetermined	Undetermined	31.2191
CVS001786CLIU	2022-02-02	U_Västmanland	POSITIVE	Omicron (BA.1) POSITIVE	26.0431	29.6213	35.9338
CVS001787CLIU	2022-02-02	G_Kronoberg	POSITIVE	Omicron (BA.1) POSITIVE	23.4546	25.7289	37.4968
CVS001788CLIU	2022-02-23	S_Värmland	NEGATIVE		Undetermined	Undetermined	29.1814
CVS001789CLIU	2022-02-23	X_Gävleborg	POSITIVE	Omicron (BA.1) NEGATIVE	28.4131	Undetermined	33.1192
CVS001790CLIU	2022-02-16	AAA_ABC_Labs	NEGATIVE		Undetermined	Undetermined	32.0074
CVS001791CLIU	2022-02-01	W_Dalarna	POSITIVE	Omicron (BA.1) NEGATIVE	29.9822	Undetermined	33.4995
CVS001792CLIU	2022-01-29	W_Dalarna	POSITIVE	Omicron (BA.1) NEGATIVE	26.7439	Undetermined	30.1254
CVS001793CLIU	2022-02-05	F_Jönköping	NEGATIVE		Undetermined	Undetermined	24.6036
CVS001794CLIU	2022-01-29	G_Kronoberg	NEGATIVE		Undetermined	Undetermined	31.6104
CVS001795CLIU	2022-02-04	G_Kronoberg	POSITIVE	Omicron (BA.1) POSITIVE	25.2167	28.2511	36.018
CVS001796CLIU	2022-02-05	G_Kronoberg	NEGATIVE		Undetermined	Undetermined	29.8024
CVS001797CLIU	2022-01-28	G_Kronoberg	NEGATIVE		Undetermined	Undetermined	27.9652
CVS001798CLIU	2022-01-28	S_Värmland	POSITIVE	Omicron (BA.1) NEGATIVE	19.8667	Undetermined	34.3221
CVS001799CLIU	2022-02-01	Y_Västernorrland	POSITIVE	Omicron (BA.1) NEGATIVE	25.9968	Undetermined	30.3307
CVS001800CLIU	2022-01-27	U_Västmanland	NEGATIVE		Undetermined	Undetermined	29.5063
CVS001801CLIU	2022-02-01	F_Jönköping	POSITIVE	Omicron (BA.1) NEGATIVE	33.1844	Undetermined	26.4842
CVS001802CLIU	2022-02-08	S_Värmland	POSITIVE	Omicron (BA.1) POSITIVE	22.66	25.3251	29.7017
CVS001803CLIU	2022-02-01	X_Gävleborg	POSITIVE	Omicron (BA.1) POSITIVE	32.1455	36.2106	36.9862
CVS001804CLIU	2022-02-01	U_Västmanland	NEGATIVE		Undetermined	Undetermined	32.0859
CVS001805CLIU	2022-02-01	Y_Västernorrland	NEGATIVE		Undetermined	Undetermined	28.0158
CVS001806CLIU	2022-02-05	W_Dalarna	NEGATIVE		Undetermined	Undetermined	32.1098
CVS001807CLIU	2022-01-27	G_Kronoberg	NEGATIVE		Undetermined	Undetermined	32.8502
CVS001808CLIU	2022-01-28	W_Dalarna	NEGATIVE		Undetermined	Undetermined	32.9834
CVS001809CLIU	2022-01-27	W_Dalarna	POSITIVE	Omicron (BA.1) POSITIVE	28.896	30.5165	30.7144
CVS001810CLIU	2022-02-02	U_Västmanland	NEGATIVE		Undetermined	Undetermined	29.0653
CVS001811CLIU	2022-01-29	G_Kronoberg	POSITIVE	Omicron (BA.1) POSITIVE	20.3216	39.6864	31.1671
CVS001812CLIU	2022-02-02	U_Västmanland	NEGATIVE		Undetermined	Undetermined	38.428
CVS001813CLIU	2022-02-01	C_Uppsala	NEGATIVE		Undetermined	Undetermined	27.8143
CVS001814CLIU	2022-02-03	G_Kronoberg	POSITIVE	Omicron (BA.1) NEGATIVE	24.9867	Undetermined	29.7557
CVS001815CLIU	2022-02-02	C_Uppsala	POSITIVE	Omicron (BA.1) POSITIVE	20.7899	21.6281	28.1398
CVS001816CLIU	2022-02-16	Z_Jämtland/Härjedalen	NEGATIVE		Undetermined	Undetermined	30.3811
CVS001817CLIU	2022-02-01	S_Värmland	NEGATIVE		Undetermined	Undetermined	30.4872
CVS001818CLIU	2022-01-27	F_Jönköping	POSITIVE	Omicron (BA.1) POSITIVE	30.6857	32.0999	28.3698
CVS001819CLIU	2022-02-08	Z_Jämtland/Härjedalen	NEGATIVE		Undetermined	Undetermined	32.4151
CVS001820CLIU	2022-02-01	G_Kronoberg	NEGATIVE		Undetermined	Undetermined	28.3719
CVS001821CLIU	2022-02-08	W_Dalarna	NEGATIVE		Undetermined	Undetermined	32.1936
CVS001822CLIU	2022-03-02	F_Jönköping	NEGATIVE		Undetermined	Undetermined	30.1309
CVS001823CLIU	2022-02-01	S_Värmland	POSITIVE	Omicron (BA.1) NEGATIVE	22.8011	Undetermined	28.6464
CVS001824CLIU	2022-01-29	U_Västmanland	NEGATIVE		Undetermined	Undetermined	28.7416
CVS001825CLIU	2022-02-01	S_Värmland	NEGATIVE		Undetermined	Undetermined	31.9793
CVS001826CLIU	2022-02-07	C_Uppsala	NEGATIVE		Undetermined	Undetermined	26.0781
CVS001827CLIU	2022-02-05	X_Gävleborg	NEGATIVE		Undetermined	Undetermined	28.9445
CVS001828CLIU	2022-01-26	F_Jönköping	NEGATIVE		Undetermined	Undetermined	33.512
CVS001829CLIU	2022-01-30	C_Uppsala	NEGATIVE		Undetermined	Undetermined	25.9232
CVS001830CLIU	2022-01-27	Y_Västernorrland	NEGATIVE		Undetermined	Undetermined	27.7785
CVS001831CLIU	2022-02-16	S_Värmland	NEGATIVE		Undetermined	Undetermined	28.7052
CVS001832CLIU	2022-01-28	F_Jönköping	NEGATIVE		Undetermined	Undetermined	30.2526
CVS001833CLIU	2022-01-28	G_Kronoberg	POSITIVE	Omicron (BA.1) NEGATIVE	21.4436	Undetermined	27.7005
CVS001834CLIU	2022-02-04	W_Dalarna	POSITIVE	Omicron (BA.1) NEGATIVE	22.8871	Undetermined	28.615
CVS001835CLIU	2022-01-29	X_Gävleborg	NEGATIVE		Undetermined	Undetermined	33.992
CVS001836CLIU	2022-01-28	S_Värmland	NEGATIVE		Undetermined	Undetermined	33.2019
CVS001837CLIU	2022-01-29	X_Gävleborg	NEGATIVE		Undetermined	Undetermined	36.0013
CVS001838CLIU	2022-02-04	S_Värmland	NEGATIVE		Undetermined	Undetermined	34.1604
CVS001839CLIU	2022-01-27	Y_Västernorrland	POSITIVE	Omicron (BA.1) POSITIVE	21.5115	22.5862	29.3993
CVS001840CLIU	2022-02-01	G_Kronoberg	POSITIVE	Omicron (BA.1) NEGATIVE	22.682	Undetermined	31.1677
CVS001841CLIU	2022-01-31	S_Värmland	NEGATIVE		Undetermined	Undetermined	30.2768
CVS001842CLIU	2022-02-02	Y_Västernorrland	POSITIVE	Omicron (BA.1) NEGATIVE	22.0599	Undetermined	35.5134
CVS001843CLIU	2022-02-01	Y_Västernorrland	POSITIVE	Omicron (BA.1) POSITIVE	26.8274	29.5263	33.2793
CVS001844CLIU	2022-01-27	Y_Västernorrland	NEGATIVE		Undetermined	Undetermined	30.9851
CVS001845CLIU	2022-02-05	X_Gävleborg	POSITIVE	Omicron (BA.1) POSITIVE	21.6289	23.4352	31.2825
CVS001846CLIU	2022-01-28	W_Dalarna	NEGATIVE		Undetermined	Undetermined	35.4092
CVS001847CLIU	2022-01-27	U_Västmanland	NEGATIVE		Undetermined	Undetermined	27.8173
CVS001848CLIU	2022-01-26	Y_Västernorrland	POSITIVE	Omicron (BA.1) POSITIVE	24.5475	25.9705	28.3907
CVS001849CLIU	2022-01-29	G_Kronoberg	POSITIVE	Omicron (BA.1) NEGATIVE	31.3835	Undetermined	30.3013
CVS001850CLIU	2022-02-01	S_Värmland	POSITIVE	Omicron (BA.1) NEGATIVE	27.0339	Undetermined	27.1835
CVS001851CLIU	2022-02-03	U_Västmanland	POSITIVE	Omicron (BA.1) POSITIVE	24.432	26.9475	28.8259
CVS001852CLIU	2022-02-08	W_Dalarna	POSITIVE	Omicron (BA.1) NEGATIVE	30.0325	Undetermined	29.1297
CVS001853CLIU	2022-02-17	Y_Västernorrland	NEGATIVE		Undetermined	Undetermined	27.6082
CVS001854CLIU	2022-02-15	W_Dalarna	POSITIVE	Omicron (BA.1) NEGATIVE	18.4397	Undetermined	31.6999
CVS001855CLIU	2022-01-28	G_Kronoberg	NEGATIVE		Undetermined	Undetermined	32.9504
CVS001856CLIU	2022-02-03	W_Dalarna	NEGATIVE		Undetermined	Undetermined	33.0011
CVS001857CLIU	2022-01-28	G_Kronoberg	NEGATIVE		Undetermined	Undetermined	32.7648
CVS001858CLIU	2022-02-11	U_Västmanland	NEGATIVE		Undetermined	Undetermined	28.9935
CVS001859CLIU	2022-01-29	C_Uppsala	POSITIVE	Omicron (BA.1) POSITIVE	22.1413	30.3209	27.3752
CVS001860CLIU	2022-02-01	W_Dalarna	POSITIVE	Omicron (BA.1) POSITIVE	23.234	25.4911	30.0154
CVS001861CLIU	2022-01-29	U_Västmanland	NEGATIVE		Undetermined	Undetermined	28.9498
CVS001862CLIU	2022-02-05	U_Västmanland	POSITIVE	Omicron (BA.1) NEGATIVE	27.6866	Undetermined	32.3381
CVS001863CLIU	2022-02-09	G_Kronoberg	NEGATIVE		Undetermined	Undetermined	34.8751
CVS001864CLIU	2022-01-29	Y_Västernorrland	NEGATIVE		Undetermined	Undetermined	28.5861
CVS001865CLIU	2022-01-27	Y_Västernorrland	POSITIVE	Omicron (BA.1) POSITIVE	27.4988	29.3666	35.134
CVS001866CLIU	2022-01-31	U_Västmanland	POSITIVE	Omicron (BA.1) NEGATIVE	23.7539	Undetermined	31.5448
CVS001867CLIU	2022-02-15	W_Dalarna	POSITIVE	Omicron (BA.1) NEGATIVE	25.2813	Undetermined	33.8189
CVS001868CLIU	2022-01-26	Z_Jämtland/Härjedalen	NEGATIVE		Undetermined	Undetermined	33.2528
CVS001869CLIU	2022-02-03	W_Dalarna	POSITIVE	Omicron (BA.1) NEGATIVE	23.3533	Undetermined	35.4941
CVS001870CLIU	2022-02-08	X_Gävleborg	NEGATIVE		Undetermined	Undetermined	33.5512
CVS001871CLIU	2022-02-08	C_Uppsala	NEGATIVE		Undetermined	Undetermined	26.6316
CVS001872CLIU	2022-01-29	F_Jönköping	NEGATIVE		Undetermined	Undetermined	33.0086
CVS001873CLIU	2022-02-01	Z_Jämtland/Härjedalen	POSITIVE	Omicron (BA.1) NEGATIVE	19.506	Undetermined	31.3625
CVS001874CLIU	2022-02-04	G_Kronoberg	POSITIVE	Omicron (BA.1) NEGATIVE	25.1247	Undetermined	31.0781
CVS001875CLIU	2022-01-28	C_Uppsala	NEGATIVE		Undetermined	Undetermined	25.1777
CVS001876CLIU	2022-02-03	W_Dalarna	POSITIVE	Omicron (BA.1) NEGATIVE	25.6611	Undetermined	29.1574
CVS001877CLIU	2022-02-11	G_Kronoberg	NEGATIVE		Undetermined	Undetermined	31.5714
CVS001878CLIU	2022-02-01	F_Jönköping	NEGATIVE		Undetermined	Undetermined	30.4068
CVS001879CLIU	2022-01-29	W_Dalarna	NEGATIVE		Undetermined	Undetermined	32.1941
CVS001880CLIU	2022-01-27	F_Jönköping	NEGATIVE		Undetermined	Undetermined	33.8219
CVS001881CLIU	2022-01-28	G_Kronoberg	NEGATIVE		Undetermined	Undetermined	30.9442
CVS001882CLIU	2022-01-28	U_Västmanland	NEGATIVE		Undetermined	Undetermined	30.3659
CVS001883CLIU	2022-01-29	W_Dalarna	NEGATIVE		Undetermined	Undetermined	31.7892
CVS001884CLIU	2022-02-02	X_Gävleborg	NEGATIVE		Undetermined	Undetermined	31.0111
CVS001885CLIU	2022-02-05	U_Västmanland	NEGATIVE		Undetermined	Undetermined	28.5026
CVS001886CLIU	2022-02-01	G_Kronoberg	POSITIVE	Omicron (BA.1) NEGATIVE	22.332	Undetermined	28.5936
CVS001887CLIU	2022-01-30	U_Västmanland	NEGATIVE		Undetermined	Undetermined	35.3745
CVS001888CLIU	2022-01-28	X_Gävleborg	POSITIVE	Omicron (BA.1) POSITIVE	23.3038	24.1796	28.3442
CVS001889CLIU	2022-02-01	Z_Jämtland/Härjedalen	POSITIVE	Omicron (BA.1) NEGATIVE	28.134	Undetermined	33.2971
CVS001890CLIU	2022-01-27	F_Jönköping	NEGATIVE		Undetermined	Undetermined	30.0357
CVS001891CLIU	2022-02-02	AAA_ABC_Labs	NEGATIVE		Undetermined	Undetermined	32.8233
CVS001892CLIU	2022-01-29	G_Kronoberg	POSITIVE	Omicron (BA.1) POSITIVE	29.8613	32.2685	31.4632
CVS001893CLIU	2022-02-04	G_Kronoberg	NEGATIVE		Undetermined	Undetermined	30.9861
CVS001894CLIU	2022-01-28	W_Dalarna	POSITIVE	Omicron (BA.1) POSITIVE	23.752	25.2357	31.3553
CVS001895CLIU	2022-01-27	Z_Jämtland/Härjedalen	NEGATIVE		Undetermined	Undetermined	29.7462
CVS001896CLIU	2022-01-26	Y_Västernorrland	NEGATIVE		Undetermined	Undetermined	30.5593
CVS001897CLIU	2022-02-08	S_Värmland	POSITIVE	Omicron (BA.1) POSITIVE	21.982	24.3553	30.3116
CVS001898CLIU	2022-02-03	Y_Västernorrland	POSITIVE	Omicron (BA.1) NEGATIVE	22.3223	Undetermined	35.7057
CVS001899CLIU	2022-02-09	F_Jönköping	POSITIVE	Omicron (BA.1) NEGATIVE	19.0731	Undetermined	36.0359
CVS001900CLIU	2022-01-27	C_Uppsala	POSITIVE	Omicron (BA.1) POSITIVE	28.7413	29.0301	25.6276
CVS001901CLIU	2022-02-08	U_Västmanland	POSITIVE	Omicron (BA.1) NEGATIVE	20.1694	Undetermined	34.2554
CVS001902CLIU	2022-01-28	S_Värmland	POSITIVE	Omicron (BA.1) NEGATIVE	22.8295	Undetermined	32.0439
CVS001903CLIU	2022-02-16	W_Dalarna	NEGATIVE		Undetermined	Undetermined	32.9708
CVS001904CLIU	2022-02-05	C_Uppsala	NEGATIVE		Undetermined	Undetermined	27.1109
CVS001905CLIU	2022-01-28	F_Jönköping	NEGATIVE		Undetermined	Undetermined	31.0321
CVS001906CLIU	2022-02-03	U_Västmanland	POSITIVE	Omicron (BA.1) NEGATIVE	20.3332	Undetermined	32.0282
CVS001907CLIU	2022-01-29	G_Kronoberg	POSITIVE	Omicron (BA.1) POSITIVE	24.0553	26.7308	37.6998
CVS001908CLIU	2022-02-02	U_Västmanland	NEGATIVE		Undetermined	Undetermined	32.1443
CVS001909CLIU	2022-01-26	F_Jönköping	POSITIVE	Omicron (BA.1) NEGATIVE	25.7703	Undetermined	31.8636
CVS001910CLIU	2022-02-08	X_Gävleborg	NEGATIVE		Undetermined	Undetermined	34.1917
CVS001911CLIU	2022-02-03	W_Dalarna	POSITIVE	Omicron (BA.1) POSITIVE	23.4039	25.6588	25.8825
CVS001912CLIU	2022-01-29	W_Dalarna	NEGATIVE		Undetermined	Undetermined	29.2885
CVS001913CLIU	2022-03-03	W_Dalarna	NEGATIVE		Undetermined	Undetermined	32.3161
CVS001914CLIU	2022-02-25	W_Dalarna	POSITIVE	Omicron (BA.1) NEGATIVE	20.4792	Undetermined	34.0894
CVS001915CLIU	2022-01-29	Y_Västernorrland	POSITIVE	Omicron (BA.1) POSITIVE	31.7451	33.2896	28.3317
CVS001916CLIU	2022-02-08	U_Västmanland	POSITIVE	Omicron (BA.1) NEGATIVE	21.6026	Undetermined	34.1549
CVS001917CLIU	2022-01-29	U_Västmanland	POSITIVE	Omicron (BA.1) POSITIVE	24.5214	25.9363	30.0209
CVS001918CLIU	2022-02-01	G_Kronoberg	POSITIVE	Omicron (BA.1) NEGATIVE	20.4861	Undetermined	29.2533
CVS001919CLIU	2022-02-08	W_Dalarna	POSITIVE	Omicron (BA.1) POSITIVE	26.8638	30.362	34.8512
CVS001920CLIU	2022-01-28	W_Dalarna	POSITIVE	Omicron (BA.1) NEGATIVE	27.9261	Undetermined	34.5709
CVS001921CLIU	2022-01-27	X_Gävleborg	POSITIVE	Omicron (BA.1) NEGATIVE	35.507	Undetermined	30.2081
CVS001922CLIU	2022-01-27	Z_Jämtland/Härjedalen	NEGATIVE		Undetermined	Undetermined	31.9536
CVS001923CLIU	2022-02-02	Y_Västernorrland	POSITIVE	Omicron (BA.1) NEGATIVE	27.242	Undetermined	35.2639
CVS001924CLIU	2022-02-08	S_Värmland	POSITIVE	Omicron (BA.1) POSITIVE	23.0321	24.3102	32.4621
CVS001925CLIU	2022-02-08	W_Dalarna	NEGATIVE		Undetermined	Undetermined	32.4548
CVS001926CLIU	2022-02-07	S_Värmland	NEGATIVE		Undetermined	Undetermined	29.8442
CVS001927CLIU	2022-02-02	G_Kronoberg	NEGATIVE		Undetermined	Undetermined	31.928
CVS001928CLIU	2022-03-03	W_Dalarna	NEGATIVE		Undetermined	Undetermined	34.0871
CVS001929CLIU	2022-02-01	X_Gävleborg	NEGATIVE		Undetermined	Undetermined	32.8855
CVS001930CLIU	2022-01-27	G_Kronoberg	NEGATIVE		Undetermined	Undetermined	33.3591
CVS001931CLIU	2022-01-27	S_Värmland	POSITIVE	Omicron (BA.1) NEGATIVE	23.8702	Undetermined	32.0516
CVS001932CLIU	2022-02-17	U_Västmanland	POSITIVE	Omicron (BA.1) NEGATIVE	24.9847	Undetermined	38.0334
CVS001933CLIU	2022-02-05	X_Gävleborg	POSITIVE	Omicron (BA.1) NEGATIVE	22.5292	Undetermined	32.1384
CVS001934CLIU	2022-01-28	U_Västmanland	POSITIVE	Omicron (BA.1) NEGATIVE	28.0836	Undetermined	27.414
CVS001935CLIU	2022-01-26	F_Jönköping	NEGATIVE		Undetermined	Undetermined	28.9542
CVS001936CLIU	2022-01-27	W_Dalarna	POSITIVE	Omicron (BA.1) NEGATIVE	23.6333	Undetermined	30.6427
CVS001937CLIU	2022-02-01	Y_Västernorrland	POSITIVE	Omicron (BA.1) POSITIVE	23.1184	24.663	29.942
CVS001938CLIU	2022-02-03	G_Kronoberg	POSITIVE	Omicron (BA.1) NEGATIVE	25.6637	Undetermined	32.9326
CVS001939CLIU	2022-02-03	W_Dalarna	POSITIVE	Omicron (BA.1) POSITIVE	22.9852	25.9245	29.7072
CVS001940CLIU	2022-01-28	W_Dalarna	POSITIVE	Omicron (BA.1) POSITIVE	25.9013	26.9707	38.0044
CVS001941CLIU	2022-02-02	X_Gävleborg	POSITIVE	Omicron (BA.1) NEGATIVE	19.6798	Undetermined	30.7309
CVS001942CLIU	2022-02-05	U_Västmanland	POSITIVE	Omicron (BA.1) NEGATIVE	33.3224	Undetermined	32.9906
CVS001943CLIU	2022-01-27	U_Västmanland	POSITIVE	Omicron (BA.1) POSITIVE	22.393	23.1785	26.9961
CVS001944CLIU	2022-02-03	W_Dalarna	NEGATIVE		Undetermined	Undetermined	28.8494
CVS001945CLIU	2022-02-02	X_Gävleborg	POSITIVE	Omicron (BA.1) NEGATIVE	34.6468	Undetermined	31.8135
CVS001946CLIU	2022-01-27	S_Värmland	POSITIVE	Omicron (BA.1) POSITIVE	26.8958	29.4457	34.0682
CVS001947CLIU	2022-02-03	U_Västmanland	POSITIVE	Omicron (BA.1) POSITIVE	22.8607	26.294	36.75
CVS001948CLIU	2022-03-08	W_Dalarna	NEGATIVE		Undetermined	Undetermined	30.6476
CVS001949CLIU	2022-02-09	F_Jönköping	POSITIVE	Omicron (BA.1) NEGATIVE	22.4285	Undetermined	30.4369
CVS001950CLIU	2022-03-01	Z_Jämtland/Härjedalen	NEGATIVE		Undetermined	Undetermined	32.9317
CVS001951CLIU	2022-01-29	G_Kronoberg	POSITIVE	Omicron (BA.1) POSITIVE	25.2915	27.3722	30.1434
CVS001952CLIU	2022-01-29	Z_Jämtland/Härjedalen	NEGATIVE		Undetermined	Undetermined	29.5929
CVS001953CLIU	2022-02-02	X_Gävleborg	POSITIVE	Omicron (BA.1) POSITIVE	20.4688	22.4708	33.825
CVS001954CLIU	2022-02-01	X_Gävleborg	POSITIVE	Omicron (BA.1) POSITIVE	24.4745	26.5727	30.8836
CVS001955CLIU	2022-01-29	Y_Västernorrland	POSITIVE	Omicron (BA.1) NEGATIVE	26.5316	Undetermined	32.0826
CVS001956CLIU	2022-01-28	X_Gävleborg	NEGATIVE		Undetermined	Undetermined	31.4023
CVS001957CLIU	2022-01-27	U_Västmanland	NEGATIVE		Undetermined	Undetermined	36.0817
CVS001958CLIU	2022-02-16	X_Gävleborg	NEGATIVE		Undetermined	Undetermined	30.7743
CVS001959CLIU	2022-01-27	S_Värmland	NEGATIVE		Undetermined	Undetermined	32.7491
CVS001960CLIU	2022-01-27	S_Värmland	NEGATIVE		Undetermined	Undetermined	29.3617
CVS001961CLIU	2022-02-19	G_Kronoberg	POSITIVE	Omicron (BA.1) NEGATIVE	27.8461	Undetermined	32.6681
CVS001962CLIU	2022-01-28	U_Västmanland	NEGATIVE		Undetermined	Undetermined	32.3067
CVS001963CLIU	2022-01-27	G_Kronoberg	POSITIVE	Omicron (BA.1) POSITIVE	26.6157	28.2627	36.9927
CVS001964CLIU	2022-03-02	W_Dalarna	NEGATIVE		Undetermined	Undetermined	34.064
CVS001965CLIU	2022-02-09	Z_Jämtland/Härjedalen	NEGATIVE		Undetermined	Undetermined	32.1139
CVS001966CLIU	2022-01-27	S_Värmland	NEGATIVE		Undetermined	Undetermined	33.7938
CVS001967CLIU	2022-02-08	X_Gävleborg	POSITIVE	Omicron (BA.1) POSITIVE	21.1602	23.7136	34.8861
CVS001968CLIU	2022-02-10	S_Värmland	NEGATIVE		Undetermined	Undetermined	32.1083
CVS001969CLIU	2022-01-27	X_Gävleborg	NEGATIVE		Undetermined	Undetermined	27.4752
CVS001970CLIU	2022-02-02	U_Västmanland	POSITIVE	Omicron (BA.1) NEGATIVE	32.1057	Undetermined	28.4028
CVS001971CLIU	2022-02-01	S_Värmland	POSITIVE	Omicron (BA.1) POSITIVE	28.5312	31.1083	32.0324
CVS001972CLIU	2022-01-27	U_Västmanland	NEGATIVE		Undetermined	Undetermined	28.6538
CVS001973CLIU	2022-03-02	Z_Jämtland/Härjedalen	NEGATIVE		Undetermined	Undetermined	26.671
CVS001974CLIU	2022-02-05	Y_Västernorrland	POSITIVE	Omicron (BA.1) POSITIVE	26.0544	27.828	33.7138
CVS001975CLIU	2022-01-27	C_Uppsala	POSITIVE	Omicron (BA.1) POSITIVE	24.7404	25.6759	30.5224
CVS001976CLIU	2022-01-29	U_Västmanland	POSITIVE	Omicron (BA.1) NEGATIVE	24.7899	Undetermined	28.0867
CVS001977CLIU	2022-02-01	S_Värmland	NEGATIVE		Undetermined	Undetermined	30.4596
CVS001978CLIU	2022-02-22	U_Västmanland	NEGATIVE		Undetermined	Undetermined	33.401
CVS001979CLIU	2022-01-29	W_Dalarna	POSITIVE	Omicron (BA.1) POSITIVE	22.6743	25.3845	31.8624
CVS001980CLIU	2022-02-01	U_Västmanland	POSITIVE	Omicron (BA.1) NEGATIVE	26.6986	Undetermined	27.4779
CVS001981CLIU	2022-02-03	U_Västmanland	NEGATIVE		Undetermined	Undetermined	31.5542
CVS001982CLIU	2022-01-27	C_Uppsala	POSITIVE	Omicron (BA.1) POSITIVE	28.3763	28.7768	31.6691
CVS001983CLIU	2022-02-02	U_Västmanland	NEGATIVE		Undetermined	Undetermined	34.1479
CVS001984CLIU	2022-02-02	Y_Västernorrland	POSITIVE	Omicron (BA.1) POSITIVE	22.7456	26.6462	30.914
CVS001985CLIU	2022-01-27	X_Gävleborg	POSITIVE	Omicron (BA.1) POSITIVE	24.5931	25.7574	33.5935
CVS001986CLIU	2022-02-07	S_Värmland	NEGATIVE		Undetermined	Undetermined	30.6629
CVS001987CLIU	2022-02-04	W_Dalarna	NEGATIVE		Undetermined	Undetermined	30.9902
CVS001988CLIU	2022-01-28	W_Dalarna	NEGATIVE		Undetermined	Undetermined	28.4856
CVS001989CLIU	2022-02-11	U_Västmanland	POSITIVE	Omicron (BA.1) NEGATIVE	26.5915	Undetermined	31.1358
CVS001990CLIU	2022-01-27	G_Kronoberg	POSITIVE	Omicron (BA.1) NEGATIVE	23.5462	Undetermined	33.5608
CVS001991CLIU	2022-02-08	W_Dalarna	NEGATIVE		Undetermined	Undetermined	37.2668
CVS001992CLIU	2022-02-08	W_Dalarna	POSITIVE	Omicron (BA.1) NEGATIVE	20.7158	Undetermined	35.204
CVS001993CLIU	2022-01-28	U_Västmanland	NEGATIVE		Undetermined	Undetermined	32.5522
CVS001994CLIU	2022-02-01	Y_Västernorrland	NEGATIVE		Undetermined	Undetermined	29.9603
CVS001995CLIU	2022-02-01	U_Västmanland	POSITIVE	Omicron (BA.1) POSITIVE	19.9537	35.1034	33.9316
CVS001996CLIU	2022-02-01	X_Gävleborg	POSITIVE	Omicron (BA.1) POSITIVE	25.0173	28.4141	33.4413
CVS001997CLIU	2022-02-02	X_Gävleborg	POSITIVE	Omicron (BA.1) NEGATIVE	23.301	Undetermined	35.3668
CVS001998CLIU	2022-02-01	U_Västmanland	POSITIVE	Omicron (BA.1) NEGATIVE	23.4621	Undetermined	39.9806
CVS001999CLIU	2022-02-01	U_Västmanland	POSITIVE	Omicron (BA.1) POSITIVE	28.0778	30.9957	30.2973
CVS002000CLIU	2022-02-08	Y_Västernorrland	POSITIVE	Omicron (BA.1) POSITIVE	19.7163	20.3762	31.0317
CVS002001CLIU	2022-02-08	C_Uppsala	POSITIVE	Omicron (BA.1) POSITIVE	30.7205	32.0481	26.4628
CVS002002CLIU	2022-02-09	W_Dalarna	NEGATIVE		Undetermined	Undetermined	32.6389
CVS002003CLIU	2022-01-29	U_Västmanland	POSITIVE	Omicron (BA.1) NEGATIVE	27.067	Undetermined	28.4054
CVS002004CLIU	2022-02-10	U_Västmanland	NEGATIVE		Undetermined	Undetermined	31.8071
CVS002005CLIU	2022-01-29	W_Dalarna	NEGATIVE		Undetermined	Undetermined	36.1095
CVS002006CLIU	2022-01-30	U_Västmanland	POSITIVE	Omicron (BA.1) POSITIVE	15.0343	16.5583	33.5437
CVS002007CLIU	2022-02-02	W_Dalarna	NEGATIVE		Undetermined	Undetermined	31.3459
CVS002008CLIU	2022-01-27	X_Gävleborg	NEGATIVE		Undetermined	Undetermined	28.5737
CVS002009CLIU	2022-02-03	S_Värmland	POSITIVE	Omicron (BA.1) POSITIVE	25.0449	26.4124	37.7074
CVS002010CLIU	2022-02-01	G_Kronoberg	POSITIVE	Omicron (BA.1) NEGATIVE	22.9389	Undetermined	33.3572
CVS002011CLIU	2022-01-27	G_Kronoberg	POSITIVE	Omicron (BA.1) POSITIVE	29.0814	30.4402	29.9279
CVS002012CLIU	2022-02-02	G_Kronoberg	POSITIVE	Omicron (BA.1) POSITIVE	23.4548	25.0226	32.8964
CVS002013CLIU	2022-01-27	U_Västmanland	NEGATIVE		Undetermined	Undetermined	33.9309
CVS002014CLIU	2022-02-01	S_Värmland	POSITIVE	Omicron (BA.1) NEGATIVE	22.8087	Undetermined	31.9326
CVS002015CLIU	2022-01-29	X_Gävleborg	NEGATIVE		Undetermined	Undetermined	29.4273
CVS002016CLIU	2022-02-01	Y_Västernorrland	POSITIVE	Omicron (BA.1) POSITIVE	24.8494	27.008	32.9032
CVS002017CLIU	2022-02-15	U_Västmanland	NEGATIVE		Undetermined	Undetermined	31.5068
CVS002018CLIU	2022-01-28	U_Västmanland	POSITIVE	Omicron (BA.1) POSITIVE	22.8325	24.9508	32.776
CVS002019CLIU	2022-01-29	C_Uppsala	POSITIVE	Omicron (BA.1) NEGATIVE	30.5195	Undetermined	27.5376
CVS002020CLIU	2022-01-29	X_Gävleborg	POSITIVE	Omicron (BA.1) POSITIVE	26.0608	27.9321	29.508
CVS002021CLIU	2022-02-01	X_Gävleborg	NEGATIVE		Undetermined	Undetermined	29.8429
CVS002022CLIU	2022-01-29	U_Västmanland	NEGATIVE		Undetermined	Undetermined	32.0967
CVS002023CLIU	2022-01-27	S_Värmland	NEGATIVE		Undetermined	Undetermined	29.9865
CVS002024CLIU	2022-01-28	W_Dalarna	NEGATIVE		Undetermined	Undetermined	32.3177
CVS002025CLIU	2022-02-16	U_Västmanland	POSITIVE	Omicron (BA.1) NEGATIVE	25.6639	Undetermined	33.5891
CVS002026CLIU	2022-02-16	Y_Västernorrland	NEGATIVE		Undetermined	Undetermined	29.3168
CVS002027CLIU	2022-01-26	F_Jönköping	NEGATIVE		Undetermined	Undetermined	30.8883
CVS002028CLIU	2022-02-03	X_Gävleborg	NEGATIVE		Undetermined	Undetermined	34.6638
CVS002029CLIU	2022-01-26	Y_Västernorrland	POSITIVE	Omicron (BA.1) POSITIVE	24.3406	26.9742	34.1378
CVS002030CLIU	2022-02-08	U_Västmanland	NEGATIVE		Undetermined	Undetermined	32.4627
CVS002031CLIU	2022-02-08	U_Västmanland	NEGATIVE		Undetermined	Undetermined	33.671
CVS002032CLIU	2022-02-17	W_Dalarna	NEGATIVE		Undetermined	Undetermined	34.7151
CVS002033CLIU	2022-02-10	S_Värmland	NEGATIVE		Undetermined	Undetermined	30.8315
CVS002034CLIU	2022-03-03	U_Västmanland	NEGATIVE		Undetermined	Undetermined	36.9997
CVS002035CLIU	2022-02-02	W_Dalarna	POSITIVE	Omicron (BA.1) NEGATIVE	22.9512	Undetermined	36.637
CVS002036CLIU	2022-01-27	Z_Jämtland/Härjedalen	POSITIVE	Omicron (BA.1) NEGATIVE	29.8827	Undetermined	37.4391
CVS002037CLIU	2022-01-28	X_Gävleborg	NEGATIVE		Undetermined	Undetermined	31.9496
CVS002038CLIU	2022-02-04	S_Värmland	POSITIVE	Omicron (BA.1) POSITIVE	21.267	23.7179	33.4218
CVS002039CLIU	2022-03-02	Y_Västernorrland	POSITIVE	Omicron (BA.1) NEGATIVE	24.7218	Undetermined	35.3596
CVS002040CLIU	2022-02-05	G_Kronoberg	NEGATIVE		Undetermined	Undetermined	26.724
CVS002041CLIU	2022-01-29	X_Gävleborg	POSITIVE	Omicron (BA.1) NEGATIVE	32.0974	Undetermined	36.2365
CVS002042CLIU	2022-03-03	X_Gävleborg	NEGATIVE		Undetermined	Undetermined	34.9782
CVS002043CLIU	2022-02-04	F_Jönköping	POSITIVE	Omicron (BA.1) POSITIVE	31.8331	34.992	29.0574
CVS002044CLIU	2022-01-29	U_Västmanland	NEGATIVE		Undetermined	Undetermined	28.2832
CVS002045CLIU	2022-02-01	U_Västmanland	NEGATIVE		Undetermined	Undetermined	34.0891
CVS002046CLIU	2022-02-03	U_Västmanland	NEGATIVE		Undetermined	Undetermined	36.2396
CVS002047CLIU	2022-01-27	F_Jönköping	NEGATIVE		Undetermined	Undetermined	28.3512
CVS002048CLIU	2022-01-27	U_Västmanland	POSITIVE	Omicron (BA.1) NEGATIVE	23.4278	Undetermined	32.1224
CVS002049CLIU	2022-03-01	X_Gävleborg	NEGATIVE		Undetermined	Undetermined	30.2729
CVS002050CLIU	2022-01-28	W_Dalarna	NEGATIVE		Undetermined	Undetermined	34.3399
CVS002051CLIU	2022-01-26	Y_Västernorrland	POSITIVE	Omicron (BA.1) POSITIVE	33.5436	35.7878	30.536
CVS002052CLIU	2022-01-28	C_Uppsala	POSITIVE	Omicron (BA.1) POSITIVE	19.6425	20.2949	26.7174
CVS002053CLIU	2022-01-28	Y_Västernorrland	POSITIVE	Omicron (BA.1) NEGATIVE	21.3339	Undetermined	34.7233
CVS002054CLIU	2022-02-02	U_Västmanland	NEGATIVE		Undetermined	Undetermined	31.4507
CVS002055CLIU	2022-02-10	X_Gävleborg	NEGATIVE		Undetermined	Undetermined	33.7163
CVS002056CLIU	2022-02-01	W_Dalarna	NEGATIVE		Undetermined	Undetermined	29.966
CVS002057CLIU	2022-02-02	X_Gävleborg	POSITIVE	Omicron (BA.1) POSITIVE	28.6772	30.5021	32.7086
CVS002058CLIU	2022-01-29	S_Värmland	POSITIVE	Omicron (BA.1) NEGATIVE	24.3371	Undetermined	32.7845
CVS002059CLIU	2022-01-29	X_Gävleborg	NEGATIVE		Undetermined	Undetermined	33.7683
CVS002060CLIU	2022-02-01	S_Värmland	POSITIVE	Omicron (BA.1) NEGATIVE	23.9803	Undetermined	33.1
CVS002061CLIU	2022-01-29	X_Gävleborg	POSITIVE	Omicron (BA.1) NEGATIVE	19.989	Undetermined	30.655
CVS002062CLIU	2022-02-02	W_Dalarna	NEGATIVE		Undetermined	Undetermined	32.1381
CVS002063CLIU	2022-02-03	W_Dalarna	POSITIVE	Omicron (BA.1) POSITIVE	19.9423	21.5997	29.6505
CVS002064CLIU	2022-01-29	W_Dalarna	NEGATIVE		Undetermined	Undetermined	34.1371
CVS002065CLIU	2022-02-15	U_Västmanland	NEGATIVE		Undetermined	Undetermined	34.2562
CVS002066CLIU	2022-01-28	S_Värmland	NEGATIVE		Undetermined	Undetermined	33.1701
CVS002067CLIU	2022-02-08	W_Dalarna	NEGATIVE		Undetermined	Undetermined	34.4531
CVS002068CLIU	2022-02-03	G_Kronoberg	NEGATIVE		Undetermined	Undetermined	28.4155
CVS002069CLIU	2022-02-01	C_Uppsala	NEGATIVE		Undetermined	Undetermined	27.8403
CVS002070CLIU	2022-01-27	G_Kronoberg	POSITIVE	Omicron (BA.1) NEGATIVE	23.9561	Undetermined	30.5028
CVS002071CLIU	2022-01-29	S_Värmland	NEGATIVE		Undetermined	Undetermined	34.6149
CVS002072CLIU	2022-03-05	U_Västmanland	NEGATIVE		Undetermined	Undetermined	26.576
CVS002073CLIU	2022-01-29	Y_Västernorrland	POSITIVE	Omicron (BA.1) POSITIVE	24.9572	26.242	30.0648
CVS002074CLIU	2022-01-28	W_Dalarna	POSITIVE	Omicron (BA.1) NEGATIVE	21.6696	Undetermined	32.7317
CVS002075CLIU	2022-01-29	F_Jönköping	POSITIVE	Omicron (BA.1) NEGATIVE	28.9201	Undetermined	29.1221
CVS002076CLIU	2022-01-27	G_Kronoberg	POSITIVE	Omicron (BA.1) POSITIVE	25.1459	26.7487	28.652
CVS002077CLIU	2022-01-27	W_Dalarna	NEGATIVE		Undetermined	Undetermined	27.9707
CVS002078CLIU	2022-02-01	U_Västmanland	POSITIVE	Omicron (BA.1) POSITIVE	30.7925	33.2754	33.2803
CVS002079CLIU	2022-02-10	W_Dalarna	POSITIVE	Omicron (BA.1) POSITIVE	21.0181	23.7671	36.3782
CVS002080CLIU	2022-02-01	U_Västmanland	POSITIVE	Omicron (BA.1) NEGATIVE	25.1494	Undetermined	28.0799
CVS002081CLIU	2022-02-06	S_Värmland	POSITIVE	Omicron (BA.1) NEGATIVE	27.663	Undetermined	32.0008
CVS002082CLIU	2022-02-12	G_Kronoberg	NEGATIVE		Undetermined	Undetermined	31.7622
CVS002083CLIU	2022-01-27	Y_Västernorrland	NEGATIVE		Undetermined	Undetermined	27.9888
CVS002084CLIU	2022-01-28	Y_Västernorrland	POSITIVE	Omicron (BA.1) POSITIVE	17.0162	18.5694	30.1229
CVS002085CLIU	2022-01-28	W_Dalarna	POSITIVE	Omicron (BA.1) POSITIVE	33.0703	35.1	32.5981
CVS002086CLIU	2022-02-04	G_Kronoberg	POSITIVE	Omicron (BA.1) POSITIVE	25.4881	27.7407	31.7789
CVS002087CLIU	2022-02-05	W_Dalarna	NEGATIVE		Undetermined	Undetermined	35.3913
CVS002088CLIU	2022-01-27	U_Västmanland	NEGATIVE		Undetermined	Undetermined	34.5774
CVS002089CLIU	2022-02-01	W_Dalarna	NEGATIVE		Undetermined	Undetermined	29.3256
CVS002090CLIU	2022-02-15	W_Dalarna	NEGATIVE		Undetermined	Undetermined	29.742
CVS002091CLIU	2022-02-06	S_Värmland	POSITIVE	Omicron (BA.1) POSITIVE	29.3304	31.653	34.7887
CVS002092CLIU	2022-02-10	U_Västmanland	POSITIVE	Omicron (BA.1) NEGATIVE	23.2171	Undetermined	30.4707
CVS002093CLIU	2022-02-08	S_Värmland	NEGATIVE		Undetermined	Undetermined	32.6585
CVS002094CLIU	2022-02-09	X_Gävleborg	NEGATIVE		Undetermined	Undetermined	30.1627
CVS002095CLIU	2022-02-09	W_Dalarna	NEGATIVE		Undetermined	Undetermined	30.2582
CVS002096CLIU	2022-03-08	X_Gävleborg	POSITIVE	Omicron (BA.1) NEGATIVE	22.0389	Undetermined	32.3451
CVS002097CLIU	2022-02-22	X_Gävleborg	POSITIVE	Omicron (BA.1) NEGATIVE	23.9618	Undetermined	31.8175
CVS002098CLIU	2022-02-08	S_Värmland	POSITIVE	Omicron (BA.1) NEGATIVE	35.4446	Undetermined	32.2688
CVS002099CLIU	2022-02-02	U_Västmanland	POSITIVE	Omicron (BA.1) NEGATIVE	28.7173	Undetermined	33.6314
CVS002100CLIU	2022-01-28	G_Kronoberg	POSITIVE	Omicron (BA.1) NEGATIVE	20.7841	Undetermined	28.5417
CVS002101CLIU	2022-02-10	S_Värmland	POSITIVE	Omicron (BA.1) NEGATIVE	26.7456	Undetermined	35.976
CVS002102CLIU	2022-01-31	U_Västmanland	POSITIVE	Omicron (BA.1) NEGATIVE	22.8915	Undetermined	32.8565
CVS002103CLIU	2022-01-28	S_Värmland	POSITIVE	Omicron (BA.1) NEGATIVE	18.937	Undetermined	27.2806
CVS002104CLIU	2022-01-28	S_Värmland	POSITIVE	Omicron (BA.1) POSITIVE	19.3763	20.8707	26.19
CVS002105CLIU	2022-03-08	S_Värmland	POSITIVE	Omicron (BA.1) NEGATIVE	24.0268	Undetermined	32.1142
CVS002106CLIU	2022-01-28	S_Värmland	POSITIVE	Omicron (BA.1) NEGATIVE	24.0501	Undetermined	29.96
CVS002107CLIU	2022-01-28	U_Västmanland	NEGATIVE		Undetermined	Undetermined	35.0335
CVS002108CLIU	2022-02-08	W_Dalarna	POSITIVE	Omicron (BA.1) POSITIVE	20.7226	22.2489	30.0011
CVS002109CLIU	2022-01-30	C_Uppsala	POSITIVE	Omicron (BA.1) NEGATIVE	28.2332	Undetermined	27.9311
CVS002110CLIU	2022-01-28	X_Gävleborg	NEGATIVE		Undetermined	Undetermined	29.2729
CVS002111CLIU	2022-02-03	U_Västmanland	NEGATIVE		Undetermined	Undetermined	28.9505
CVS002112CLIU	2022-02-08	G_Kronoberg	NEGATIVE		Undetermined	Undetermined	32.1825
CVS002113CLIU	2022-02-05	W_Dalarna	NEGATIVE		Undetermined	Undetermined	31.7044
CVS002114CLIU	2022-01-28	C_Uppsala	NEGATIVE		Undetermined	Undetermined	25.4904
CVS002115CLIU	2022-02-01	G_Kronoberg	NEGATIVE		Undetermined	Undetermined	28.1529
CVS002116CLIU	2022-02-02	S_Värmland	POSITIVE	Omicron (BA.1) NEGATIVE	32.1683	Undetermined	32.1724
CVS002117CLIU	2022-03-05	U_Västmanland	NEGATIVE		Undetermined	Undetermined	30.9226
CVS002118CLIU	2022-02-10	X_Gävleborg	NEGATIVE		Undetermined	Undetermined	31.5795
CVS002119CLIU	2022-02-04	G_Kronoberg	NEGATIVE		Undetermined	Undetermined	30.2784
CVS002120CLIU	2022-01-29	U_Västmanland	NEGATIVE		Undetermined	Undetermined	30.7646
CVS002121CLIU	2022-01-27	Z_Jämtland/Härjedalen	NEGATIVE		Undetermined	Undetermined	30.4001
CVS002122CLIU	2022-02-01	Z_Jämtland/Härjedalen	NEGATIVE		Undetermined	Undetermined	31.297
CVS002123CLIU	2022-02-09	S_Värmland	POSITIVE	Omicron (BA.1) NEGATIVE	24.8044	Undetermined	33.8831
CVS002124CLIU	2022-02-09	S_Värmland	NEGATIVE		Undetermined	Undetermined	31.2268
CVS002125CLIU	2022-02-05	W_Dalarna	POSITIVE	Omicron (BA.1) POSITIVE	29.3431	30.9172	28.8356
CVS002126CLIU	2022-02-03	X_Gävleborg	POSITIVE	Omicron (BA.1) POSITIVE	29.5529	32.5242	34.032
CVS002127CLIU	2022-02-03	W_Dalarna	POSITIVE	Omicron (BA.1) NEGATIVE	22.8982	Undetermined	33.8557
CVS002128CLIU	2022-02-26	W_Dalarna	NEGATIVE		Undetermined	Undetermined	28.1251
CVS002129CLIU	2022-01-29	S_Värmland	NEGATIVE		Undetermined	Undetermined	30.6742
CVS002130CLIU	2022-02-02	X_Gävleborg	NEGATIVE		Undetermined	Undetermined	30.3749
CVS002131CLIU	2022-02-01	U_Västmanland	POSITIVE	Omicron (BA.1) POSITIVE	22.1007	24.7303	29.3079
CVS002132CLIU	2022-02-08	X_Gävleborg	POSITIVE	Omicron (BA.1) POSITIVE	29.6257	33.1645	36.2757
CVS002133CLIU	2022-01-28	G_Kronoberg	NEGATIVE		Undetermined	Undetermined	32.2442
CVS002134CLIU	2022-02-08	U_Västmanland	POSITIVE	Omicron (BA.1) NEGATIVE	19.9793	Undetermined	31.3978
CVS002135CLIU	2022-01-29	W_Dalarna	POSITIVE	Omicron (BA.1) NEGATIVE	23.1169	Undetermined	34.3631
CVS002136CLIU	2022-02-22	S_Värmland	NEGATIVE		Undetermined	Undetermined	32.2981
CVS002137CLIU	2022-01-27	U_Västmanland	POSITIVE	Omicron (BA.1) POSITIVE	22.5269	23.9413	29.6646
CVS002138CLIU	2022-02-02	F_Jönköping	NEGATIVE		Undetermined	Undetermined	30.8945
CVS002139CLIU	2022-01-28	U_Västmanland	POSITIVE	Omicron (BA.1) NEGATIVE	25.5838	Undetermined	31.9916
CVS002140CLIU	2022-02-15	X_Gävleborg	POSITIVE	Omicron (BA.1) NEGATIVE	27.866	Undetermined	32.4811
CVS002141CLIU	2022-02-03	G_Kronoberg	NEGATIVE		Undetermined	Undetermined	30.9911
CVS002142CLIU	2022-01-26	Y_Västernorrland	NEGATIVE		Undetermined	Undetermined	31.7299
CVS002143CLIU	2022-01-29	F_Jönköping	POSITIVE	Omicron (BA.1) NEGATIVE	28.1199	Undetermined	35.4224
CVS002144CLIU	2022-01-26	Y_Västernorrland	NEGATIVE		Undetermined	Undetermined	28.3921
CVS002145CLIU	2022-01-29	S_Värmland	NEGATIVE		Undetermined	Undetermined	31.2127
CVS002146CLIU	2022-02-01	F_Jönköping	NEGATIVE		Undetermined	Undetermined	33.9048
CVS002147CLIU	2022-02-12	Y_Västernorrland	NEGATIVE		Undetermined	Undetermined	35.5106
CVS002148CLIU	2022-02-08	C_Uppsala	POSITIVE	Omicron (BA.1) POSITIVE	34.5372	35.6625	27.3763
CVS002149CLIU	2022-01-30	C_Uppsala	POSITIVE	Omicron (BA.1) POSITIVE	24.2743	25.4197	28.1056
CVS002150CLIU	2022-02-02	Z_Jämtland/Härjedalen	POSITIVE	Omicron (BA.1) NEGATIVE	29.8816	Undetermined	35.884
CVS002151CLIU	2022-02-09	Y_Västernorrland	NEGATIVE		Undetermined	Undetermined	29.4271
CVS002152CLIU	2022-02-05	W_Dalarna	POSITIVE	Omicron (BA.1) POSITIVE	28.6167	32.1313	30.5633
CVS002153CLIU	2022-01-28	W_Dalarna	POSITIVE	Omicron (BA.1) POSITIVE	30.3052	31.6828	31.1326
CVS002154CLIU	2022-02-03	Z_Jämtland/Härjedalen	NEGATIVE		Undetermined	Undetermined	28.0648
CVS002155CLIU	2022-02-02	X_Gävleborg	POSITIVE	Omicron (BA.1) POSITIVE	35.4242	36.6299	26.7185
CVS002156CLIU	2022-02-22	X_Gävleborg	NEGATIVE		Undetermined	Undetermined	32.3317
CVS002157CLIU	2022-02-09	Y_Västernorrland	NEGATIVE		Undetermined	Undetermined	30.7043
CVS002158CLIU	2022-01-27	Y_Västernorrland	NEGATIVE		Undetermined	Undetermined	30.0173
CVS002159CLIU	2022-02-03	U_Västmanland	POSITIVE	Omicron (BA.1) NEGATIVE	23.5595	Undetermined	33.413
CVS002160CLIU	2022-02-16	G_Kronoberg	NEGATIVE		Undetermined	Undetermined	34.2901
CVS002161CLIU	2022-02-01	W_Dalarna	NEGATIVE		Undetermined	Undetermined	35.8855
CVS002162CLIU	2022-02-01	X_Gävleborg	POSITIVE	Omicron (BA.1) POSITIVE	27.9902	30.022	33.2509
CVS002163CLIU	2022-01-29	W_Dalarna	POSITIVE	Omicron (BA.1) POSITIVE	18.6522	19.8097	28.1355
CVS002164CLIU	2022-01-30	C_Uppsala	POSITIVE	Omicron (BA.1) POSITIVE	20.9311	21.6737	28.2089
CVS002165CLIU	2022-02-02	X_Gävleborg	POSITIVE	Omicron (BA.1) POSITIVE	33.0013	37.3199	38.0175
CVS002166CLIU	2022-01-30	W_Dalarna	NEGATIVE		Undetermined	Undetermined	30.1907
CVS002167CLIU	2022-02-05	W_Dalarna	POSITIVE	Omicron (BA.1) POSITIVE	23.5899	22.2198	30.4126
CVS002168CLIU	2022-01-28	G_Kronoberg	NEGATIVE		Undetermined	Undetermined	26.1533
CVS002169CLIU	2022-02-04	Y_Västernorrland	POSITIVE	Omicron (BA.1) POSITIVE	29.1255	31.3914	34.4293
CVS002170CLIU	2022-01-27	Y_Västernorrland	POSITIVE	Omicron (BA.1) POSITIVE	24.0237	26.0973	30.4272
CVS002171CLIU	2022-01-28	X_Gävleborg	POSITIVE	Omicron (BA.1) NEGATIVE	30.2113	Undetermined	32.085
CVS002172CLIU	2022-02-11	Z_Jämtland/Härjedalen	POSITIVE	Omicron (BA.1) NEGATIVE	20.1044	Undetermined	35.7926
CVS002173CLIU	2022-02-18	G_Kronoberg	POSITIVE	Omicron (BA.1) NEGATIVE	21.4691	Undetermined	30.6361
CVS002174CLIU	2022-02-01	S_Värmland	POSITIVE	Omicron (BA.1) POSITIVE	24.4031	27.8757	28.9185
CVS002175CLIU	2022-02-02	Y_Västernorrland	POSITIVE	Omicron (BA.1) POSITIVE	33.7651	36.9471	35.0526
CVS002176CLIU	2022-01-28	Y_Västernorrland	POSITIVE	Omicron (BA.1) POSITIVE	22.0272	23.4689	31.9375
CVS002177CLIU	2022-02-01	F_Jönköping	POSITIVE	Omicron (BA.1) NEGATIVE	24.9161	Undetermined	27.554
CVS002178CLIU	2022-02-08	U_Västmanland	POSITIVE	Omicron (BA.1) POSITIVE	28.0585	31.8565	29.596
CVS002179CLIU	2022-01-28	U_Västmanland	POSITIVE	Omicron (BA.1) POSITIVE	27.2174	28.7751	30.8479
CVS002180CLIU	2022-02-03	Y_Västernorrland	NEGATIVE		Undetermined	Undetermined	32.3204
CVS002181CLIU	2022-02-15	S_Värmland	NEGATIVE		Undetermined	Undetermined	32.3004
CVS002182CLIU	2022-02-03	S_Värmland	NEGATIVE		Undetermined	Undetermined	27.1593
CVS002183CLIU	2022-01-27	S_Värmland	POSITIVE	Omicron (BA.1) POSITIVE	21.6021	23.95	33.0116
CVS002184CLIU	2022-02-02	W_Dalarna	POSITIVE	Omicron (BA.1) NEGATIVE	25.972	Undetermined	30.3668
CVS002185CLIU	2022-02-02	W_Dalarna	POSITIVE	Omicron (BA.1) POSITIVE	23.6466	26.6077	36.9777
CVS002186CLIU	2022-01-26	Y_Västernorrland	POSITIVE	Omicron (BA.1) NEGATIVE	35.0586	Undetermined	28.3843
CVS002187CLIU	2022-01-27	G_Kronoberg	NEGATIVE		Undetermined	Undetermined	30.9355
CVS002188CLIU	2022-03-05	X_Gävleborg	NEGATIVE		Undetermined	Undetermined	34.9387
CVS002189CLIU	2022-02-18	Y_Västernorrland	NEGATIVE		Undetermined	Undetermined	23.5031
CVS002190CLIU	2022-02-04	W_Dalarna	NEGATIVE		Undetermined	Undetermined	30.9954
CVS002191CLIU	2022-02-04	Z_Jämtland/Härjedalen	NEGATIVE		Undetermined	Undetermined	32.7104
CVS002192CLIU	2022-02-02	F_Jönköping	POSITIVE	Omicron (BA.1) POSITIVE	26.1778	28.1232	29.9859
CVS002193CLIU	2022-02-01	Z_Jämtland/Härjedalen	NEGATIVE		Undetermined	Undetermined	32.19
CVS002194CLIU	2022-01-26	Y_Västernorrland	NEGATIVE		Undetermined	Undetermined	35.3615
CVS002195CLIU	2022-02-25	X_Gävleborg	NEGATIVE		Undetermined	Undetermined	31.2572
CVS002196CLIU	2022-01-29	G_Kronoberg	POSITIVE	Omicron (BA.1) POSITIVE	29.044	32.5942	Undetermined
CVS002197CLIU	2022-01-29	U_Västmanland	NEGATIVE		Undetermined	Undetermined	30.6632
CVS002198CLIU	2022-01-27	Y_Västernorrland	POSITIVE	Omicron (BA.1) NEGATIVE	21.9259	Undetermined	29.1011
CVS002199CLIU	2022-01-31	U_Västmanland	POSITIVE	Omicron (BA.1) POSITIVE	23.6985	24.635	31.9864
CVS002200CLIU	2022-02-03	S_Värmland	POSITIVE	Omicron (BA.1) NEGATIVE	22.1069	Undetermined	36.3855
CVS002201CLIU	2022-01-28	X_Gävleborg	NEGATIVE		Undetermined	Undetermined	30.7444
CVS002202CLIU	2022-01-27	U_Västmanland	NEGATIVE		Undetermined	Undetermined	31.9334
CVS002203CLIU	2022-01-29	F_Jönköping	NEGATIVE		Undetermined	Undetermined	30.1727
CVS002204CLIU	2022-02-02	U_Västmanland	POSITIVE	Omicron (BA.1) NEGATIVE	24.1328	Undetermined	34.1643
CVS002205CLIU	2022-02-05	W_Dalarna	NEGATIVE		Undetermined	Undetermined	37.5652
CVS002206CLIU	2022-02-08	X_Gävleborg	NEGATIVE		Undetermined	Undetermined	31.9698
CVS002207CLIU	2022-01-28	W_Dalarna	POSITIVE	Omicron (BA.1) POSITIVE	21.3808	22.6711	27.3443
CVS002208CLIU	2022-01-28	W_Dalarna	POSITIVE	Omicron (BA.1) NEGATIVE	25.8995	Undetermined	30.8298
CVS002209CLIU	2022-02-03	W_Dalarna	NEGATIVE		Undetermined	Undetermined	33.9287
CVS002210CLIU	2022-02-12	S_Värmland	POSITIVE	Omicron (BA.1) NEGATIVE	20.7081	Undetermined	30.2625
CVS002211CLIU	2022-01-28	X_Gävleborg	NEGATIVE		Undetermined	Undetermined	32.0196
CVS002212CLIU	2022-02-03	S_Värmland	POSITIVE	Omicron (BA.1) NEGATIVE	34.2952	Undetermined	33.0752
CVS002213CLIU	2022-02-03	W_Dalarna	POSITIVE	Omicron (BA.1) NEGATIVE	28.2581	Undetermined	31.8014
CVS002214CLIU	2022-03-02	F_Jönköping	NEGATIVE		Undetermined	Undetermined	34.6935
CVS002215CLIU	2022-01-28	W_Dalarna	NEGATIVE		Undetermined	Undetermined	31.9543
CVS002216CLIU	2022-02-02	S_Värmland	NEGATIVE		Undetermined	Undetermined	28.9272
CVS002217CLIU	2022-01-28	X_Gävleborg	POSITIVE	Omicron (BA.1) POSITIVE	34.8083	35.6419	34.23
CVS002218CLIU	2022-02-01	U_Västmanland	NEGATIVE		Undetermined	Undetermined	32.9183
CVS002219CLIU	2022-01-29	G_Kronoberg	POSITIVE	Omicron (BA.1) NEGATIVE	28.3841	Undetermined	32.3297
CVS002220CLIU	2022-02-01	S_Värmland	NEGATIVE		Undetermined	Undetermined	32.0075
CVS002221CLIU	2022-02-02	G_Kronoberg	POSITIVE	Omicron (BA.1) NEGATIVE	25.8491	Undetermined	34.6509
CVS002222CLIU	2022-02-09	G_Kronoberg	NEGATIVE		Undetermined	Undetermined	32.9425
CVS002223CLIU	2022-01-29	Z_Jämtland/Härjedalen	NEGATIVE		Undetermined	Undetermined	33.2483
CVS002224CLIU	2022-02-01	G_Kronoberg	NEGATIVE		Undetermined	Undetermined	30.064
CVS002225CLIU	2022-02-02	W_Dalarna	POSITIVE	Omicron (BA.1) NEGATIVE	27.1808	Undetermined	32.7122
CVS002226CLIU	2022-02-18	W_Dalarna	NEGATIVE		Undetermined	Undetermined	27.6979
CVS002227CLIU	2022-02-03	C_Uppsala	POSITIVE	Omicron (BA.1) POSITIVE	28.3977	28.5958	27.5562
CVS002228CLIU	2022-01-27	U_Västmanland	POSITIVE	Omicron (BA.1) POSITIVE	31.6613	33.5107	33.9507
CVS002229CLIU	2022-02-05	F_Jönköping	POSITIVE	Omicron (BA.1) NEGATIVE	21.9835	Undetermined	28.1812
CVS002230CLIU	2022-02-05	S_Värmland	POSITIVE	Omicron (BA.1) NEGATIVE	20.9987	Undetermined	34.6587
CVS002231CLIU	2022-02-09	G_Kronoberg	NEGATIVE		Undetermined	Undetermined	29.4998
CVS002232CLIU	2022-01-27	G_Kronoberg	POSITIVE	Omicron (BA.1) NEGATIVE	27.6094	Undetermined	34.1958
CVS002233CLIU	2022-01-28	X_Gävleborg	NEGATIVE		Undetermined	Undetermined	32.6602
CVS002234CLIU	2022-01-29	Y_Västernorrland	NEGATIVE		Undetermined	Undetermined	29.3181
CVS002235CLIU	2022-01-29	F_Jönköping	POSITIVE	Omicron (BA.1) NEGATIVE	21.7734	Undetermined	30.4063
CVS002236CLIU	2022-01-27	U_Västmanland	POSITIVE	Omicron (BA.1) POSITIVE	30.9243	32.2184	30.5053
CVS002237CLIU	2022-01-28	C_Uppsala	POSITIVE	Omicron (BA.1) POSITIVE	29.7747	30.3197	27.4669
CVS002238CLIU	2022-01-27	U_Västmanland	POSITIVE	Omicron (BA.1) POSITIVE	25.804	27.4592	25.7131
CVS002239CLIU	2022-01-28	X_Gävleborg	NEGATIVE		Undetermined	Undetermined	31.1471
CVS002240CLIU	2022-01-28	S_Värmland	POSITIVE	Omicron (BA.1) POSITIVE	23.7509	25.2186	29.318
CVS002241CLIU	2022-02-09	W_Dalarna	NEGATIVE		Undetermined	Undetermined	28.071
CVS002242CLIU	2022-01-30	U_Västmanland	POSITIVE	Omicron (BA.1) POSITIVE	25.5449	26.32	29.5335
CVS002243CLIU	2022-01-27	Y_Västernorrland	NEGATIVE		Undetermined	Undetermined	33.9483
CVS002244CLIU	2022-02-03	G_Kronoberg	POSITIVE	Omicron (BA.1) NEGATIVE	23.4005	Undetermined	33.3333
CVS002245CLIU	2022-02-02	Z_Jämtland/Härjedalen	POSITIVE	Omicron (BA.1) NEGATIVE	24.4881	Undetermined	37.7367
CVS002246CLIU	2022-02-08	W_Dalarna	POSITIVE	Omicron (BA.1) NEGATIVE	24.1675	Undetermined	33.5366
CVS002247CLIU	2022-03-01	Z_Jämtland/Härjedalen	NEGATIVE		Undetermined	Undetermined	32.5594
CVS002248CLIU	2022-02-05	X_Gävleborg	NEGATIVE		Undetermined	Undetermined	32.3191
CVS002249CLIU	2022-02-03	W_Dalarna	NEGATIVE		Undetermined	Undetermined	32.1067
CVS002250CLIU	2022-01-27	F_Jönköping	NEGATIVE		Undetermined	Undetermined	30.3483
CVS002251CLIU	2022-01-28	C_Uppsala	POSITIVE	Omicron (BA.1) NEGATIVE	22.8953	Undetermined	27.2582
CVS002252CLIU	2022-02-01	X_Gävleborg	POSITIVE	Omicron (BA.1) NEGATIVE	25.1431	Undetermined	31.9815
CVS002253CLIU	2022-01-29	G_Kronoberg	NEGATIVE		Undetermined	Undetermined	26.0911
CVS002254CLIU	2022-01-29	C_Uppsala	POSITIVE	Omicron (BA.1) POSITIVE	24.2189	24.526	28.6281
CVS002255CLIU	2022-02-03	W_Dalarna	NEGATIVE		Undetermined	Undetermined	31.8877
CVS002256CLIU	2022-01-30	W_Dalarna	POSITIVE	Omicron (BA.1) POSITIVE	31.302	32.1033	27.0226
CVS002257CLIU	2022-01-29	U_Västmanland	POSITIVE	Omicron (BA.1) NEGATIVE	28.0466	Undetermined	30.2158
CVS002258CLIU	2022-02-15	AAA_ABC_Labs	NEGATIVE		Undetermined	Undetermined	32.4309
CVS002259CLIU	2022-02-05	G_Kronoberg	POSITIVE	Omicron (BA.1) NEGATIVE	22.6708	Undetermined	34.3901
CVS002260CLIU	2022-02-03	Y_Västernorrland	POSITIVE	Omicron (BA.1) POSITIVE	25.0691	27.973	33.3365
CVS002261CLIU	2022-01-30	C_Uppsala	POSITIVE	Omicron (BA.1) NEGATIVE	21.3961	Undetermined	27.4008
CVS002262CLIU	2022-02-05	W_Dalarna	NEGATIVE		Undetermined	Undetermined	35.1408
CVS002263CLIU	2022-01-27	Z_Jämtland/Härjedalen	POSITIVE	Omicron (BA.1) POSITIVE	23.186	25.881	31.0302
CVS002264CLIU	2022-02-23	S_Värmland	NEGATIVE		Undetermined	Undetermined	30.3015
CVS002265CLIU	2022-02-15	S_Värmland	POSITIVE	Omicron (BA.1) NEGATIVE	24.0398	Undetermined	36.3568
CVS002266CLIU	2022-02-01	W_Dalarna	POSITIVE	Omicron (BA.1) POSITIVE	28.8919	33.5726	33.512
CVS002267CLIU	2022-02-03	U_Västmanland	NEGATIVE		Undetermined	Undetermined	32.3345
CVS002268CLIU	2022-02-01	F_Jönköping	POSITIVE	Omicron (BA.1) POSITIVE	24.142	28.0257	30.055
CVS002269CLIU	2022-02-05	C_Uppsala	NEGATIVE		Undetermined	Undetermined	26.9798
CVS002270CLIU	2022-02-05	X_Gävleborg	POSITIVE	Omicron (BA.1) POSITIVE	22.358	24.0396	34.1469
CVS002271CLIU	2022-01-29	X_Gävleborg	NEGATIVE		Undetermined	Undetermined	31.2828
CVS002272CLIU	2022-02-03	U_Västmanland	POSITIVE	Omicron (BA.1) NEGATIVE	31.8599	Undetermined	28.2972
CVS002273CLIU	2022-01-27	X_Gävleborg	NEGATIVE		Undetermined	Undetermined	32.0217
CVS002274CLIU	2022-01-28	X_Gävleborg	POSITIVE	Omicron (BA.1) POSITIVE	26.0053	27.5956	29.2946
CVS002275CLIU	2022-02-01	Z_Jämtland/Härjedalen	NEGATIVE		Undetermined	Undetermined	32.7805
CVS002276CLIU	2022-02-04	S_Värmland	POSITIVE	Omicron (BA.1) POSITIVE	24.2358	26.2973	34.7524
CVS002277CLIU	2022-02-05	G_Kronoberg	NEGATIVE		Undetermined	Undetermined	31.0162
CVS002278CLIU	2022-01-28	Y_Västernorrland	NEGATIVE		Undetermined	Undetermined	33.2594
CVS002279CLIU	2022-01-26	Y_Västernorrland	POSITIVE	Omicron (BA.1) NEGATIVE	26.5603	Undetermined	34.0765
CVS002280CLIU	2022-02-10	X_Gävleborg	POSITIVE	Omicron (BA.1) NEGATIVE	34.3107	Undetermined	31.4241
CVS002281CLIU	2022-02-01	Z_Jämtland/Härjedalen	POSITIVE	Omicron (BA.1) NEGATIVE	20.7826	Undetermined	27.619
CVS002282CLIU	2022-02-05	U_Västmanland	NEGATIVE		Undetermined	Undetermined	32.6185
CVS002283CLIU	2022-01-27	X_Gävleborg	POSITIVE	Omicron (BA.1) POSITIVE	25.4931	26.7107	31.6162
CVS002284CLIU	2022-02-03	W_Dalarna	NEGATIVE		Undetermined	Undetermined	33.0923
CVS002285CLIU	2022-01-28	S_Värmland	NEGATIVE		Undetermined	Undetermined	32.6555
CVS002286CLIU	2022-02-08	S_Värmland	NEGATIVE		Undetermined	Undetermined	30.7567
CVS002287CLIU	2022-02-08	S_Värmland	NEGATIVE		Undetermined	Undetermined	34.3746
CVS002288CLIU	2022-02-04	S_Värmland	POSITIVE	Omicron (BA.1) NEGATIVE	24.9694	Undetermined	28.9217
CVS002289CLIU	2022-02-11	S_Värmland	POSITIVE	Omicron (BA.1) POSITIVE	22.353	24.099	31.8608
CVS002290CLIU	2022-02-24	Y_Västernorrland	NEGATIVE		Undetermined	Undetermined	31.47
CVS002291CLIU	2022-02-24	W_Dalarna	NEGATIVE		Undetermined	Undetermined	33.3344
CVS002292CLIU	2022-01-28	X_Gävleborg	POSITIVE	Omicron (BA.1) POSITIVE	23.4906	24.5428	33.7498
CVS002293CLIU	2022-02-01	G_Kronoberg	POSITIVE	Omicron (BA.1) NEGATIVE	18.9753	Undetermined	28.5225
CVS002294CLIU	2022-01-30	S_Värmland	POSITIVE	Omicron (BA.1) NEGATIVE	23.3423	Undetermined	33.0887
CVS002295CLIU	2022-01-28	G_Kronoberg	POSITIVE	Omicron (BA.1) POSITIVE	28.0368	28.7475	34.5731
CVS002296CLIU	2022-02-02	X_Gävleborg	NEGATIVE		Undetermined	Undetermined	32.5039
CVS002297CLIU	2022-02-03	U_Västmanland	NEGATIVE		Undetermined	Undetermined	30.9696
CVS002298CLIU	2022-02-10	X_Gävleborg	NEGATIVE		Undetermined	Undetermined	29.4577
CVS002299CLIU	2022-01-28	C_Uppsala	POSITIVE	Omicron (BA.1) POSITIVE	25.9638	25.7417	26.9309
CVS002300CLIU	2022-01-27	X_Gävleborg	NEGATIVE		Undetermined	Undetermined	25.9099
CVS002301CLIU	2022-02-08	U_Västmanland	POSITIVE	Omicron (BA.1) POSITIVE	32.3906	37.0418	Undetermined
CVS002302CLIU	2022-01-30	S_Värmland	POSITIVE	Omicron (BA.1) NEGATIVE	33.2169	Undetermined	35.6294
CVS002303CLIU	2022-02-15	Y_Västernorrland	POSITIVE	Omicron (BA.1) NEGATIVE	21.9775	Undetermined	29.4034
CVS002304CLIU	2022-01-28	Z_Jämtland/Härjedalen	NEGATIVE		Undetermined	Undetermined	33.4653
CVS002305CLIU	2022-01-29	G_Kronoberg	POSITIVE	Omicron (BA.1) NEGATIVE	25.785	Undetermined	30.9776
CVS002306CLIU	2022-02-01	U_Västmanland	NEGATIVE		Undetermined	Undetermined	30.5262
CVS002307CLIU	2022-01-29	X_Gävleborg	POSITIVE	Omicron (BA.1) POSITIVE	22.5111	23.8917	34.1023
CVS002308CLIU	2022-02-01	U_Västmanland	POSITIVE	Omicron (BA.1) POSITIVE	23.5937	25.4769	32.3116
CVS002309CLIU	2022-02-01	Z_Jämtland/Härjedalen	POSITIVE	Omicron (BA.1) NEGATIVE	18.2662	Undetermined	29.2412
CVS002310CLIU	2022-02-03	X_Gävleborg	POSITIVE	Omicron (BA.1) NEGATIVE	33.3022	Undetermined	29.2966
CVS002311CLIU	2022-01-28	X_Gävleborg	NEGATIVE		Undetermined	Undetermined	33.4953
CVS002312CLIU	2022-02-01	W_Dalarna	POSITIVE	Omicron (BA.1) NEGATIVE	21.0096	Undetermined	33.1481
CVS002313CLIU	2022-02-04	G_Kronoberg	NEGATIVE		Undetermined	Undetermined	29.7667
CVS002314CLIU	2022-01-27	W_Dalarna	POSITIVE	Omicron (BA.1) NEGATIVE	32.4203	Undetermined	32.8941
CVS002315CLIU	2022-02-01	G_Kronoberg	POSITIVE	Omicron (BA.1) NEGATIVE	32.0857	Undetermined	28.941
CVS002316CLIU	2022-02-02	X_Gävleborg	NEGATIVE		Undetermined	Undetermined	32.9781
CVS002317CLIU	2022-02-18	Z_Jämtland/Härjedalen	NEGATIVE		Undetermined	Undetermined	31.5811
CVS002318CLIU	2022-02-03	W_Dalarna	POSITIVE	Omicron (BA.1) NEGATIVE	18.447	Undetermined	28.8451
CVS002319CLIU	2022-01-29	G_Kronoberg	POSITIVE	Omicron (BA.1) NEGATIVE	33.9848	Undetermined	29.2759
CVS002320CLIU	2022-01-27	G_Kronoberg	NEGATIVE		Undetermined	Undetermined	30.8016
CVS002321CLIU	2022-02-09	G_Kronoberg	NEGATIVE		Undetermined	Undetermined	30.3837
CVS002322CLIU	2022-01-27	U_Västmanland	POSITIVE	Omicron (BA.1) POSITIVE	27.3718	29.0949	29.1981
CVS002323CLIU	2022-02-01	S_Värmland	NEGATIVE		Undetermined	Undetermined	32.4322
CVS002324CLIU	2022-01-28	Y_Västernorrland	POSITIVE	Omicron (BA.1) POSITIVE	22.8133	24.3451	32.043
CVS002325CLIU	2022-01-27	U_Västmanland	NEGATIVE		Undetermined	Undetermined	30.2077
CVS002326CLIU	2022-01-30	S_Värmland	POSITIVE	Omicron (BA.1) NEGATIVE	24.5422	Undetermined	31.0112
CVS002327CLIU	2022-02-01	U_Västmanland	POSITIVE	Omicron (BA.1) POSITIVE	24.6175	26.7901	31.9122
CVS002328CLIU	2022-02-03	X_Gävleborg	POSITIVE	Omicron (BA.1) POSITIVE	27.2455	29.5252	32.4785
CVS002329CLIU	2022-02-03	Y_Västernorrland	POSITIVE	Omicron (BA.1) POSITIVE	24.9186	27.5151	34.573
CVS002330CLIU	2022-02-04	X_Gävleborg	POSITIVE	Omicron (BA.1) NEGATIVE	26.6034	Undetermined	34.3158
CVS002331CLIU	2022-03-03	S_Värmland	NEGATIVE		Undetermined	Undetermined	36.0722
CVS002332CLIU	2022-01-28	X_Gävleborg	NEGATIVE		Undetermined	Undetermined	30.9431
CVS002333CLIU	2022-02-02	S_Värmland	NEGATIVE		Undetermined	Undetermined	29.4756
CVS002334CLIU	2022-01-29	S_Värmland	NEGATIVE		Undetermined	Undetermined	29.1181
CVS002335CLIU	2022-02-04	G_Kronoberg	POSITIVE	Omicron (BA.1) NEGATIVE	23.4035	Undetermined	27.025
CVS002336CLIU	2022-01-30	C_Uppsala	NEGATIVE		Undetermined	Undetermined	24.7758
CVS002337CLIU	2022-02-02	U_Västmanland	NEGATIVE		Undetermined	Undetermined	35.4811
CVS002338CLIU	2022-01-29	Z_Jämtland/Härjedalen	POSITIVE	Omicron (BA.1) NEGATIVE	25.8999	Undetermined	32.4609
CVS002339CLIU	2022-01-29	G_Kronoberg	NEGATIVE		Undetermined	Undetermined	32.2843
CVS002340CLIU	2022-03-05	G_Kronoberg	NEGATIVE		Undetermined	Undetermined	34.5526
CVS002341CLIU	2022-02-01	Z_Jämtland/Härjedalen	NEGATIVE		Undetermined	Undetermined	29.9216
CVS002342CLIU	2022-01-27	X_Gävleborg	POSITIVE	Omicron (BA.1) POSITIVE	24.3573	25.6866	28.908
CVS002343CLIU	2022-02-18	U_Västmanland	POSITIVE	Omicron (BA.1) POSITIVE	28.8414	30.6202	28.4688
CVS002344CLIU	2022-02-09	S_Värmland	NEGATIVE		Undetermined	Undetermined	30.512
CVS002345CLIU	2022-02-02	U_Västmanland	POSITIVE	Omicron (BA.1) NEGATIVE	18.5254	Undetermined	32.8965
CVS002346CLIU	2022-02-02	X_Gävleborg	POSITIVE	Omicron (BA.1) NEGATIVE	28.7883	Undetermined	34.4656
CVS002347CLIU	2022-02-05	G_Kronoberg	NEGATIVE		Undetermined	Undetermined	26.9478
CVS002348CLIU	2022-02-02	X_Gävleborg	POSITIVE	Omicron (BA.1) POSITIVE	24.2241	26.3325	31.7417
CVS002349CLIU	2022-01-26	Y_Västernorrland	POSITIVE	Omicron (BA.1) POSITIVE	26.3832	29.0982	29.3965
CVS002350CLIU	2022-02-12	U_Västmanland	NEGATIVE		Undetermined	Undetermined	31.3654
CVS002351CLIU	2022-02-08	X_Gävleborg	NEGATIVE		Undetermined	Undetermined	30.9601
CVS002352CLIU	2022-02-16	Y_Västernorrland	NEGATIVE		Undetermined	Undetermined	27.9379
CVS002353CLIU	2022-02-03	W_Dalarna	POSITIVE	Omicron (BA.1) POSITIVE	24.1094	25.3996	31.295
CVS002354CLIU	2022-02-03	U_Västmanland	NEGATIVE		Undetermined	Undetermined	30.4465
CVS002355CLIU	2022-02-01	W_Dalarna	POSITIVE	Omicron (BA.1) NEGATIVE	21.6476	Undetermined	35.0608
CVS002356CLIU	2022-02-05	U_Västmanland	NEGATIVE		Undetermined	Undetermined	30.3278
CVS002357CLIU	2022-02-03	F_Jönköping	NEGATIVE		Undetermined	Undetermined	32.7089
CVS002358CLIU	2022-02-03	C_Uppsala	NEGATIVE		Undetermined	Undetermined	26.8838
CVS002359CLIU	2022-02-02	U_Västmanland	NEGATIVE		Undetermined	Undetermined	32.994
CVS002360CLIU	2022-01-27	W_Dalarna	POSITIVE	Omicron (BA.1) POSITIVE	24.5056	26.3694	36.1022
CVS002361CLIU	2022-01-26	F_Jönköping	POSITIVE	Omicron (BA.1) NEGATIVE	28.0616	Undetermined	33.9259
CVS002362CLIU	2022-02-05	U_Västmanland	POSITIVE	Omicron (BA.1) NEGATIVE	29.9541	Undetermined	28.4463
CVS002363CLIU	2022-02-07	C_Uppsala	NEGATIVE		Undetermined	Undetermined	26.9475
CVS002364CLIU	2022-02-04	G_Kronoberg	POSITIVE	Omicron (BA.1) NEGATIVE	24.2658	Undetermined	32.3412
CVS002365CLIU	2022-01-27	U_Västmanland	POSITIVE	Omicron (BA.1) NEGATIVE	22.4995	Undetermined	33.0102
CVS002366CLIU	2022-02-04	X_Gävleborg	NEGATIVE		Undetermined	Undetermined	28.7999
CVS002367CLIU	2022-02-01	G_Kronoberg	POSITIVE	Omicron (BA.1) NEGATIVE	28.1551	Undetermined	33.8387
CVS002368CLIU	2022-02-09	X_Gävleborg	POSITIVE	Omicron (BA.1) POSITIVE	28.6073	30.8645	33.2558
CVS002369CLIU	2022-01-27	U_Västmanland	NEGATIVE		Undetermined	Undetermined	33.0706
CVS002370CLIU	2022-02-03	S_Värmland	POSITIVE	Omicron (BA.1) POSITIVE	21.983	27.8628	33.3988
CVS002371CLIU	2022-02-24	Z_Jämtland/Härjedalen	POSITIVE	Omicron (BA.1) NEGATIVE	27.1089	Undetermined	32.0549
CVS002372CLIU	2022-02-02	Z_Jämtland/Härjedalen	POSITIVE	Omicron (BA.1) POSITIVE	25.8708	29.0932	33.0701
CVS002373CLIU	2022-03-04	G_Kronoberg	NEGATIVE		Undetermined	Undetermined	33.7001
CVS002374CLIU	2022-02-09	S_Värmland	NEGATIVE		Undetermined	Undetermined	32.7307
CVS002375CLIU	2022-02-02	W_Dalarna	POSITIVE	Omicron (BA.1) NEGATIVE	25.1654	Undetermined	32.4198
CVS002376CLIU	2022-02-25	Z_Jämtland/Härjedalen	NEGATIVE		Undetermined	Undetermined	29.1296
CVS002377CLIU	2022-01-27	G_Kronoberg	NEGATIVE		Undetermined	Undetermined	30.0197
CVS002378CLIU	2022-02-05	Z_Jämtland/Härjedalen	NEGATIVE		Undetermined	Undetermined	27.9412
CVS002379CLIU	2022-02-26	X_Gävleborg	NEGATIVE		Undetermined	Undetermined	30.9787
CVS002380CLIU	2022-01-28	S_Värmland	POSITIVE	Omicron (BA.1) POSITIVE	21.5217	23.1514	31.1003
CVS002381CLIU	2022-01-29	U_Västmanland	NEGATIVE		Undetermined	Undetermined	31.0269
CVS002382CLIU	2022-02-02	U_Västmanland	NEGATIVE		Undetermined	Undetermined	34.6695
CVS002383CLIU	2022-02-04	G_Kronoberg	NEGATIVE		Undetermined	Undetermined	32.1963
CVS002384CLIU	2022-01-27	U_Västmanland	NEGATIVE		Undetermined	Undetermined	32.9171
CVS002385CLIU	2022-01-26	F_Jönköping	POSITIVE	Omicron (BA.1) NEGATIVE	29.7274	Undetermined	27.4789
CVS002386CLIU	2022-02-01	Y_Västernorrland	NEGATIVE		Undetermined	Undetermined	33.9361
CVS002387CLIU	2022-01-27	U_Västmanland	POSITIVE	Omicron (BA.1) NEGATIVE	25.187	Undetermined	29.0443
CVS002388CLIU	2022-02-05	G_Kronoberg	NEGATIVE		Undetermined	Undetermined	30.6421
CVS002389CLIU	2022-01-27	G_Kronoberg	POSITIVE	Omicron (BA.1) POSITIVE	21.4697	22.8306	29.7772
CVS002390CLIU	2022-01-27	Y_Västernorrland	NEGATIVE		Undetermined	Undetermined	29.0547
CVS002391CLIU	2022-02-05	W_Dalarna	NEGATIVE		Undetermined	Undetermined	35.5756
CVS002392CLIU	2022-01-27	X_Gävleborg	NEGATIVE		Undetermined	Undetermined	32.3175
CVS002393CLIU	2022-02-05	S_Värmland	NEGATIVE		Undetermined	Undetermined	31.586
CVS002394CLIU	2022-02-08	W_Dalarna	POSITIVE	Omicron (BA.1) NEGATIVE	33.1282	Undetermined	33.2712
CVS002395CLIU	2022-02-12	U_Västmanland	NEGATIVE		Undetermined	Undetermined	27.3829
CVS002396CLIU	2022-02-04	Z_Jämtland/Härjedalen	POSITIVE	Omicron (BA.1) POSITIVE	27.7232	29.3008	32.0762
CVS002397CLIU	2022-02-01	W_Dalarna	POSITIVE	Omicron (BA.1) NEGATIVE	24.618	Undetermined	30.7513
CVS002398CLIU	2022-02-01	W_Dalarna	NEGATIVE		Undetermined	Undetermined	30.8648
CVS002399CLIU	2022-03-01	W_Dalarna	NEGATIVE		Undetermined	Undetermined	31.2739
CVS002400CLIU	2022-01-29	C_Uppsala	POSITIVE	Omicron (BA.1) NEGATIVE	21.814	Undetermined	27.2004
CVS002401CLIU	2022-02-25	X_Gävleborg	POSITIVE	Omicron (BA.1) NEGATIVE	17.4585	Undetermined	32.0959
CVS002402CLIU	2022-02-16	Y_Västernorrland	NEGATIVE		Undetermined	Undetermined	32.9045
CVS002403CLIU	2022-02-01	F_Jönköping	NEGATIVE		Undetermined	Undetermined	29.0343
CVS002404CLIU	2022-02-02	W_Dalarna	POSITIVE	Omicron (BA.1) NEGATIVE	22.459	Undetermined	33.5228
CVS002405CLIU	2022-02-03	U_Västmanland	POSITIVE	Omicron (BA.1) NEGATIVE	22.7186	Undetermined	33.605
CVS002406CLIU	2022-01-29	G_Kronoberg	POSITIVE	Omicron (BA.1) NEGATIVE	27.2546	Undetermined	29.0609
CVS002407CLIU	2022-02-02	X_Gävleborg	NEGATIVE		Undetermined	Undetermined	31.8815
CVS002408CLIU	2022-02-01	C_Uppsala	POSITIVE	Omicron (BA.1) POSITIVE	19.863	20.2144	26.5677
CVS002409CLIU	2022-02-10	X_Gävleborg	NEGATIVE		Undetermined	Undetermined	32.6628
CVS002410CLIU	2022-02-08	G_Kronoberg	POSITIVE	Omicron (BA.1) POSITIVE	29.2241	31.343	31.9899
CVS002411CLIU	2022-02-01	G_Kronoberg	POSITIVE	Omicron (BA.1) NEGATIVE	19.6846	Undetermined	29.5659
CVS002412CLIU	2022-02-02	Y_Västernorrland	POSITIVE	Omicron (BA.1) POSITIVE	25.3827	28.8118	31.9139
CVS002413CLIU	2022-02-02	S_Värmland	POSITIVE	Omicron (BA.1) NEGATIVE	33.3059	Undetermined	27.686
CVS002414CLIU	2022-02-16	X_Gävleborg	POSITIVE	Omicron (BA.1) NEGATIVE	22.9354	Undetermined	31.3743
CVS002415CLIU	2022-01-28	G_Kronoberg	POSITIVE	Omicron (BA.1) NEGATIVE	29.1208	Undetermined	32.997
CVS002416CLIU	2022-02-01	S_Värmland	POSITIVE	Omicron (BA.1) POSITIVE	28.8353	32.1435	30.9932
CVS002417CLIU	2022-01-29	X_Gävleborg	NEGATIVE		Undetermined	Undetermined	33.363
CVS002418CLIU	2022-02-01	C_Uppsala	NEGATIVE		Undetermined	Undetermined	26.3658
CVS002419CLIU	2022-01-30	W_Dalarna	POSITIVE	Omicron (BA.1) NEGATIVE	18.0594	Undetermined	28.9654
CVS002420CLIU	2022-02-01	X_Gävleborg	POSITIVE	Omicron (BA.1) POSITIVE	25.3103	27.9328	33.0974
CVS002421CLIU	2022-02-10	Y_Västernorrland	NEGATIVE		Undetermined	Undetermined	30.6339
CVS002422CLIU	2022-01-27	S_Värmland	POSITIVE	Omicron (BA.1) POSITIVE	22.9979	24.7268	34.0824
CVS002423CLIU	2022-02-01	S_Värmland	POSITIVE	Omicron (BA.1) POSITIVE	21.4583	24.6308	28.2277
CVS002424CLIU	2022-01-28	S_Värmland	NEGATIVE		Undetermined	Undetermined	28.8359
CVS002425CLIU	2022-02-12	Y_Västernorrland	NEGATIVE		Undetermined	Undetermined	31.9798
CVS002426CLIU	2022-02-05	G_Kronoberg	NEGATIVE		Undetermined	Undetermined	31.8256
CVS002427CLIU	2022-02-03	G_Kronoberg	NEGATIVE		Undetermined	Undetermined	33.4132
CVS002428CLIU	2022-02-05	U_Västmanland	NEGATIVE		Undetermined	Undetermined	33.6104
CVS002429CLIU	2022-01-28	U_Västmanland	POSITIVE	Omicron (BA.1) POSITIVE	21.9531	23.7005	33.3768
CVS002430CLIU	2022-02-01	F_Jönköping	POSITIVE	Omicron (BA.1) NEGATIVE	26.9977	Undetermined	31.3397
CVS002431CLIU	2022-01-30	U_Västmanland	POSITIVE	Omicron (BA.1) NEGATIVE	27.9715	Undetermined	31.9959
CVS002432CLIU	2022-02-05	W_Dalarna	POSITIVE	Omicron (BA.1) NEGATIVE	33.3673	Undetermined	30.8334
CVS002433CLIU	2022-02-25	X_Gävleborg	NEGATIVE		Undetermined	Undetermined	35.056
CVS002434CLIU	2022-02-01	G_Kronoberg	POSITIVE	Omicron (BA.1) POSITIVE	21.32	23.1591	29.9495
CVS002435CLIU	2022-02-10	U_Västmanland	NEGATIVE		Undetermined	Undetermined	35.6149
CVS002436CLIU	2022-02-01	F_Jönköping	NEGATIVE		Undetermined	Undetermined	33.5253
CVS002437CLIU	2022-02-01	X_Gävleborg	NEGATIVE		Undetermined	Undetermined	31.4424
CVS002438CLIU	2022-02-03	S_Värmland	NEGATIVE		Undetermined	Undetermined	30.4093
CVS002439CLIU	2022-02-19	W_Dalarna	NEGATIVE		Undetermined	Undetermined	32.9068
CVS002440CLIU	2022-01-31	U_Västmanland	POSITIVE	Omicron (BA.1) NEGATIVE	28.6803	Undetermined	31.3784
CVS002441CLIU	2022-02-01	Z_Jämtland/Härjedalen	NEGATIVE		Undetermined	Undetermined	31.8238
CVS002442CLIU	2022-03-04	Z_Jämtland/Härjedalen	NEGATIVE		Undetermined	Undetermined	31.5016
CVS002443CLIU	2022-01-28	X_Gävleborg	NEGATIVE		Undetermined	Undetermined	30.9562
CVS002444CLIU	2022-02-09	X_Gävleborg	NEGATIVE		Undetermined	Undetermined	36.8758
CVS002445CLIU	2022-02-01	S_Värmland	POSITIVE	Omicron (BA.1) NEGATIVE	18.6403	Undetermined	30.1819
CVS002446CLIU	2022-01-28	G_Kronoberg	POSITIVE	Omicron (BA.1) NEGATIVE	27.9882	Undetermined	31.5663
CVS002447CLIU	2022-02-09	G_Kronoberg	NEGATIVE		Undetermined	Undetermined	34.3631
CVS002448CLIU	2022-03-05	W_Dalarna	POSITIVE	Omicron (BA.1) NEGATIVE	25.2357	Undetermined	30.3483
CVS002449CLIU	2022-02-01	X_Gävleborg	NEGATIVE		Undetermined	Undetermined	31.5156
CVS002450CLIU	2022-02-03	C_Uppsala	NEGATIVE		Undetermined	Undetermined	28.9631
CVS002451CLIU	2022-01-29	X_Gävleborg	POSITIVE	Omicron (BA.1) NEGATIVE	19.6639	Undetermined	35.7942
CVS002452CLIU	2022-01-27	X_Gävleborg	POSITIVE	Omicron (BA.1) POSITIVE	23.007	24.358	31.7279
CVS002453CLIU	2022-02-03	W_Dalarna	NEGATIVE		Undetermined	Undetermined	32.9656
CVS002454CLIU	2022-01-28	S_Värmland	NEGATIVE		Undetermined	Undetermined	29.7599
CVS002455CLIU	2022-01-28	U_Västmanland	POSITIVE	Omicron (BA.1) POSITIVE	20.0287	24.201	28.8679
CVS002456CLIU	2022-01-28	S_Värmland	NEGATIVE		Undetermined	Undetermined	29.3676
CVS002457CLIU	2022-01-27	G_Kronoberg	NEGATIVE		Undetermined	Undetermined	30.4547
CVS002458CLIU	2022-01-29	W_Dalarna	POSITIVE	Omicron (BA.1) POSITIVE	25.1084	26.6403	35.3554
CVS002459CLIU	2022-02-10	Y_Västernorrland	NEGATIVE		Undetermined	Undetermined	32.6301
CVS002460CLIU	2022-02-03	G_Kronoberg	POSITIVE	Omicron (BA.1) POSITIVE	22.9871	23.9081	28.4598
CVS002461CLIU	2022-01-28	X_Gävleborg	POSITIVE	Omicron (BA.1) POSITIVE	35.4594	39.512	33.7504
CVS002462CLIU	2022-02-05	U_Västmanland	POSITIVE	Omicron (BA.1) NEGATIVE	27.8436	Undetermined	28.3976
CVS002463CLIU	2022-02-01	S_Värmland	POSITIVE	Omicron (BA.1) POSITIVE	25.86	27.5819	31.8506
CVS002464CLIU	2022-01-29	X_Gävleborg	NEGATIVE		Undetermined	Undetermined	25.765
CVS002465CLIU	2022-02-10	X_Gävleborg	NEGATIVE		Undetermined	Undetermined	31.275
CVS002466CLIU	2022-02-05	G_Kronoberg	POSITIVE	Omicron (BA.1) NEGATIVE	24.5531	Undetermined	31.1548
CVS002467CLIU	2022-02-26	W_Dalarna	NEGATIVE		Undetermined	Undetermined	28.3171
CVS002468CLIU	2022-01-28	Y_Västernorrland	NEGATIVE		Undetermined	Undetermined	28.0887
CVS002469CLIU	2022-01-28	W_Dalarna	POSITIVE	Omicron (BA.1) POSITIVE	31.3724	33.1119	31.2218
CVS002470CLIU	2022-02-19	Y_Västernorrland	POSITIVE	Omicron (BA.1) NEGATIVE	25.8966	Undetermined	33.2743
CVS002471CLIU	2022-02-01	G_Kronoberg	POSITIVE	Omicron (BA.1) NEGATIVE	23.456	Undetermined	31.4893
CVS002472CLIU	2022-03-08	F_Jönköping	POSITIVE	Omicron (BA.1) NEGATIVE	22.2568	Undetermined	32.4072
CVS002473CLIU	2022-01-30	S_Värmland	POSITIVE	Omicron (BA.1) NEGATIVE	29.5976	Undetermined	32.341
CVS002474CLIU	2022-01-27	F_Jönköping	NEGATIVE		Undetermined	Undetermined	29.3409
CVS002475CLIU	2022-01-28	Z_Jämtland/Härjedalen	POSITIVE	Omicron (BA.1) NEGATIVE	31.2832	Undetermined	34.6062
CVS002476CLIU	2022-01-29	U_Västmanland	POSITIVE	Omicron (BA.1) POSITIVE	26.9377	27.8943	31.9163
CVS002477CLIU	2022-01-29	Y_Västernorrland	POSITIVE	Omicron (BA.1) NEGATIVE	22.6826	Undetermined	29.091
CVS002478CLIU	2022-01-29	X_Gävleborg	POSITIVE	Omicron (BA.1) NEGATIVE	27.4248	Undetermined	32.5956
CVS002479CLIU	2022-02-10	S_Värmland	POSITIVE	Omicron (BA.1) POSITIVE	21.9081	29.0854	33.3384
CVS002480CLIU	2022-01-28	S_Värmland	POSITIVE	Omicron (BA.1) POSITIVE	23.9416	25.8773	27.8076
CVS002481CLIU	2022-02-16	S_Värmland	POSITIVE	Omicron (BA.1) NEGATIVE	22.7297	Undetermined	30.5701
CVS002482CLIU	2022-02-03	X_Gävleborg	POSITIVE	Omicron (BA.1) POSITIVE	22.6074	24.2561	33.293
CVS002483CLIU	2022-01-29	Z_Jämtland/Härjedalen	NEGATIVE		Undetermined	Undetermined	33.9399
CVS002484CLIU	2022-02-01	U_Västmanland	POSITIVE	Omicron (BA.1) POSITIVE	22.5561	24.4907	31.2032
CVS002485CLIU	2022-01-28	Y_Västernorrland	POSITIVE	Omicron (BA.1) POSITIVE	25.6678	26.3789	26.6047
CVS002486CLIU	2022-02-01	Z_Jämtland/Härjedalen	POSITIVE	Omicron (BA.1) POSITIVE	23.3671	27.4304	32.6653
CVS002487CLIU	2022-02-19	Y_Västernorrland	NEGATIVE		Undetermined	Undetermined	29.1737
CVS002488CLIU	2022-02-08	S_Värmland	POSITIVE	Omicron (BA.1) POSITIVE	31.0094	32.9656	28.5158
CVS002489CLIU	2022-01-28	X_Gävleborg	POSITIVE	Omicron (BA.1) NEGATIVE	34.9276	Undetermined	30.9706
CVS002490CLIU	2022-01-29	G_Kronoberg	POSITIVE	Omicron (BA.1) NEGATIVE	22.4676	Undetermined	32.0725
CVS002491CLIU	2022-01-28	X_Gävleborg	NEGATIVE		Undetermined	Undetermined	34.9627
CVS002492CLIU	2022-02-02	F_Jönköping	POSITIVE	Omicron (BA.1) POSITIVE	26.2033	35.2726	35.5555
CVS002493CLIU	2022-02-02	W_Dalarna	POSITIVE	Omicron (BA.1) NEGATIVE	35.7347	Undetermined	33.2021
CVS002494CLIU	2022-01-26	Y_Västernorrland	NEGATIVE		Undetermined	Undetermined	29.3078
CVS002495CLIU	2022-02-25	U_Västmanland	NEGATIVE		Undetermined	Undetermined	31.8758
CVS002496CLIU	2022-02-05	Y_Västernorrland	POSITIVE	Omicron (BA.1) POSITIVE	24.1327	25.2132	34.7321
CVS002497CLIU	2022-02-01	Y_Västernorrland	POSITIVE	Omicron (BA.1) POSITIVE	27.8656	29.7276	30.9974
CVS002498CLIU	2022-02-01	X_Gävleborg	POSITIVE	Omicron (BA.1) POSITIVE	25.7163	27.8125	32.4258
CVS002499CLIU	2022-02-02	S_Värmland	POSITIVE	Omicron (BA.1) POSITIVE	24.442	26.0496	30.9261
CVS002500CLIU	2022-01-31	S_Värmland	NEGATIVE		Undetermined	Undetermined	29.385
CVS002501CLIU	2022-01-27	U_Västmanland	NEGATIVE		Undetermined	Undetermined	31.0029
CVS002502CLIU	2022-02-09	W_Dalarna	NEGATIVE		Undetermined	Undetermined	32.445
CVS002503CLIU	2022-02-01	F_Jönköping	NEGATIVE		Undetermined	Undetermined	36.0387
CVS002504CLIU	2022-02-04	G_Kronoberg	POSITIVE	Omicron (BA.1) POSITIVE	27.1103	31.4713	33.5657
CVS002505CLIU	2022-02-22	U_Västmanland	POSITIVE	Omicron (BA.1) NEGATIVE	19.9753	Undetermined	34.5654
CVS002506CLIU	2022-01-29	Y_Västernorrland	NEGATIVE		Undetermined	Undetermined	29.4304
CVS002507CLIU	2022-01-28	W_Dalarna	NEGATIVE		Undetermined	Undetermined	32.086
CVS002508CLIU	2022-01-28	U_Västmanland	POSITIVE	Omicron (BA.1) POSITIVE	27.4768	29.7043	26.4113
CVS002509CLIU	2022-01-27	F_Jönköping	POSITIVE	Omicron (BA.1) NEGATIVE	19.2053	Undetermined	30.4691
CVS002510CLIU	2022-02-08	U_Västmanland	POSITIVE	Omicron (BA.1) POSITIVE	30.8032	32.8907	29.6045
CVS002511CLIU	2022-01-29	Z_Jämtland/Härjedalen	POSITIVE	Omicron (BA.1) NEGATIVE	21.8905	Undetermined	32.859
CVS002512CLIU	2022-02-03	F_Jönköping	POSITIVE	Omicron (BA.1) NEGATIVE	24.6581	Undetermined	31.0142
CVS002513CLIU	2022-01-31	S_Värmland	POSITIVE	Omicron (BA.1) NEGATIVE	29.6217	Undetermined	29.9167
CVS002514CLIU	2022-02-13	S_Värmland	POSITIVE	Omicron (BA.1) NEGATIVE	24.7164	Undetermined	27.844
CVS002515CLIU	2022-02-03	W_Dalarna	POSITIVE	Omicron (BA.1) NEGATIVE	22.0263	Undetermined	33.4517
CVS002516CLIU	2022-01-29	G_Kronoberg	POSITIVE	Omicron (BA.1) NEGATIVE	26.5057	Undetermined	30.0035
CVS002517CLIU	2022-02-08	C_Uppsala	NEGATIVE		Undetermined	Undetermined	28.5225
CVS002518CLIU	2022-01-28	Z_Jämtland/Härjedalen	NEGATIVE		Undetermined	Undetermined	30.5173
CVS002519CLIU	2022-02-03	U_Västmanland	NEGATIVE		Undetermined	Undetermined	31.5749
CVS002520CLIU	2022-01-28	S_Värmland	NEGATIVE		Undetermined	Undetermined	27.9922
CVS002521CLIU	2022-02-04	S_Värmland	NEGATIVE		Undetermined	Undetermined	32.7987
CVS002522CLIU	2022-02-01	W_Dalarna	NEGATIVE		Undetermined	Undetermined	30.7733
CVS002523CLIU	2022-01-29	F_Jönköping	POSITIVE	Omicron (BA.1) NEGATIVE	24.2678	Undetermined	28.5499
CVS002524CLIU	2022-02-02	Z_Jämtland/Härjedalen	POSITIVE	Omicron (BA.1) POSITIVE	26.3849	30.8797	33.5925
CVS002525CLIU	2022-01-28	W_Dalarna	POSITIVE	Omicron (BA.1) POSITIVE	27.7642	29.1958	29.7098
CVS002526CLIU	2022-01-27	U_Västmanland	POSITIVE	Omicron (BA.1) POSITIVE	29.9731	31.5173	30.2776
CVS002527CLIU	2022-02-03	G_Kronoberg	NEGATIVE		Undetermined	Undetermined	32.0628
CVS002528CLIU	2022-02-02	X_Gävleborg	POSITIVE	Omicron (BA.1) POSITIVE	27.786	29.6838	31.912
CVS002529CLIU	2022-01-27	U_Västmanland	NEGATIVE		Undetermined	Undetermined	31.4797
CVS002530CLIU	2022-01-27	U_Västmanland	POSITIVE	Omicron (BA.1) POSITIVE	25.9248	28.464	29.5863
CVS002531CLIU	2022-02-01	W_Dalarna	POSITIVE	Omicron (BA.1) NEGATIVE	20.0074	Undetermined	29.9297
CVS002532CLIU	2022-01-29	U_Västmanland	POSITIVE	Omicron (BA.1) POSITIVE	26.5749	28.1932	29.7411
CVS002533CLIU	2022-02-01	Y_Västernorrland	NEGATIVE		Undetermined	Undetermined	28.9051
CVS002534CLIU	2022-02-02	X_Gävleborg	POSITIVE	Omicron (BA.1) POSITIVE	30.9583	33.3067	32.1581
CVS002535CLIU	2022-01-28	U_Västmanland	NEGATIVE		Undetermined	Undetermined	31.2008
CVS002536CLIU	2022-01-29	F_Jönköping	NEGATIVE		Undetermined	Undetermined	29.0673
CVS002537CLIU	2022-02-16	W_Dalarna	POSITIVE	Omicron (BA.1) NEGATIVE	21.3067	Undetermined	32.1781
CVS002538CLIU	2022-01-27	Y_Västernorrland	POSITIVE	Omicron (BA.1) POSITIVE	25.0785	27.2514	36.6368
CVS002539CLIU	2022-02-04	G_Kronoberg	POSITIVE	Omicron (BA.1) NEGATIVE	24.9564	Undetermined	29.1773
CVS002540CLIU	2022-01-29	F_Jönköping	NEGATIVE		Undetermined	Undetermined	32.9269
CVS002541CLIU	2022-01-28	U_Västmanland	NEGATIVE		Undetermined	Undetermined	32.542
CVS002542CLIU	2022-01-26	C_Uppsala	NEGATIVE		Undetermined	Undetermined	27.9715
CVS002543CLIU	2022-01-27	F_Jönköping	NEGATIVE		Undetermined	Undetermined	31.0397
CVS002544CLIU	2022-02-01	G_Kronoberg	POSITIVE	Omicron (BA.1) NEGATIVE	22.8899	Undetermined	33.1833
CVS002545CLIU	2022-01-28	G_Kronoberg	POSITIVE	Omicron (BA.1) POSITIVE	23.1636	24.8241	33.0117
CVS002546CLIU	2022-01-28	S_Värmland	POSITIVE	Omicron (BA.1) POSITIVE	24.4752	26.2321	29.5674
CVS002547CLIU	2022-02-05	U_Västmanland	POSITIVE	Omicron (BA.1) NEGATIVE	26.3044	Undetermined	29.6553
CVS002548CLIU	2022-02-02	G_Kronoberg	NEGATIVE		Undetermined	Undetermined	31.2738
CVS002549CLIU	2022-01-26	Z_Jämtland/Härjedalen	POSITIVE	Omicron (BA.1) POSITIVE	25.8307	28.268	31.2054
CVS002550CLIU	2022-01-27	S_Värmland	NEGATIVE		Undetermined	Undetermined	28.6762
CVS002551CLIU	2022-02-10	U_Västmanland	NEGATIVE		Undetermined	Undetermined	29.2748
CVS002552CLIU	2022-01-29	S_Värmland	POSITIVE	Omicron (BA.1) POSITIVE	21.0581	21.8985	27.4049
CVS002553CLIU	2022-02-02	G_Kronoberg	POSITIVE	Omicron (BA.1) NEGATIVE	30.1543	Undetermined	29.5984
CVS002554CLIU	2022-02-02	X_Gävleborg	NEGATIVE		Undetermined	Undetermined	33.2521
CVS002555CLIU	2022-01-28	W_Dalarna	NEGATIVE		Undetermined	Undetermined	32.5628
CVS002556CLIU	2022-02-01	Y_Västernorrland	POSITIVE	Omicron (BA.1) POSITIVE	23.9011	26.1567	31.0655
CVS002557CLIU	2022-02-01	S_Värmland	NEGATIVE		Undetermined	Undetermined	27.9671
CVS002558CLIU	2022-02-03	Y_Västernorrland	POSITIVE	Omicron (BA.1) POSITIVE	26.744	29.2825	30.9501
CVS002559CLIU	2022-02-02	G_Kronoberg	POSITIVE	Omicron (BA.1) POSITIVE	28.8864	32.2868	28.6264
CVS002560CLIU	2022-02-01	W_Dalarna	POSITIVE	Omicron (BA.1) NEGATIVE	22.3242	Undetermined	29.0163
CVS002561CLIU	2022-01-31	U_Västmanland	POSITIVE	Omicron (BA.1) POSITIVE	27.2552	30.011	33.32
CVS002562CLIU	2022-02-02	Y_Västernorrland	POSITIVE	Omicron (BA.1) POSITIVE	31.104	33.7337	32.0144
CVS002563CLIU	2022-01-30	S_Värmland	NEGATIVE		Undetermined	Undetermined	35.323
CVS002564CLIU	2022-02-01	S_Värmland	POSITIVE	Omicron (BA.1) NEGATIVE	21.8505	Undetermined	27.8731
CVS002565CLIU	2022-02-01	S_Värmland	POSITIVE	Omicron (BA.1) NEGATIVE	20.9731	Undetermined	38.0461
CVS002566CLIU	2022-01-28	U_Västmanland	POSITIVE	Omicron (BA.1) POSITIVE	25.3141	28.7083	35.5382
CVS002567CLIU	2022-01-27	Z_Jämtland/Härjedalen	POSITIVE	Omicron (BA.1) POSITIVE	30.9156	32.0792	29.1636
CVS002568CLIU	2022-02-04	S_Värmland	POSITIVE	Omicron (BA.1) POSITIVE	23.48	24.9144	34.0834
CVS002569CLIU	2022-01-27	X_Gävleborg	NEGATIVE		Undetermined	Undetermined	33.5354
CVS002570CLIU	2022-02-23	Y_Västernorrland	POSITIVE	Omicron (BA.1) POSITIVE	22.9065	25.0058	27.2951
CVS002571CLIU	2022-01-28	W_Dalarna	NEGATIVE		Undetermined	Undetermined	32.1139
CVS002572CLIU	2022-01-28	S_Värmland	NEGATIVE		Undetermined	Undetermined	34.6024
CVS002573CLIU	2022-02-03	S_Värmland	POSITIVE	Omicron (BA.1) POSITIVE	26.766	29.418	30.8212
CVS002574CLIU	2022-02-09	U_Västmanland	POSITIVE	Omicron (BA.1) POSITIVE	34.3588	37.819	28.5433
CVS002575CLIU	2022-02-22	X_Gävleborg	POSITIVE	Omicron (BA.1) POSITIVE	23.7724	26.0221	33.9679
CVS002576CLIU	2022-02-02	U_Västmanland	NEGATIVE		Undetermined	Undetermined	37.1692
CVS002577CLIU	2022-01-27	U_Västmanland	POSITIVE	Omicron (BA.1) POSITIVE	21.8684	22.9256	30.6171
CVS002578CLIU	2022-02-01	W_Dalarna	NEGATIVE		Undetermined	Undetermined	29.4149
CVS002579CLIU	2022-02-08	S_Värmland	NEGATIVE		Undetermined	Undetermined	29.5609
CVS002580CLIU	2022-02-20	S_Värmland	POSITIVE	Omicron (BA.1) NEGATIVE	22.9596	Undetermined	33.6025
CVS002581CLIU	2022-02-19	X_Gävleborg	POSITIVE	Omicron (BA.1) NEGATIVE	32.7813	Undetermined	34.3448
CVS002582CLIU	2022-01-27	Z_Jämtland/Härjedalen	POSITIVE	Omicron (BA.1) NEGATIVE	28.9109	Undetermined	31.9569
CVS002583CLIU	2022-01-28	F_Jönköping	NEGATIVE		Undetermined	Undetermined	28.4833
CVS002584CLIU	2022-02-08	X_Gävleborg	POSITIVE	Omicron (BA.1) NEGATIVE	24.0764	Undetermined	27.7237
CVS002585CLIU	2022-01-27	X_Gävleborg	POSITIVE	Omicron (BA.1) POSITIVE	25.5152	26.4839	28.7949
CVS002586CLIU	2022-02-08	U_Västmanland	POSITIVE	Omicron (BA.1) NEGATIVE	24.219	Undetermined	34.446
CVS002587CLIU	2022-02-15	U_Västmanland	NEGATIVE		Undetermined	Undetermined	31.5463
CVS002588CLIU	2022-02-02	S_Värmland	POSITIVE	Omicron (BA.1) POSITIVE	22.0585	24.3863	33.207
CVS002589CLIU	2022-02-01	X_Gävleborg	NEGATIVE		Undetermined	Undetermined	31.5704
CVS002590CLIU	2022-02-05	S_Värmland	POSITIVE	Omicron (BA.1) NEGATIVE	22.091	Undetermined	34.6788
CVS002591CLIU	2022-02-03	Y_Västernorrland	NEGATIVE		Undetermined	Undetermined	29.9208
CVS002592CLIU	2022-01-27	W_Dalarna	POSITIVE	Omicron (BA.1) POSITIVE	29.3327	31.4174	27.6452
CVS002593CLIU	2022-02-01	U_Västmanland	NEGATIVE		Undetermined	Undetermined	32.3617
CVS002594CLIU	2022-02-01	S_Värmland	POSITIVE	Omicron (BA.1) NEGATIVE	20.146	Undetermined	32.2769
CVS002595CLIU	2022-02-25	Z_Jämtland/Härjedalen	NEGATIVE		Undetermined	Undetermined	30.4124
CVS002596CLIU	2022-01-27	S_Värmland	NEGATIVE		Undetermined	Undetermined	30.8783
CVS002597CLIU	2022-02-03	X_Gävleborg	NEGATIVE		Undetermined	Undetermined	32.308
CVS002598CLIU	2022-02-01	Z_Jämtland/Härjedalen	POSITIVE	Omicron (BA.1) NEGATIVE	30.7481	Undetermined	33.5869
CVS002599CLIU	2022-02-12	Y_Västernorrland	POSITIVE	Omicron (BA.1) POSITIVE	33.2056	35.2102	31.495
CVS002600CLIU	2022-01-29	S_Värmland	POSITIVE	Omicron (BA.1) NEGATIVE	23.979	Undetermined	31.1592
CVS002601CLIU	2022-01-27	F_Jönköping	NEGATIVE		Undetermined	Undetermined	35.1371
CVS002602CLIU	2022-03-02	X_Gävleborg	POSITIVE	Omicron (BA.1) NEGATIVE	21.4258	Undetermined	33.7907
CVS002603CLIU	2022-01-27	S_Värmland	NEGATIVE		Undetermined	Undetermined	33.9656
CVS002604CLIU	2022-02-03	W_Dalarna	NEGATIVE		Undetermined	Undetermined	31.3605
CVS002605CLIU	2022-02-05	Y_Västernorrland	POSITIVE	Omicron (BA.1) POSITIVE	35.5819	36.809	31.0378
CVS002606CLIU	2022-01-27	C_Uppsala	POSITIVE	Omicron (BA.1) POSITIVE	23.3271	23.662	24.8148
CVS002607CLIU	2022-01-30	S_Värmland	NEGATIVE		Undetermined	Undetermined	28.3618
CVS002608CLIU	2022-01-28	Y_Västernorrland	POSITIVE	Omicron (BA.1) POSITIVE	21.9671	24.6906	35.4171
CVS002609CLIU	2022-02-03	C_Uppsala	NEGATIVE		Undetermined	Undetermined	26.4257
CVS002610CLIU	2022-02-01	X_Gävleborg	POSITIVE	Omicron (BA.1) NEGATIVE	19.3663	Undetermined	34.1299
CVS002611CLIU	2022-01-28	S_Värmland	POSITIVE	Omicron (BA.1) NEGATIVE	21.5299	Undetermined	30.8898
CVS002612CLIU	2022-03-02	S_Värmland	POSITIVE	Omicron (BA.1) NEGATIVE	30.9969	Undetermined	31.9327
CVS002613CLIU	2022-01-27	U_Västmanland	POSITIVE	Omicron (BA.1) POSITIVE	23.2141	25.6874	36.0131
CVS002614CLIU	2022-03-01	U_Västmanland	POSITIVE	Omicron (BA.1) NEGATIVE	19.874	Undetermined	29.9176
CVS002615CLIU	2022-02-01	X_Gävleborg	NEGATIVE		Undetermined	Undetermined	30.1284
CVS002616CLIU	2022-02-01	Y_Västernorrland	POSITIVE	Omicron (BA.1) POSITIVE	28.9927	30.1708	31.8751
CVS002617CLIU	2022-01-27	U_Västmanland	POSITIVE	Omicron (BA.1) POSITIVE	30.7309	32.7026	31.2883
CVS002618CLIU	2022-02-05	U_Västmanland	POSITIVE	Omicron (BA.1) NEGATIVE	28.4979	Undetermined	31.3398
CVS002619CLIU	2022-02-15	Y_Västernorrland	NEGATIVE		Undetermined	Undetermined	32.0353
CVS002620CLIU	2022-02-19	X_Gävleborg	NEGATIVE		Undetermined	Undetermined	32.3612
CVS002621CLIU	2022-01-27	U_Västmanland	POSITIVE	Omicron (BA.1) POSITIVE	29.3644	30.8813	27.7074
CVS002622CLIU	2022-02-09	W_Dalarna	POSITIVE	Omicron (BA.1) NEGATIVE	28.0214	Undetermined	29.0188
CVS002623CLIU	2022-02-01	S_Värmland	POSITIVE	Omicron (BA.1) NEGATIVE	24.7517	Undetermined	31.9157
CVS002624CLIU	2022-01-27	S_Värmland	NEGATIVE		Undetermined	Undetermined	31.7022
CVS002625CLIU	2022-01-29	S_Värmland	POSITIVE	Omicron (BA.1) POSITIVE	30.9636	35.7538	30.5433
CVS002626CLIU	2022-01-28	W_Dalarna	NEGATIVE		Undetermined	Undetermined	31.1987
CVS002627CLIU	2022-01-28	F_Jönköping	POSITIVE	Omicron (BA.1) POSITIVE	27.479	29.0995	31.3096
CVS002628CLIU	2022-01-29	X_Gävleborg	POSITIVE	Omicron (BA.1) POSITIVE	26.5013	28.8538	31.4406
CVS002629CLIU	2022-02-09	W_Dalarna	NEGATIVE		Undetermined	Undetermined	31.3923
CVS002630CLIU	2022-01-28	S_Värmland	NEGATIVE		Undetermined	Undetermined	32.2553
CVS002631CLIU	2022-01-29	U_Västmanland	POSITIVE	Omicron (BA.1) NEGATIVE	17.6901	Undetermined	35.3546
CVS002632CLIU	2022-01-29	X_Gävleborg	NEGATIVE		Undetermined	Undetermined	35.9334
CVS002633CLIU	2022-02-03	X_Gävleborg	POSITIVE	Omicron (BA.1) POSITIVE	21.2966	24.4771	33.2484
CVS002634CLIU	2022-02-01	U_Västmanland	POSITIVE	Omicron (BA.1) POSITIVE	20.6074	22.1211	33.4252
CVS002635CLIU	2022-01-28	X_Gävleborg	NEGATIVE		Undetermined	Undetermined	30.3764
CVS002636CLIU	2022-01-28	X_Gävleborg	POSITIVE	Omicron (BA.1) POSITIVE	20.2619	22.2256	32.804
CVS002637CLIU	2022-01-27	U_Västmanland	NEGATIVE		Undetermined	Undetermined	34.4022
CVS002638CLIU	2022-02-01	G_Kronoberg	NEGATIVE		Undetermined	Undetermined	31.4476
CVS002639CLIU	2022-02-04	S_Värmland	POSITIVE	Omicron (BA.1) NEGATIVE	20.8261	Undetermined	32.512
CVS002640CLIU	2022-02-05	S_Värmland	POSITIVE	Omicron (BA.1) POSITIVE	31.7179	33.8645	31.5996
CVS002641CLIU	2022-01-28	S_Värmland	POSITIVE	Omicron (BA.1) POSITIVE	27.5435	31.1865	31.3098
CVS002642CLIU	2022-02-25	Z_Jämtland/Härjedalen	NEGATIVE		Undetermined	Undetermined	30.2119
CVS002643CLIU	2022-01-27	F_Jönköping	POSITIVE	Omicron (BA.1) NEGATIVE	34.0814	Undetermined	31.5632
CVS002644CLIU	2022-02-08	X_Gävleborg	NEGATIVE		Undetermined	Undetermined	29.5244
CVS002645CLIU	2022-02-01	U_Västmanland	NEGATIVE		Undetermined	Undetermined	29.528
CVS002646CLIU	2022-01-28	F_Jönköping	NEGATIVE		Undetermined	Undetermined	30.1275
CVS002647CLIU	2022-01-27	U_Västmanland	POSITIVE	Omicron (BA.1) NEGATIVE	28.3559	Undetermined	31.3799
CVS002648CLIU	2022-01-27	X_Gävleborg	POSITIVE	Omicron (BA.1) POSITIVE	22.4473	24.9721	31.1311
CVS002649CLIU	2022-02-02	G_Kronoberg	NEGATIVE		Undetermined	Undetermined	27.7468
CVS002650CLIU	2022-01-28	U_Västmanland	NEGATIVE		Undetermined	Undetermined	28.8108
CVS002651CLIU	2022-02-08	U_Västmanland	POSITIVE	Omicron (BA.1) POSITIVE	21.0653	22.9246	28.6703
CVS002652CLIU	2022-02-01	Y_Västernorrland	POSITIVE	Omicron (BA.1) NEGATIVE	18.3656	Undetermined	33.6671
CVS002653CLIU	2022-02-01	X_Gävleborg	NEGATIVE		Undetermined	Undetermined	30.2381
CVS002654CLIU	2022-01-27	U_Västmanland	POSITIVE	Omicron (BA.1) NEGATIVE	22.0285	Undetermined	32.1334
CVS002655CLIU	2022-02-02	Y_Västernorrland	POSITIVE	Omicron (BA.1) POSITIVE	25.9661	27.7517	31.8645
CVS002656CLIU	2022-01-27	W_Dalarna	POSITIVE	Omicron (BA.1) NEGATIVE	26.1642	Undetermined	31.4662
CVS002657CLIU	2022-02-03	W_Dalarna	NEGATIVE		Undetermined	Undetermined	29.6702
CVS002658CLIU	2022-01-27	X_Gävleborg	POSITIVE	Omicron (BA.1) POSITIVE	22.7258	23.9965	32.4118
CVS002659CLIU	2022-02-01	F_Jönköping	NEGATIVE		Undetermined	Undetermined	28.4573
CVS002660CLIU	2022-02-01	S_Värmland	NEGATIVE		Undetermined	Undetermined	29.7578
CVS002661CLIU	2022-02-01	F_Jönköping	POSITIVE	Omicron (BA.1) POSITIVE	19.018	20.348	28.303
CVS002662CLIU	2022-02-01	U_Västmanland	NEGATIVE		Undetermined	Undetermined	31.0274
CVS002663CLIU	2022-01-27	W_Dalarna	NEGATIVE		Undetermined	Undetermined	31.2092
CVS002664CLIU	2022-02-10	Z_Jämtland/Härjedalen	NEGATIVE		Undetermined	Undetermined	33.8932
CVS002665CLIU	2022-02-03	G_Kronoberg	NEGATIVE		Undetermined	Undetermined	34.0858
CVS002666CLIU	2022-01-27	G_Kronoberg	POSITIVE	Omicron (BA.1) POSITIVE	21.7234	22.6045	30.4607
CVS002667CLIU	2022-01-28	G_Kronoberg	NEGATIVE		Undetermined	Undetermined	28.9066
CVS002668CLIU	2022-02-04	W_Dalarna	NEGATIVE		Undetermined	Undetermined	29.8048
CVS002669CLIU	2022-03-05	U_Västmanland	NEGATIVE		Undetermined	Undetermined	30.9709
CVS002670CLIU	2022-01-28	Y_Västernorrland	NEGATIVE		Undetermined	Undetermined	33.7676
CVS002671CLIU	2022-01-29	F_Jönköping	POSITIVE	Omicron (BA.1) POSITIVE	29.8644	32.6225	30.8578
CVS002672CLIU	2022-01-27	F_Jönköping	POSITIVE	Omicron (BA.1) NEGATIVE	23.8475	Undetermined	39.0199
CVS002673CLIU	2022-02-02	U_Västmanland	POSITIVE	Omicron (BA.1) POSITIVE	19.2518	21.2879	33.0233
CVS002674CLIU	2022-01-31	U_Västmanland	NEGATIVE		Undetermined	Undetermined	33.1318
CVS002675CLIU	2022-01-27	Z_Jämtland/Härjedalen	POSITIVE	Omicron (BA.1) POSITIVE	23.1943	24.7955	29.5669
CVS002676CLIU	2022-01-28	Z_Jämtland/Härjedalen	NEGATIVE		Undetermined	Undetermined	37.0402
CVS002677CLIU	2022-02-10	X_Gävleborg	NEGATIVE		Undetermined	Undetermined	30.0344
CVS002678CLIU	2022-01-30	C_Uppsala	POSITIVE	Omicron (BA.1) POSITIVE	30.4857	30.4824	27.0542
CVS002679CLIU	2022-02-04	S_Värmland	POSITIVE	Omicron (BA.1) NEGATIVE	22.9967	Undetermined	34.5785
CVS002680CLIU	2022-02-01	W_Dalarna	POSITIVE	Omicron (BA.1) POSITIVE	26.4205	27.7133	27.0327
CVS002681CLIU	2022-03-02	F_Jönköping	NEGATIVE		Undetermined	Undetermined	31.2265
CVS002682CLIU	2022-01-29	Z_Jämtland/Härjedalen	NEGATIVE		Undetermined	Undetermined	31.8333
CVS002683CLIU	2022-01-26	Z_Jämtland/Härjedalen	POSITIVE	Omicron (BA.1) NEGATIVE	20.3769	Undetermined	27.978
CVS002684CLIU	2022-01-27	G_Kronoberg	POSITIVE	Omicron (BA.1) NEGATIVE	27.425	Undetermined	31.8754
CVS002685CLIU	2022-01-29	X_Gävleborg	NEGATIVE		Undetermined	Undetermined	31.8941
CVS002686CLIU	2022-02-27	W_Dalarna	NEGATIVE		Undetermined	Undetermined	33.9064
CVS002687CLIU	2022-01-28	S_Värmland	POSITIVE	Omicron (BA.1) NEGATIVE	22.3512	Undetermined	29.1788
CVS002688CLIU	2022-02-08	X_Gävleborg	NEGATIVE		Undetermined	Undetermined	32.1402
CVS002689CLIU	2022-03-08	W_Dalarna	NEGATIVE		Undetermined	Undetermined	30.9642
CVS002690CLIU	2022-02-08	W_Dalarna	NEGATIVE		Undetermined	Undetermined	28.2748
CVS002691CLIU	2022-02-03	U_Västmanland	POSITIVE	Omicron (BA.1) POSITIVE	28.04	31.9035	31.0398
CVS002692CLIU	2022-02-03	G_Kronoberg	NEGATIVE		Undetermined	Undetermined	27.8143
CVS002693CLIU	2022-02-01	X_Gävleborg	POSITIVE	Omicron (BA.1) POSITIVE	22.1142	24.6035	34.1832
CVS002694CLIU	2022-02-01	G_Kronoberg	POSITIVE	Omicron (BA.1) NEGATIVE	28.162	Undetermined	32.211
CVS002695CLIU	2022-03-08	X_Gävleborg	NEGATIVE		Undetermined	Undetermined	27.6803
CVS002696CLIU	2022-01-28	W_Dalarna	NEGATIVE		Undetermined	Undetermined	30.0458
CVS002697CLIU	2022-02-09	W_Dalarna	NEGATIVE		Undetermined	Undetermined	30.0981
CVS002698CLIU	2022-01-29	G_Kronoberg	NEGATIVE		Undetermined	Undetermined	31.3184
CVS002699CLIU	2022-02-19	X_Gävleborg	POSITIVE	Omicron (BA.1) NEGATIVE	32.6019	Undetermined	33.8686
CVS002700CLIU	2022-02-03	W_Dalarna	POSITIVE	Omicron (BA.1) NEGATIVE	23.7067	Undetermined	32.617
CVS002701CLIU	2022-02-02	U_Västmanland	POSITIVE	Omicron (BA.1) NEGATIVE	20.8021	Undetermined	31.9858
CVS002702CLIU	2022-01-29	S_Värmland	POSITIVE	Omicron (BA.1) POSITIVE	21.708	23.6882	30.007
CVS002703CLIU	2022-02-02	Z_Jämtland/Härjedalen	POSITIVE	Omicron (BA.1) NEGATIVE	27.408	Undetermined	31.6451
CVS002704CLIU	2022-02-08	W_Dalarna	POSITIVE	Omicron (BA.1) NEGATIVE	19.0953	Undetermined	27.7206
CVS002705CLIU	2022-02-03	F_Jönköping	POSITIVE	Omicron (BA.1) NEGATIVE	21.8907	Undetermined	35.6847
CVS002706CLIU	2022-01-29	Y_Västernorrland	POSITIVE	Omicron (BA.1) POSITIVE	22.7317	23.2564	29.5516
CVS002707CLIU	2022-02-08	U_Västmanland	POSITIVE	Omicron (BA.1) NEGATIVE	21.6944	Undetermined	36.267
CVS002708CLIU	2022-02-08	W_Dalarna	POSITIVE	Omicron (BA.1) POSITIVE	22.0998	24.5334	31.1237
CVS002709CLIU	2022-01-28	G_Kronoberg	POSITIVE	Omicron (BA.1) NEGATIVE	20.0949	Undetermined	33.4811
CVS002710CLIU	2022-01-27	X_Gävleborg	NEGATIVE		Undetermined	Undetermined	30.9953
CVS002711CLIU	2022-02-08	W_Dalarna	POSITIVE	Omicron (BA.1) POSITIVE	24.7588	27.1493	34.9446
CVS002712CLIU	2022-02-10	G_Kronoberg	NEGATIVE		Undetermined	Undetermined	30.9679
CVS002713CLIU	2022-02-08	S_Värmland	NEGATIVE		Undetermined	Undetermined	36.3529
CVS002714CLIU	2022-01-29	Z_Jämtland/Härjedalen	NEGATIVE		Undetermined	Undetermined	31.1709
CVS002715CLIU	2022-01-28	S_Värmland	POSITIVE	Omicron (BA.1) NEGATIVE	23.5605	Undetermined	32.223
CVS002716CLIU	2022-01-27	W_Dalarna	POSITIVE	Omicron (BA.1) POSITIVE	24.5398	26.0262	28.3967
CVS002717CLIU	2022-02-08	F_Jönköping	POSITIVE	Omicron (BA.1) POSITIVE	34.9622	38.4896	32.5316
CVS002718CLIU	2022-02-01	G_Kronoberg	POSITIVE	Omicron (BA.1) NEGATIVE	23.4228	Undetermined	28.3834
CVS002719CLIU	2022-02-08	G_Kronoberg	POSITIVE	Omicron (BA.1) NEGATIVE	24.5495	Undetermined	36.7166
CVS002720CLIU	2022-02-08	X_Gävleborg	POSITIVE	Omicron (BA.1) NEGATIVE	28.5803	Undetermined	31.9595
CVS002721CLIU	2022-02-03	C_Uppsala	POSITIVE	Omicron (BA.1) POSITIVE	24.3502	37.004	29.4303
CVS002722CLIU	2022-02-22	S_Värmland	NEGATIVE		Undetermined	Undetermined	33.8882
CVS002723CLIU	2022-01-27	S_Värmland	NEGATIVE		Undetermined	Undetermined	34.6125
CVS002724CLIU	2022-01-27	U_Västmanland	NEGATIVE		Undetermined	Undetermined	30.5821
CVS002725CLIU	2022-02-09	Y_Västernorrland	POSITIVE	Omicron (BA.1) NEGATIVE	24.4481	Undetermined	31.7017
CVS002726CLIU	2022-02-02	Y_Västernorrland	POSITIVE	Omicron (BA.1) POSITIVE	23.3867	25.6578	30.1809
CVS002727CLIU	2022-02-04	X_Gävleborg	NEGATIVE		Undetermined	Undetermined	29.225
CVS002728CLIU	2022-02-08	S_Värmland	POSITIVE	Omicron (BA.1) NEGATIVE	20.2087	Undetermined	28.2607
CVS002729CLIU	2022-02-01	Y_Västernorrland	NEGATIVE		Undetermined	Undetermined	31.124
CVS002730CLIU	2022-01-28	W_Dalarna	NEGATIVE		Undetermined	Undetermined	30.8109
CVS002731CLIU	2022-03-08	X_Gävleborg	POSITIVE	Omicron (BA.1) NEGATIVE	23.4478	Undetermined	30.5006
CVS002732CLIU	2022-01-29	Y_Västernorrland	POSITIVE	Omicron (BA.1) POSITIVE	18.5591	19.9257	26.4783
CVS002733CLIU	2022-02-22	W_Dalarna	NEGATIVE		Undetermined	Undetermined	31.4504
CVS002734CLIU	2022-02-17	Y_Västernorrland	NEGATIVE		Undetermined	Undetermined	32.0909
CVS002735CLIU	2022-02-11	W_Dalarna	NEGATIVE		Undetermined	Undetermined	30.7749
CVS002736CLIU	2022-01-27	W_Dalarna	NEGATIVE		Undetermined	Undetermined	29.8251
CVS002737CLIU	2022-02-03	W_Dalarna	POSITIVE	Omicron (BA.1) POSITIVE	27.7702	30.2379	26.9
CVS002738CLIU	2022-01-28	U_Västmanland	NEGATIVE		Undetermined	Undetermined	31.8353
CVS002739CLIU	2022-01-27	X_Gävleborg	NEGATIVE		Undetermined	Undetermined	28.5932
CVS002740CLIU	2022-02-17	G_Kronoberg	NEGATIVE		Undetermined	Undetermined	31.4176
CVS002741CLIU	2022-01-28	U_Västmanland	POSITIVE	Omicron (BA.1) NEGATIVE	21.0539	Undetermined	29.6819
CVS002742CLIU	2022-02-02	F_Jönköping	POSITIVE	Omicron (BA.1) NEGATIVE	30.4851	Undetermined	31.1816
CVS002743CLIU	2022-01-27	U_Västmanland	NEGATIVE		Undetermined	Undetermined	30.6698
CVS002744CLIU	2022-02-03	W_Dalarna	POSITIVE	Omicron (BA.1) NEGATIVE	24.9822	Undetermined	31.3664
CVS002745CLIU	2022-02-01	W_Dalarna	NEGATIVE		Undetermined	Undetermined	31.8999
CVS002746CLIU	2022-01-29	Y_Västernorrland	NEGATIVE		Undetermined	Undetermined	29.4242
CVS002747CLIU	2022-01-27	X_Gävleborg	POSITIVE	Omicron (BA.1) POSITIVE	19.681	21.4508	30.6813
CVS002748CLIU	2022-02-08	W_Dalarna	NEGATIVE		Undetermined	Undetermined	29.9532
CVS002749CLIU	2022-01-28	X_Gävleborg	POSITIVE	Omicron (BA.1) POSITIVE	28.6591	34.04	36.4582
CVS002750CLIU	2022-03-01	U_Västmanland	POSITIVE	Omicron (BA.1) NEGATIVE	30.9402	Undetermined	27.9604
CVS002751CLIU	2022-02-01	F_Jönköping	POSITIVE	Omicron (BA.1) NEGATIVE	20.7686	Undetermined	31.9796
CVS002752CLIU	2022-02-12	Y_Västernorrland	NEGATIVE		Undetermined	Undetermined	35.1908
CVS002753CLIU	2022-02-05	U_Västmanland	NEGATIVE		Undetermined	Undetermined	32.0588
CVS002754CLIU	2022-02-04	Y_Västernorrland	POSITIVE	Omicron (BA.1) POSITIVE	24.2255	25.6644	34.9661
CVS002755CLIU	2022-02-03	Z_Jämtland/Härjedalen	POSITIVE	Omicron (BA.1) NEGATIVE	30.8009	Undetermined	36.473
CVS002756CLIU	2022-02-05	U_Västmanland	POSITIVE	Omicron (BA.1) NEGATIVE	23.6428	Undetermined	32.732
CVS002757CLIU	2022-02-02	W_Dalarna	NEGATIVE		Undetermined	Undetermined	31.1043
CVS002758CLIU	2022-02-01	W_Dalarna	POSITIVE	Omicron (BA.1) NEGATIVE	22.7593	Undetermined	33.6504
CVS002759CLIU	2022-03-05	Z_Jämtland/Härjedalen	NEGATIVE		Undetermined	Undetermined	31.9796
CVS002760CLIU	2022-01-30	Z_Jämtland/Härjedalen	NEGATIVE		Undetermined	Undetermined	34.3192
CVS002761CLIU	2022-01-29	W_Dalarna	NEGATIVE		Undetermined	Undetermined	31.0473
CVS002762CLIU	2022-02-08	Y_Västernorrland	POSITIVE	Omicron (BA.1) NEGATIVE	33.2427	Undetermined	29.4628
CVS002763CLIU	2022-02-01	Y_Västernorrland	POSITIVE	Omicron (BA.1) POSITIVE	28.1597	29.283	30.3962
CVS002764CLIU	2022-02-19	W_Dalarna	POSITIVE	Omicron (BA.1) NEGATIVE	23.6215	Undetermined	29.4508
CVS002765CLIU	2022-02-05	G_Kronoberg	POSITIVE	Omicron (BA.1) NEGATIVE	19.4879	Undetermined	26.1225
CVS002766CLIU	2022-02-15	W_Dalarna	NEGATIVE		Undetermined	Undetermined	30.835
CVS002767CLIU	2022-01-28	W_Dalarna	NEGATIVE		Undetermined	Undetermined	27.9011
CVS002768CLIU	2022-02-01	X_Gävleborg	NEGATIVE		Undetermined	Undetermined	35.454
CVS002769CLIU	2022-03-02	AAA_ABC_Labs	NEGATIVE		Undetermined	Undetermined	31.2984
CVS002770CLIU	2022-01-27	G_Kronoberg	POSITIVE	Omicron (BA.1) POSITIVE	23.5229	24.6832	35.4475
CVS002771CLIU	2022-01-27	W_Dalarna	NEGATIVE		Undetermined	Undetermined	34.1958
CVS002772CLIU	2022-01-27	Y_Västernorrland	NEGATIVE		Undetermined	Undetermined	31.9723
CVS002773CLIU	2022-01-29	Z_Jämtland/Härjedalen	POSITIVE	Omicron (BA.1) POSITIVE	22.474	24.4843	29.6252
CVS002774CLIU	2022-02-19	X_Gävleborg	NEGATIVE		Undetermined	Undetermined	32.3847
CVS002775CLIU	2022-02-15	W_Dalarna	NEGATIVE		Undetermined	Undetermined	33.3587
CVS002776CLIU	2022-02-01	G_Kronoberg	NEGATIVE		Undetermined	Undetermined	34.4829
CVS002777CLIU	2022-02-03	Z_Jämtland/Härjedalen	NEGATIVE		Undetermined	Undetermined	26.5077
CVS002778CLIU	2022-02-04	X_Gävleborg	NEGATIVE		Undetermined	Undetermined	30.1416
CVS002779CLIU	2022-01-27	U_Västmanland	NEGATIVE		Undetermined	Undetermined	29.4322
CVS002780CLIU	2022-02-08	G_Kronoberg	POSITIVE	Omicron (BA.1) NEGATIVE	16.131	Undetermined	31.4478
CVS002781CLIU	2022-02-01	S_Värmland	POSITIVE	Omicron (BA.1) POSITIVE	24.7555	26.8788	35.2125
CVS002782CLIU	2022-01-27	S_Värmland	POSITIVE	Omicron (BA.1) POSITIVE	21.3973	23.0785	28.3814
CVS002783CLIU	2022-01-28	Z_Jämtland/Härjedalen	NEGATIVE		Undetermined	Undetermined	31.662
CVS002784CLIU	2022-02-01	F_Jönköping	POSITIVE	Omicron (BA.1) NEGATIVE	31.9817	Undetermined	32.0403
CVS002785CLIU	2022-01-29	G_Kronoberg	NEGATIVE		Undetermined	Undetermined	31.1633
CVS002786CLIU	2022-02-15	Y_Västernorrland	POSITIVE	Omicron (BA.1) NEGATIVE	25.066	Undetermined	32.1552
CVS002787CLIU	2022-02-02	S_Värmland	POSITIVE	Omicron (BA.1) NEGATIVE	25.4948	Undetermined	33.3821
CVS002788CLIU	2022-02-18	X_Gävleborg	NEGATIVE		Undetermined	Undetermined	32.4523
CVS002789CLIU	2022-01-27	Y_Västernorrland	POSITIVE	Omicron (BA.1) POSITIVE	24.1129	25.7453	30.4373
CVS002790CLIU	2022-01-28	W_Dalarna	NEGATIVE		Undetermined	Undetermined	30.8953
CVS002791CLIU	2022-02-01	G_Kronoberg	NEGATIVE		Undetermined	Undetermined	32.0596
CVS002792CLIU	2022-01-29	G_Kronoberg	POSITIVE	Omicron (BA.1) NEGATIVE	34.5819	Undetermined	29.2221
CVS002793CLIU	2022-02-23	U_Västmanland	NEGATIVE		Undetermined	Undetermined	28.8014
CVS002794CLIU	2022-02-01	Z_Jämtland/Härjedalen	NEGATIVE		Undetermined	Undetermined	34.1372
CVS002795CLIU	2022-01-28	U_Västmanland	POSITIVE	Omicron (BA.1) POSITIVE	25.0452	26.6404	29.4164
CVS002796CLIU	2022-02-15	X_Gävleborg	POSITIVE	Omicron (BA.1) NEGATIVE	23.3477	Undetermined	33.2681
CVS002797CLIU	2022-01-29	F_Jönköping	NEGATIVE		Undetermined	Undetermined	30.0125
CVS002798CLIU	2022-02-09	W_Dalarna	POSITIVE	Omicron (BA.1) NEGATIVE	29.8136	Undetermined	32.9713
CVS002799CLIU	2022-02-24	S_Värmland	POSITIVE	Omicron (BA.1) NEGATIVE	22.8997	Undetermined	31.9209
CVS002800CLIU	2022-01-28	U_Västmanland	POSITIVE	Omicron (BA.1) POSITIVE	30.8646	32.7388	29.9865
CVS002801CLIU	2022-02-05	X_Gävleborg	NEGATIVE		Undetermined	Undetermined	30.4313
CVS002802CLIU	2022-02-05	Z_Jämtland/Härjedalen	NEGATIVE		Undetermined	Undetermined	28.8597
CVS002803CLIU	2022-02-03	G_Kronoberg	POSITIVE	Omicron (BA.1) NEGATIVE	22.6361	Undetermined	31.4045
CVS002804CLIU	2022-01-28	U_Västmanland	POSITIVE	Omicron (BA.1) POSITIVE	28.517	30.7601	27.1831
CVS002805CLIU	2022-02-03	U_Västmanland	POSITIVE	Omicron (BA.1) POSITIVE	22.3474	25.2586	35.5697
CVS002806CLIU	2022-01-28	C_Uppsala	NEGATIVE		Undetermined	Undetermined	27.3518
CVS002807CLIU	2022-01-27	U_Västmanland	NEGATIVE		Undetermined	Undetermined	33.5891
CVS002808CLIU	2022-02-02	U_Västmanland	NEGATIVE		Undetermined	Undetermined	35.7965
CVS002809CLIU	2022-02-04	G_Kronoberg	NEGATIVE		Undetermined	Undetermined	33.2394
CVS002810CLIU	2022-02-01	S_Värmland	POSITIVE	Omicron (BA.1) POSITIVE	24.7034	28.1688	33.4478
CVS002811CLIU	2022-02-08	F_Jönköping	POSITIVE	Omicron (BA.1) NEGATIVE	21.3106	Undetermined	33.3769
CVS002812CLIU	2022-02-02	Y_Västernorrland	POSITIVE	Omicron (BA.1) POSITIVE	25.1432	26.3959	34.631
CVS002813CLIU	2022-02-22	W_Dalarna	POSITIVE	Omicron (BA.1) POSITIVE	26.1392	28.6183	31.9914
CVS002814CLIU	2022-01-28	G_Kronoberg	NEGATIVE		Undetermined	Undetermined	30.4741
CVS002815CLIU	2022-02-05	S_Värmland	NEGATIVE		Undetermined	Undetermined	35.8195
CVS002816CLIU	2022-02-08	Y_Västernorrland	NEGATIVE		Undetermined	Undetermined	31.1818
CVS002817CLIU	2022-02-03	S_Värmland	NEGATIVE		Undetermined	Undetermined	32.2083
CVS002818CLIU	2022-01-27	X_Gävleborg	POSITIVE	Omicron (BA.1) POSITIVE	26.5111	28.4269	31.7041
CVS002819CLIU	2022-01-29	F_Jönköping	NEGATIVE		Undetermined	Undetermined	29.0901
CVS002820CLIU	2022-02-02	G_Kronoberg	NEGATIVE		Undetermined	Undetermined	30.4719
CVS002821CLIU	2022-02-16	AAA_ABC_Labs	POSITIVE	Omicron (BA.1) NEGATIVE	18.5763	Undetermined	32.1665
CVS002822CLIU	2022-02-08	U_Västmanland	POSITIVE	Omicron (BA.1) POSITIVE	27.48	30.011	31.1715
CVS002823CLIU	2022-02-09	S_Värmland	NEGATIVE		Undetermined	Undetermined	28.1772
CVS002824CLIU	2022-02-03	U_Västmanland	POSITIVE	Omicron (BA.1) NEGATIVE	21.6314	Undetermined	36.5397
CVS002825CLIU	2022-02-03	G_Kronoberg	POSITIVE	Omicron (BA.1) NEGATIVE	25.664	Undetermined	32.932
CVS002826CLIU	2022-01-30	U_Västmanland	POSITIVE	Omicron (BA.1) POSITIVE	21.5581	22.3696	34.3149
CVS002827CLIU	2022-01-29	F_Jönköping	NEGATIVE		Undetermined	Undetermined	35.5296
CVS002828CLIU	2022-01-26	F_Jönköping	POSITIVE	Omicron (BA.1) POSITIVE	23.9403	26.2871	31.7457
CVS002829CLIU	2022-02-04	X_Gävleborg	POSITIVE	Omicron (BA.1) NEGATIVE	24.9745	Undetermined	34.217
CVS002830CLIU	2022-02-02	G_Kronoberg	POSITIVE	Omicron (BA.1) NEGATIVE	35.8385	Undetermined	32.4066
CVS002831CLIU	2022-02-01	W_Dalarna	POSITIVE	Omicron (BA.1) POSITIVE	23.7642	26.4806	28.5146
CVS002832CLIU	2022-01-27	U_Västmanland	NEGATIVE		Undetermined	Undetermined	33.1366
CVS002833CLIU	2022-02-05	G_Kronoberg	NEGATIVE		Undetermined	Undetermined	29.748
CVS002834CLIU	2022-02-08	W_Dalarna	POSITIVE	Omicron (BA.1) POSITIVE	25.8878	27.7826	28.4889
CVS002835CLIU	2022-02-01	G_Kronoberg	NEGATIVE		Undetermined	Undetermined	30.3149
CVS002836CLIU	2022-01-29	W_Dalarna	POSITIVE	Omicron (BA.1) POSITIVE	19.048	20.721	31.5966
CVS002837CLIU	2022-01-26	F_Jönköping	NEGATIVE		Undetermined	Undetermined	34.1534
CVS002838CLIU	2022-02-03	C_Uppsala	NEGATIVE		Undetermined	Undetermined	26.7048
CVS002839CLIU	2022-02-16	W_Dalarna	NEGATIVE		Undetermined	Undetermined	30.0665
CVS002840CLIU	2022-01-30	U_Västmanland	POSITIVE	Omicron (BA.1) NEGATIVE	23.7653	Undetermined	34.6457
CVS002841CLIU	2022-01-27	C_Uppsala	NEGATIVE		Undetermined	Undetermined	28.0343
CVS002842CLIU	2022-02-01	G_Kronoberg	NEGATIVE		Undetermined	Undetermined	30.526
CVS002843CLIU	2022-02-23	Z_Jämtland/Härjedalen	NEGATIVE		Undetermined	Undetermined	31.1547
CVS002844CLIU	2022-02-02	S_Värmland	POSITIVE	Omicron (BA.1) NEGATIVE	25.9386	Undetermined	32.3939
CVS002845CLIU	2022-01-28	F_Jönköping	POSITIVE	Omicron (BA.1) POSITIVE	28.684	30.438	29.1805
CVS002846CLIU	2022-01-27	C_Uppsala	NEGATIVE		Undetermined	Undetermined	32.7122
CVS002847CLIU	2022-02-03	C_Uppsala	POSITIVE	Omicron (BA.1) POSITIVE	23.8986	24.6193	25.3104
CVS002848CLIU	2022-01-27	Z_Jämtland/Härjedalen	POSITIVE	Omicron (BA.1) POSITIVE	24.6719	26.9323	30.6067
CVS002849CLIU	2022-02-01	U_Västmanland	NEGATIVE		Undetermined	Undetermined	28.0712
CVS002850CLIU	2022-02-05	X_Gävleborg	NEGATIVE		Undetermined	Undetermined	31.6682
CVS002851CLIU	2022-01-28	U_Västmanland	NEGATIVE		Undetermined	Undetermined	31.03
CVS002852CLIU	2022-01-28	S_Värmland	POSITIVE	Omicron (BA.1) NEGATIVE	29.1659	Undetermined	29.0737
CVS002853CLIU	2022-01-29	F_Jönköping	POSITIVE	Omicron (BA.1) POSITIVE	23.7793	26.5676	Undetermined
CVS002854CLIU	2022-02-19	U_Västmanland	POSITIVE	Omicron (BA.1) NEGATIVE	28.274	Undetermined	32.6501
CVS002855CLIU	2022-02-04	Z_Jämtland/Härjedalen	NEGATIVE		Undetermined	Undetermined	35.1176
CVS002856CLIU	2022-01-30	U_Västmanland	POSITIVE	Omicron (BA.1) NEGATIVE	21.6929	Undetermined	36.1814
CVS002857CLIU	2022-02-04	G_Kronoberg	POSITIVE	Omicron (BA.1) NEGATIVE	27.0835	Undetermined	32.3844
CVS002858CLIU	2022-02-01	S_Värmland	POSITIVE	Omicron (BA.1) NEGATIVE	22.4036	Undetermined	31.3107
CVS002859CLIU	2022-02-08	X_Gävleborg	NEGATIVE		Undetermined	Undetermined	28.3215
CVS002860CLIU	2022-02-08	S_Värmland	NEGATIVE		Undetermined	Undetermined	32.4854
CVS002861CLIU	2022-02-02	F_Jönköping	POSITIVE	Omicron (BA.1) NEGATIVE	31.2232	Undetermined	28.4235
CVS002862CLIU	2022-01-28	U_Västmanland	NEGATIVE		Undetermined	Undetermined	32.7939
CVS002863CLIU	2022-02-02	G_Kronoberg	POSITIVE	Omicron (BA.1) POSITIVE	30.0505	31.0815	33.1023
CVS002864CLIU	2022-02-01	C_Uppsala	POSITIVE	Omicron (BA.1) NEGATIVE	22.6067	Undetermined	25.2216
CVS002865CLIU	2022-01-29	F_Jönköping	NEGATIVE		Undetermined	Undetermined	33.233
CVS002866CLIU	2022-02-02	S_Värmland	NEGATIVE		Undetermined	Undetermined	34.6261
CVS002867CLIU	2022-01-26	Y_Västernorrland	NEGATIVE		Undetermined	Undetermined	36.7366
CVS002868CLIU	2022-02-08	X_Gävleborg	POSITIVE	Omicron (BA.1) POSITIVE	22.0796	23.4681	30.5027
CVS002869CLIU	2022-02-02	G_Kronoberg	NEGATIVE		Undetermined	Undetermined	29.532
CVS002870CLIU	2022-02-02	U_Västmanland	POSITIVE	Omicron (BA.1) NEGATIVE	26.482	Undetermined	34.3852
CVS002871CLIU	2022-02-03	G_Kronoberg	POSITIVE	Omicron (BA.1) NEGATIVE	18.7061	Undetermined	28.0636
CVS002872CLIU	2022-01-29	X_Gävleborg	NEGATIVE		Undetermined	Undetermined	28.8547
CVS002873CLIU	2022-01-27	C_Uppsala	POSITIVE	Omicron (BA.1) POSITIVE	21.4078	21.5491	27.3614
CVS002874CLIU	2022-02-10	X_Gävleborg	NEGATIVE		Undetermined	Undetermined	37.2356
CVS002875CLIU	2022-02-08	U_Västmanland	NEGATIVE		Undetermined	Undetermined	32.0615
CVS002876CLIU	2022-01-27	Y_Västernorrland	NEGATIVE		Undetermined	Undetermined	31.2659
CVS002877CLIU	2022-02-09	X_Gävleborg	NEGATIVE		Undetermined	Undetermined	32.9979
CVS002878CLIU	2022-01-29	W_Dalarna	NEGATIVE		Undetermined	Undetermined	33.5415
CVS002879CLIU	2022-01-27	X_Gävleborg	POSITIVE	Omicron (BA.1) POSITIVE	28.2931	30.9158	31.619
CVS002880CLIU	2022-01-27	Y_Västernorrland	POSITIVE	Omicron (BA.1) POSITIVE	24.4948	26.2499	29.3199
CVS002881CLIU	2022-02-03	X_Gävleborg	NEGATIVE		Undetermined	Undetermined	33.0503
CVS002882CLIU	2022-01-28	W_Dalarna	POSITIVE	Omicron (BA.1) NEGATIVE	19.83	Undetermined	29.1742
CVS002883CLIU	2022-01-27	S_Värmland	NEGATIVE		Undetermined	Undetermined	29.0228
CVS002884CLIU	2022-01-28	G_Kronoberg	POSITIVE	Omicron (BA.1) POSITIVE	20.4763	33.1718	26.6325
CVS002885CLIU	2022-01-27	Y_Västernorrland	POSITIVE	Omicron (BA.1) POSITIVE	30.578	32.5449	33.0559
CVS002886CLIU	2022-02-04	S_Värmland	NEGATIVE		Undetermined	Undetermined	27.6953
CVS002887CLIU	2022-02-23	Y_Västernorrland	POSITIVE	Omicron (BA.1) NEGATIVE	21.4593	Undetermined	39.098
CVS002888CLIU	2022-02-09	X_Gävleborg	NEGATIVE		Undetermined	Undetermined	33.282
CVS002889CLIU	2022-02-23	Z_Jämtland/Härjedalen	NEGATIVE		Undetermined	Undetermined	34.4605
CVS002890CLIU	2022-01-31	U_Västmanland	POSITIVE	Omicron (BA.1) NEGATIVE	23.3615	Undetermined	29.4753
CVS002891CLIU	2022-02-08	U_Västmanland	POSITIVE	Omicron (BA.1) POSITIVE	27.2189	31.1605	30.5963
CVS002892CLIU	2022-02-04	G_Kronoberg	POSITIVE	Omicron (BA.1) NEGATIVE	22.9199	Undetermined	30.2959
CVS002893CLIU	2022-01-28	W_Dalarna	POSITIVE	Omicron (BA.1) NEGATIVE	19.4821	Undetermined	32.9299
CVS002894CLIU	2022-01-28	C_Uppsala	NEGATIVE		Undetermined	Undetermined	27.494
CVS002895CLIU	2022-01-29	W_Dalarna	POSITIVE	Omicron (BA.1) POSITIVE	26.1511	28.6971	29.8476
CVS002896CLIU	2022-02-08	Z_Jämtland/Härjedalen	POSITIVE	Omicron (BA.1) POSITIVE	31.9314	33.7761	36.7194
CVS002897CLIU	2022-01-28	X_Gävleborg	POSITIVE	Omicron (BA.1) NEGATIVE	22.3293	Undetermined	34.3557
CVS002898CLIU	2022-02-03	U_Västmanland	NEGATIVE		Undetermined	Undetermined	29.4351
CVS002899CLIU	2022-01-27	C_Uppsala	NEGATIVE		Undetermined	Undetermined	27.8373
CVS002900CLIU	2022-01-29	W_Dalarna	POSITIVE	Omicron (BA.1) NEGATIVE	19.5618	Undetermined	34.5299
CVS002901CLIU	2022-02-01	U_Västmanland	NEGATIVE		Undetermined	Undetermined	32.5217
CVS002902CLIU	2022-01-27	G_Kronoberg	NEGATIVE		Undetermined	Undetermined	27.3839
CVS002903CLIU	2022-01-28	S_Värmland	POSITIVE	Omicron (BA.1) NEGATIVE	34.8271	Undetermined	28.726
CVS002904CLIU	2022-02-02	W_Dalarna	POSITIVE	Omicron (BA.1) NEGATIVE	35.2001	Undetermined	34.7338
CVS002905CLIU	2022-02-09	W_Dalarna	POSITIVE	Omicron (BA.1) POSITIVE	30.5339	32.9672	33.8784
CVS002906CLIU	2022-01-27	S_Värmland	NEGATIVE		Undetermined	Undetermined	29.0563
CVS002907CLIU	2022-02-01	U_Västmanland	POSITIVE	Omicron (BA.1) POSITIVE	21.4976	24.4464	30.5337
CVS002908CLIU	2022-01-27	Z_Jämtland/Härjedalen	POSITIVE	Omicron (BA.1) NEGATIVE	33.5077	Undetermined	35.7998
CVS002909CLIU	2022-02-08	X_Gävleborg	NEGATIVE		Undetermined	Undetermined	33.7707
CVS002910CLIU	2022-02-04	U_Västmanland	NEGATIVE		Undetermined	Undetermined	34.0564
CVS002911CLIU	2022-01-27	C_Uppsala	POSITIVE	Omicron (BA.1) POSITIVE	29.35	30.7559	32.1388
CVS002912CLIU	2022-02-02	U_Västmanland	POSITIVE	Omicron (BA.1) POSITIVE	29.9781	31.9883	29.9509
CVS002913CLIU	2022-01-30	W_Dalarna	NEGATIVE		Undetermined	Undetermined	29.5846
CVS002914CLIU	2022-02-03	C_Uppsala	POSITIVE	Omicron (BA.1) POSITIVE	21.8314	23.1368	26.8944
CVS002915CLIU	2022-02-03	S_Värmland	NEGATIVE		Undetermined	Undetermined	29.5491
CVS002916CLIU	2022-02-04	X_Gävleborg	POSITIVE	Omicron (BA.1) NEGATIVE	22.8977	Undetermined	32.2356
CVS002917CLIU	2022-02-02	X_Gävleborg	NEGATIVE		Undetermined	Undetermined	30.3814
CVS002918CLIU	2022-02-22	W_Dalarna	NEGATIVE		Undetermined	Undetermined	33.4919
CVS002919CLIU	2022-01-29	G_Kronoberg	NEGATIVE		Undetermined	Undetermined	32.2096
CVS002920CLIU	2022-01-29	S_Värmland	NEGATIVE		Undetermined	Undetermined	31.5921
CVS002921CLIU	2022-01-29	X_Gävleborg	NEGATIVE		Undetermined	Undetermined	31.2084
CVS002922CLIU	2022-02-05	Y_Västernorrland	NEGATIVE		Undetermined	Undetermined	30.987
CVS002923CLIU	2022-02-05	X_Gävleborg	NEGATIVE		Undetermined	Undetermined	34.3928
CVS002924CLIU	2022-02-09	X_Gävleborg	POSITIVE	Omicron (BA.1) POSITIVE	22.829	24.6176	29.8975
CVS002925CLIU	2022-02-01	S_Värmland	POSITIVE	Omicron (BA.1) POSITIVE	29.9817	33.9455	30.9485
CVS002926CLIU	2022-02-07	AAA_ABC_Labs	NEGATIVE		Undetermined	Undetermined	34.068
CVS002927CLIU	2022-01-28	U_Västmanland	NEGATIVE		Undetermined	Undetermined	27.873
CVS002928CLIU	2022-02-04	Y_Västernorrland	NEGATIVE		Undetermined	Undetermined	32.3975
CVS002929CLIU	2022-01-28	Y_Västernorrland	NEGATIVE		Undetermined	Undetermined	31.4362
CVS002930CLIU	2022-02-01	X_Gävleborg	NEGATIVE		Undetermined	Undetermined	33.9822
CVS002931CLIU	2022-02-01	U_Västmanland	POSITIVE	Omicron (BA.1) NEGATIVE	30.5234	Undetermined	32.163
CVS002932CLIU	2022-01-29	X_Gävleborg	NEGATIVE		Undetermined	Undetermined	30.2653
CVS002933CLIU	2022-01-28	U_Västmanland	POSITIVE	Omicron (BA.1) NEGATIVE	24.7994	Undetermined	31.1207
CVS002934CLIU	2022-02-08	C_Uppsala	POSITIVE	Omicron (BA.1) NEGATIVE	24.4317	Undetermined	26.2239
CVS002935CLIU	2022-01-28	S_Värmland	POSITIVE	Omicron (BA.1) POSITIVE	22.073	24.2812	35.2817
CVS002936CLIU	2022-01-29	G_Kronoberg	POSITIVE	Omicron (BA.1) NEGATIVE	21.7923	Undetermined	30.0739
CVS002937CLIU	2022-02-19	U_Västmanland	POSITIVE	Omicron (BA.1) POSITIVE	25.5718	28.1596	31.151
CVS002938CLIU	2022-01-26	F_Jönköping	POSITIVE	Omicron (BA.1) POSITIVE	22.1225	24.4718	29.0338
CVS002939CLIU	2022-01-26	C_Uppsala	POSITIVE	Omicron (BA.1) NEGATIVE	20.1177	Undetermined	28.7458
CVS002940CLIU	2022-01-28	X_Gävleborg	POSITIVE	Omicron (BA.1) NEGATIVE	24.8331	Undetermined	34.3944
CVS002941CLIU	2022-01-28	Y_Västernorrland	POSITIVE	Omicron (BA.1) NEGATIVE	33.6971	Undetermined	31.366
CVS002942CLIU	2022-01-30	S_Värmland	NEGATIVE		Undetermined	Undetermined	33.3766
CVS002943CLIU	2022-02-03	U_Västmanland	NEGATIVE		Undetermined	Undetermined	35.6779
CVS002944CLIU	2022-01-30	W_Dalarna	POSITIVE	Omicron (BA.1) NEGATIVE	21.0757	Undetermined	29.7688
CVS002945CLIU	2022-01-30	W_Dalarna	NEGATIVE		Undetermined	Undetermined	32.2574
CVS002946CLIU	2022-01-26	F_Jönköping	POSITIVE	Omicron (BA.1) POSITIVE	24.0345	25.6275	27.9188
CVS002947CLIU	2022-01-27	W_Dalarna	POSITIVE	Omicron (BA.1) POSITIVE	20.7586	23.0567	28.0101
CVS002948CLIU	2022-01-29	W_Dalarna	POSITIVE	Omicron (BA.1) POSITIVE	25.1509	27.1876	30.9745
CVS002949CLIU	2022-02-04	Z_Jämtland/Härjedalen	POSITIVE	Omicron (BA.1) POSITIVE	28.0399	30.7961	33.7968
CVS002950CLIU	2022-02-09	Z_Jämtland/Härjedalen	NEGATIVE		Undetermined	Undetermined	29.2705
CVS002951CLIU	2022-02-02	Z_Jämtland/Härjedalen	NEGATIVE		Undetermined	Undetermined	35.148
CVS002952CLIU	2022-01-26	Z_Jämtland/Härjedalen	NEGATIVE		Undetermined	Undetermined	31.2755
CVS002953CLIU	2022-02-09	S_Värmland	NEGATIVE		Undetermined	Undetermined	29.7322
CVS002954CLIU	2022-01-27	G_Kronoberg	POSITIVE	Omicron (BA.1) POSITIVE	32.9566	33.4053	30.5897
CVS002955CLIU	2022-02-09	W_Dalarna	NEGATIVE		Undetermined	Undetermined	32.0014
CVS002956CLIU	2022-01-27	U_Västmanland	POSITIVE	Omicron (BA.1) NEGATIVE	23.6733	Undetermined	33.5373
CVS002957CLIU	2022-02-01	U_Västmanland	NEGATIVE		Undetermined	Undetermined	32.5681
CVS002958CLIU	2022-02-18	Y_Västernorrland	NEGATIVE		Undetermined	Undetermined	33.0226
CVS002959CLIU	2022-02-01	W_Dalarna	POSITIVE	Omicron (BA.1) POSITIVE	20.6877	22.2996	31.1399
CVS002960CLIU	2022-01-26	C_Uppsala	NEGATIVE		Undetermined	Undetermined	27.1237
CVS002961CLIU	2022-01-30	W_Dalarna	POSITIVE	Omicron (BA.1) NEGATIVE	29.306	Undetermined	37.17
CVS002962CLIU	2022-01-27	F_Jönköping	POSITIVE	Omicron (BA.1) NEGATIVE	21.2939	Undetermined	27.5867
CVS002963CLIU	2022-01-30	C_Uppsala	POSITIVE	Omicron (BA.1) POSITIVE	20.2338	20.8079	23.9554
CVS002964CLIU	2022-01-30	W_Dalarna	NEGATIVE		Undetermined	Undetermined	28.8187
CVS002965CLIU	2022-02-04	W_Dalarna	POSITIVE	Omicron (BA.1) POSITIVE	31.5736	36.2474	36.0961
CVS002966CLIU	2022-01-29	G_Kronoberg	NEGATIVE		Undetermined	Undetermined	30.988
CVS002967CLIU	2022-02-08	S_Värmland	NEGATIVE		Undetermined	Undetermined	29.4563
CVS002968CLIU	2022-02-05	C_Uppsala	POSITIVE	Omicron (BA.1) NEGATIVE	34.2683	Undetermined	26.3775
CVS002969CLIU	2022-01-29	X_Gävleborg	POSITIVE	Omicron (BA.1) POSITIVE	19.3268	20.6272	29.7923
CVS002970CLIU	2022-02-08	Z_Jämtland/Härjedalen	POSITIVE	Omicron (BA.1) NEGATIVE	27.5261	Undetermined	30.2781
CVS002971CLIU	2022-01-27	C_Uppsala	POSITIVE	Omicron (BA.1) NEGATIVE	20.027	Undetermined	29.1918
CVS002972CLIU	2022-01-27	U_Västmanland	NEGATIVE		Undetermined	Undetermined	32.8303
CVS002973CLIU	2022-01-28	G_Kronoberg	NEGATIVE		Undetermined	Undetermined	30.435
CVS002974CLIU	2022-01-28	G_Kronoberg	POSITIVE	Omicron (BA.1) NEGATIVE	21.2318	Undetermined	28.6287
CVS002975CLIU	2022-02-01	Z_Jämtland/Härjedalen	NEGATIVE		Undetermined	Undetermined	30.2364
CVS002976CLIU	2022-01-27	U_Västmanland	NEGATIVE		Undetermined	Undetermined	32.4182
CVS002977CLIU	2022-01-29	C_Uppsala	NEGATIVE		Undetermined	Undetermined	23.9941
CVS002978CLIU	2022-01-27	U_Västmanland	POSITIVE	Omicron (BA.1) NEGATIVE	35.1973	Undetermined	31.289
CVS002979CLIU	2022-01-29	G_Kronoberg	POSITIVE	Omicron (BA.1) NEGATIVE	18.5505	Undetermined	30.8097
CVS002980CLIU	2022-01-30	C_Uppsala	POSITIVE	Omicron (BA.1) POSITIVE	29.9174	30.4177	28.8
CVS002981CLIU	2022-01-28	W_Dalarna	NEGATIVE		Undetermined	Undetermined	34.1112
CVS002982CLIU	2022-02-15	X_Gävleborg	NEGATIVE		Undetermined	Undetermined	31.9311
CVS002983CLIU	2022-03-01	S_Värmland	NEGATIVE		Undetermined	Undetermined	29.2186
CVS002984CLIU	2022-02-24	W_Dalarna	NEGATIVE		Undetermined	Undetermined	38.0583
CVS002985CLIU	2022-01-31	S_Värmland	NEGATIVE		Undetermined	Undetermined	31.0241
CVS002986CLIU	2022-01-27	W_Dalarna	POSITIVE	Omicron (BA.1) POSITIVE	28.9872	30.5349	30.8261
CVS002987CLIU	2022-02-24	S_Värmland	NEGATIVE		Undetermined	Undetermined	30.9742
CVS002988CLIU	2022-01-29	W_Dalarna	POSITIVE	Omicron (BA.1) POSITIVE	20.5835	21.7516	35.6723
CVS002989CLIU	2022-01-30	S_Värmland	POSITIVE	Omicron (BA.1) POSITIVE	22.6916	24.4982	35.6562
CVS002990CLIU	2022-01-27	S_Värmland	POSITIVE	Omicron (BA.1) NEGATIVE	22.3846	Undetermined	35.8958
CVS002991CLIU	2022-02-04	S_Värmland	POSITIVE	Omicron (BA.1) NEGATIVE	31.1503	Undetermined	29.4817
CVS002992CLIU	2022-02-04	S_Värmland	NEGATIVE		Undetermined	Undetermined	33.3435
CVS002993CLIU	2022-02-01	U_Västmanland	NEGATIVE		Undetermined	Undetermined	31.4517
CVS002994CLIU	2022-02-01	G_Kronoberg	POSITIVE	Omicron (BA.1) NEGATIVE	24.7552	Undetermined	34.8815
CVS002995CLIU	2022-02-01	S_Värmland	NEGATIVE		Undetermined	Undetermined	32.3558
CVS002996CLIU	2022-02-03	U_Västmanland	POSITIVE	Omicron (BA.1) POSITIVE	31.3836	34.8852	34.5416
CVS002997CLIU	2022-01-28	W_Dalarna	NEGATIVE		Undetermined	Undetermined	30.8046
CVS002998CLIU	2022-02-09	X_Gävleborg	POSITIVE	Omicron (BA.1) POSITIVE	22.5169	24.2168	35.5255
CVS002999CLIU	2022-01-29	U_Västmanland	POSITIVE	Omicron (BA.1) POSITIVE	27.2687	28.8581	31.3628
CVS003000CLIU	2022-02-04	S_Värmland	POSITIVE	Omicron (BA.1) NEGATIVE	23.877	Undetermined	34.2463
CVS003001CLIU	2022-01-26	Y_Västernorrland	POSITIVE	Omicron (BA.1) NEGATIVE	18.3447	Undetermined	28.4053
CVS003002CLIU	2022-01-29	G_Kronoberg	NEGATIVE		Undetermined	Undetermined	31.0085
CVS003003CLIU	2022-01-27	X_Gävleborg	POSITIVE	Omicron (BA.1) POSITIVE	23.4799	25.4601	30.1481
CVS003004CLIU	2022-02-08	X_Gävleborg	POSITIVE	Omicron (BA.1) POSITIVE	27.9022	30.3793	31.1863
CVS003005CLIU	2022-01-27	U_Västmanland	NEGATIVE		Undetermined	Undetermined	31.9997
CVS003006CLIU	2022-02-03	W_Dalarna	POSITIVE	Omicron (BA.1) POSITIVE	31.394	32.2364	32.9645
CVS003007CLIU	2022-02-03	U_Västmanland	NEGATIVE		Undetermined	Undetermined	29.7771
CVS003008CLIU	2022-01-28	C_Uppsala	POSITIVE	Omicron (BA.1) NEGATIVE	22.3164	Undetermined	29.762
CVS003009CLIU	2022-02-09	G_Kronoberg	POSITIVE	Omicron (BA.1) POSITIVE	31.8974	35.5801	31.5127
CVS003010CLIU	2022-02-04	W_Dalarna	NEGATIVE		Undetermined	Undetermined	32.9888
CVS003011CLIU	2022-01-28	Y_Västernorrland	NEGATIVE		Undetermined	Undetermined	32.7401
CVS003012CLIU	2022-01-28	X_Gävleborg	POSITIVE	Omicron (BA.1) POSITIVE	32.1595	33.4073	30.3062
CVS003013CLIU	2022-02-11	U_Västmanland	POSITIVE	Omicron (BA.1) POSITIVE	25.8948	27.9177	32.5901
CVS003014CLIU	2022-02-09	X_Gävleborg	NEGATIVE		Undetermined	Undetermined	30.5556
CVS003015CLIU	2022-02-01	S_Värmland	NEGATIVE		Undetermined	Undetermined	29.1147
CVS003016CLIU	2022-01-28	Y_Västernorrland	NEGATIVE		Undetermined	Undetermined	31.708
CVS003017CLIU	2022-02-01	U_Västmanland	POSITIVE	Omicron (BA.1) NEGATIVE	24.7702	Undetermined	25.2633
CVS003018CLIU	2022-02-17	S_Värmland	NEGATIVE		Undetermined	Undetermined	34.2379
CVS003019CLIU	2022-02-03	X_Gävleborg	POSITIVE	Omicron (BA.1) NEGATIVE	28.8749	Undetermined	32.4589
CVS003020CLIU	2022-02-11	S_Värmland	POSITIVE	Omicron (BA.1) POSITIVE	19.3802	21.5861	27.4776
CVS003021CLIU	2022-02-03	W_Dalarna	NEGATIVE		Undetermined	Undetermined	30.3192
CVS003022CLIU	2022-02-03	U_Västmanland	NEGATIVE		Undetermined	Undetermined	28.0185
CVS003023CLIU	2022-02-10	U_Västmanland	NEGATIVE		Undetermined	Undetermined	29.7852
CVS003024CLIU	2022-02-08	C_Uppsala	POSITIVE	Omicron (BA.1) NEGATIVE	34.4964	Undetermined	27.2244
CVS003025CLIU	2022-01-27	U_Västmanland	NEGATIVE		Undetermined	Undetermined	29.4407
CVS003026CLIU	2022-03-02	F_Jönköping	NEGATIVE		Undetermined	Undetermined	29.4994
CVS003027CLIU	2022-01-27	U_Västmanland	POSITIVE	Omicron (BA.1) NEGATIVE	22.9752	Undetermined	32.3245
CVS003028CLIU	2022-01-28	Y_Västernorrland	POSITIVE	Omicron (BA.1) POSITIVE	34.541	38.1849	35.187
CVS003029CLIU	2022-02-01	G_Kronoberg	NEGATIVE		Undetermined	Undetermined	30.3672
CVS003030CLIU	2022-01-27	Y_Västernorrland	NEGATIVE		Undetermined	Undetermined	32.0857
CVS003031CLIU	2022-02-18	S_Värmland	NEGATIVE		Undetermined	Undetermined	33.8838
CVS003032CLIU	2022-02-08	U_Västmanland	NEGATIVE		Undetermined	Undetermined	27.0732
CVS003033CLIU	2022-02-11	U_Västmanland	NEGATIVE		Undetermined	Undetermined	32.6692
CVS003034CLIU	2022-01-29	U_Västmanland	POSITIVE	Omicron (BA.1) NEGATIVE	28.6581	Undetermined	36.5108
CVS003035CLIU	2022-01-28	S_Värmland	POSITIVE	Omicron (BA.1) NEGATIVE	32.6376	Undetermined	31.8858
CVS003036CLIU	2022-02-23	U_Västmanland	NEGATIVE		Undetermined	Undetermined	36.1773
CVS003037CLIU	2022-02-04	X_Gävleborg	POSITIVE	Omicron (BA.1) POSITIVE	35.8062	39.7382	32.5065
CVS003038CLIU	2022-02-11	AAA_ABC_Labs	NEGATIVE		Undetermined	Undetermined	33.0775
CVS003039CLIU	2022-02-02	G_Kronoberg	NEGATIVE		Undetermined	Undetermined	33.2187
CVS003040CLIU	2022-01-29	W_Dalarna	POSITIVE	Omicron (BA.1) POSITIVE	30.5224	33.5407	28.7294
CVS003041CLIU	2022-02-08	U_Västmanland	NEGATIVE		Undetermined	Undetermined	32.2062
CVS003042CLIU	2022-02-01	W_Dalarna	POSITIVE	Omicron (BA.1) POSITIVE	20.971	24.325	27.894
CVS003043CLIU	2022-01-27	X_Gävleborg	NEGATIVE		Undetermined	Undetermined	31.1099
CVS003044CLIU	2022-02-03	X_Gävleborg	POSITIVE	Omicron (BA.1) NEGATIVE	19.9107	Undetermined	33.2027
CVS003045CLIU	2022-02-02	S_Värmland	POSITIVE	Omicron (BA.1) POSITIVE	30.009	31.3319	34.0482
CVS003046CLIU	2022-02-08	C_Uppsala	POSITIVE	Omicron (BA.1) NEGATIVE	32.4768	Undetermined	26.2092
CVS003047CLIU	2022-02-17	X_Gävleborg	POSITIVE	Omicron (BA.1) NEGATIVE	23.6821	Undetermined	32.9217
CVS003048CLIU	2022-01-28	S_Värmland	POSITIVE	Omicron (BA.1) POSITIVE	26.7743	29.1791	27.3989
CVS003049CLIU	2022-02-01	F_Jönköping	NEGATIVE		Undetermined	Undetermined	31.2295
CVS003050CLIU	2022-01-29	W_Dalarna	POSITIVE	Omicron (BA.1) POSITIVE	26.9225	28.9815	35.3801
CVS003051CLIU	2022-02-26	X_Gävleborg	NEGATIVE		Undetermined	Undetermined	31.5388
CVS003052CLIU	2022-02-03	Z_Jämtland/Härjedalen	NEGATIVE		Undetermined	Undetermined	32.8858
CVS003053CLIU	2022-01-28	X_Gävleborg	POSITIVE	Omicron (BA.1) POSITIVE	28.4772	29.6251	33.8818
CVS003054CLIU	2022-02-08	G_Kronoberg	POSITIVE	Omicron (BA.1) POSITIVE	22.7085	25.2624	31.533
CVS003055CLIU	2022-01-29	G_Kronoberg	NEGATIVE		Undetermined	Undetermined	29.6331
CVS003056CLIU	2022-01-28	Y_Västernorrland	POSITIVE	Omicron (BA.1) POSITIVE	21.2283	22.7581	29.6751
CVS003057CLIU	2022-01-28	X_Gävleborg	NEGATIVE		Undetermined	Undetermined	34.5514
CVS003058CLIU	2022-02-11	G_Kronoberg	POSITIVE	Omicron (BA.1) POSITIVE	24.9264	33.3319	36.5408
CVS003059CLIU	2022-01-27	X_Gävleborg	POSITIVE	Omicron (BA.1) POSITIVE	23.4446	24.6701	35.4188
CVS003060CLIU	2022-02-10	U_Västmanland	NEGATIVE		Undetermined	Undetermined	32.6154
CVS003061CLIU	2022-02-03	X_Gävleborg	NEGATIVE		Undetermined	Undetermined	30.9525
CVS003062CLIU	2022-02-04	U_Västmanland	POSITIVE	Omicron (BA.1) NEGATIVE	24.5959	Undetermined	31.5813
CVS003063CLIU	2022-02-01	W_Dalarna	POSITIVE	Omicron (BA.1) NEGATIVE	35.5158	Undetermined	32.006
CVS003064CLIU	2022-01-27	U_Västmanland	POSITIVE	Omicron (BA.1) POSITIVE	26.9254	28.7551	36.1801
CVS003065CLIU	2022-01-30	C_Uppsala	POSITIVE	Omicron (BA.1) POSITIVE	18.8628	18.9191	26.4327
CVS003066CLIU	2022-01-28	W_Dalarna	NEGATIVE		Undetermined	Undetermined	31.4804
CVS003067CLIU	2022-03-08	F_Jönköping	NEGATIVE		Undetermined	Undetermined	30.9453
CVS003068CLIU	2022-02-02	X_Gävleborg	POSITIVE	Omicron (BA.1) NEGATIVE	17.8028	Undetermined	Undetermined
CVS003069CLIU	2022-02-03	F_Jönköping	NEGATIVE		Undetermined	Undetermined	29.9668
CVS003070CLIU	2022-01-28	C_Uppsala	NEGATIVE		Undetermined	Undetermined	25.0762
CVS003071CLIU	2022-02-05	F_Jönköping	NEGATIVE		Undetermined	Undetermined	29.5427
CVS003072CLIU	2022-02-12	X_Gävleborg	NEGATIVE		Undetermined	Undetermined	31.433
CVS003073CLIU	2022-02-02	X_Gävleborg	POSITIVE	Omicron (BA.1) POSITIVE	21.3203	23.2286	32.9604
CVS003074CLIU	2022-02-05	W_Dalarna	POSITIVE	Omicron (BA.1) NEGATIVE	25.0328	Undetermined	26.2898
CVS003075CLIU	2022-02-09	W_Dalarna	NEGATIVE		Undetermined	Undetermined	31.4464
CVS003076CLIU	2022-02-01	U_Västmanland	NEGATIVE		Undetermined	Undetermined	30.4148
CVS003077CLIU	2022-01-26	F_Jönköping	POSITIVE	Omicron (BA.1) POSITIVE	21.4106	24.2701	29.595
CVS003078CLIU	2022-02-02	S_Värmland	NEGATIVE		Undetermined	Undetermined	33.2313
CVS003079CLIU	2022-01-28	Z_Jämtland/Härjedalen	NEGATIVE		Undetermined	Undetermined	32.536
CVS003080CLIU	2022-02-05	X_Gävleborg	NEGATIVE		Undetermined	Undetermined	34.0788
CVS003081CLIU	2022-01-26	S_Värmland	NEGATIVE		Undetermined	Undetermined	27.8312
CVS003082CLIU	2022-02-01	W_Dalarna	NEGATIVE		Undetermined	Undetermined	32.1357
CVS003083CLIU	2022-01-27	Y_Västernorrland	POSITIVE	Omicron (BA.1) POSITIVE	18.9911	20.469	34.0316
CVS003084CLIU	2022-01-28	W_Dalarna	NEGATIVE		Undetermined	Undetermined	29.4889
CVS003085CLIU	2022-01-28	G_Kronoberg	POSITIVE	Omicron (BA.1) POSITIVE	28.4857	31.2278	28.6813
CVS003086CLIU	2022-01-26	C_Uppsala	POSITIVE	Omicron (BA.1) POSITIVE	26.3041	26.4411	28.0997
CVS003087CLIU	2022-02-17	G_Kronoberg	NEGATIVE		Undetermined	Undetermined	34.3782
CVS003088CLIU	2022-02-19	W_Dalarna	NEGATIVE		Undetermined	Undetermined	28.0406
CVS003089CLIU	2022-02-25	Z_Jämtland/Härjedalen	POSITIVE	Omicron (BA.1) NEGATIVE	18.7625	Undetermined	32.1408
CVS003090CLIU	2022-01-27	X_Gävleborg	POSITIVE	Omicron (BA.1) NEGATIVE	33.805	Undetermined	33.8368
CVS003091CLIU	2022-02-11	X_Gävleborg	POSITIVE	Omicron (BA.1) POSITIVE	20.7424	22.4415	30.0352
CVS003092CLIU	2022-02-03	W_Dalarna	POSITIVE	Omicron (BA.1) POSITIVE	29.55	31.7766	34.6223
CVS003093CLIU	2022-01-28	U_Västmanland	POSITIVE	Omicron (BA.1) NEGATIVE	24.5922	Undetermined	27.7329
CVS003094CLIU	2022-02-04	X_Gävleborg	NEGATIVE		Undetermined	Undetermined	31.6769
CVS003095CLIU	2022-02-04	U_Västmanland	NEGATIVE		Undetermined	Undetermined	29.2889
CVS003096CLIU	2022-02-14	S_Värmland	POSITIVE	Omicron (BA.1) NEGATIVE	20.2012	Undetermined	37.3128
CVS003097CLIU	2022-02-04	W_Dalarna	NEGATIVE		Undetermined	Undetermined	35.4175
CVS003098CLIU	2022-02-02	F_Jönköping	NEGATIVE		Undetermined	Undetermined	33.4297
CVS003099CLIU	2022-02-02	G_Kronoberg	POSITIVE	Omicron (BA.1) NEGATIVE	26.9904	Undetermined	30.3003
CVS003100CLIU	2022-02-09	Y_Västernorrland	POSITIVE	Omicron (BA.1) NEGATIVE	20.4996	Undetermined	34.5954
CVS003101CLIU	2022-01-26	F_Jönköping	POSITIVE	Omicron (BA.1) NEGATIVE	24.9233	Undetermined	30.6209
CVS003102CLIU	2022-02-01	W_Dalarna	POSITIVE	Omicron (BA.1) POSITIVE	22.9911	24.3407	32.0856
CVS003103CLIU	2022-02-04	Y_Västernorrland	POSITIVE	Omicron (BA.1) POSITIVE	34.9193	36.5711	33.1843
CVS003104CLIU	2022-02-01	S_Värmland	NEGATIVE		Undetermined	Undetermined	38.4576
CVS003105CLIU	2022-01-29	F_Jönköping	NEGATIVE		Undetermined	Undetermined	32.1195
CVS003106CLIU	2022-01-28	X_Gävleborg	NEGATIVE		Undetermined	Undetermined	25.1438
CVS003107CLIU	2022-02-02	S_Värmland	NEGATIVE		Undetermined	Undetermined	29.1637
CVS003108CLIU	2022-01-28	C_Uppsala	POSITIVE	Omicron (BA.1) POSITIVE	26.2212	27.3702	23.317
CVS003109CLIU	2022-02-03	W_Dalarna	POSITIVE	Omicron (BA.1) POSITIVE	28.8116	30.3838	31.4334
CVS003110CLIU	2022-02-02	G_Kronoberg	POSITIVE	Omicron (BA.1) NEGATIVE	33.2048	Undetermined	31.7767
CVS003111CLIU	2022-02-04	C_Uppsala	POSITIVE	Omicron (BA.1) NEGATIVE	27.4848	Undetermined	26.1145
CVS003112CLIU	2022-01-28	Z_Jämtland/Härjedalen	NEGATIVE		Undetermined	Undetermined	33.0286
CVS003113CLIU	2022-02-09	X_Gävleborg	POSITIVE	Omicron (BA.1) POSITIVE	31.6426	35.6372	33.4046
CVS003114CLIU	2022-01-28	W_Dalarna	NEGATIVE		Undetermined	Undetermined	31.8386
CVS003115CLIU	2022-02-01	G_Kronoberg	POSITIVE	Omicron (BA.1) NEGATIVE	22.3098	Undetermined	30.0588
CVS003116CLIU	2022-02-04	Y_Västernorrland	POSITIVE	Omicron (BA.1) NEGATIVE	24.1207	Undetermined	29.303
CVS003117CLIU	2022-02-04	W_Dalarna	NEGATIVE		Undetermined	Undetermined	31.6115
CVS003118CLIU	2022-01-28	G_Kronoberg	NEGATIVE		Undetermined	Undetermined	33.8518
CVS003119CLIU	2022-01-28	S_Värmland	NEGATIVE		Undetermined	Undetermined	32.2522
CVS003120CLIU	2022-01-28	W_Dalarna	NEGATIVE		Undetermined	Undetermined	31.4986
CVS003121CLIU	2022-01-27	F_Jönköping	POSITIVE	Omicron (BA.1) NEGATIVE	35.194	Undetermined	31.8586
CVS003122CLIU	2022-01-29	Z_Jämtland/Härjedalen	NEGATIVE		Undetermined	Undetermined	29.7195
CVS003123CLIU	2022-02-01	X_Gävleborg	POSITIVE	Omicron (BA.1) NEGATIVE	24.9903	Undetermined	29.2984
CVS003124CLIU	2022-02-16	U_Västmanland	POSITIVE	Omicron (BA.1) NEGATIVE	21.6139	Undetermined	35.9413
CVS003125CLIU	2022-02-05	S_Värmland	POSITIVE	Omicron (BA.1) POSITIVE	24.3135	25.3778	30.0933
CVS003126CLIU	2022-02-03	S_Värmland	POSITIVE	Omicron (BA.1) NEGATIVE	24.2211	Undetermined	29.6811
CVS003127CLIU	2022-02-01	U_Västmanland	POSITIVE	Omicron (BA.1) POSITIVE	24.1595	27.0277	30.206
CVS003128CLIU	2022-02-01	F_Jönköping	POSITIVE	Omicron (BA.1) NEGATIVE	21.7146	Undetermined	30.1257
CVS003129CLIU	2022-01-27	U_Västmanland	POSITIVE	Omicron (BA.1) POSITIVE	30.8324	32.5838	30.3092
CVS003130CLIU	2022-02-01	U_Västmanland	NEGATIVE		Undetermined	Undetermined	33.2255
CVS003131CLIU	2022-02-24	S_Värmland	POSITIVE	Omicron (BA.1) NEGATIVE	26.9896	Undetermined	31.9229
CVS003132CLIU	2022-01-29	Y_Västernorrland	NEGATIVE		Undetermined	Undetermined	30.1047
CVS003133CLIU	2022-01-29	F_Jönköping	POSITIVE	Omicron (BA.1) POSITIVE	20.4937	22.2008	33.1578
CVS003134CLIU	2022-02-24	X_Gävleborg	POSITIVE	Omicron (BA.1) NEGATIVE	29.2728	Undetermined	30.776
CVS003135CLIU	2022-02-08	C_Uppsala	POSITIVE	Omicron (BA.1) NEGATIVE	29.6083	Undetermined	28.0731
CVS003136CLIU	2022-02-03	U_Västmanland	NEGATIVE		Undetermined	Undetermined	31.4253
CVS003137CLIU	2022-02-02	Y_Västernorrland	POSITIVE	Omicron (BA.1) POSITIVE	23.3603	25.2921	35.2247
CVS003138CLIU	2022-02-01	W_Dalarna	NEGATIVE		Undetermined	Undetermined	32.0392
CVS003139CLIU	2022-02-03	W_Dalarna	POSITIVE	Omicron (BA.1) NEGATIVE	25.7572	Undetermined	32.0215
CVS003140CLIU	2022-01-28	F_Jönköping	POSITIVE	Omicron (BA.1) NEGATIVE	28.571	Undetermined	30.3791
CVS003141CLIU	2022-02-13	W_Dalarna	NEGATIVE		Undetermined	Undetermined	32.1357
CVS003142CLIU	2022-01-28	Y_Västernorrland	NEGATIVE		Undetermined	Undetermined	28.8333
CVS003143CLIU	2022-02-01	Y_Västernorrland	NEGATIVE		Undetermined	Undetermined	29.9694
CVS003144CLIU	2022-02-23	Z_Jämtland/Härjedalen	NEGATIVE		Undetermined	Undetermined	29.6808
CVS003145CLIU	2022-02-01	Y_Västernorrland	POSITIVE	Omicron (BA.1) POSITIVE	22.4205	23.9	30.7419
CVS003146CLIU	2022-02-03	S_Värmland	POSITIVE	Omicron (BA.1) NEGATIVE	26.6653	Undetermined	37.8085
CVS003147CLIU	2022-02-08	Y_Västernorrland	NEGATIVE		Undetermined	Undetermined	33.0811
CVS003148CLIU	2022-02-15	W_Dalarna	NEGATIVE		Undetermined	Undetermined	33.3806
CVS003149CLIU	2022-02-19	W_Dalarna	NEGATIVE		Undetermined	Undetermined	34.9963
CVS003150CLIU	2022-02-05	F_Jönköping	NEGATIVE		Undetermined	Undetermined	29.408
CVS003151CLIU	2022-02-03	Y_Västernorrland	POSITIVE	Omicron (BA.1) NEGATIVE	26.784	Undetermined	30.4087
CVS003152CLIU	2022-01-26	F_Jönköping	POSITIVE	Omicron (BA.1) POSITIVE	26.1912	28.3454	29.2289
CVS003153CLIU	2022-02-02	G_Kronoberg	NEGATIVE		Undetermined	Undetermined	30.6764
CVS003154CLIU	2022-01-27	W_Dalarna	POSITIVE	Omicron (BA.1) NEGATIVE	30.782	Undetermined	30.6069
CVS003155CLIU	2022-02-03	U_Västmanland	NEGATIVE		Undetermined	Undetermined	36.599
CVS003156CLIU	2022-02-09	X_Gävleborg	NEGATIVE		Undetermined	Undetermined	33.3765
CVS003157CLIU	2022-01-27	W_Dalarna	POSITIVE	Omicron (BA.1) POSITIVE	31.1175	34.4403	29.6649
CVS003158CLIU	2022-02-05	G_Kronoberg	POSITIVE	Omicron (BA.1) NEGATIVE	21.3061	Undetermined	31.2952
CVS003159CLIU	2022-02-01	U_Västmanland	POSITIVE	Omicron (BA.1) NEGATIVE	22.7298	Undetermined	28.4378
CVS003160CLIU	2022-02-01	C_Uppsala	POSITIVE	Omicron (BA.1) POSITIVE	19.0108	20.4221	25.4281
CVS003161CLIU	2022-02-05	S_Värmland	POSITIVE	Omicron (BA.1) NEGATIVE	29.952	Undetermined	34.9014
CVS003162CLIU	2022-01-27	Z_Jämtland/Härjedalen	NEGATIVE		Undetermined	Undetermined	28.7854
CVS003163CLIU	2022-01-29	S_Värmland	POSITIVE	Omicron (BA.1) POSITIVE	31.2409	33.3629	29.6463
CVS003164CLIU	2022-02-08	S_Värmland	POSITIVE	Omicron (BA.1) NEGATIVE	21.4516	Undetermined	31.1362
CVS003165CLIU	2022-02-16	Z_Jämtland/Härjedalen	NEGATIVE		Undetermined	Undetermined	31.3147
CVS003166CLIU	2022-01-26	F_Jönköping	NEGATIVE		Undetermined	Undetermined	30.8904
CVS003167CLIU	2022-02-01	W_Dalarna	NEGATIVE		Undetermined	Undetermined	32.8457
CVS003168CLIU	2022-02-09	S_Värmland	POSITIVE	Omicron (BA.1) POSITIVE	22.7953	26.184	34.1796
CVS003169CLIU	2022-02-05	S_Värmland	POSITIVE	Omicron (BA.1) NEGATIVE	25.386	Undetermined	31.7984
CVS003170CLIU	2022-02-25	AAA_ABC_Labs	NEGATIVE		Undetermined	Undetermined	31.1668
CVS003171CLIU	2022-01-26	F_Jönköping	POSITIVE	Omicron (BA.1) NEGATIVE	22.2939	Undetermined	35.3976
CVS003172CLIU	2022-01-29	U_Västmanland	NEGATIVE		Undetermined	Undetermined	32.5232
CVS003173CLIU	2022-02-01	U_Västmanland	NEGATIVE		Undetermined	Undetermined	36.7968
CVS003174CLIU	2022-01-28	U_Västmanland	NEGATIVE		Undetermined	Undetermined	33.5898
CVS003175CLIU	2022-01-26	Y_Västernorrland	NEGATIVE		Undetermined	Undetermined	32.1591
CVS003176CLIU	2022-02-03	U_Västmanland	NEGATIVE		Undetermined	Undetermined	29.6494
CVS003177CLIU	2022-01-27	U_Västmanland	NEGATIVE		Undetermined	Undetermined	27.6117
CVS003178CLIU	2022-02-11	G_Kronoberg	NEGATIVE		Undetermined	Undetermined	33.1205
CVS003179CLIU	2022-01-29	X_Gävleborg	POSITIVE	Omicron (BA.1) POSITIVE	25.0768	26.7381	31.6368
CVS003180CLIU	2022-02-01	X_Gävleborg	POSITIVE	Omicron (BA.1) POSITIVE	20.9831	22.7588	28.9725
CVS003181CLIU	2022-02-03	X_Gävleborg	POSITIVE	Omicron (BA.1) NEGATIVE	22.3396	Undetermined	33.2775
CVS003182CLIU	2022-02-10	S_Värmland	POSITIVE	Omicron (BA.1) POSITIVE	21.069	24.2861	33.1246
CVS003183CLIU	2022-01-29	Y_Västernorrland	NEGATIVE		Undetermined	Undetermined	33.9488
CVS003184CLIU	2022-01-28	W_Dalarna	POSITIVE	Omicron (BA.1) POSITIVE	33.6337	37.9363	34.117
CVS003185CLIU	2022-02-03	G_Kronoberg	POSITIVE	Omicron (BA.1) NEGATIVE	22.3084	Undetermined	31.8327
CVS003186CLIU	2022-02-12	G_Kronoberg	NEGATIVE		Undetermined	Undetermined	30.5743
CVS003187CLIU	2022-01-27	U_Västmanland	POSITIVE	Omicron (BA.1) NEGATIVE	19.6023	Undetermined	30.5434
CVS003188CLIU	2022-02-01	Y_Västernorrland	POSITIVE	Omicron (BA.1) NEGATIVE	22.9421	Undetermined	30.5866
CVS003189CLIU	2022-02-04	X_Gävleborg	NEGATIVE		Undetermined	Undetermined	31.4366
CVS003190CLIU	2022-02-04	W_Dalarna	POSITIVE	Omicron (BA.1) POSITIVE	26.0761	29.2725	29.6038
CVS003191CLIU	2022-01-28	S_Värmland	POSITIVE	Omicron (BA.1) NEGATIVE	19.5672	Undetermined	34.9399
CVS003192CLIU	2022-02-03	X_Gävleborg	POSITIVE	Omicron (BA.1) NEGATIVE	26.025	Undetermined	30.7637
CVS003193CLIU	2022-02-10	U_Västmanland	POSITIVE	Omicron (BA.1) NEGATIVE	22.4555	Undetermined	32.9481
CVS003194CLIU	2022-02-01	U_Västmanland	NEGATIVE		Undetermined	Undetermined	28.3877
CVS003195CLIU	2022-02-05	Y_Västernorrland	POSITIVE	Omicron (BA.1) POSITIVE	29.7106	31.0793	32.9725
CVS003196CLIU	2022-01-30	C_Uppsala	NEGATIVE		Undetermined	Undetermined	26.9257
CVS003197CLIU	2022-01-27	G_Kronoberg	POSITIVE	Omicron (BA.1) NEGATIVE	21.6993	Undetermined	29.4645
CVS003198CLIU	2022-01-28	C_Uppsala	POSITIVE	Omicron (BA.1) NEGATIVE	20.423	Undetermined	25.9014
CVS003199CLIU	2022-02-01	Z_Jämtland/Härjedalen	POSITIVE	Omicron (BA.1) POSITIVE	27.8807	29.3044	32.616
CVS003200CLIU	2022-03-01	S_Värmland	NEGATIVE		Undetermined	Undetermined	29.5883
CVS003201CLIU	2022-01-28	X_Gävleborg	NEGATIVE		Undetermined	Undetermined	30.1895
CVS003202CLIU	2022-01-29	F_Jönköping	NEGATIVE		Undetermined	Undetermined	29.4908
CVS003203CLIU	2022-02-03	X_Gävleborg	NEGATIVE		Undetermined	Undetermined	32.9389
CVS003204CLIU	2022-01-27	Y_Västernorrland	NEGATIVE		Undetermined	Undetermined	30.9098
CVS003205CLIU	2022-01-27	G_Kronoberg	NEGATIVE		Undetermined	Undetermined	32.4967
CVS003206CLIU	2022-02-04	X_Gävleborg	NEGATIVE		Undetermined	Undetermined	33.9775
CVS003207CLIU	2022-01-28	G_Kronoberg	NEGATIVE		Undetermined	Undetermined	28.164
CVS003208CLIU	2022-02-02	Y_Västernorrland	POSITIVE	Omicron (BA.1) NEGATIVE	23.0958	Undetermined	34.1736
CVS003209CLIU	2022-02-19	W_Dalarna	NEGATIVE		Undetermined	Undetermined	33.2426
CVS003210CLIU	2022-02-09	Z_Jämtland/Härjedalen	NEGATIVE		Undetermined	Undetermined	31.4048
CVS003211CLIU	2022-02-10	W_Dalarna	NEGATIVE		Undetermined	Undetermined	36.3448
CVS003212CLIU	2022-02-03	U_Västmanland	NEGATIVE		Undetermined	Undetermined	33.3948
CVS003213CLIU	2022-02-02	Y_Västernorrland	NEGATIVE		Undetermined	Undetermined	33.3412
CVS003214CLIU	2022-01-27	C_Uppsala	NEGATIVE		Undetermined	Undetermined	31.6527
CVS003215CLIU	2022-01-29	S_Värmland	NEGATIVE		Undetermined	Undetermined	32.9304
CVS003216CLIU	2022-02-03	X_Gävleborg	POSITIVE	Omicron (BA.1) NEGATIVE	20.7365	Undetermined	32.174
CVS003217CLIU	2022-02-05	X_Gävleborg	POSITIVE	Omicron (BA.1) POSITIVE	22.8937	24.7447	34.1304
CVS003218CLIU	2022-01-27	W_Dalarna	POSITIVE	Omicron (BA.1) POSITIVE	24.3344	26.1328	33.7605
CVS003219CLIU	2022-02-02	F_Jönköping	NEGATIVE		Undetermined	Undetermined	31.0864
CVS003220CLIU	2022-01-27	W_Dalarna	POSITIVE	Omicron (BA.1) POSITIVE	31.582	33.3005	28.928
CVS003221CLIU	2022-02-01	S_Värmland	POSITIVE	Omicron (BA.1) NEGATIVE	22.512	Undetermined	28.8566
CVS003222CLIU	2022-01-27	F_Jönköping	POSITIVE	Omicron (BA.1) NEGATIVE	22.9755	Undetermined	33.2425
CVS003223CLIU	2022-02-15	S_Värmland	NEGATIVE		Undetermined	Undetermined	30.5823
CVS003224CLIU	2022-02-03	C_Uppsala	POSITIVE	Omicron (BA.1) POSITIVE	22.7963	23.7867	28.8605
CVS003225CLIU	2022-02-01	X_Gävleborg	POSITIVE	Omicron (BA.1) POSITIVE	33.6827	36.9032	30.3496
CVS003226CLIU	2022-02-09	W_Dalarna	POSITIVE	Omicron (BA.1) NEGATIVE	29.5117	Undetermined	28.4269
CVS003227CLIU	2022-02-05	Y_Västernorrland	NEGATIVE		Undetermined	Undetermined	29.5019
CVS003228CLIU	2022-02-11	AAA_ABC_Labs	NEGATIVE		Undetermined	Undetermined	34.6642
CVS003229CLIU	2022-02-01	G_Kronoberg	NEGATIVE		Undetermined	Undetermined	32.2276
CVS003230CLIU	2022-01-27	Y_Västernorrland	POSITIVE	Omicron (BA.1) POSITIVE	24.6996	26.7073	28.664
CVS003231CLIU	2022-02-03	X_Gävleborg	NEGATIVE		Undetermined	Undetermined	32.3326
CVS003232CLIU	2022-01-27	C_Uppsala	POSITIVE	Omicron (BA.1) POSITIVE	27.793	28.7567	29.731
CVS003233CLIU	2022-01-28	G_Kronoberg	POSITIVE	Omicron (BA.1) POSITIVE	24.6616	29.458	28.8753
CVS003234CLIU	2022-02-08	U_Västmanland	NEGATIVE		Undetermined	Undetermined	32.7396
CVS003235CLIU	2022-02-05	X_Gävleborg	NEGATIVE		Undetermined	Undetermined	31.9153
CVS003236CLIU	2022-02-09	W_Dalarna	NEGATIVE		Undetermined	Undetermined	31.0338
CVS003237CLIU	2022-01-29	W_Dalarna	NEGATIVE		Undetermined	Undetermined	34.9981
CVS003238CLIU	2022-02-03	Y_Västernorrland	NEGATIVE		Undetermined	Undetermined	31.3817
CVS003239CLIU	2022-02-02	U_Västmanland	NEGATIVE		Undetermined	Undetermined	31.9703
CVS003240CLIU	2022-02-03	U_Västmanland	POSITIVE	Omicron (BA.1) POSITIVE	29.3118	32.5017	32.4676
CVS003241CLIU	2022-02-23	U_Västmanland	NEGATIVE		Undetermined	Undetermined	33.8276
CVS003242CLIU	2022-02-02	X_Gävleborg	NEGATIVE		Undetermined	Undetermined	31.2878
CVS003243CLIU	2022-01-27	U_Västmanland	POSITIVE	Omicron (BA.1) NEGATIVE	23.9073	Undetermined	30.2135
CVS003244CLIU	2022-02-02	S_Värmland	NEGATIVE		Undetermined	Undetermined	35.0912
CVS003245CLIU	2022-02-08	S_Värmland	POSITIVE	Omicron (BA.1) POSITIVE	33.6045	34.8019	31.3298
CVS003246CLIU	2022-01-30	W_Dalarna	NEGATIVE		Undetermined	Undetermined	35.4145
CVS003247CLIU	2022-01-29	S_Värmland	NEGATIVE		Undetermined	Undetermined	28.688
CVS003248CLIU	2022-01-27	S_Värmland	POSITIVE	Omicron (BA.1) NEGATIVE	26.6978	Undetermined	29.5699
CVS003249CLIU	2022-02-02	X_Gävleborg	POSITIVE	Omicron (BA.1) POSITIVE	28.6459	31.6366	29.0718
CVS003250CLIU	2022-02-02	G_Kronoberg	POSITIVE	Omicron (BA.1) NEGATIVE	19.5362	Undetermined	31.9822
CVS003251CLIU	2022-02-03	W_Dalarna	POSITIVE	Omicron (BA.1) NEGATIVE	22.0435	Undetermined	30.1332
CVS003252CLIU	2022-01-29	S_Värmland	NEGATIVE		Undetermined	Undetermined	36.196
CVS003253CLIU	2022-01-29	F_Jönköping	POSITIVE	Omicron (BA.1) NEGATIVE	23.7329	Undetermined	34.4991
CVS003254CLIU	2022-03-04	U_Västmanland	NEGATIVE		Undetermined	Undetermined	34.3695
CVS003255CLIU	2022-02-18	U_Västmanland	NEGATIVE		Undetermined	Undetermined	34.0215
CVS003256CLIU	2022-02-11	Y_Västernorrland	POSITIVE	Omicron (BA.1) NEGATIVE	21.2874	Undetermined	29.0603
CVS003257CLIU	2022-02-04	W_Dalarna	POSITIVE	Omicron (BA.1) NEGATIVE	21.1693	Undetermined	31.5907
CVS003258CLIU	2022-01-29	F_Jönköping	POSITIVE	Omicron (BA.1) POSITIVE	29.1058	30.6962	32.3713
CVS003259CLIU	2022-02-02	F_Jönköping	POSITIVE	Omicron (BA.1) NEGATIVE	27.0047	Undetermined	29.0852
CVS003260CLIU	2022-02-01	G_Kronoberg	POSITIVE	Omicron (BA.1) NEGATIVE	32.8473	Undetermined	31.1296
CVS003261CLIU	2022-02-08	X_Gävleborg	NEGATIVE		Undetermined	Undetermined	34.2211
CVS003262CLIU	2022-02-01	S_Värmland	POSITIVE	Omicron (BA.1) POSITIVE	22.5298	26.3565	31.6288
CVS003263CLIU	2022-02-08	C_Uppsala	NEGATIVE		Undetermined	Undetermined	25.0836
CVS003264CLIU	2022-01-26	F_Jönköping	POSITIVE	Omicron (BA.1) POSITIVE	26.0636	28.3738	34.3866
CVS003265CLIU	2022-02-10	X_Gävleborg	POSITIVE	Omicron (BA.1) NEGATIVE	30.3356	Undetermined	33.9337
CVS003266CLIU	2022-02-08	W_Dalarna	NEGATIVE		Undetermined	Undetermined	33.2283
CVS003267CLIU	2022-02-01	X_Gävleborg	NEGATIVE		Undetermined	Undetermined	32.4201
CVS003268CLIU	2022-02-01	U_Västmanland	NEGATIVE		Undetermined	Undetermined	33.842
CVS003269CLIU	2022-02-01	X_Gävleborg	NEGATIVE		Undetermined	Undetermined	26.9289
CVS003270CLIU	2022-02-01	Z_Jämtland/Härjedalen	NEGATIVE		Undetermined	Undetermined	27.466
CVS003271CLIU	2022-02-03	U_Västmanland	NEGATIVE		Undetermined	Undetermined	34.6957
CVS003272CLIU	2022-01-28	F_Jönköping	POSITIVE	Omicron (BA.1) POSITIVE	27.9491	34.3703	33.2452
CVS003273CLIU	2022-01-28	U_Västmanland	POSITIVE	Omicron (BA.1) POSITIVE	27.0033	29.9152	31.3291
CVS003274CLIU	2022-02-09	X_Gävleborg	NEGATIVE		Undetermined	Undetermined	27.6316
CVS003275CLIU	2022-01-29	S_Värmland	POSITIVE	Omicron (BA.1) NEGATIVE	26.9167	Undetermined	32.7488
CVS003276CLIU	2022-01-28	U_Västmanland	POSITIVE	Omicron (BA.1) NEGATIVE	21.8681	Undetermined	32.996
CVS003277CLIU	2022-02-02	Y_Västernorrland	POSITIVE	Omicron (BA.1) NEGATIVE	24.1844	Undetermined	32.0115
CVS003278CLIU	2022-01-28	G_Kronoberg	POSITIVE	Omicron (BA.1) POSITIVE	20.6689	21.6567	28.1913
CVS003279CLIU	2022-01-27	S_Värmland	NEGATIVE		Undetermined	Undetermined	31.1101
CVS003280CLIU	2022-01-29	X_Gävleborg	POSITIVE	Omicron (BA.1) NEGATIVE	21.5255	Undetermined	29.7004
CVS003281CLIU	2022-02-19	S_Värmland	POSITIVE	Omicron (BA.1) NEGATIVE	30.0117	Undetermined	31.9572
CVS003282CLIU	2022-01-28	X_Gävleborg	POSITIVE	Omicron (BA.1) POSITIVE	23.6211	24.3003	32.6433
CVS003283CLIU	2022-03-08	U_Västmanland	NEGATIVE		Undetermined	Undetermined	37.9297
CVS003284CLIU	2022-02-02	F_Jönköping	POSITIVE	Omicron (BA.1) NEGATIVE	20.1249	Undetermined	32.381
CVS003285CLIU	2022-01-27	G_Kronoberg	POSITIVE	Omicron (BA.1) NEGATIVE	21.9323	Undetermined	29.0084
CVS003286CLIU	2022-01-29	X_Gävleborg	NEGATIVE		Undetermined	Undetermined	28.4349
CVS003287CLIU	2022-02-04	Z_Jämtland/Härjedalen	NEGATIVE		Undetermined	Undetermined	34.0099
CVS003288CLIU	2022-01-27	X_Gävleborg	NEGATIVE		Undetermined	Undetermined	28.5059
CVS003289CLIU	2022-02-11	AAA_ABC_Labs	POSITIVE	Omicron (BA.1) NEGATIVE	33.9833	Undetermined	32.3471
CVS003290CLIU	2022-01-28	U_Västmanland	POSITIVE	Omicron (BA.1) POSITIVE	31.2564	33.7717	29.8125
CVS003291CLIU	2022-01-28	U_Västmanland	NEGATIVE		Undetermined	Undetermined	29.9159
CVS003292CLIU	2022-02-02	U_Västmanland	NEGATIVE		Undetermined	Undetermined	34.0759
CVS003293CLIU	2022-02-02	S_Värmland	POSITIVE	Omicron (BA.1) NEGATIVE	35.3552	Undetermined	29.602
CVS003294CLIU	2022-01-30	C_Uppsala	POSITIVE	Omicron (BA.1) NEGATIVE	19.3991	Undetermined	27.6613
CVS003295CLIU	2022-02-01	G_Kronoberg	POSITIVE	Omicron (BA.1) NEGATIVE	25.4918	Undetermined	28.201
CVS003296CLIU	2022-02-08	U_Västmanland	POSITIVE	Omicron (BA.1) NEGATIVE	22.248	Undetermined	29.792
CVS003297CLIU	2022-01-27	S_Värmland	NEGATIVE		Undetermined	Undetermined	29.1174
CVS003298CLIU	2022-02-03	U_Västmanland	POSITIVE	Omicron (BA.1) NEGATIVE	23.1577	Undetermined	36.0201
CVS003299CLIU	2022-01-28	X_Gävleborg	POSITIVE	Omicron (BA.1) NEGATIVE	21.1495	Undetermined	31.9368
CVS003300CLIU	2022-01-28	Y_Västernorrland	POSITIVE	Omicron (BA.1) POSITIVE	28.9727	31.6188	31.6099
CVS003301CLIU	2022-02-05	G_Kronoberg	POSITIVE	Omicron (BA.1) POSITIVE	25.3267	27.4525	28.0513
CVS003302CLIU	2022-01-28	G_Kronoberg	POSITIVE	Omicron (BA.1) NEGATIVE	29.9234	Undetermined	29.6742
CVS003303CLIU	2022-01-29	X_Gävleborg	POSITIVE	Omicron (BA.1) POSITIVE	30.0376	31.905	32.072
CVS003304CLIU	2022-02-03	S_Värmland	NEGATIVE		Undetermined	Undetermined	32.0759
CVS003305CLIU	2022-01-28	C_Uppsala	NEGATIVE		Undetermined	Undetermined	27.4582
CVS003306CLIU	2022-02-01	X_Gävleborg	NEGATIVE		Undetermined	Undetermined	29.1829
CVS003307CLIU	2022-02-05	W_Dalarna	POSITIVE	Omicron (BA.1) NEGATIVE	19.2011	Undetermined	32.8871
CVS003308CLIU	2022-01-26	F_Jönköping	POSITIVE	Omicron (BA.1) POSITIVE	24.1491	28.1616	34.3587
CVS003309CLIU	2022-01-28	X_Gävleborg	NEGATIVE		Undetermined	Undetermined	32.8822
CVS003310CLIU	2022-01-27	X_Gävleborg	POSITIVE	Omicron (BA.1) POSITIVE	34.5539	36.8809	36.7161
CVS003311CLIU	2022-02-19	G_Kronoberg	POSITIVE	Omicron (BA.1) NEGATIVE	23.0872	Undetermined	29.0506
CVS003312CLIU	2022-02-02	Y_Västernorrland	POSITIVE	Omicron (BA.1) POSITIVE	26.6684	29.275	33.8756
CVS003313CLIU	2022-02-25	W_Dalarna	NEGATIVE		Undetermined	Undetermined	31.2092
CVS003314CLIU	2022-02-08	U_Västmanland	NEGATIVE		Undetermined	Undetermined	32.0982
CVS003315CLIU	2022-02-09	Y_Västernorrland	POSITIVE	Omicron (BA.1) NEGATIVE	30.975	Undetermined	32.3796
CVS003316CLIU	2022-02-09	W_Dalarna	NEGATIVE		Undetermined	Undetermined	29.5943
CVS003317CLIU	2022-02-04	Z_Jämtland/Härjedalen	NEGATIVE		Undetermined	Undetermined	33.4332
CVS003318CLIU	2022-01-26	F_Jönköping	POSITIVE	Omicron (BA.1) POSITIVE	20.2173	22.1224	34.7798
CVS003319CLIU	2022-02-08	G_Kronoberg	POSITIVE	Omicron (BA.1) NEGATIVE	33.8718	Undetermined	32.7286
CVS003320CLIU	2022-02-22	X_Gävleborg	NEGATIVE		Undetermined	Undetermined	30.5785
CVS003321CLIU	2022-02-15	W_Dalarna	NEGATIVE		Undetermined	Undetermined	28.1429
CVS003322CLIU	2022-02-17	U_Västmanland	NEGATIVE		Undetermined	Undetermined	34.9591
CVS003323CLIU	2022-02-08	Z_Jämtland/Härjedalen	NEGATIVE		Undetermined	Undetermined	30.4489
CVS003324CLIU	2022-02-11	U_Västmanland	NEGATIVE		Undetermined	Undetermined	30.3177
CVS003325CLIU	2022-01-28	W_Dalarna	POSITIVE	Omicron (BA.1) POSITIVE	21.9483	23.7482	28.1593
CVS003326CLIU	2022-02-08	X_Gävleborg	POSITIVE	Omicron (BA.1) NEGATIVE	23.9193	Undetermined	31.3475
CVS003327CLIU	2022-01-29	F_Jönköping	NEGATIVE		Undetermined	Undetermined	33.8687
CVS003328CLIU	2022-01-29	Z_Jämtland/Härjedalen	NEGATIVE		Undetermined	Undetermined	30.8091
CVS003329CLIU	2022-02-04	Y_Västernorrland	POSITIVE	Omicron (BA.1) POSITIVE	18.0301	19.942	31.0492
CVS003330CLIU	2022-02-04	S_Värmland	POSITIVE	Omicron (BA.1) POSITIVE	28.5306	31.6641	33.2736
CVS003331CLIU	2022-02-16	S_Värmland	POSITIVE	Omicron (BA.1) NEGATIVE	21.3686	Undetermined	28.195
CVS003332CLIU	2022-02-11	G_Kronoberg	NEGATIVE		Undetermined	Undetermined	33.1664
CVS003333CLIU	2022-01-29	U_Västmanland	POSITIVE	Omicron (BA.1) POSITIVE	26.2897	27.5453	37.2477
CVS003334CLIU	2022-01-27	C_Uppsala	POSITIVE	Omicron (BA.1) POSITIVE	21.8486	21.92	27.8836
CVS003335CLIU	2022-02-01	X_Gävleborg	NEGATIVE		Undetermined	Undetermined	36.953
CVS003336CLIU	2022-02-11	U_Västmanland	NEGATIVE		Undetermined	Undetermined	31.593
CVS003337CLIU	2022-01-27	Y_Västernorrland	NEGATIVE		Undetermined	Undetermined	32.893
CVS003338CLIU	2022-01-27	U_Västmanland	NEGATIVE		Undetermined	Undetermined	28.9211
CVS003339CLIU	2022-01-28	W_Dalarna	POSITIVE	Omicron (BA.1) POSITIVE	25.2188	27.1417	28.5189
CVS003340CLIU	2022-01-29	C_Uppsala	NEGATIVE		Undetermined	Undetermined	24.8947
CVS003341CLIU	2022-02-01	Z_Jämtland/Härjedalen	NEGATIVE		Undetermined	Undetermined	31.911
CVS003342CLIU	2022-01-27	W_Dalarna	NEGATIVE		Undetermined	Undetermined	32.5487
CVS003343CLIU	2022-01-27	X_Gävleborg	NEGATIVE		Undetermined	Undetermined	30.0729
CVS003344CLIU	2022-02-04	G_Kronoberg	NEGATIVE		Undetermined	Undetermined	32.4686
CVS003345CLIU	2022-02-04	X_Gävleborg	POSITIVE	Omicron (BA.1) POSITIVE	28.5695	33.1286	33.5313
CVS003346CLIU	2022-02-24	U_Västmanland	NEGATIVE		Undetermined	Undetermined	30.2348
CVS003347CLIU	2022-01-27	U_Västmanland	NEGATIVE		Undetermined	Undetermined	31.2177
CVS003348CLIU	2022-02-02	Y_Västernorrland	NEGATIVE		Undetermined	Undetermined	30.5382
CVS003349CLIU	2022-01-27	S_Värmland	POSITIVE	Omicron (BA.1) NEGATIVE	17.9431	Undetermined	28.9825
CVS003350CLIU	2022-02-04	W_Dalarna	NEGATIVE		Undetermined	Undetermined	30.014
CVS003351CLIU	2022-01-28	X_Gävleborg	POSITIVE	Omicron (BA.1) POSITIVE	26.6462	27.7583	33.9786
CVS003352CLIU	2022-02-05	S_Värmland	NEGATIVE		Undetermined	Undetermined	29.2462
CVS003353CLIU	2022-01-28	W_Dalarna	NEGATIVE		Undetermined	Undetermined	29.725
CVS003354CLIU	2022-02-04	G_Kronoberg	NEGATIVE		Undetermined	Undetermined	30.8066
CVS003355CLIU	2022-02-08	U_Västmanland	POSITIVE	Omicron (BA.1) NEGATIVE	26.9919	Undetermined	31.5648
CVS003356CLIU	2022-02-02	U_Västmanland	POSITIVE	Omicron (BA.1) POSITIVE	25.9903	26.9519	28.0289
CVS003357CLIU	2022-01-29	F_Jönköping	POSITIVE	Omicron (BA.1) NEGATIVE	21.0567	Undetermined	28.4181
CVS003358CLIU	2022-02-05	W_Dalarna	NEGATIVE		Undetermined	Undetermined	26.7887
CVS003359CLIU	2022-02-02	G_Kronoberg	POSITIVE	Omicron (BA.1) NEGATIVE	31.0694	Undetermined	26.2277
CVS003360CLIU	2022-02-17	S_Värmland	NEGATIVE		Undetermined	Undetermined	35.1559
CVS003361CLIU	2022-01-29	U_Västmanland	NEGATIVE		Undetermined	Undetermined	32.6658
CVS003362CLIU	2022-01-26	F_Jönköping	POSITIVE	Omicron (BA.1) POSITIVE	26.4099	28.3596	30.2241
CVS003363CLIU	2022-01-30	X_Gävleborg	NEGATIVE		Undetermined	Undetermined	36.172
CVS003364CLIU	2022-02-03	F_Jönköping	NEGATIVE		Undetermined	Undetermined	34.9084
CVS003365CLIU	2022-02-04	S_Värmland	NEGATIVE		Undetermined	Undetermined	27.1573
CVS003366CLIU	2022-02-09	Y_Västernorrland	POSITIVE	Omicron (BA.1) POSITIVE	26.567	29.7903	31.913
CVS003367CLIU	2022-01-28	F_Jönköping	NEGATIVE		Undetermined	Undetermined	32.5092
CVS003368CLIU	2022-02-15	U_Västmanland	NEGATIVE		Undetermined	Undetermined	31.0043
CVS003369CLIU	2022-02-03	U_Västmanland	NEGATIVE		Undetermined	Undetermined	32.8931
CVS003370CLIU	2022-01-26	F_Jönköping	NEGATIVE		Undetermined	Undetermined	36.9381
CVS003371CLIU	2022-02-02	G_Kronoberg	NEGATIVE		Undetermined	Undetermined	29.9871
CVS003372CLIU	2022-02-02	G_Kronoberg	NEGATIVE		Undetermined	Undetermined	29.503
CVS003373CLIU	2022-02-25	U_Västmanland	POSITIVE	Omicron (BA.1) NEGATIVE	27.4218	Undetermined	31.8439
CVS003374CLIU	2022-02-02	G_Kronoberg	POSITIVE	Omicron (BA.1) POSITIVE	30.0675	33.0667	33.7152
CVS003375CLIU	2022-02-03	G_Kronoberg	NEGATIVE		Undetermined	Undetermined	30.9077
CVS003376CLIU	2022-02-15	S_Värmland	POSITIVE	Omicron (BA.1) NEGATIVE	18.3499	Undetermined	29.1735
CVS003377CLIU	2022-02-09	S_Värmland	NEGATIVE		Undetermined	Undetermined	34.3963
CVS003378CLIU	2022-02-02	S_Värmland	POSITIVE	Omicron (BA.1) NEGATIVE	26.8241	Undetermined	31.4427
CVS003379CLIU	2022-02-02	U_Västmanland	NEGATIVE		Undetermined	Undetermined	34.792
CVS003380CLIU	2022-01-27	X_Gävleborg	POSITIVE	Omicron (BA.1) POSITIVE	23.4331	25.6491	31.3954
CVS003381CLIU	2022-03-01	X_Gävleborg	NEGATIVE		Undetermined	Undetermined	33.8095
CVS003382CLIU	2022-02-02	X_Gävleborg	POSITIVE	Omicron (BA.1) NEGATIVE	25.6949	Undetermined	33.6326
CVS003383CLIU	2022-01-27	U_Västmanland	POSITIVE	Omicron (BA.1) POSITIVE	22.8835	24.2355	32.25
CVS003384CLIU	2022-02-01	S_Värmland	POSITIVE	Omicron (BA.1) POSITIVE	24.7257	26.2793	29.2788
CVS003385CLIU	2022-01-29	S_Värmland	POSITIVE	Omicron (BA.1) NEGATIVE	25.0124	Undetermined	31.5424
CVS003386CLIU	2022-02-05	U_Västmanland	NEGATIVE		Undetermined	Undetermined	29.2528
CVS003387CLIU	2022-01-26	C_Uppsala	POSITIVE	Omicron (BA.1) POSITIVE	23.781	23.913	28.3832
CVS003388CLIU	2022-02-11	Y_Västernorrland	POSITIVE	Omicron (BA.1) NEGATIVE	20.8643	Undetermined	33.2948
CVS003389CLIU	2022-02-05	G_Kronoberg	POSITIVE	Omicron (BA.1) POSITIVE	20.0341	22.8505	29.9085
CVS003390CLIU	2022-02-01	W_Dalarna	NEGATIVE		Undetermined	Undetermined	32.0689
CVS003391CLIU	2022-03-02	Z_Jämtland/Härjedalen	NEGATIVE		Undetermined	Undetermined	31.5059
CVS003392CLIU	2022-02-08	G_Kronoberg	NEGATIVE		Undetermined	Undetermined	29.9904
CVS003393CLIU	2022-03-05	U_Västmanland	NEGATIVE		Undetermined	Undetermined	28.2959
CVS003394CLIU	2022-01-27	X_Gävleborg	NEGATIVE		Undetermined	Undetermined	32.0005
CVS003395CLIU	2022-02-11	U_Västmanland	POSITIVE	Omicron (BA.1) NEGATIVE	17.8473	Undetermined	31.8622
CVS003396CLIU	2022-02-03	G_Kronoberg	NEGATIVE		Undetermined	Undetermined	30.9283
CVS003397CLIU	2022-01-29	U_Västmanland	NEGATIVE		Undetermined	Undetermined	32.4884
CVS003398CLIU	2022-02-22	W_Dalarna	POSITIVE	Omicron (BA.1) NEGATIVE	19.6925	Undetermined	34.4568
CVS003399CLIU	2022-01-28	G_Kronoberg	POSITIVE	Omicron (BA.1) NEGATIVE	17.4995	Undetermined	27.554
CVS003400CLIU	2022-01-27	G_Kronoberg	POSITIVE	Omicron (BA.1) POSITIVE	22.1967	23.0908	32.1701
CVS003401CLIU	2022-01-27	G_Kronoberg	POSITIVE	Omicron (BA.1) NEGATIVE	25.2524	Undetermined	32.844
CVS003402CLIU	2022-01-28	Y_Västernorrland	POSITIVE	Omicron (BA.1) POSITIVE	28.9446	31.4199	28.4271
CVS003403CLIU	2022-03-04	W_Dalarna	POSITIVE	Omicron (BA.1) NEGATIVE	22.4893	Undetermined	34.3325
CVS003404CLIU	2022-01-27	F_Jönköping	POSITIVE	Omicron (BA.1) POSITIVE	30.518	32.5667	29.7645
CVS003405CLIU	2022-02-05	S_Värmland	POSITIVE	Omicron (BA.1) NEGATIVE	19.6709	Undetermined	31.4704
CVS003406CLIU	2022-02-08	S_Värmland	NEGATIVE		Undetermined	Undetermined	28.1022
CVS003407CLIU	2022-01-28	X_Gävleborg	NEGATIVE		Undetermined	Undetermined	32.5133
CVS003408CLIU	2022-01-27	W_Dalarna	POSITIVE	Omicron (BA.1) POSITIVE	27.9661	29.6677	33.869
CVS003409CLIU	2022-01-28	F_Jönköping	POSITIVE	Omicron (BA.1) NEGATIVE	20.6569	Undetermined	29.3251
CVS003410CLIU	2022-02-01	X_Gävleborg	NEGATIVE		Undetermined	Undetermined	32.2319
CVS003411CLIU	2022-01-27	U_Västmanland	POSITIVE	Omicron (BA.1) POSITIVE	27.8221	28.8835	35.6718
CVS003412CLIU	2022-02-01	Y_Västernorrland	POSITIVE	Omicron (BA.1) NEGATIVE	31.7585	Undetermined	30.1368
CVS003413CLIU	2022-02-18	G_Kronoberg	POSITIVE	Omicron (BA.1) NEGATIVE	26.7676	Undetermined	33.4995
CVS003414CLIU	2022-02-10	G_Kronoberg	POSITIVE	Omicron (BA.1) NEGATIVE	27.7572	Undetermined	32.9127
CVS003415CLIU	2022-01-27	S_Värmland	POSITIVE	Omicron (BA.1) POSITIVE	18.6027	20.8495	28.3261
CVS003416CLIU	2022-01-29	Y_Västernorrland	NEGATIVE		Undetermined	Undetermined	30.9462
CVS003417CLIU	2022-01-27	U_Västmanland	POSITIVE	Omicron (BA.1) NEGATIVE	24.4252	Undetermined	32.0009
CVS003418CLIU	2022-02-02	Y_Västernorrland	NEGATIVE		Undetermined	Undetermined	33.5674
CVS003419CLIU	2022-01-26	W_Dalarna	POSITIVE	Omicron (BA.1) NEGATIVE	21.5326	Undetermined	27.1172
CVS003420CLIU	2022-01-29	Y_Västernorrland	NEGATIVE		Undetermined	Undetermined	27.8054
CVS003421CLIU	2022-01-30	W_Dalarna	NEGATIVE		Undetermined	Undetermined	32.7898
CVS003422CLIU	2022-01-28	G_Kronoberg	POSITIVE	Omicron (BA.1) NEGATIVE	18.1579	Undetermined	31.0106
CVS003423CLIU	2022-02-05	F_Jönköping	POSITIVE	Omicron (BA.1) POSITIVE	26.2568	29.5135	32.9548
CVS003424CLIU	2022-02-03	G_Kronoberg	POSITIVE	Omicron (BA.1) NEGATIVE	29.9538	Undetermined	30.1623
CVS003425CLIU	2022-02-08	X_Gävleborg	POSITIVE	Omicron (BA.1) POSITIVE	20.1899	22.4426	33.7961
CVS003426CLIU	2022-02-09	S_Värmland	NEGATIVE		Undetermined	Undetermined	29.4491
CVS003427CLIU	2022-02-03	U_Västmanland	NEGATIVE		Undetermined	Undetermined	33.7823
CVS003428CLIU	2022-02-01	Z_Jämtland/Härjedalen	POSITIVE	Omicron (BA.1) POSITIVE	20.3752	21.7562	31.0638
CVS003429CLIU	2022-01-27	G_Kronoberg	NEGATIVE		Undetermined	Undetermined	28.0725
CVS003430CLIU	2022-01-29	Z_Jämtland/Härjedalen	POSITIVE	Omicron (BA.1) NEGATIVE	27.9145	Undetermined	33.409
CVS003431CLIU	2022-02-02	W_Dalarna	NEGATIVE		Undetermined	Undetermined	34.0689
CVS003432CLIU	2022-01-27	G_Kronoberg	POSITIVE	Omicron (BA.1) NEGATIVE	18.4103	Undetermined	30.2963
CVS003433CLIU	2022-02-05	G_Kronoberg	POSITIVE	Omicron (BA.1) NEGATIVE	19.6995	Undetermined	31.4942
CVS003434CLIU	2022-01-27	Y_Västernorrland	POSITIVE	Omicron (BA.1) POSITIVE	26.6439	29.2052	32.1025
CVS003435CLIU	2022-01-27	G_Kronoberg	POSITIVE	Omicron (BA.1) NEGATIVE	20.912	Undetermined	32.8331
CVS003436CLIU	2022-01-27	U_Västmanland	NEGATIVE		Undetermined	Undetermined	28.7209
CVS003437CLIU	2022-02-08	G_Kronoberg	NEGATIVE		Undetermined	Undetermined	31.2548
CVS003438CLIU	2022-02-11	S_Värmland	POSITIVE	Omicron (BA.1) NEGATIVE	24.8586	Undetermined	34.2522
CVS003439CLIU	2022-01-28	G_Kronoberg	POSITIVE	Omicron (BA.1) NEGATIVE	21.1452	Undetermined	27.2491
CVS003440CLIU	2022-03-03	X_Gävleborg	POSITIVE	Omicron (BA.1) NEGATIVE	22.6706	Undetermined	30.1348
CVS003441CLIU	2022-01-27	X_Gävleborg	NEGATIVE		Undetermined	Undetermined	31.7809
CVS003442CLIU	2022-02-18	W_Dalarna	NEGATIVE		Undetermined	Undetermined	27.6279
CVS003443CLIU	2022-01-28	W_Dalarna	POSITIVE	Omicron (BA.1) POSITIVE	30.0497	31.5795	28.9868
CVS003444CLIU	2022-01-26	S_Värmland	POSITIVE	Omicron (BA.1) POSITIVE	27.1111	28.8923	28.4332
CVS003445CLIU	2022-01-27	C_Uppsala	POSITIVE	Omicron (BA.1) POSITIVE	22.1222	22.3099	30.4072
CVS003446CLIU	2022-01-27	G_Kronoberg	NEGATIVE		Undetermined	Undetermined	28.8331
CVS003447CLIU	2022-01-29	S_Värmland	NEGATIVE		Undetermined	Undetermined	33.3275
CVS003448CLIU	2022-02-04	W_Dalarna	NEGATIVE		Undetermined	Undetermined	28.8274
CVS003449CLIU	2022-02-12	W_Dalarna	NEGATIVE		Undetermined	Undetermined	35.4387
CVS003450CLIU	2022-01-28	W_Dalarna	POSITIVE	Omicron (BA.1) POSITIVE	29.3569	31.0971	30.4611
CVS003451CLIU	2022-02-05	U_Västmanland	POSITIVE	Omicron (BA.1) NEGATIVE	21.5251	Undetermined	31.4114
CVS003452CLIU	2022-01-28	S_Värmland	POSITIVE	Omicron (BA.1) POSITIVE	24.4774	25.9417	34.7445
CVS003453CLIU	2022-01-26	Z_Jämtland/Härjedalen	NEGATIVE		Undetermined	Undetermined	28.0783
CVS003454CLIU	2022-01-26	C_Uppsala	POSITIVE	Omicron (BA.1) POSITIVE	22.9889	23.9915	26.1385
CVS003455CLIU	2022-01-26	Y_Västernorrland	POSITIVE	Omicron (BA.1) NEGATIVE	23.3847	Undetermined	29.417
CVS003456CLIU	2022-01-26	C_Uppsala	NEGATIVE		Undetermined	Undetermined	26.9553
CVS003457CLIU	2022-01-29	F_Jönköping	NEGATIVE		Undetermined	Undetermined	31.8124
CVS003458CLIU	2022-01-27	U_Västmanland	NEGATIVE		Undetermined	Undetermined	28.0954
CVS003459CLIU	2022-02-08	G_Kronoberg	NEGATIVE		Undetermined	Undetermined	27.8245
CVS003460CLIU	2022-01-27	U_Västmanland	POSITIVE	Omicron (BA.1) POSITIVE	25.4653	27.11	32.7434
CVS003461CLIU	2022-02-22	W_Dalarna	POSITIVE	Omicron (BA.1) NEGATIVE	27.0876	Undetermined	34.2138
CVS003462CLIU	2022-01-28	Y_Västernorrland	NEGATIVE		Undetermined	Undetermined	28.1007
CVS003463CLIU	2022-02-01	U_Västmanland	NEGATIVE		Undetermined	Undetermined	28.3621
CVS003464CLIU	2022-02-09	W_Dalarna	NEGATIVE		Undetermined	Undetermined	29.9967
CVS003465CLIU	2022-02-15	U_Västmanland	NEGATIVE		Undetermined	Undetermined	29.3124
CVS003466CLIU	2022-02-02	X_Gävleborg	POSITIVE	Omicron (BA.1) NEGATIVE	28.7805	Undetermined	36.25
CVS003467CLIU	2022-02-08	Y_Västernorrland	NEGATIVE		Undetermined	Undetermined	32.2502
CVS003468CLIU	2022-02-01	G_Kronoberg	NEGATIVE		Undetermined	Undetermined	30.4998
CVS003469CLIU	2022-01-28	W_Dalarna	POSITIVE	Omicron (BA.1) NEGATIVE	31.7443	Undetermined	29.7012
CVS003470CLIU	2022-02-04	W_Dalarna	NEGATIVE		Undetermined	Undetermined	35.2767
CVS003471CLIU	2022-01-27	C_Uppsala	POSITIVE	Omicron (BA.1) POSITIVE	20.3325	21.1986	26.9771
CVS003472CLIU	2022-02-03	X_Gävleborg	NEGATIVE		Undetermined	Undetermined	29.9735
CVS003473CLIU	2022-01-28	C_Uppsala	POSITIVE	Omicron (BA.1) POSITIVE	25.2064	25.7449	25.9075
CVS003474CLIU	2022-02-04	S_Värmland	POSITIVE	Omicron (BA.1) POSITIVE	29.8294	31.4038	27.9846
CVS003475CLIU	2022-01-27	G_Kronoberg	NEGATIVE		Undetermined	Undetermined	33.6981
CVS003476CLIU	2022-01-28	U_Västmanland	NEGATIVE		Undetermined	Undetermined	32.9744
CVS003477CLIU	2022-01-28	X_Gävleborg	POSITIVE	Omicron (BA.1) POSITIVE	22.796	27.8263	33.8208
CVS003478CLIU	2022-01-30	U_Västmanland	POSITIVE	Omicron (BA.1) POSITIVE	22.5442	23.2902	31.7451
CVS003479CLIU	2022-02-02	X_Gävleborg	POSITIVE	Omicron (BA.1) POSITIVE	29.498	30.915	Undetermined
CVS003480CLIU	2022-01-28	S_Värmland	NEGATIVE		Undetermined	Undetermined	33.7799
CVS003481CLIU	2022-02-05	G_Kronoberg	NEGATIVE		Undetermined	Undetermined	33.0096
CVS003482CLIU	2022-02-23	S_Värmland	NEGATIVE		Undetermined	Undetermined	31.4223
CVS003483CLIU	2022-01-28	Z_Jämtland/Härjedalen	POSITIVE	Omicron (BA.1) POSITIVE	26.3975	27.9904	32.1163
CVS003484CLIU	2022-01-27	S_Värmland	NEGATIVE		Undetermined	Undetermined	31.2488
CVS003485CLIU	2022-01-27	W_Dalarna	NEGATIVE		Undetermined	Undetermined	29.9523
CVS003486CLIU	2022-02-04	Y_Västernorrland	POSITIVE	Omicron (BA.1) POSITIVE	26.3279	29.1233	30.4264
CVS003487CLIU	2022-02-01	U_Västmanland	POSITIVE	Omicron (BA.1) POSITIVE	25.1168	27.444	32.7488
CVS003488CLIU	2022-02-11	X_Gävleborg	NEGATIVE		Undetermined	Undetermined	29.2049
CVS003489CLIU	2022-02-02	U_Västmanland	NEGATIVE		Undetermined	Undetermined	32.23
CVS003490CLIU	2022-01-28	G_Kronoberg	POSITIVE	Omicron (BA.1) NEGATIVE	25.3508	Undetermined	30.2739
CVS003491CLIU	2022-01-29	F_Jönköping	POSITIVE	Omicron (BA.1) NEGATIVE	27.5308	Undetermined	34.2941
CVS003492CLIU	2022-01-29	U_Västmanland	POSITIVE	Omicron (BA.1) NEGATIVE	21.3426	Undetermined	32.4127
CVS003493CLIU	2022-02-10	S_Värmland	POSITIVE	Omicron (BA.1) POSITIVE	29.2113	33.0579	34.1872
CVS003494CLIU	2022-02-04	X_Gävleborg	POSITIVE	Omicron (BA.1) NEGATIVE	28.5337	Undetermined	34.6482
CVS003495CLIU	2022-01-27	C_Uppsala	NEGATIVE		Undetermined	Undetermined	27.0338
CVS003496CLIU	2022-01-28	F_Jönköping	POSITIVE	Omicron (BA.1) NEGATIVE	25.4553	Undetermined	30.9638
CVS003497CLIU	2022-02-18	G_Kronoberg	NEGATIVE		Undetermined	Undetermined	36.4778
CVS003498CLIU	2022-01-28	G_Kronoberg	POSITIVE	Omicron (BA.1) NEGATIVE	25.3146	Undetermined	32.5147
CVS003499CLIU	2022-01-28	F_Jönköping	POSITIVE	Omicron (BA.1) POSITIVE	19.705	22.0197	37.238
CVS003500CLIU	2022-02-05	X_Gävleborg	NEGATIVE		Undetermined	Undetermined	32.2313
CVS003501CLIU	2022-02-09	F_Jönköping	POSITIVE	Omicron (BA.1) NEGATIVE	25.353	Undetermined	33.5696
CVS003502CLIU	2022-02-01	C_Uppsala	NEGATIVE		Undetermined	Undetermined	27.5398
CVS003503CLIU	2022-01-27	U_Västmanland	POSITIVE	Omicron (BA.1) NEGATIVE	23.6453	Undetermined	29.7315
CVS003504CLIU	2022-01-28	X_Gävleborg	POSITIVE	Omicron (BA.1) POSITIVE	23.4156	25.1896	27.4444
CVS003505CLIU	2022-01-28	W_Dalarna	NEGATIVE		Undetermined	Undetermined	32.9661
CVS003506CLIU	2022-02-09	S_Värmland	POSITIVE	Omicron (BA.1) NEGATIVE	23.1986	Undetermined	30.5468
CVS003507CLIU	2022-01-26	F_Jönköping	NEGATIVE		Undetermined	Undetermined	32.4122
CVS003508CLIU	2022-02-02	W_Dalarna	POSITIVE	Omicron (BA.1) POSITIVE	28.3825	30.8065	36.7227
CVS003509CLIU	2022-01-27	X_Gävleborg	POSITIVE	Omicron (BA.1) POSITIVE	30.6066	33.8006	32.9671
CVS003510CLIU	2022-02-08	S_Värmland	NEGATIVE		Undetermined	Undetermined	25.5979
CVS003511CLIU	2022-02-01	X_Gävleborg	POSITIVE	Omicron (BA.1) POSITIVE	22.5338	24.3596	38.1326
CVS003512CLIU	2022-02-08	X_Gävleborg	POSITIVE	Omicron (BA.1) NEGATIVE	22.2119	Undetermined	37.4083
CVS003513CLIU	2022-02-03	U_Västmanland	NEGATIVE		Undetermined	Undetermined	32.554
CVS003514CLIU	2022-01-26	Y_Västernorrland	NEGATIVE		Undetermined	Undetermined	31.0501
CVS003515CLIU	2022-01-27	W_Dalarna	POSITIVE	Omicron (BA.1) NEGATIVE	23.7435	Undetermined	29.7537
CVS003516CLIU	2022-02-04	W_Dalarna	NEGATIVE		Undetermined	Undetermined	29.9837
CVS003517CLIU	2022-02-03	W_Dalarna	NEGATIVE		Undetermined	Undetermined	27.8143
CVS003518CLIU	2022-01-28	W_Dalarna	POSITIVE	Omicron (BA.1) NEGATIVE	29.9873	Undetermined	30.2869
CVS003519CLIU	2022-01-26	Y_Västernorrland	POSITIVE	Omicron (BA.1) POSITIVE	25.3113	27.2859	31.489
CVS003520CLIU	2022-02-03	U_Västmanland	NEGATIVE		Undetermined	Undetermined	28.5041
CVS003521CLIU	2022-01-27	U_Västmanland	POSITIVE	Omicron (BA.1) NEGATIVE	24.9041	Undetermined	31.2617
CVS003522CLIU	2022-02-18	U_Västmanland	NEGATIVE		Undetermined	Undetermined	31.3881
CVS003523CLIU	2022-01-28	Y_Västernorrland	POSITIVE	Omicron (BA.1) POSITIVE	30.2622	32.8143	32.498
CVS003524CLIU	2022-02-02	X_Gävleborg	NEGATIVE		Undetermined	Undetermined	32.5705
CVS003525CLIU	2022-01-26	F_Jönköping	POSITIVE	Omicron (BA.1) POSITIVE	22.8953	25.5426	32.64
CVS003526CLIU	2022-02-05	W_Dalarna	POSITIVE	Omicron (BA.1) POSITIVE	21.7823	24.6392	31.3642
CVS003527CLIU	2022-02-10	U_Västmanland	NEGATIVE		Undetermined	Undetermined	30.8352
CVS003528CLIU	2022-02-01	X_Gävleborg	POSITIVE	Omicron (BA.1) POSITIVE	23.7075	26.9324	32.15
CVS003529CLIU	2022-02-05	W_Dalarna	POSITIVE	Omicron (BA.1) POSITIVE	28.6188	30.5157	28.9743
CVS003530CLIU	2022-01-28	W_Dalarna	NEGATIVE		Undetermined	Undetermined	29.6118
CVS003531CLIU	2022-01-28	F_Jönköping	POSITIVE	Omicron (BA.1) NEGATIVE	24.5413	Undetermined	33.6466
CVS003532CLIU	2022-02-05	S_Värmland	POSITIVE	Omicron (BA.1) NEGATIVE	35.2336	Undetermined	Undetermined
CVS003533CLIU	2022-01-26	F_Jönköping	POSITIVE	Omicron (BA.1) NEGATIVE	22.7782	Undetermined	31.7072
CVS003534CLIU	2022-02-10	AAA_ABC_Labs	NEGATIVE		Undetermined	Undetermined	33.6565
CVS003535CLIU	2022-01-27	X_Gävleborg	NEGATIVE		Undetermined	Undetermined	29.7768
CVS003536CLIU	2022-02-08	Y_Västernorrland	POSITIVE	Omicron (BA.1) POSITIVE	29.3714	30.9433	31.6545
CVS003537CLIU	2022-02-10	S_Värmland	POSITIVE	Omicron (BA.1) NEGATIVE	28.5763	Undetermined	32.82
CVS003538CLIU	2022-01-27	C_Uppsala	POSITIVE	Omicron (BA.1) POSITIVE	24.8679	25.4363	26.7657
CVS003539CLIU	2022-02-04	U_Västmanland	POSITIVE	Omicron (BA.1) POSITIVE	25.2689	26.1813	35.9789
CVS003540CLIU	2022-02-04	U_Västmanland	NEGATIVE		Undetermined	Undetermined	34.1881
CVS003541CLIU	2022-01-29	C_Uppsala	NEGATIVE		Undetermined	Undetermined	31.1195
CVS003542CLIU	2022-02-08	G_Kronoberg	NEGATIVE		Undetermined	Undetermined	32.9942
CVS003543CLIU	2022-01-27	X_Gävleborg	POSITIVE	Omicron (BA.1) POSITIVE	31.8201	33.6143	32.781
CVS003544CLIU	2022-02-04	S_Värmland	POSITIVE	Omicron (BA.1) POSITIVE	23.0983	25.0642	28.4766
CVS003545CLIU	2022-02-02	G_Kronoberg	NEGATIVE		Undetermined	Undetermined	32.9557
CVS003546CLIU	2022-02-04	W_Dalarna	NEGATIVE		Undetermined	Undetermined	33.6098
CVS003547CLIU	2022-01-29	S_Värmland	NEGATIVE		Undetermined	Undetermined	32.8423
CVS003548CLIU	2022-01-27	X_Gävleborg	POSITIVE	Omicron (BA.1) POSITIVE	28.5728	32.1631	33.1294
CVS003549CLIU	2022-02-03	W_Dalarna	NEGATIVE		Undetermined	Undetermined	33.0342
CVS003550CLIU	2022-02-01	C_Uppsala	NEGATIVE		Undetermined	Undetermined	24.9715
CVS003551CLIU	2022-01-28	W_Dalarna	NEGATIVE		Undetermined	Undetermined	28.7288
CVS003552CLIU	2022-03-05	S_Värmland	POSITIVE	Omicron (BA.1) NEGATIVE	18.1559	Undetermined	33.5384
CVS003553CLIU	2022-02-03	W_Dalarna	POSITIVE	Omicron (BA.1) NEGATIVE	35.4533	Undetermined	37.5497
CVS003554CLIU	2022-01-30	S_Värmland	NEGATIVE		Undetermined	Undetermined	31.1916
CVS003555CLIU	2022-01-27	Z_Jämtland/Härjedalen	NEGATIVE		Undetermined	Undetermined	32.3131
CVS003556CLIU	2022-01-28	X_Gävleborg	POSITIVE	Omicron (BA.1) POSITIVE	23.889	25.212	30.2195
CVS003557CLIU	2022-01-30	W_Dalarna	NEGATIVE		Undetermined	Undetermined	32.4937
CVS003558CLIU	2022-01-28	X_Gävleborg	POSITIVE	Omicron (BA.1) POSITIVE	22.6315	23.9821	32.3555
CVS003559CLIU	2022-01-27	C_Uppsala	POSITIVE	Omicron (BA.1) POSITIVE	18.9824	19.6082	26.2933
CVS003560CLIU	2022-01-27	W_Dalarna	POSITIVE	Omicron (BA.1) NEGATIVE	23.6553	Undetermined	26.0319
CVS003561CLIU	2022-02-03	U_Västmanland	NEGATIVE		Undetermined	Undetermined	27.6236
CVS003562CLIU	2022-01-29	W_Dalarna	NEGATIVE		Undetermined	Undetermined	32.4052
CVS003563CLIU	2022-02-09	X_Gävleborg	NEGATIVE		Undetermined	Undetermined	30.0587
CVS003564CLIU	2022-01-28	W_Dalarna	POSITIVE	Omicron (BA.1) NEGATIVE	26.9271	Undetermined	28.6113
CVS003565CLIU	2022-02-03	Y_Västernorrland	NEGATIVE		Undetermined	Undetermined	33.7187
CVS003566CLIU	2022-01-29	S_Värmland	NEGATIVE		Undetermined	Undetermined	32.4113
CVS003567CLIU	2022-01-27	F_Jönköping	POSITIVE	Omicron (BA.1) NEGATIVE	21.8925	Undetermined	31.2927
CVS003568CLIU	2022-01-30	W_Dalarna	NEGATIVE		Undetermined	Undetermined	29.1449
CVS003569CLIU	2022-01-28	S_Värmland	NEGATIVE		Undetermined	Undetermined	31.7498
CVS003570CLIU	2022-01-27	U_Västmanland	NEGATIVE		Undetermined	Undetermined	31.3634
CVS003571CLIU	2022-01-28	F_Jönköping	NEGATIVE		Undetermined	Undetermined	33.8176
CVS003572CLIU	2022-02-04	U_Västmanland	POSITIVE	Omicron (BA.1) NEGATIVE	35.0633	Undetermined	34.337
CVS003573CLIU	2022-02-01	C_Uppsala	POSITIVE	Omicron (BA.1) POSITIVE	32.7237	33.2317	27.9325
CVS003574CLIU	2022-02-02	F_Jönköping	POSITIVE	Omicron (BA.1) NEGATIVE	25.4673	Undetermined	30.969
CVS003575CLIU	2022-03-01	X_Gävleborg	NEGATIVE		Undetermined	Undetermined	34.1841
CVS003576CLIU	2022-01-28	W_Dalarna	POSITIVE	Omicron (BA.1) NEGATIVE	24.1724	Undetermined	29.6381
CVS003577CLIU	2022-01-29	C_Uppsala	POSITIVE	Omicron (BA.1) POSITIVE	23.1256	24.1107	25.3377
CVS003578CLIU	2022-02-08	U_Västmanland	POSITIVE	Omicron (BA.1) NEGATIVE	19.3036	Undetermined	27.4282
CVS003579CLIU	2022-02-08	W_Dalarna	POSITIVE	Omicron (BA.1) NEGATIVE	25.2753	Undetermined	30.851
CVS003580CLIU	2022-02-08	X_Gävleborg	NEGATIVE		Undetermined	Undetermined	35.0578
CVS003581CLIU	2022-01-28	C_Uppsala	POSITIVE	Omicron (BA.1) POSITIVE	24.8268	26.9046	31.8202
CVS003582CLIU	2022-02-01	F_Jönköping	POSITIVE	Omicron (BA.1) NEGATIVE	25.7413	Undetermined	31.9135
CVS003583CLIU	2022-01-28	X_Gävleborg	POSITIVE	Omicron (BA.1) POSITIVE	26.3515	27.3949	32.6125
CVS003584CLIU	2022-01-27	X_Gävleborg	POSITIVE	Omicron (BA.1) NEGATIVE	26.7621	Undetermined	31.2374
CVS003585CLIU	2022-02-01	Z_Jämtland/Härjedalen	POSITIVE	Omicron (BA.1) POSITIVE	21.6919	23.532	36.1635
CVS003586CLIU	2022-02-09	X_Gävleborg	POSITIVE	Omicron (BA.1) POSITIVE	25.5977	28.3205	32.3465
CVS003587CLIU	2022-01-28	W_Dalarna	NEGATIVE		Undetermined	Undetermined	30.8965
CVS003588CLIU	2022-01-28	X_Gävleborg	NEGATIVE		Undetermined	Undetermined	29.9314
CVS003589CLIU	2022-01-28	X_Gävleborg	POSITIVE	Omicron (BA.1) POSITIVE	22.6133	24.7734	30.9522
CVS003590CLIU	2022-02-01	C_Uppsala	POSITIVE	Omicron (BA.1) NEGATIVE	28.3188	Undetermined	26.858
CVS003591CLIU	2022-01-27	G_Kronoberg	POSITIVE	Omicron (BA.1) POSITIVE	27.6434	28.8647	31.273
CVS003592CLIU	2022-01-28	X_Gävleborg	POSITIVE	Omicron (BA.1) POSITIVE	33.4561	35.21	31.2447
CVS003593CLIU	2022-01-27	U_Västmanland	POSITIVE	Omicron (BA.1) NEGATIVE	25.5828	Undetermined	32.4017
CVS003594CLIU	2022-01-29	X_Gävleborg	POSITIVE	Omicron (BA.1) NEGATIVE	18.2815	Undetermined	29.3981
CVS003595CLIU	2022-02-01	Y_Västernorrland	NEGATIVE		Undetermined	Undetermined	29.539
CVS003596CLIU	2022-01-26	Z_Jämtland/Härjedalen	NEGATIVE		Undetermined	Undetermined	28.5265
CVS003597CLIU	2022-01-26	F_Jönköping	NEGATIVE		Undetermined	Undetermined	30.4542
CVS003598CLIU	2022-02-01	W_Dalarna	NEGATIVE		Undetermined	Undetermined	31.2347
CVS003599CLIU	2022-02-02	U_Västmanland	NEGATIVE		Undetermined	Undetermined	30.5252
CVS003600CLIU	2022-02-01	W_Dalarna	POSITIVE	Omicron (BA.1) POSITIVE	21.2845	22.795	34.8754
CVS003601CLIU	2022-01-29	S_Värmland	POSITIVE	Omicron (BA.1) NEGATIVE	21.1774	Undetermined	29.9656
CVS003602CLIU	2022-02-09	W_Dalarna	NEGATIVE		Undetermined	Undetermined	35.5684
CVS003603CLIU	2022-02-09	Z_Jämtland/Härjedalen	NEGATIVE		Undetermined	Undetermined	28.6869
CVS003604CLIU	2022-01-27	S_Värmland	POSITIVE	Omicron (BA.1) POSITIVE	25.0319	26.5846	32.5901
CVS003605CLIU	2022-02-04	W_Dalarna	NEGATIVE		Undetermined	Undetermined	34.0999
CVS003606CLIU	2022-02-01	F_Jönköping	NEGATIVE		Undetermined	Undetermined	27.554
CVS003607CLIU	2022-02-23	U_Västmanland	POSITIVE	Omicron (BA.1) NEGATIVE	20.9617	Undetermined	36.6155
CVS003608CLIU	2022-01-28	G_Kronoberg	POSITIVE	Omicron (BA.1) NEGATIVE	30.0537	Undetermined	30.5653
CVS003609CLIU	2022-01-27	X_Gävleborg	POSITIVE	Omicron (BA.1) NEGATIVE	24.5024	Undetermined	33.3095
CVS003610CLIU	2022-02-08	Y_Västernorrland	POSITIVE	Omicron (BA.1) NEGATIVE	34.0031	Undetermined	29.107
CVS003611CLIU	2022-01-28	X_Gävleborg	NEGATIVE		Undetermined	Undetermined	31.4796
CVS003612CLIU	2022-02-01	F_Jönköping	POSITIVE	Omicron (BA.1) NEGATIVE	24.1019	Undetermined	29.6043
CVS003613CLIU	2022-02-04	G_Kronoberg	NEGATIVE		Undetermined	Undetermined	32.3605
CVS003614CLIU	2022-01-30	W_Dalarna	POSITIVE	Omicron (BA.1) POSITIVE	27.1845	28.8834	33.1112
CVS003615CLIU	2022-02-04	W_Dalarna	NEGATIVE		Undetermined	Undetermined	34.4734
CVS003616CLIU	2022-01-28	W_Dalarna	POSITIVE	Omicron (BA.1) NEGATIVE	23.7472	Undetermined	29.0854
CVS003617CLIU	2022-02-01	U_Västmanland	NEGATIVE		Undetermined	Undetermined	32.4038
CVS003618CLIU	2022-01-29	C_Uppsala	NEGATIVE		Undetermined	Undetermined	28.4802
CVS003619CLIU	2022-02-02	F_Jönköping	POSITIVE	Omicron (BA.1) NEGATIVE	24.9876	Undetermined	30.215
CVS003620CLIU	2022-02-03	X_Gävleborg	POSITIVE	Omicron (BA.1) NEGATIVE	30.4233	Undetermined	29.8053
CVS003621CLIU	2022-01-29	Y_Västernorrland	POSITIVE	Omicron (BA.1) POSITIVE	28.7159	30.9287	36.0449
CVS003622CLIU	2022-02-19	X_Gävleborg	NEGATIVE		Undetermined	Undetermined	30.4675
CVS003623CLIU	2022-02-01	U_Västmanland	NEGATIVE		Undetermined	Undetermined	33.0363
CVS003624CLIU	2022-02-02	W_Dalarna	POSITIVE	Omicron (BA.1) NEGATIVE	30.0797	Undetermined	34.6219
CVS003625CLIU	2022-01-30	Z_Jämtland/Härjedalen	POSITIVE	Omicron (BA.1) NEGATIVE	20.0268	Undetermined	32.8355
CVS003626CLIU	2022-01-29	F_Jönköping	POSITIVE	Omicron (BA.1) NEGATIVE	35.394	Undetermined	31.1923
CVS003627CLIU	2022-02-01	G_Kronoberg	POSITIVE	Omicron (BA.1) POSITIVE	30.0523	32.3559	31.8332
CVS003628CLIU	2022-02-05	S_Värmland	POSITIVE	Omicron (BA.1) POSITIVE	25.6382	27.3366	30.9018
CVS003629CLIU	2022-01-27	W_Dalarna	NEGATIVE		Undetermined	Undetermined	29.0393
CVS003630CLIU	2022-02-01	C_Uppsala	NEGATIVE		Undetermined	Undetermined	27.2486
CVS003631CLIU	2022-02-04	U_Västmanland	NEGATIVE		Undetermined	Undetermined	32.0319
CVS003632CLIU	2022-02-04	G_Kronoberg	POSITIVE	Omicron (BA.1) NEGATIVE	21.4446	Undetermined	30.2087
CVS003633CLIU	2022-02-01	Y_Västernorrland	NEGATIVE		Undetermined	Undetermined	26.9465
CVS003634CLIU	2022-01-28	X_Gävleborg	NEGATIVE		Undetermined	Undetermined	31.2263
CVS003635CLIU	2022-02-01	S_Värmland	POSITIVE	Omicron (BA.1) POSITIVE	26.4944	29.8498	28.4955
CVS003636CLIU	2022-02-01	X_Gävleborg	NEGATIVE		Undetermined	Undetermined	28.0632
CVS003637CLIU	2022-02-03	W_Dalarna	POSITIVE	Omicron (BA.1) POSITIVE	23.0064	24.7404	31.4917
CVS003638CLIU	2022-02-03	S_Värmland	POSITIVE	Omicron (BA.1) POSITIVE	25.574	26.916	29.8244
CVS003639CLIU	2022-02-03	W_Dalarna	POSITIVE	Omicron (BA.1) NEGATIVE	29.6183	Undetermined	33.832
CVS003640CLIU	2022-02-02	X_Gävleborg	NEGATIVE		Undetermined	Undetermined	30.6169
CVS003641CLIU	2022-02-02	F_Jönköping	POSITIVE	Omicron (BA.1) POSITIVE	26.138	28.8352	36.559
CVS003642CLIU	2022-02-25	S_Värmland	NEGATIVE		Undetermined	Undetermined	32.1285
CVS003643CLIU	2022-02-03	Y_Västernorrland	POSITIVE	Omicron (BA.1) NEGATIVE	35.1272	Undetermined	30.1725
CVS003644CLIU	2022-01-29	F_Jönköping	POSITIVE	Omicron (BA.1) NEGATIVE	17.8813	Undetermined	32.9821
CVS003645CLIU	2022-02-03	U_Västmanland	POSITIVE	Omicron (BA.1) NEGATIVE	25.5735	Undetermined	32.3335
CVS003646CLIU	2022-01-29	W_Dalarna	NEGATIVE		Undetermined	Undetermined	31.2963
CVS003647CLIU	2022-01-27	G_Kronoberg	POSITIVE	Omicron (BA.1) NEGATIVE	21.0303	Undetermined	31.3279
CVS003648CLIU	2022-03-05	W_Dalarna	NEGATIVE		Undetermined	Undetermined	31.6534
CVS003649CLIU	2022-02-16	X_Gävleborg	NEGATIVE		Undetermined	Undetermined	30.7737
CVS003650CLIU	2022-02-15	X_Gävleborg	NEGATIVE		Undetermined	Undetermined	34.7324
CVS003651CLIU	2022-02-01	U_Västmanland	POSITIVE	Omicron (BA.1) POSITIVE	26.6133	27.469	27.1933
CVS003652CLIU	2022-02-11	S_Värmland	POSITIVE	Omicron (BA.1) NEGATIVE	28.9434	Undetermined	32.3918
CVS003653CLIU	2022-02-08	X_Gävleborg	POSITIVE	Omicron (BA.1) NEGATIVE	18.1927	Undetermined	34.2257
CVS003654CLIU	2022-02-26	Y_Västernorrland	POSITIVE	Omicron (BA.1) NEGATIVE	26.9869	Undetermined	29.8927
CVS003655CLIU	2022-02-05	W_Dalarna	POSITIVE	Omicron (BA.1) POSITIVE	29.7345	31.0555	30.9356
CVS003656CLIU	2022-02-15	X_Gävleborg	POSITIVE	Omicron (BA.1) POSITIVE	25.1999	28.1115	29.7788
CVS003657CLIU	2022-02-24	G_Kronoberg	POSITIVE	Omicron (BA.1) POSITIVE	22.3034	25.4253	26.1754
CVS003658CLIU	2022-02-09	G_Kronoberg	NEGATIVE		Undetermined	Undetermined	31.6429
CVS003659CLIU	2022-02-02	X_Gävleborg	NEGATIVE		Undetermined	Undetermined	29.9229
CVS003660CLIU	2022-02-01	S_Värmland	POSITIVE	Omicron (BA.1) NEGATIVE	18.4053	Undetermined	31.2636
CVS003661CLIU	2022-01-29	F_Jönköping	POSITIVE	Omicron (BA.1) POSITIVE	23.2271	25.3409	33.2137
CVS003662CLIU	2022-02-01	W_Dalarna	POSITIVE	Omicron (BA.1) POSITIVE	27.3579	32.9821	36.1742
CVS003663CLIU	2022-01-29	X_Gävleborg	POSITIVE	Omicron (BA.1) POSITIVE	25.3287	27.6593	31.2099
CVS003664CLIU	2022-02-09	S_Värmland	NEGATIVE		Undetermined	Undetermined	32.3277
CVS003665CLIU	2022-02-02	X_Gävleborg	POSITIVE	Omicron (BA.1) NEGATIVE	31.7166	Undetermined	33.0297
CVS003666CLIU	2022-02-03	G_Kronoberg	NEGATIVE		Undetermined	Undetermined	32.7768
CVS003667CLIU	2022-02-08	U_Västmanland	NEGATIVE		Undetermined	Undetermined	30.074
CVS003668CLIU	2022-02-22	Y_Västernorrland	POSITIVE	Omicron (BA.1) NEGATIVE	25.0597	Undetermined	32.487
CVS003669CLIU	2022-01-28	S_Värmland	NEGATIVE		Undetermined	Undetermined	31.8338
CVS003670CLIU	2022-01-28	W_Dalarna	POSITIVE	Omicron (BA.1) NEGATIVE	20.6726	Undetermined	33.546
CVS003671CLIU	2022-02-05	G_Kronoberg	POSITIVE	Omicron (BA.1) NEGATIVE	20.1745	Undetermined	32.236
CVS003672CLIU	2022-02-01	X_Gävleborg	POSITIVE	Omicron (BA.1) POSITIVE	22.68	25.6795	32.111
CVS003673CLIU	2022-02-18	S_Värmland	NEGATIVE		Undetermined	Undetermined	31.0673
CVS003674CLIU	2022-02-08	W_Dalarna	POSITIVE	Omicron (BA.1) NEGATIVE	32.6039	Undetermined	30.0487
CVS003675CLIU	2022-02-19	Z_Jämtland/Härjedalen	NEGATIVE		Undetermined	Undetermined	33.7002
CVS003676CLIU	2022-02-16	U_Västmanland	POSITIVE	Omicron (BA.1) NEGATIVE	27.0914	Undetermined	Undetermined
CVS003677CLIU	2022-01-27	G_Kronoberg	POSITIVE	Omicron (BA.1) NEGATIVE	22.8734	Undetermined	28.9873
CVS003678CLIU	2022-01-28	W_Dalarna	POSITIVE	Omicron (BA.1) NEGATIVE	21.0186	Undetermined	33.66
CVS003679CLIU	2022-01-26	C_Uppsala	POSITIVE	Omicron (BA.1) NEGATIVE	20.075	Undetermined	27.2336
CVS003680CLIU	2022-01-27	W_Dalarna	POSITIVE	Omicron (BA.1) POSITIVE	27.392	30.365	33.4235
CVS003681CLIU	2022-02-23	U_Västmanland	POSITIVE	Omicron (BA.1) POSITIVE	28.3532	35.3196	34.1469
CVS003682CLIU	2022-01-27	W_Dalarna	POSITIVE	Omicron (BA.1) POSITIVE	26.4619	27.5309	32.5126
CVS003683CLIU	2022-02-05	U_Västmanland	POSITIVE	Omicron (BA.1) NEGATIVE	17.0207	Undetermined	28.8019
CVS003684CLIU	2022-01-27	G_Kronoberg	NEGATIVE		Undetermined	Undetermined	34.28
CVS003685CLIU	2022-02-03	X_Gävleborg	POSITIVE	Omicron (BA.1) POSITIVE	19.969	22.1367	35.2928
CVS003686CLIU	2022-01-26	F_Jönköping	POSITIVE	Omicron (BA.1) POSITIVE	21.1094	23.6108	32.6382
CVS003687CLIU	2022-01-27	W_Dalarna	POSITIVE	Omicron (BA.1) POSITIVE	23.3358	24.8724	32.6914
CVS003688CLIU	2022-01-30	W_Dalarna	POSITIVE	Omicron (BA.1) POSITIVE	21.9869	22.7898	28.739
CVS003689CLIU	2022-02-05	U_Västmanland	NEGATIVE		Undetermined	Undetermined	31.9962
CVS003690CLIU	2022-02-05	G_Kronoberg	POSITIVE	Omicron (BA.1) NEGATIVE	23.0628	Undetermined	35.9756
CVS003691CLIU	2022-02-10	U_Västmanland	NEGATIVE		Undetermined	Undetermined	34.4945
CVS003692CLIU	2022-02-09	X_Gävleborg	NEGATIVE		Undetermined	Undetermined	29.4003
CVS003693CLIU	2022-01-28	X_Gävleborg	NEGATIVE		Undetermined	Undetermined	33.9224
CVS003694CLIU	2022-02-02	U_Västmanland	POSITIVE	Omicron (BA.1) NEGATIVE	25.5858	Undetermined	30.7259
CVS003695CLIU	2022-02-08	W_Dalarna	POSITIVE	Omicron (BA.1) POSITIVE	29.2857	31.7542	29.8307
CVS003696CLIU	2022-01-30	C_Uppsala	POSITIVE	Omicron (BA.1) NEGATIVE	32.565	Undetermined	29.2525
CVS003697CLIU	2022-01-27	U_Västmanland	POSITIVE	Omicron (BA.1) NEGATIVE	23.2877	Undetermined	31.6825
CVS003698CLIU	2022-01-27	U_Västmanland	POSITIVE	Omicron (BA.1) POSITIVE	28.6496	30.8423	29.8234
CVS003699CLIU	2022-02-09	W_Dalarna	NEGATIVE		Undetermined	Undetermined	31.8721
CVS003700CLIU	2022-02-03	S_Värmland	NEGATIVE		Undetermined	Undetermined	34.5206
CVS003701CLIU	2022-02-08	S_Värmland	NEGATIVE		Undetermined	Undetermined	28.1697
CVS003702CLIU	2022-02-01	G_Kronoberg	POSITIVE	Omicron (BA.1) NEGATIVE	24.8761	Undetermined	30.6842
CVS003703CLIU	2022-01-28	Z_Jämtland/Härjedalen	NEGATIVE		Undetermined	Undetermined	29.1773
CVS003704CLIU	2022-02-19	X_Gävleborg	NEGATIVE		Undetermined	Undetermined	29.2452
CVS003705CLIU	2022-01-29	W_Dalarna	NEGATIVE		Undetermined	Undetermined	35.9098
CVS003706CLIU	2022-02-08	G_Kronoberg	NEGATIVE		Undetermined	Undetermined	30.6526
CVS003707CLIU	2022-02-26	W_Dalarna	NEGATIVE		Undetermined	Undetermined	31.1272
CVS003708CLIU	2022-02-01	X_Gävleborg	NEGATIVE		Undetermined	Undetermined	30.0754
CVS003709CLIU	2022-02-08	S_Värmland	POSITIVE	Omicron (BA.1) NEGATIVE	22.0446	Undetermined	31.3738
CVS003710CLIU	2022-02-03	G_Kronoberg	NEGATIVE		Undetermined	Undetermined	29.7003
CVS003711CLIU	2022-02-02	U_Västmanland	POSITIVE	Omicron (BA.1) NEGATIVE	22.0797	Undetermined	30.1102
CVS003712CLIU	2022-01-27	S_Värmland	NEGATIVE		Undetermined	Undetermined	32.0413
CVS003713CLIU	2022-02-01	F_Jönköping	POSITIVE	Omicron (BA.1) NEGATIVE	30.8828	Undetermined	32.3825
CVS003714CLIU	2022-01-29	Y_Västernorrland	POSITIVE	Omicron (BA.1) POSITIVE	29.0154	30.4397	26.7171
CVS003715CLIU	2022-02-02	U_Västmanland	NEGATIVE		Undetermined	Undetermined	33.4567
CVS003716CLIU	2022-02-02	U_Västmanland	POSITIVE	Omicron (BA.1) NEGATIVE	23.6783	Undetermined	32.0624
CVS003717CLIU	2022-02-04	F_Jönköping	POSITIVE	Omicron (BA.1) NEGATIVE	27.5273	Undetermined	28.0959
CVS003718CLIU	2022-02-10	G_Kronoberg	POSITIVE	Omicron (BA.1) NEGATIVE	19.7282	Undetermined	30.2692
CVS003719CLIU	2022-01-29	G_Kronoberg	NEGATIVE		Undetermined	Undetermined	35.1858
CVS003720CLIU	2022-01-28	W_Dalarna	NEGATIVE		Undetermined	Undetermined	31.4067
CVS003721CLIU	2022-01-27	X_Gävleborg	POSITIVE	Omicron (BA.1) NEGATIVE	27.5411	Undetermined	32.2999
CVS003722CLIU	2022-02-05	F_Jönköping	NEGATIVE		Undetermined	Undetermined	31.2711
CVS003723CLIU	2022-01-29	G_Kronoberg	POSITIVE	Omicron (BA.1) POSITIVE	28.3972	29.6287	28.257
CVS003724CLIU	2022-02-01	X_Gävleborg	NEGATIVE		Undetermined	Undetermined	35.9733
CVS003725CLIU	2022-01-28	C_Uppsala	NEGATIVE		Undetermined	Undetermined	28.1607
CVS003726CLIU	2022-02-02	W_Dalarna	NEGATIVE		Undetermined	Undetermined	32.3662
CVS003727CLIU	2022-01-28	C_Uppsala	POSITIVE	Omicron (BA.1) POSITIVE	28.5124	30.4456	26.2759
CVS003728CLIU	2022-01-28	X_Gävleborg	NEGATIVE		Undetermined	Undetermined	30.973
CVS003729CLIU	2022-02-11	U_Västmanland	NEGATIVE		Undetermined	Undetermined	32.5657
CVS003730CLIU	2022-01-27	U_Västmanland	POSITIVE	Omicron (BA.1) POSITIVE	30.3058	31.2847	32.4327
CVS003731CLIU	2022-01-28	X_Gävleborg	NEGATIVE		Undetermined	Undetermined	36.2453
CVS003732CLIU	2022-02-08	X_Gävleborg	POSITIVE	Omicron (BA.1) POSITIVE	19.414	21.453	29.9714
CVS003733CLIU	2022-02-01	U_Västmanland	NEGATIVE		Undetermined	Undetermined	30.9617
CVS003734CLIU	2022-01-28	G_Kronoberg	POSITIVE	Omicron (BA.1) NEGATIVE	18.2928	Undetermined	30.814
CVS003735CLIU	2022-02-08	G_Kronoberg	POSITIVE	Omicron (BA.1) NEGATIVE	26.803	Undetermined	31.2794
CVS003736CLIU	2022-02-01	U_Västmanland	NEGATIVE		Undetermined	Undetermined	35.2608
CVS003737CLIU	2022-02-02	X_Gävleborg	POSITIVE	Omicron (BA.1) POSITIVE	33.837	35.3078	36.533
CVS003738CLIU	2022-01-26	Z_Jämtland/Härjedalen	NEGATIVE		Undetermined	Undetermined	29.3865
CVS003739CLIU	2022-01-28	X_Gävleborg	NEGATIVE		Undetermined	Undetermined	31.0597
CVS003740CLIU	2022-01-27	U_Västmanland	POSITIVE	Omicron (BA.1) POSITIVE	24.6002	26.1229	33.0614
CVS003741CLIU	2022-03-08	W_Dalarna	NEGATIVE		Undetermined	Undetermined	27.0673
CVS003742CLIU	2022-02-02	G_Kronoberg	POSITIVE	Omicron (BA.1) NEGATIVE	24.0367	Undetermined	33.4825
CVS003743CLIU	2022-01-27	G_Kronoberg	POSITIVE	Omicron (BA.1) POSITIVE	29.9168	30.5042	30.2658
CVS003744CLIU	2022-01-29	X_Gävleborg	POSITIVE	Omicron (BA.1) POSITIVE	25.1686	27.7957	32.5853
CVS003745CLIU	2022-02-05	W_Dalarna	POSITIVE	Omicron (BA.1) NEGATIVE	24.8818	Undetermined	30.7967
CVS003746CLIU	2022-02-02	U_Västmanland	NEGATIVE		Undetermined	Undetermined	27.4814
CVS003747CLIU	2022-01-29	W_Dalarna	POSITIVE	Omicron (BA.1) POSITIVE	31.6473	33.6087	35.2083
CVS003748CLIU	2022-01-29	X_Gävleborg	NEGATIVE		Undetermined	Undetermined	32.9073
CVS003749CLIU	2022-02-11	S_Värmland	POSITIVE	Omicron (BA.1) NEGATIVE	18.7441	Undetermined	34.4195
CVS003750CLIU	2022-02-01	W_Dalarna	NEGATIVE		Undetermined	Undetermined	31.7859
CVS003751CLIU	2022-02-03	Y_Västernorrland	NEGATIVE		Undetermined	Undetermined	31.3509
CVS003752CLIU	2022-02-03	S_Värmland	NEGATIVE		Undetermined	Undetermined	30.9564
CVS003753CLIU	2022-01-29	Y_Västernorrland	NEGATIVE		Undetermined	Undetermined	31.9211
CVS003754CLIU	2022-02-22	Y_Västernorrland	POSITIVE	Omicron (BA.1) NEGATIVE	23.8905	Undetermined	32.2636
CVS003755CLIU	2022-01-29	U_Västmanland	POSITIVE	Omicron (BA.1) NEGATIVE	25.7831	Undetermined	33.094
CVS003756CLIU	2022-02-05	U_Västmanland	NEGATIVE		Undetermined	Undetermined	33.9941
CVS003757CLIU	2022-02-08	X_Gävleborg	NEGATIVE		Undetermined	Undetermined	30.1493
CVS003758CLIU	2022-02-10	X_Gävleborg	NEGATIVE		Undetermined	Undetermined	30.6944
CVS003759CLIU	2022-02-07	S_Värmland	POSITIVE	Omicron (BA.1) POSITIVE	21.8326	23.5326	32.19
CVS003760CLIU	2022-02-01	X_Gävleborg	NEGATIVE		Undetermined	Undetermined	31.1665
CVS003761CLIU	2022-01-28	X_Gävleborg	NEGATIVE		Undetermined	Undetermined	33.529
CVS003762CLIU	2022-01-28	W_Dalarna	NEGATIVE		Undetermined	Undetermined	33.7476
CVS003763CLIU	2022-02-19	X_Gävleborg	POSITIVE	Omicron (BA.1) NEGATIVE	35.816	Undetermined	33.2993
CVS003764CLIU	2022-02-03	W_Dalarna	POSITIVE	Omicron (BA.1) NEGATIVE	26.3732	Undetermined	30.0991
CVS003765CLIU	2022-02-01	Z_Jämtland/Härjedalen	NEGATIVE		Undetermined	Undetermined	28.2705
CVS003766CLIU	2022-01-28	X_Gävleborg	POSITIVE	Omicron (BA.1) NEGATIVE	22.0637	Undetermined	25.8849
CVS003767CLIU	2022-01-29	W_Dalarna	POSITIVE	Omicron (BA.1) NEGATIVE	29.1116	Undetermined	34.0969
CVS003768CLIU	2022-02-03	Y_Västernorrland	POSITIVE	Omicron (BA.1) NEGATIVE	23.2123	Undetermined	31.18
CVS003769CLIU	2022-02-05	S_Värmland	POSITIVE	Omicron (BA.1) POSITIVE	20.5287	21.6485	31.6061
CVS003770CLIU	2022-02-10	G_Kronoberg	POSITIVE	Omicron (BA.1) NEGATIVE	27.9007	Undetermined	35.7065
CVS003771CLIU	2022-02-03	G_Kronoberg	NEGATIVE		Undetermined	Undetermined	29.5722
CVS003772CLIU	2022-02-01	U_Västmanland	NEGATIVE		Undetermined	Undetermined	32.4369
CVS003773CLIU	2022-01-29	Y_Västernorrland	NEGATIVE		Undetermined	Undetermined	29.5742
CVS003774CLIU	2022-02-01	Y_Västernorrland	POSITIVE	Omicron (BA.1) POSITIVE	32.3198	34.7587	34.5343
CVS003775CLIU	2022-02-01	F_Jönköping	NEGATIVE		Undetermined	Undetermined	27.4549
CVS003776CLIU	2022-01-28	G_Kronoberg	NEGATIVE		Undetermined	Undetermined	27.0744
CVS003777CLIU	2022-02-10	Z_Jämtland/Härjedalen	POSITIVE	Omicron (BA.1) POSITIVE	26.8853	31.1257	32.1409
CVS003778CLIU	2022-01-27	Y_Västernorrland	POSITIVE	Omicron (BA.1) POSITIVE	29.9456	31.9719	33.0962
CVS003779CLIU	2022-01-27	G_Kronoberg	POSITIVE	Omicron (BA.1) POSITIVE	34.8035	35.2232	30.6804
CVS003780CLIU	2022-01-29	X_Gävleborg	POSITIVE	Omicron (BA.1) NEGATIVE	19.0822	Undetermined	29.1383
CVS003781CLIU	2022-01-27	X_Gävleborg	NEGATIVE		Undetermined	Undetermined	29.293
CVS003782CLIU	2022-02-08	Z_Jämtland/Härjedalen	POSITIVE	Omicron (BA.1) NEGATIVE	26.927	Undetermined	30.7507
CVS003783CLIU	2022-02-03	U_Västmanland	POSITIVE	Omicron (BA.1) POSITIVE	25.6305	32.1653	33.8026
CVS003784CLIU	2022-02-01	X_Gävleborg	POSITIVE	Omicron (BA.1) POSITIVE	20.0502	21.8805	30.0105
CVS003785CLIU	2022-02-08	X_Gävleborg	POSITIVE	Omicron (BA.1) NEGATIVE	25.8282	Undetermined	31.9821
CVS003786CLIU	2022-02-19	X_Gävleborg	POSITIVE	Omicron (BA.1) NEGATIVE	28.5482	Undetermined	33.2284
CVS003787CLIU	2022-01-29	X_Gävleborg	NEGATIVE		Undetermined	Undetermined	30.4231
CVS003788CLIU	2022-02-02	X_Gävleborg	NEGATIVE		Undetermined	Undetermined	29.9252
CVS003789CLIU	2022-02-18	X_Gävleborg	NEGATIVE		Undetermined	Undetermined	30.9712
CVS003790CLIU	2022-01-26	C_Uppsala	POSITIVE	Omicron (BA.1) POSITIVE	24.8488	25.6228	29.6933
CVS003791CLIU	2022-01-29	G_Kronoberg	POSITIVE	Omicron (BA.1) NEGATIVE	19.5607	Undetermined	29.092
CVS003792CLIU	2022-02-22	U_Västmanland	NEGATIVE		Undetermined	Undetermined	33.1142
CVS003793CLIU	2022-02-10	U_Västmanland	POSITIVE	Omicron (BA.1) NEGATIVE	24.0002	Undetermined	36.729
CVS003794CLIU	2022-02-12	W_Dalarna	POSITIVE	Omicron (BA.1) NEGATIVE	31.4381	Undetermined	31.5493
CVS003795CLIU	2022-02-03	W_Dalarna	POSITIVE	Omicron (BA.1) POSITIVE	31.3441	32.274	31.2299
CVS003796CLIU	2022-02-22	Z_Jämtland/Härjedalen	NEGATIVE		Undetermined	Undetermined	32.2962
CVS003797CLIU	2022-01-26	F_Jönköping	POSITIVE	Omicron (BA.1) NEGATIVE	19.8125	Undetermined	29.4177
CVS003798CLIU	2022-02-08	Z_Jämtland/Härjedalen	NEGATIVE		Undetermined	Undetermined	32.7831
CVS003799CLIU	2022-02-02	X_Gävleborg	POSITIVE	Omicron (BA.1) POSITIVE	29.806	32.5463	29.9097
CVS003800CLIU	2022-01-28	U_Västmanland	NEGATIVE		Undetermined	Undetermined	33.9369
CVS003801CLIU	2022-02-05	X_Gävleborg	NEGATIVE		Undetermined	Undetermined	28.5349
CVS003802CLIU	2022-02-03	U_Västmanland	NEGATIVE		Undetermined	Undetermined	31.3914
CVS003803CLIU	2022-02-01	W_Dalarna	NEGATIVE		Undetermined	Undetermined	32.9515
CVS003804CLIU	2022-01-29	S_Värmland	NEGATIVE		Undetermined	Undetermined	33.0333
CVS003805CLIU	2022-02-02	W_Dalarna	NEGATIVE		Undetermined	Undetermined	29.0668
CVS003806CLIU	2022-02-05	W_Dalarna	NEGATIVE		Undetermined	Undetermined	36.0251
CVS003807CLIU	2022-02-01	S_Värmland	POSITIVE	Omicron (BA.1) NEGATIVE	28.1265	Undetermined	33.2729
CVS003808CLIU	2022-01-30	U_Västmanland	NEGATIVE		Undetermined	Undetermined	32.0004
CVS003809CLIU	2022-02-08	U_Västmanland	POSITIVE	Omicron (BA.1) POSITIVE	28.7104	30.7045	26.9896
CVS003810CLIU	2022-02-10	X_Gävleborg	NEGATIVE		Undetermined	Undetermined	32.145
CVS003811CLIU	2022-01-27	U_Västmanland	POSITIVE	Omicron (BA.1) POSITIVE	28.7898	29.6468	33.9663
CVS003812CLIU	2022-02-26	AAA_ABC_Labs	NEGATIVE		Undetermined	Undetermined	33.9724
CVS003813CLIU	2022-01-27	F_Jönköping	NEGATIVE		Undetermined	Undetermined	32.2505
CVS003814CLIU	2022-02-22	X_Gävleborg	POSITIVE	Omicron (BA.1) NEGATIVE	30.6575	Undetermined	32.9201
CVS003815CLIU	2022-02-01	W_Dalarna	NEGATIVE		Undetermined	Undetermined	30.5824
CVS003816CLIU	2022-02-25	Z_Jämtland/Härjedalen	NEGATIVE		Undetermined	Undetermined	28.5843
CVS003817CLIU	2022-02-28	S_Värmland	POSITIVE	Omicron (BA.1) NEGATIVE	20.7298	Undetermined	31.0718
CVS003818CLIU	2022-02-04	Z_Jämtland/Härjedalen	NEGATIVE		Undetermined	Undetermined	35.1479
CVS003819CLIU	2022-01-29	Z_Jämtland/Härjedalen	POSITIVE	Omicron (BA.1) POSITIVE	28.2447	29.9858	29.7373
CVS003820CLIU	2022-02-02	G_Kronoberg	POSITIVE	Omicron (BA.1) POSITIVE	27.8336	31.0367	32.1717
CVS003821CLIU	2022-01-28	S_Värmland	POSITIVE	Omicron (BA.1) NEGATIVE	21.1593	Undetermined	29.844
CVS003822CLIU	2022-02-08	X_Gävleborg	NEGATIVE		Undetermined	Undetermined	34.0359
CVS003823CLIU	2022-02-03	U_Västmanland	NEGATIVE		Undetermined	Undetermined	34.0407
CVS003824CLIU	2022-02-02	G_Kronoberg	POSITIVE	Omicron (BA.1) NEGATIVE	33.2744	Undetermined	31.1023
CVS003825CLIU	2022-01-28	U_Västmanland	NEGATIVE		Undetermined	Undetermined	34.0011
CVS003826CLIU	2022-01-26	W_Dalarna	POSITIVE	Omicron (BA.1) POSITIVE	17.5348	19.7267	28.7847
CVS003827CLIU	2022-01-27	X_Gävleborg	NEGATIVE		Undetermined	Undetermined	36.7635
CVS003828CLIU	2022-01-26	C_Uppsala	NEGATIVE		Undetermined	Undetermined	31.3636
CVS003829CLIU	2022-01-28	U_Västmanland	POSITIVE	Omicron (BA.1) NEGATIVE	33.6485	Undetermined	35.1782
CVS003830CLIU	2022-02-04	S_Värmland	NEGATIVE		Undetermined	Undetermined	32.1681
CVS003831CLIU	2022-02-08	G_Kronoberg	POSITIVE	Omicron (BA.1) NEGATIVE	26.0298	Undetermined	30.9926
CVS003832CLIU	2022-02-08	G_Kronoberg	POSITIVE	Omicron (BA.1) NEGATIVE	23.5733	Undetermined	32.1936
CVS003833CLIU	2022-02-06	S_Värmland	NEGATIVE		Undetermined	Undetermined	33.0259
CVS003834CLIU	2022-02-03	W_Dalarna	POSITIVE	Omicron (BA.1) POSITIVE	24.4934	25.8007	36.2698
CVS003835CLIU	2022-02-04	G_Kronoberg	NEGATIVE		Undetermined	Undetermined	28.965
CVS003836CLIU	2022-01-29	X_Gävleborg	NEGATIVE		Undetermined	Undetermined	30.57
CVS003837CLIU	2022-03-03	AAA_ABC_Labs	NEGATIVE		Undetermined	Undetermined	30.6805
CVS003838CLIU	2022-01-28	Z_Jämtland/Härjedalen	POSITIVE	Omicron (BA.1) POSITIVE	22.919	24.4033	26.0243
CVS003839CLIU	2022-01-29	F_Jönköping	POSITIVE	Omicron (BA.1) POSITIVE	23.6699	25.44	32.1674
CVS003840CLIU	2022-01-28	S_Värmland	POSITIVE	Omicron (BA.1) POSITIVE	22.0978	23.9347	33.8557
CVS003841CLIU	2022-02-05	Y_Västernorrland	POSITIVE	Omicron (BA.1) POSITIVE	26.4562	28.7685	29.4194
CVS003842CLIU	2022-02-02	W_Dalarna	POSITIVE	Omicron (BA.1) NEGATIVE	17.9942	Undetermined	28.91
CVS003843CLIU	2022-01-29	X_Gävleborg	POSITIVE	Omicron (BA.1) POSITIVE	24.7897	26.7407	27.4364
CVS003844CLIU	2022-01-26	C_Uppsala	NEGATIVE		Undetermined	Undetermined	28.9562
CVS003845CLIU	2022-02-04	W_Dalarna	POSITIVE	Omicron (BA.1) NEGATIVE	30.4861	Undetermined	31.9273
CVS003846CLIU	2022-02-05	U_Västmanland	NEGATIVE		Undetermined	Undetermined	32.1618
CVS003847CLIU	2022-01-27	W_Dalarna	POSITIVE	Omicron (BA.1) NEGATIVE	26.4073	Undetermined	33.1616
CVS003848CLIU	2022-01-28	U_Västmanland	NEGATIVE		Undetermined	Undetermined	29.7149
CVS003849CLIU	2022-02-04	Y_Västernorrland	NEGATIVE		Undetermined	Undetermined	36.6796
CVS003850CLIU	2022-02-05	G_Kronoberg	NEGATIVE		Undetermined	Undetermined	30.4293
CVS003851CLIU	2022-01-27	G_Kronoberg	POSITIVE	Omicron (BA.1) NEGATIVE	26.1936	Undetermined	28.6242
CVS003852CLIU	2022-02-12	W_Dalarna	NEGATIVE		Undetermined	Undetermined	29.6062
CVS003853CLIU	2022-02-04	F_Jönköping	NEGATIVE		Undetermined	Undetermined	28.8997
CVS003854CLIU	2022-02-11	U_Västmanland	NEGATIVE		Undetermined	Undetermined	28.7806
CVS003855CLIU	2022-01-29	Y_Västernorrland	POSITIVE	Omicron (BA.1) NEGATIVE	24.5676	Undetermined	26.0648
CVS003856CLIU	2022-01-30	U_Västmanland	POSITIVE	Omicron (BA.1) POSITIVE	22.8767	23.891	33.5259
CVS003857CLIU	2022-02-10	W_Dalarna	POSITIVE	Omicron (BA.1) NEGATIVE	23.2504	Undetermined	30.6545
CVS003858CLIU	2022-02-03	W_Dalarna	NEGATIVE		Undetermined	Undetermined	38.3218
CVS003859CLIU	2022-02-04	W_Dalarna	POSITIVE	Omicron (BA.1) POSITIVE	30.5958	34.0178	30.9894
CVS003860CLIU	2022-01-27	U_Västmanland	NEGATIVE		Undetermined	Undetermined	30.4247
CVS003861CLIU	2022-01-29	F_Jönköping	POSITIVE	Omicron (BA.1) NEGATIVE	32.6117	Undetermined	33.8448
CVS003862CLIU	2022-02-01	G_Kronoberg	NEGATIVE		Undetermined	Undetermined	30.3278
CVS003863CLIU	2022-02-15	S_Värmland	POSITIVE	Omicron (BA.1) NEGATIVE	31.3923	Undetermined	29.9278
CVS003864CLIU	2022-02-18	G_Kronoberg	NEGATIVE		Undetermined	Undetermined	28.6233
CVS003865CLIU	2022-02-01	X_Gävleborg	POSITIVE	Omicron (BA.1) POSITIVE	26.0374	29.8942	30.2942
CVS003866CLIU	2022-02-01	U_Västmanland	NEGATIVE		Undetermined	Undetermined	35.2226
CVS003867CLIU	2022-01-28	S_Värmland	NEGATIVE		Undetermined	Undetermined	31.3637
CVS003868CLIU	2022-02-02	F_Jönköping	NEGATIVE		Undetermined	Undetermined	32.7357
CVS003869CLIU	2022-02-05	G_Kronoberg	POSITIVE	Omicron (BA.1) NEGATIVE	23.0998	Undetermined	34.5903
CVS003870CLIU	2022-01-28	W_Dalarna	POSITIVE	Omicron (BA.1) NEGATIVE	31.5844	Undetermined	32.2064
CVS003871CLIU	2022-02-04	G_Kronoberg	POSITIVE	Omicron (BA.1) NEGATIVE	23.4386	Undetermined	26.4386
CVS003872CLIU	2022-01-27	Y_Västernorrland	NEGATIVE		Undetermined	Undetermined	32.4902
CVS003873CLIU	2022-02-16	U_Västmanland	NEGATIVE		Undetermined	Undetermined	35.3367
CVS003874CLIU	2022-01-29	F_Jönköping	NEGATIVE		Undetermined	Undetermined	34.0924
CVS003875CLIU	2022-02-04	X_Gävleborg	NEGATIVE		Undetermined	Undetermined	31.9863
CVS003876CLIU	2022-02-03	F_Jönköping	POSITIVE	Omicron (BA.1) NEGATIVE	26.9671	Undetermined	32.4857
CVS003877CLIU	2022-02-10	S_Värmland	POSITIVE	Omicron (BA.1) NEGATIVE	21.8965	Undetermined	35.959
CVS003878CLIU	2022-02-02	W_Dalarna	NEGATIVE		Undetermined	Undetermined	32.2864
CVS003879CLIU	2022-01-27	G_Kronoberg	POSITIVE	Omicron (BA.1) POSITIVE	27.4549	28.8687	30.123
CVS003880CLIU	2022-02-08	X_Gävleborg	NEGATIVE		Undetermined	Undetermined	29.4464
CVS003881CLIU	2022-03-03	G_Kronoberg	NEGATIVE		Undetermined	Undetermined	34.0815
CVS003882CLIU	2022-02-18	Z_Jämtland/Härjedalen	NEGATIVE		Undetermined	Undetermined	30.2613
CVS003883CLIU	2022-01-28	X_Gävleborg	NEGATIVE		Undetermined	Undetermined	31.7775
CVS003884CLIU	2022-01-28	Z_Jämtland/Härjedalen	POSITIVE	Omicron (BA.1) POSITIVE	35.4027	36.0271	28.8238
CVS003885CLIU	2022-02-02	S_Värmland	NEGATIVE		Undetermined	Undetermined	31.0391
CVS003886CLIU	2022-02-03	U_Västmanland	NEGATIVE		Undetermined	Undetermined	31.348
CVS003887CLIU	2022-02-03	W_Dalarna	POSITIVE	Omicron (BA.1) POSITIVE	24.5098	26.4511	32.4366
CVS003888CLIU	2022-02-18	W_Dalarna	POSITIVE	Omicron (BA.1) POSITIVE	29.4549	34.1166	28.759
CVS003889CLIU	2022-02-03	G_Kronoberg	NEGATIVE		Undetermined	Undetermined	31.0691
CVS003890CLIU	2022-01-29	Y_Västernorrland	NEGATIVE		Undetermined	Undetermined	31.2795
CVS003891CLIU	2022-01-27	C_Uppsala	NEGATIVE		Undetermined	Undetermined	27.465
CVS003892CLIU	2022-01-26	Y_Västernorrland	POSITIVE	Omicron (BA.1) NEGATIVE	21.2215	Undetermined	28.4045
CVS003893CLIU	2022-01-27	X_Gävleborg	NEGATIVE		Undetermined	Undetermined	30.7071
CVS003894CLIU	2022-02-05	W_Dalarna	POSITIVE	Omicron (BA.1) POSITIVE	20.1904	21.5317	27.056
CVS003895CLIU	2022-01-27	G_Kronoberg	NEGATIVE		Undetermined	Undetermined	26.5251
CVS003896CLIU	2022-02-04	X_Gävleborg	NEGATIVE		Undetermined	Undetermined	28.8555
CVS003897CLIU	2022-02-23	X_Gävleborg	NEGATIVE		Undetermined	Undetermined	36.9679
CVS003898CLIU	2022-02-08	U_Västmanland	NEGATIVE		Undetermined	Undetermined	31.938
CVS003899CLIU	2022-01-27	U_Västmanland	NEGATIVE		Undetermined	Undetermined	28.5652
CVS003900CLIU	2022-01-28	X_Gävleborg	NEGATIVE		Undetermined	Undetermined	33.708
CVS003901CLIU	2022-01-28	F_Jönköping	POSITIVE	Omicron (BA.1) NEGATIVE	18.3809	Undetermined	29.6479
CVS003902CLIU	2022-02-16	S_Värmland	POSITIVE	Omicron (BA.1) NEGATIVE	28.6292	Undetermined	33.4163
CVS003903CLIU	2022-01-27	F_Jönköping	NEGATIVE		Undetermined	Undetermined	27.5238
CVS003904CLIU	2022-02-03	Z_Jämtland/Härjedalen	NEGATIVE		Undetermined	Undetermined	34.2068
CVS003905CLIU	2022-01-31	U_Västmanland	POSITIVE	Omicron (BA.1) POSITIVE	26.9554	30.3769	30.4161
CVS003906CLIU	2022-02-02	W_Dalarna	POSITIVE	Omicron (BA.1) POSITIVE	25.1266	27.2425	38.8564
CVS003907CLIU	2022-01-28	X_Gävleborg	NEGATIVE		Undetermined	Undetermined	30.3261
CVS003908CLIU	2022-02-16	Y_Västernorrland	POSITIVE	Omicron (BA.1) NEGATIVE	24.4108	Undetermined	30.1501
CVS003909CLIU	2022-01-29	Z_Jämtland/Härjedalen	NEGATIVE		Undetermined	Undetermined	28.8657
CVS003910CLIU	2022-01-28	Y_Västernorrland	NEGATIVE		Undetermined	Undetermined	32.3311
CVS003911CLIU	2022-02-03	U_Västmanland	POSITIVE	Omicron (BA.1) POSITIVE	24.1337	26.5193	34.4888
CVS003912CLIU	2022-01-29	F_Jönköping	NEGATIVE		Undetermined	Undetermined	29.3776
CVS003913CLIU	2022-02-09	Y_Västernorrland	NEGATIVE		Undetermined	Undetermined	28.0407
CVS003914CLIU	2022-02-09	Y_Västernorrland	POSITIVE	Omicron (BA.1) POSITIVE	29.3448	32.793	31.8122
CVS003915CLIU	2022-03-02	U_Västmanland	NEGATIVE		Undetermined	Undetermined	32.2929
CVS003916CLIU	2022-01-27	U_Västmanland	POSITIVE	Omicron (BA.1) NEGATIVE	30.7004	Undetermined	28.7464
CVS003917CLIU	2022-01-28	W_Dalarna	POSITIVE	Omicron (BA.1) POSITIVE	33.2153	35.0931	32.1081
CVS003918CLIU	2022-02-10	U_Västmanland	NEGATIVE		Undetermined	Undetermined	32.1761
CVS003919CLIU	2022-01-27	U_Västmanland	NEGATIVE		Undetermined	Undetermined	29.2616
CVS003920CLIU	2022-01-27	S_Värmland	POSITIVE	Omicron (BA.1) POSITIVE	23.8911	25.1906	33.2278
CVS003921CLIU	2022-01-28	Z_Jämtland/Härjedalen	NEGATIVE		Undetermined	Undetermined	29.6649
CVS003922CLIU	2022-03-01	U_Västmanland	POSITIVE	Omicron (BA.1) NEGATIVE	23.058	Undetermined	31.3149
CVS003923CLIU	2022-02-08	X_Gävleborg	NEGATIVE		Undetermined	Undetermined	30.9902
CVS003924CLIU	2022-01-27	G_Kronoberg	POSITIVE	Omicron (BA.1) POSITIVE	24.4013	27.3454	28.8663
CVS003925CLIU	2022-02-10	U_Västmanland	POSITIVE	Omicron (BA.1) NEGATIVE	25.4682	Undetermined	34.2051
CVS003926CLIU	2022-01-28	C_Uppsala	NEGATIVE		Undetermined	Undetermined	30.7068
CVS003927CLIU	2022-02-03	X_Gävleborg	NEGATIVE		Undetermined	Undetermined	30.5958
CVS003928CLIU	2022-02-02	X_Gävleborg	NEGATIVE		Undetermined	Undetermined	30.6738
CVS003929CLIU	2022-02-03	G_Kronoberg	POSITIVE	Omicron (BA.1) POSITIVE	25.0316	27.4414	32.767
CVS003930CLIU	2022-02-04	W_Dalarna	NEGATIVE		Undetermined	Undetermined	32.1826
CVS003931CLIU	2022-01-28	S_Värmland	POSITIVE	Omicron (BA.1) NEGATIVE	30.8316	Undetermined	32.2204
CVS003932CLIU	2022-02-01	U_Västmanland	POSITIVE	Omicron (BA.1) POSITIVE	18.5999	21.2341	30.2638
CVS003933CLIU	2022-02-17	U_Västmanland	NEGATIVE		Undetermined	Undetermined	29.6889
CVS003934CLIU	2022-01-27	U_Västmanland	NEGATIVE		Undetermined	Undetermined	29.4615
CVS003935CLIU	2022-02-04	S_Värmland	POSITIVE	Omicron (BA.1) POSITIVE	23.9936	26.0604	33.0078
CVS003936CLIU	2022-02-06	S_Värmland	NEGATIVE		Undetermined	Undetermined	32.282
CVS003937CLIU	2022-02-05	W_Dalarna	POSITIVE	Omicron (BA.1) NEGATIVE	29.4044	Undetermined	31.9844
CVS003938CLIU	2022-01-27	C_Uppsala	POSITIVE	Omicron (BA.1) POSITIVE	28.7509	29.2327	30.3241
CVS003939CLIU	2022-01-27	Y_Västernorrland	POSITIVE	Omicron (BA.1) NEGATIVE	22.2781	Undetermined	31.2533
CVS003940CLIU	2022-02-03	G_Kronoberg	POSITIVE	Omicron (BA.1) NEGATIVE	20.8215	Undetermined	32.0877
CVS003941CLIU	2022-01-28	X_Gävleborg	NEGATIVE		Undetermined	Undetermined	32.3045
CVS003942CLIU	2022-02-01	Y_Västernorrland	POSITIVE	Omicron (BA.1) POSITIVE	35.9274	39.912	27.5007
CVS003943CLIU	2022-01-27	U_Västmanland	POSITIVE	Omicron (BA.1) NEGATIVE	20.1525	Undetermined	32.9904
CVS003944CLIU	2022-02-01	X_Gävleborg	POSITIVE	Omicron (BA.1) POSITIVE	22.9133	24.9083	29.9883
CVS003945CLIU	2022-02-23	Z_Jämtland/Härjedalen	POSITIVE	Omicron (BA.1) NEGATIVE	26.994	Undetermined	30.7957
CVS003946CLIU	2022-02-04	G_Kronoberg	NEGATIVE		Undetermined	Undetermined	31.1301
CVS003947CLIU	2022-02-04	S_Värmland	POSITIVE	Omicron (BA.1) NEGATIVE	23.4513	Undetermined	33.0298
CVS003948CLIU	2022-02-05	X_Gävleborg	NEGATIVE		Undetermined	Undetermined	29.1905
CVS003949CLIU	2022-01-28	W_Dalarna	POSITIVE	Omicron (BA.1) POSITIVE	22.57	27.4332	34.073
CVS003950CLIU	2022-02-14	S_Värmland	POSITIVE	Omicron (BA.1) NEGATIVE	26.6354	Undetermined	33.5206
CVS003951CLIU	2022-01-27	U_Västmanland	POSITIVE	Omicron (BA.1) POSITIVE	17.658	18.841	29.9737
CVS003952CLIU	2022-01-29	X_Gävleborg	NEGATIVE		Undetermined	Undetermined	29.677
CVS003953CLIU	2022-02-01	Z_Jämtland/Härjedalen	POSITIVE	Omicron (BA.1) NEGATIVE	23.7673	Undetermined	34.3143
CVS003954CLIU	2022-02-02	Y_Västernorrland	POSITIVE	Omicron (BA.1) POSITIVE	27.2335	30.1989	31.9341
CVS003955CLIU	2022-01-28	G_Kronoberg	NEGATIVE		Undetermined	Undetermined	31.5454
CVS003956CLIU	2022-01-28	Y_Västernorrland	POSITIVE	Omicron (BA.1) POSITIVE	23.5875	25.6465	29.5237
CVS003957CLIU	2022-02-01	G_Kronoberg	NEGATIVE		Undetermined	Undetermined	32.3191
CVS003958CLIU	2022-02-08	W_Dalarna	NEGATIVE		Undetermined	Undetermined	29.5587
CVS003959CLIU	2022-01-30	U_Västmanland	NEGATIVE		Undetermined	Undetermined	30.9534
CVS003960CLIU	2022-01-27	Z_Jämtland/Härjedalen	POSITIVE	Omicron (BA.1) POSITIVE	29.1522	31.3218	31.305
CVS003961CLIU	2022-02-01	X_Gävleborg	POSITIVE	Omicron (BA.1) NEGATIVE	32.4305	Undetermined	33.9866
CVS003962CLIU	2022-01-27	U_Västmanland	POSITIVE	Omicron (BA.1) NEGATIVE	24.7131	Undetermined	31.2296
CVS003963CLIU	2022-02-04	W_Dalarna	NEGATIVE		Undetermined	Undetermined	34.4056
CVS003964CLIU	2022-01-27	G_Kronoberg	POSITIVE	Omicron (BA.1) POSITIVE	21.9175	23.2495	29.3823
CVS003965CLIU	2022-02-01	Z_Jämtland/Härjedalen	NEGATIVE		Undetermined	Undetermined	30.7978
CVS003966CLIU	2022-01-27	S_Värmland	POSITIVE	Omicron (BA.1) NEGATIVE	21.5382	Undetermined	31.8157
CVS003967CLIU	2022-01-28	U_Västmanland	POSITIVE	Omicron (BA.1) POSITIVE	23.6732	29.2727	33.6463
CVS003968CLIU	2022-01-29	C_Uppsala	POSITIVE	Omicron (BA.1) POSITIVE	21.6254	23.2927	25.8121
CVS003969CLIU	2022-01-26	F_Jönköping	NEGATIVE		Undetermined	Undetermined	28.5188
CVS003970CLIU	2022-02-18	Y_Västernorrland	POSITIVE	Omicron (BA.1) NEGATIVE	32.2521	Undetermined	38.664
CVS003971CLIU	2022-01-29	S_Värmland	NEGATIVE		Undetermined	Undetermined	30.137
CVS003972CLIU	2022-02-02	X_Gävleborg	NEGATIVE		Undetermined	Undetermined	27.7593
CVS003973CLIU	2022-02-08	W_Dalarna	POSITIVE	Omicron (BA.1) POSITIVE	20.2698	22.4535	39.9365
CVS003974CLIU	2022-02-15	Y_Västernorrland	NEGATIVE		Undetermined	Undetermined	33.0024
CVS003975CLIU	2022-02-01	Y_Västernorrland	POSITIVE	Omicron (BA.1) NEGATIVE	21.5292	Undetermined	26.682
CVS003976CLIU	2022-02-04	W_Dalarna	POSITIVE	Omicron (BA.1) NEGATIVE	27.7553	Undetermined	33.1915
CVS003977CLIU	2022-02-05	S_Värmland	POSITIVE	Omicron (BA.1) POSITIVE	25.2997	26.5187	33.676
CVS003978CLIU	2022-01-30	W_Dalarna	NEGATIVE		Undetermined	Undetermined	33.7755
CVS003979CLIU	2022-02-05	G_Kronoberg	POSITIVE	Omicron (BA.1) NEGATIVE	23.1312	Undetermined	31.504
CVS003980CLIU	2022-03-03	G_Kronoberg	NEGATIVE		Undetermined	Undetermined	30.2542
CVS003981CLIU	2022-01-26	Y_Västernorrland	POSITIVE	Omicron (BA.1) POSITIVE	21.2186	22.9677	30.4827
CVS003982CLIU	2022-02-24	W_Dalarna	NEGATIVE		Undetermined	Undetermined	31.1299
CVS003983CLIU	2022-01-30	S_Värmland	POSITIVE	Omicron (BA.1) POSITIVE	22.9362	24.1294	27.7028
CVS003984CLIU	2022-02-09	Y_Västernorrland	POSITIVE	Omicron (BA.1) POSITIVE	34.1293	37.341	33.1829
CVS003985CLIU	2022-01-29	C_Uppsala	POSITIVE	Omicron (BA.1) POSITIVE	30.6029	30.8518	26.2398
CVS003986CLIU	2022-02-01	S_Värmland	POSITIVE	Omicron (BA.1) POSITIVE	25.9001	28.3143	32.2348
CVS003987CLIU	2022-01-27	U_Västmanland	POSITIVE	Omicron (BA.1) NEGATIVE	24.8172	Undetermined	33.6804
CVS003988CLIU	2022-01-30	U_Västmanland	NEGATIVE		Undetermined	Undetermined	27.5011
CVS003989CLIU	2022-02-01	U_Västmanland	POSITIVE	Omicron (BA.1) POSITIVE	25.6891	27.7829	32.3078
CVS003990CLIU	2022-01-26	F_Jönköping	POSITIVE	Omicron (BA.1) POSITIVE	31.5854	33.7331	29.0623
CVS003991CLIU	2022-02-04	G_Kronoberg	NEGATIVE		Undetermined	Undetermined	36.7788
CVS003992CLIU	2022-02-03	W_Dalarna	NEGATIVE		Undetermined	Undetermined	33.1551
CVS003993CLIU	2022-02-03	G_Kronoberg	POSITIVE	Omicron (BA.1) NEGATIVE	20.0978	Undetermined	32.0413
CVS003994CLIU	2022-01-29	X_Gävleborg	POSITIVE	Omicron (BA.1) NEGATIVE	27.0877	Undetermined	29.9689
CVS003995CLIU	2022-01-26	F_Jönköping	POSITIVE	Omicron (BA.1) NEGATIVE	32.2724	Undetermined	36.0914
CVS003996CLIU	2022-01-27	G_Kronoberg	POSITIVE	Omicron (BA.1) NEGATIVE	30.7484	Undetermined	31.9574
CVS003997CLIU	2022-01-28	Y_Västernorrland	NEGATIVE		Undetermined	Undetermined	31.4483
CVS003998CLIU	2022-01-27	F_Jönköping	POSITIVE	Omicron (BA.1) NEGATIVE	21.9648	Undetermined	34.0913
CVS003999CLIU	2022-02-13	W_Dalarna	NEGATIVE		Undetermined	Undetermined	33.0153
CVS004000CLIU	2022-01-28	U_Västmanland	POSITIVE	Omicron (BA.1) POSITIVE	22.9193	34.087	30.0051
CVS004001CLIU	2022-02-01	G_Kronoberg	NEGATIVE		Undetermined	Undetermined	31.2169
CVS004002CLIU	2022-02-17	W_Dalarna	NEGATIVE		Undetermined	Undetermined	31.2442
CVS004003CLIU	2022-02-04	Z_Jämtland/Härjedalen	NEGATIVE		Undetermined	Undetermined	31.427
CVS004004CLIU	2022-01-28	X_Gävleborg	NEGATIVE		Undetermined	Undetermined	32.2001
CVS004005CLIU	2022-02-02	U_Västmanland	NEGATIVE		Undetermined	Undetermined	30.3552
CVS004006CLIU	2022-01-29	F_Jönköping	NEGATIVE		Undetermined	Undetermined	33.3913
CVS004007CLIU	2022-02-26	X_Gävleborg	POSITIVE	Omicron (BA.1) NEGATIVE	25.4789	Undetermined	31.1342
CVS004008CLIU	2022-02-05	W_Dalarna	NEGATIVE		Undetermined	Undetermined	31.9928
CVS004009CLIU	2022-01-27	Z_Jämtland/Härjedalen	NEGATIVE		Undetermined	Undetermined	35.2004
CVS004010CLIU	2022-02-10	Y_Västernorrland	NEGATIVE		Undetermined	Undetermined	33.3219
CVS004011CLIU	2022-02-16	W_Dalarna	NEGATIVE		Undetermined	Undetermined	31.2422
CVS004012CLIU	2022-02-25	Z_Jämtland/Härjedalen	NEGATIVE		Undetermined	Undetermined	34.3192
CVS004013CLIU	2022-02-03	S_Värmland	POSITIVE	Omicron (BA.1) NEGATIVE	25.9805	Undetermined	31.2068
CVS004014CLIU	2022-01-28	U_Västmanland	POSITIVE	Omicron (BA.1) POSITIVE	30.2228	31.7871	27.9032
CVS004015CLIU	2022-02-03	W_Dalarna	POSITIVE	Omicron (BA.1) NEGATIVE	25.8186	Undetermined	34.4115
CVS004016CLIU	2022-02-04	W_Dalarna	NEGATIVE		Undetermined	Undetermined	32.9822
CVS004017CLIU	2022-01-28	X_Gävleborg	POSITIVE	Omicron (BA.1) POSITIVE	21.0043	24.0762	31.4479
CVS004018CLIU	2022-01-28	F_Jönköping	POSITIVE	Omicron (BA.1) NEGATIVE	20.4909	Undetermined	27.8932
CVS004019CLIU	2022-02-01	F_Jönköping	POSITIVE	Omicron (BA.1) POSITIVE	14.658	15.2415	31.0263
CVS004020CLIU	2022-01-27	U_Västmanland	NEGATIVE		Undetermined	Undetermined	29.751
CVS004021CLIU	2022-01-28	U_Västmanland	NEGATIVE		Undetermined	Undetermined	31.1887
CVS004022CLIU	2022-02-02	X_Gävleborg	POSITIVE	Omicron (BA.1) POSITIVE	23.9101	25.5591	34.7743
CVS004023CLIU	2022-02-01	X_Gävleborg	NEGATIVE		Undetermined	Undetermined	31.2777
CVS004024CLIU	2022-01-26	Y_Västernorrland	POSITIVE	Omicron (BA.1) NEGATIVE	35.4682	Undetermined	33.1784
CVS004025CLIU	2022-01-27	X_Gävleborg	POSITIVE	Omicron (BA.1) NEGATIVE	35.2606	Undetermined	28.0119
CVS004026CLIU	2022-02-01	Z_Jämtland/Härjedalen	NEGATIVE		Undetermined	Undetermined	29.5705
CVS004027CLIU	2022-02-23	S_Värmland	NEGATIVE		Undetermined	Undetermined	29.0131
CVS004028CLIU	2022-02-03	W_Dalarna	NEGATIVE		Undetermined	Undetermined	29.9399
CVS004029CLIU	2022-01-27	S_Värmland	NEGATIVE		Undetermined	Undetermined	32.7586
CVS004030CLIU	2022-01-27	G_Kronoberg	POSITIVE	Omicron (BA.1) POSITIVE	23.71	24.7109	32.1803
CVS004031CLIU	2022-02-01	S_Värmland	POSITIVE	Omicron (BA.1) POSITIVE	27.8728	32.4028	29.1538
CVS004032CLIU	2022-03-01	Z_Jämtland/Härjedalen	POSITIVE	Omicron (BA.1) NEGATIVE	26.7794	Undetermined	29.8565
CVS004033CLIU	2022-02-03	U_Västmanland	NEGATIVE		Undetermined	Undetermined	31.9158
CVS004034CLIU	2022-02-04	W_Dalarna	POSITIVE	Omicron (BA.1) NEGATIVE	21.4223	Undetermined	30.307
CVS004035CLIU	2022-02-03	W_Dalarna	POSITIVE	Omicron (BA.1) NEGATIVE	21.5926	Undetermined	29.9221
CVS004036CLIU	2022-02-03	G_Kronoberg	NEGATIVE		Undetermined	Undetermined	30.9308
CVS004037CLIU	2022-03-03	F_Jönköping	NEGATIVE		Undetermined	Undetermined	33.388
CVS004038CLIU	2022-02-05	U_Västmanland	NEGATIVE		Undetermined	Undetermined	37.8447
CVS004039CLIU	2022-01-29	C_Uppsala	NEGATIVE		Undetermined	Undetermined	26.7526
CVS004040CLIU	2022-02-12	W_Dalarna	POSITIVE	Omicron (BA.1) NEGATIVE	23.9781	Undetermined	37.3104
CVS004041CLIU	2022-02-05	F_Jönköping	NEGATIVE		Undetermined	Undetermined	33.3666
CVS004042CLIU	2022-01-27	U_Västmanland	NEGATIVE		Undetermined	Undetermined	34.8389
CVS004043CLIU	2022-02-01	W_Dalarna	NEGATIVE		Undetermined	Undetermined	33.7852
CVS004044CLIU	2022-01-28	G_Kronoberg	POSITIVE	Omicron (BA.1) POSITIVE	19.1088	21.0625	31.8153
CVS004045CLIU	2022-01-28	G_Kronoberg	NEGATIVE		Undetermined	Undetermined	31.9414
CVS004046CLIU	2022-02-08	Z_Jämtland/Härjedalen	POSITIVE	Omicron (BA.1) NEGATIVE	27.8877	Undetermined	29.1551
CVS004047CLIU	2022-02-02	G_Kronoberg	POSITIVE	Omicron (BA.1) NEGATIVE	22.9627	Undetermined	31.5309
CVS004048CLIU	2022-01-29	X_Gävleborg	POSITIVE	Omicron (BA.1) POSITIVE	32.5222	35.0751	33.9404
CVS004049CLIU	2022-01-28	X_Gävleborg	POSITIVE	Omicron (BA.1) POSITIVE	23.1159	25.6712	29.9161
CVS004050CLIU	2022-01-29	S_Värmland	NEGATIVE		Undetermined	Undetermined	32.0625
CVS004051CLIU	2022-02-03	X_Gävleborg	NEGATIVE		Undetermined	Undetermined	30.6264
CVS004052CLIU	2022-02-08	G_Kronoberg	NEGATIVE		Undetermined	Undetermined	27.5696
CVS004053CLIU	2022-01-29	W_Dalarna	NEGATIVE		Undetermined	Undetermined	33.5333
CVS004054CLIU	2022-02-08	X_Gävleborg	POSITIVE	Omicron (BA.1) POSITIVE	28.3658	30.3225	33.3074
CVS004055CLIU	2022-01-26	F_Jönköping	POSITIVE	Omicron (BA.1) POSITIVE	25.4189	27.0171	31.5361
CVS004056CLIU	2022-01-28	G_Kronoberg	POSITIVE	Omicron (BA.1) NEGATIVE	20.6726	Undetermined	30.2283
CVS004057CLIU	2022-01-27	G_Kronoberg	POSITIVE	Omicron (BA.1) NEGATIVE	23.1045	Undetermined	29.3457
CVS004058CLIU	2022-01-30	U_Västmanland	POSITIVE	Omicron (BA.1) POSITIVE	21.6188	22.4374	31.4956
CVS004059CLIU	2022-01-26	F_Jönköping	POSITIVE	Omicron (BA.1) NEGATIVE	30.368	Undetermined	26.9611
CVS004060CLIU	2022-02-01	W_Dalarna	NEGATIVE		Undetermined	Undetermined	33.7217
CVS004061CLIU	2022-02-09	W_Dalarna	POSITIVE	Omicron (BA.1) POSITIVE	25.0189	25.7149	32.3895
CVS004062CLIU	2022-02-01	S_Värmland	POSITIVE	Omicron (BA.1) NEGATIVE	28.7892	Undetermined	35.3228
CVS004063CLIU	2022-02-04	U_Västmanland	NEGATIVE		Undetermined	Undetermined	35.2046
CVS004064CLIU	2022-03-02	Z_Jämtland/Härjedalen	NEGATIVE		Undetermined	Undetermined	32.0093
CVS004065CLIU	2022-02-08	X_Gävleborg	POSITIVE	Omicron (BA.1) NEGATIVE	23.7285	Undetermined	30.9652
CVS004066CLIU	2022-02-02	X_Gävleborg	POSITIVE	Omicron (BA.1) POSITIVE	30.1102	32.4706	33.6567
CVS004067CLIU	2022-02-26	X_Gävleborg	POSITIVE	Omicron (BA.1) NEGATIVE	21.6237	Undetermined	34.8891
CVS004068CLIU	2022-02-10	Z_Jämtland/Härjedalen	POSITIVE	Omicron (BA.1) NEGATIVE	22.7051	Undetermined	36.7488
CVS004069CLIU	2022-01-30	X_Gävleborg	POSITIVE	Omicron (BA.1) POSITIVE	25.5774	27.5198	33.9116
CVS004070CLIU	2022-01-27	C_Uppsala	POSITIVE	Omicron (BA.1) POSITIVE	27.0002	27.7357	27.7972
CVS004071CLIU	2022-02-04	S_Värmland	POSITIVE	Omicron (BA.1) NEGATIVE	24.7033	Undetermined	33.1447
CVS004072CLIU	2022-01-28	Y_Västernorrland	NEGATIVE		Undetermined	Undetermined	28.8613
CVS004073CLIU	2022-01-28	X_Gävleborg	NEGATIVE		Undetermined	Undetermined	27.1106
CVS004074CLIU	2022-02-01	U_Västmanland	NEGATIVE		Undetermined	Undetermined	32.4861
CVS004075CLIU	2022-01-27	Y_Västernorrland	NEGATIVE		Undetermined	Undetermined	29.7995
CVS004076CLIU	2022-02-11	G_Kronoberg	NEGATIVE		Undetermined	Undetermined	32.911
CVS004077CLIU	2022-01-28	F_Jönköping	POSITIVE	Omicron (BA.1) NEGATIVE	22.5521	Undetermined	29.1159
CVS004078CLIU	2022-02-04	Y_Västernorrland	NEGATIVE		Undetermined	Undetermined	29.8481
CVS004079CLIU	2022-01-27	Y_Västernorrland	POSITIVE	Omicron (BA.1) POSITIVE	27.6236	29.5856	26.89
CVS004080CLIU	2022-02-04	Y_Västernorrland	POSITIVE	Omicron (BA.1) POSITIVE	33.492	35.9993	32.2025
CVS004081CLIU	2022-02-26	U_Västmanland	NEGATIVE		Undetermined	Undetermined	29.4543
CVS004082CLIU	2022-01-27	X_Gävleborg	NEGATIVE		Undetermined	Undetermined	32.1857
CVS004083CLIU	2022-02-01	Z_Jämtland/Härjedalen	NEGATIVE		Undetermined	Undetermined	29.5366
CVS004084CLIU	2022-02-10	G_Kronoberg	POSITIVE	Omicron (BA.1) NEGATIVE	32.077	Undetermined	33.3573
CVS004085CLIU	2022-02-05	U_Västmanland	POSITIVE	Omicron (BA.1) POSITIVE	28.0125	30.0791	37.8634
CVS004086CLIU	2022-02-05	U_Västmanland	POSITIVE	Omicron (BA.1) NEGATIVE	21.1662	Undetermined	27.7557
CVS004087CLIU	2022-02-02	G_Kronoberg	NEGATIVE		Undetermined	Undetermined	33.1821
CVS004088CLIU	2022-01-29	Y_Västernorrland	NEGATIVE		Undetermined	Undetermined	30.2339
CVS004089CLIU	2022-02-17	U_Västmanland	NEGATIVE		Undetermined	Undetermined	32.0006
CVS004090CLIU	2022-02-02	W_Dalarna	NEGATIVE		Undetermined	Undetermined	33.4457
CVS004091CLIU	2022-02-03	X_Gävleborg	NEGATIVE		Undetermined	Undetermined	29.414
CVS004092CLIU	2022-02-03	X_Gävleborg	NEGATIVE		Undetermined	Undetermined	29.4642
CVS004093CLIU	2022-02-01	G_Kronoberg	NEGATIVE		Undetermined	Undetermined	28.8616
CVS004094CLIU	2022-02-01	G_Kronoberg	POSITIVE	Omicron (BA.1) POSITIVE	21.3774	23.7452	27.9748
CVS004095CLIU	2022-01-27	C_Uppsala	POSITIVE	Omicron (BA.1) NEGATIVE	25.7824	Undetermined	31.2459
CVS004096CLIU	2022-02-04	S_Värmland	POSITIVE	Omicron (BA.1) POSITIVE	20.9568	23.2351	32.3686
CVS004097CLIU	2022-02-04	X_Gävleborg	POSITIVE	Omicron (BA.1) NEGATIVE	25.0629	Undetermined	30.0758
CVS004098CLIU	2022-01-26	Y_Västernorrland	POSITIVE	Omicron (BA.1) POSITIVE	27.2929	28.5935	34.563
CVS004099CLIU	2022-02-03	Z_Jämtland/Härjedalen	POSITIVE	Omicron (BA.1) NEGATIVE	31.2567	Undetermined	33.8816
CVS004100CLIU	2022-01-26	Z_Jämtland/Härjedalen	NEGATIVE		Undetermined	Undetermined	28.3763
CVS004101CLIU	2022-02-08	W_Dalarna	POSITIVE	Omicron (BA.1) NEGATIVE	22.0465	Undetermined	31.1941
CVS004102CLIU	2022-02-02	S_Värmland	NEGATIVE		Undetermined	Undetermined	34.6976
CVS004103CLIU	2022-02-04	X_Gävleborg	POSITIVE	Omicron (BA.1) POSITIVE	22.8129	24.659	31.2071
CVS004104CLIU	2022-02-01	W_Dalarna	NEGATIVE		Undetermined	Undetermined	32.3274
CVS004105CLIU	2022-02-01	X_Gävleborg	POSITIVE	Omicron (BA.1) NEGATIVE	35.4756	Undetermined	31.8439
CVS004106CLIU	2022-02-09	W_Dalarna	NEGATIVE		Undetermined	Undetermined	29.6019
CVS004107CLIU	2022-01-27	G_Kronoberg	POSITIVE	Omicron (BA.1) POSITIVE	26.974	28.2937	31.7782
CVS004108CLIU	2022-01-28	U_Västmanland	NEGATIVE		Undetermined	Undetermined	31.7548
CVS004109CLIU	2022-02-23	X_Gävleborg	POSITIVE	Omicron (BA.1) NEGATIVE	28.6404	Undetermined	36.5247
CVS004110CLIU	2022-02-05	U_Västmanland	NEGATIVE		Undetermined	Undetermined	32.957
CVS004111CLIU	2022-01-28	F_Jönköping	NEGATIVE		Undetermined	Undetermined	32.1307
CVS004112CLIU	2022-01-28	U_Västmanland	POSITIVE	Omicron (BA.1) NEGATIVE	26.5823	Undetermined	33.6796
CVS004113CLIU	2022-01-29	S_Värmland	POSITIVE	Omicron (BA.1) NEGATIVE	18.177	Undetermined	30.028
CVS004114CLIU	2022-02-02	Y_Västernorrland	POSITIVE	Omicron (BA.1) NEGATIVE	21.404	Undetermined	31.7655
CVS004115CLIU	2022-01-28	C_Uppsala	POSITIVE	Omicron (BA.1) POSITIVE	20.3708	21.0563	25.7618
CVS004116CLIU	2022-01-29	X_Gävleborg	NEGATIVE		Undetermined	Undetermined	27.4685
CVS004117CLIU	2022-02-01	W_Dalarna	POSITIVE	Omicron (BA.1) POSITIVE	24.6308	26.8159	33.1293
CVS004118CLIU	2022-01-28	G_Kronoberg	POSITIVE	Omicron (BA.1) POSITIVE	28.069	29.8305	34.3353
CVS004119CLIU	2022-02-03	W_Dalarna	NEGATIVE		Undetermined	Undetermined	30.961
CVS004120CLIU	2022-01-27	S_Värmland	POSITIVE	Omicron (BA.1) NEGATIVE	21.6646	Undetermined	31.649
CVS004121CLIU	2022-01-29	S_Värmland	POSITIVE	Omicron (BA.1) POSITIVE	19.8657	22.1158	31.9222
CVS004122CLIU	2022-03-01	X_Gävleborg	NEGATIVE		Undetermined	Undetermined	30.0593
CVS004123CLIU	2022-01-29	F_Jönköping	POSITIVE	Omicron (BA.1) POSITIVE	30.1182	32.1531	36.3259
CVS004124CLIU	2022-02-01	Z_Jämtland/Härjedalen	POSITIVE	Omicron (BA.1) NEGATIVE	29.9519	Undetermined	29.9774
CVS004125CLIU	2022-01-30	U_Västmanland	NEGATIVE		Undetermined	Undetermined	33.2696
CVS004126CLIU	2022-02-10	X_Gävleborg	NEGATIVE		Undetermined	Undetermined	35.5563
CVS004127CLIU	2022-01-28	W_Dalarna	NEGATIVE		Undetermined	Undetermined	32.0472
CVS004128CLIU	2022-01-28	S_Värmland	NEGATIVE		Undetermined	Undetermined	31.7711
CVS004129CLIU	2022-01-27	F_Jönköping	NEGATIVE		Undetermined	Undetermined	30.468
CVS004130CLIU	2022-02-03	U_Västmanland	POSITIVE	Omicron (BA.1) POSITIVE	26.6847	30.4337	32.0011
CVS004131CLIU	2022-01-27	U_Västmanland	NEGATIVE		Undetermined	Undetermined	29.9097
CVS004132CLIU	2022-02-05	Z_Jämtland/Härjedalen	POSITIVE	Omicron (BA.1) NEGATIVE	26.1983	Undetermined	27.5786
CVS004133CLIU	2022-02-05	S_Värmland	POSITIVE	Omicron (BA.1) NEGATIVE	25.7194	Undetermined	37.4531
CVS004134CLIU	2022-01-28	G_Kronoberg	POSITIVE	Omicron (BA.1) POSITIVE	23.0233	25.3556	28.9812
CVS004135CLIU	2022-02-02	Y_Västernorrland	NEGATIVE		Undetermined	Undetermined	32.2988
CVS004136CLIU	2022-02-01	Z_Jämtland/Härjedalen	POSITIVE	Omicron (BA.1) NEGATIVE	29.2549	Undetermined	32.924
CVS004137CLIU	2022-02-09	W_Dalarna	POSITIVE	Omicron (BA.1) POSITIVE	27.5899	28.5376	29.65
CVS004138CLIU	2022-01-29	X_Gävleborg	NEGATIVE		Undetermined	Undetermined	34.9774
CVS004139CLIU	2022-01-27	U_Västmanland	POSITIVE	Omicron (BA.1) NEGATIVE	30.5377	Undetermined	31.82
CVS004140CLIU	2022-02-01	X_Gävleborg	NEGATIVE		Undetermined	Undetermined	33.5914
CVS004141CLIU	2022-01-29	W_Dalarna	NEGATIVE		Undetermined	Undetermined	28.3544
CVS004142CLIU	2022-02-02	Z_Jämtland/Härjedalen	NEGATIVE		Undetermined	Undetermined	32.0756
CVS004143CLIU	2022-02-04	Y_Västernorrland	POSITIVE	Omicron (BA.1) NEGATIVE	25.265	Undetermined	36.2415
CVS004144CLIU	2022-02-26	X_Gävleborg	NEGATIVE		Undetermined	Undetermined	35.38
CVS004145CLIU	2022-01-31	AAA_ABC_Labs	NEGATIVE		Undetermined	Undetermined	34.3532
CVS004146CLIU	2022-01-28	W_Dalarna	NEGATIVE		Undetermined	Undetermined	33.7402
CVS004147CLIU	2022-01-28	G_Kronoberg	POSITIVE	Omicron (BA.1) POSITIVE	31.5423	31.8764	27.6433
CVS004148CLIU	2022-01-28	G_Kronoberg	POSITIVE	Omicron (BA.1) POSITIVE	25.6955	26.8071	27.9818
CVS004149CLIU	2022-01-28	X_Gävleborg	NEGATIVE		Undetermined	Undetermined	36.6458
CVS004150CLIU	2022-01-26	F_Jönköping	POSITIVE	Omicron (BA.1) POSITIVE	24.6018	26.6596	32.2748
CVS004151CLIU	2022-02-09	X_Gävleborg	NEGATIVE		Undetermined	Undetermined	35.3886
CVS004152CLIU	2022-01-28	Y_Västernorrland	POSITIVE	Omicron (BA.1) POSITIVE	20.7235	22.2938	29.0898
CVS004153CLIU	2022-02-22	S_Värmland	POSITIVE	Omicron (BA.1) POSITIVE	22.7348	26.0925	34.0666
CVS004154CLIU	2022-02-04	W_Dalarna	POSITIVE	Omicron (BA.1) POSITIVE	20.7016	22.5428	34.4204
CVS004155CLIU	2022-01-26	F_Jönköping	NEGATIVE		Undetermined	Undetermined	30.2933
CVS004156CLIU	2022-02-03	U_Västmanland	NEGATIVE		Undetermined	Undetermined	35.5913
CVS004157CLIU	2022-02-03	X_Gävleborg	NEGATIVE		Undetermined	Undetermined	31.4874
CVS004158CLIU	2022-01-28	C_Uppsala	POSITIVE	Omicron (BA.1) POSITIVE	24.5204	25.6377	26.8929
CVS004159CLIU	2022-02-01	Z_Jämtland/Härjedalen	NEGATIVE		Undetermined	Undetermined	27.9774
CVS004160CLIU	2022-01-27	Y_Västernorrland	POSITIVE	Omicron (BA.1) POSITIVE	21.729	23.876	31.956
CVS004161CLIU	2022-01-27	U_Västmanland	NEGATIVE		Undetermined	Undetermined	32.7659
CVS004162CLIU	2022-02-08	C_Uppsala	POSITIVE	Omicron (BA.1) POSITIVE	20.0778	20.8958	26.2437
CVS004163CLIU	2022-01-29	X_Gävleborg	NEGATIVE		Undetermined	Undetermined	31.0897
CVS004164CLIU	2022-02-02	X_Gävleborg	NEGATIVE		Undetermined	Undetermined	31.5029
CVS004165CLIU	2022-02-05	X_Gävleborg	POSITIVE	Omicron (BA.1) NEGATIVE	23.8144	Undetermined	37.246
CVS004166CLIU	2022-02-03	X_Gävleborg	POSITIVE	Omicron (BA.1) NEGATIVE	19.9649	Undetermined	32.3092
CVS004167CLIU	2022-01-27	X_Gävleborg	POSITIVE	Omicron (BA.1) POSITIVE	26.2588	27.763	32.6343
CVS004168CLIU	2022-02-01	X_Gävleborg	NEGATIVE		Undetermined	Undetermined	31.0719
CVS004169CLIU	2022-03-02	Y_Västernorrland	NEGATIVE		Undetermined	Undetermined	35.8388
CVS004170CLIU	2022-02-01	AAA_ABC_Labs	NEGATIVE		Undetermined	Undetermined	29.7539
CVS004171CLIU	2022-02-01	AAA_ABC_Labs	NEGATIVE		Undetermined	Undetermined	30.9672
CVS004172CLIU	2022-02-02	Y_Västernorrland	POSITIVE	Omicron (BA.1) POSITIVE	24.6156	26.7325	30.4363
CVS004173CLIU	2022-01-26	Z_Jämtland/Härjedalen	POSITIVE	Omicron (BA.1) POSITIVE	25.5802	27.298	27.5885
CVS004174CLIU	2022-01-26	Z_Jämtland/Härjedalen	POSITIVE	Omicron (BA.1) POSITIVE	22.9956	24.0627	31.0975
CVS004175CLIU	2022-01-27	G_Kronoberg	POSITIVE	Omicron (BA.1) POSITIVE	25.6007	27.3577	31.3033
CVS004176CLIU	2022-02-01	U_Västmanland	POSITIVE	Omicron (BA.1) NEGATIVE	21.9003	Undetermined	36.4449
CVS004177CLIU	2022-01-27	G_Kronoberg	POSITIVE	Omicron (BA.1) POSITIVE	25.299	27.4376	31.8642
CVS004178CLIU	2022-02-02	G_Kronoberg	POSITIVE	Omicron (BA.1) NEGATIVE	28.8488	Undetermined	31.9006
CVS004179CLIU	2022-02-09	X_Gävleborg	NEGATIVE		Undetermined	Undetermined	29.9985
CVS004180CLIU	2022-01-28	X_Gävleborg	POSITIVE	Omicron (BA.1) POSITIVE	23.7315	25.5871	31.5617
CVS004181CLIU	2022-01-27	W_Dalarna	NEGATIVE		Undetermined	Undetermined	29.7735
CVS004182CLIU	2022-01-30	Y_Västernorrland	NEGATIVE		Undetermined	Undetermined	29.0558
CVS004183CLIU	2022-01-29	X_Gävleborg	POSITIVE	Omicron (BA.1) POSITIVE	23.9603	25.3103	33.7515
CVS004184CLIU	2022-02-02	Z_Jämtland/Härjedalen	NEGATIVE		Undetermined	Undetermined	32.0528
CVS004185CLIU	2022-02-01	G_Kronoberg	NEGATIVE		Undetermined	Undetermined	36.229
CVS004186CLIU	2022-01-26	Z_Jämtland/Härjedalen	POSITIVE	Omicron (BA.1) NEGATIVE	22.3776	Undetermined	31.0629
CVS004187CLIU	2022-02-02	S_Värmland	POSITIVE	Omicron (BA.1) POSITIVE	28.5173	30.2691	36.3236
CVS004188CLIU	2022-02-02	U_Västmanland	NEGATIVE		Undetermined	Undetermined	32.2084
CVS004189CLIU	2022-02-01	Z_Jämtland/Härjedalen	POSITIVE	Omicron (BA.1) NEGATIVE	23.1604	Undetermined	29.3541
CVS004190CLIU	2022-01-27	X_Gävleborg	POSITIVE	Omicron (BA.1) POSITIVE	31.1359	33.3937	29.1463
CVS004191CLIU	2022-01-27	U_Västmanland	NEGATIVE		Undetermined	Undetermined	30.796
CVS004192CLIU	2022-02-01	W_Dalarna	POSITIVE	Omicron (BA.1) POSITIVE	22.1673	24.6875	33.6756
CVS004193CLIU	2022-02-08	S_Värmland	POSITIVE	Omicron (BA.1) POSITIVE	30.7012	32.5997	30.0071
CVS004194CLIU	2022-02-03	W_Dalarna	POSITIVE	Omicron (BA.1) NEGATIVE	27.886	Undetermined	29.4489
CVS004195CLIU	2022-02-02	C_Uppsala	POSITIVE	Omicron (BA.1) NEGATIVE	29.2591	Undetermined	27.3952
CVS004196CLIU	2022-01-28	U_Västmanland	POSITIVE	Omicron (BA.1) POSITIVE	24.2045	26.041	33.0011
CVS004197CLIU	2022-02-01	G_Kronoberg	NEGATIVE		Undetermined	Undetermined	32.191
CVS004198CLIU	2022-02-01	X_Gävleborg	NEGATIVE		Undetermined	Undetermined	30.5363
CVS004199CLIU	2022-02-03	F_Jönköping	POSITIVE	Omicron (BA.1) POSITIVE	21.2476	22.8614	31.2124
CVS004200CLIU	2022-01-27	U_Västmanland	NEGATIVE		Undetermined	Undetermined	30.9684
CVS004201CLIU	2022-02-08	G_Kronoberg	POSITIVE	Omicron (BA.1) NEGATIVE	30.2008	Undetermined	32.4085
CVS004202CLIU	2022-01-29	F_Jönköping	POSITIVE	Omicron (BA.1) POSITIVE	21.3119	23.7603	30.1068
CVS004203CLIU	2022-02-01	U_Västmanland	POSITIVE	Omicron (BA.1) POSITIVE	24.4468	26.2071	32.8508
CVS004204CLIU	2022-02-11	U_Västmanland	NEGATIVE		Undetermined	Undetermined	31.2941
CVS004205CLIU	2022-02-01	W_Dalarna	NEGATIVE		Undetermined	Undetermined	31.4583
CVS004206CLIU	2022-02-09	G_Kronoberg	NEGATIVE		Undetermined	Undetermined	37.0589
CVS004207CLIU	2022-02-25	U_Västmanland	POSITIVE	Omicron (BA.1) NEGATIVE	34.9312	Undetermined	34.3473
CVS004208CLIU	2022-01-27	X_Gävleborg	POSITIVE	Omicron (BA.1) POSITIVE	25.9684	27.6452	31.2531
CVS004209CLIU	2022-02-09	X_Gävleborg	NEGATIVE		Undetermined	Undetermined	31.3969
CVS004210CLIU	2022-02-18	U_Västmanland	NEGATIVE		Undetermined	Undetermined	34.2518
CVS004211CLIU	2022-01-27	U_Västmanland	POSITIVE	Omicron (BA.1) NEGATIVE	23.3449	Undetermined	31.3004
CVS004212CLIU	2022-01-29	Y_Västernorrland	NEGATIVE		Undetermined	Undetermined	31.067
CVS004213CLIU	2022-01-28	W_Dalarna	NEGATIVE		Undetermined	Undetermined	34.1687
CVS004214CLIU	2022-03-04	X_Gävleborg	NEGATIVE		Undetermined	Undetermined	34.0918
CVS004215CLIU	2022-02-08	U_Västmanland	POSITIVE	Omicron (BA.1) NEGATIVE	32.8511	Undetermined	32.5588
CVS004216CLIU	2022-02-08	U_Västmanland	POSITIVE	Omicron (BA.1) NEGATIVE	20.6995	Undetermined	31.8703
CVS004217CLIU	2022-02-22	Y_Västernorrland	NEGATIVE		Undetermined	Undetermined	28.3344
CVS004218CLIU	2022-02-01	W_Dalarna	POSITIVE	Omicron (BA.1) POSITIVE	23.2762	25.2909	34.9698
CVS004219CLIU	2022-02-08	X_Gävleborg	POSITIVE	Omicron (BA.1) NEGATIVE	22.7169	Undetermined	31.9198
CVS004220CLIU	2022-02-09	X_Gävleborg	POSITIVE	Omicron (BA.1) NEGATIVE	18.3715	Undetermined	29.3852
CVS004221CLIU	2022-02-02	S_Värmland	POSITIVE	Omicron (BA.1) NEGATIVE	27.223	Undetermined	33.9462
CVS004222CLIU	2022-02-10	S_Värmland	NEGATIVE		Undetermined	Undetermined	30.4929
CVS004223CLIU	2022-02-17	Y_Västernorrland	POSITIVE	Omicron (BA.1) NEGATIVE	21.313	Undetermined	30.7897
CVS004224CLIU	2022-01-30	U_Västmanland	NEGATIVE		Undetermined	Undetermined	32.4737
CVS004225CLIU	2022-02-02	U_Västmanland	NEGATIVE		Undetermined	Undetermined	30.1419
CVS004226CLIU	2022-02-11	U_Västmanland	POSITIVE	Omicron (BA.1) POSITIVE	25.7051	27.8875	33.6338
CVS004227CLIU	2022-01-27	U_Västmanland	NEGATIVE		Undetermined	Undetermined	31.2689
CVS004228CLIU	2022-02-10	U_Västmanland	POSITIVE	Omicron (BA.1) POSITIVE	23.293	30.9645	Undetermined
CVS004229CLIU	2022-01-28	Y_Västernorrland	NEGATIVE		Undetermined	Undetermined	30.1878
CVS004230CLIU	2022-01-27	G_Kronoberg	POSITIVE	Omicron (BA.1) POSITIVE	25.1902	26.1936	32.9531
CVS004231CLIU	2022-02-01	G_Kronoberg	POSITIVE	Omicron (BA.1) POSITIVE	21.6931	24.5067	31.173
CVS004232CLIU	2022-02-05	U_Västmanland	NEGATIVE		Undetermined	Undetermined	30.1099
CVS004233CLIU	2022-01-30	W_Dalarna	NEGATIVE		Undetermined	Undetermined	30.991
CVS004234CLIU	2022-02-01	W_Dalarna	POSITIVE	Omicron (BA.1) NEGATIVE	23.0518	Undetermined	35.5453
CVS004235CLIU	2022-02-08	G_Kronoberg	POSITIVE	Omicron (BA.1) POSITIVE	22.5228	23.7801	34.1484
CVS004236CLIU	2022-02-01	S_Värmland	POSITIVE	Omicron (BA.1) NEGATIVE	25.1184	Undetermined	28.2898
CVS004237CLIU	2022-01-28	W_Dalarna	NEGATIVE		Undetermined	Undetermined	33.5659
CVS004238CLIU	2022-02-01	S_Värmland	POSITIVE	Omicron (BA.1) NEGATIVE	26.0458	Undetermined	31.3283
CVS004239CLIU	2022-01-27	X_Gävleborg	NEGATIVE		Undetermined	Undetermined	35.1522
CVS004240CLIU	2022-02-04	Y_Västernorrland	POSITIVE	Omicron (BA.1) POSITIVE	17.3201	19.4175	31.0025
CVS004241CLIU	2022-02-01	U_Västmanland	POSITIVE	Omicron (BA.1) NEGATIVE	21.9832	Undetermined	30.0674
CVS004242CLIU	2022-01-28	U_Västmanland	POSITIVE	Omicron (BA.1) POSITIVE	24.1815	25.5745	33.602
CVS004243CLIU	2022-01-28	Z_Jämtland/Härjedalen	NEGATIVE		Undetermined	Undetermined	31.4475
CVS004244CLIU	2022-01-26	Z_Jämtland/Härjedalen	NEGATIVE		Undetermined	Undetermined	33.3848
CVS004245CLIU	2022-02-01	C_Uppsala	POSITIVE	Omicron (BA.1) POSITIVE	26.204	27.4339	29.64
CVS004246CLIU	2022-02-05	W_Dalarna	POSITIVE	Omicron (BA.1) NEGATIVE	33.5118	Undetermined	29.9863
CVS004247CLIU	2022-01-29	G_Kronoberg	NEGATIVE		Undetermined	Undetermined	31.0797
CVS004248CLIU	2022-03-01	Z_Jämtland/Härjedalen	NEGATIVE		Undetermined	Undetermined	32.4292
CVS004249CLIU	2022-02-01	U_Västmanland	NEGATIVE		Undetermined	Undetermined	32.0147
CVS004250CLIU	2022-02-02	W_Dalarna	NEGATIVE		Undetermined	Undetermined	33.3517
CVS004251CLIU	2022-02-09	Y_Västernorrland	NEGATIVE		Undetermined	Undetermined	32.2326
CVS004252CLIU	2022-01-29	X_Gävleborg	POSITIVE	Omicron (BA.1) NEGATIVE	35.35	Undetermined	31.9886
CVS004253CLIU	2022-02-02	U_Västmanland	NEGATIVE		Undetermined	Undetermined	29.2956
CVS004254CLIU	2022-02-02	F_Jönköping	NEGATIVE		Undetermined	Undetermined	29.6529
CVS004255CLIU	2022-02-03	X_Gävleborg	NEGATIVE		Undetermined	Undetermined	32.9544
CVS004256CLIU	2022-01-27	U_Västmanland	NEGATIVE		Undetermined	Undetermined	31.3509
CVS004257CLIU	2022-02-01	W_Dalarna	POSITIVE	Omicron (BA.1) POSITIVE	32.1448	34.5608	30.7473
CVS004258CLIU	2022-01-28	X_Gävleborg	POSITIVE	Omicron (BA.1) POSITIVE	24.1078	24.8259	28.3948
CVS004259CLIU	2022-02-08	W_Dalarna	POSITIVE	Omicron (BA.1) NEGATIVE	21.5244	Undetermined	30.3005
CVS004260CLIU	2022-01-30	U_Västmanland	POSITIVE	Omicron (BA.1) POSITIVE	31.6946	32.1181	32.2145
CVS004261CLIU	2022-01-29	Y_Västernorrland	POSITIVE	Omicron (BA.1) NEGATIVE	17.6955	Undetermined	32.5008
CVS004262CLIU	2022-02-01	X_Gävleborg	POSITIVE	Omicron (BA.1) NEGATIVE	24.0832	Undetermined	35.2013
CVS004263CLIU	2022-02-10	Y_Västernorrland	NEGATIVE		Undetermined	Undetermined	29.3079
CVS004264CLIU	2022-02-16	S_Värmland	POSITIVE	Omicron (BA.1) NEGATIVE	26.6452	Undetermined	28.2479
CVS004265CLIU	2022-01-28	G_Kronoberg	NEGATIVE		Undetermined	Undetermined	29.3586
CVS004266CLIU	2022-02-02	W_Dalarna	POSITIVE	Omicron (BA.1) NEGATIVE	25.3689	Undetermined	31.3111
CVS004267CLIU	2022-01-29	G_Kronoberg	POSITIVE	Omicron (BA.1) NEGATIVE	22.9908	Undetermined	33.8673
CVS004268CLIU	2022-01-29	S_Värmland	POSITIVE	Omicron (BA.1) POSITIVE	29.5853	31.634	31.1926
CVS004269CLIU	2022-01-29	G_Kronoberg	POSITIVE	Omicron (BA.1) NEGATIVE	20.1439	Undetermined	31.8123
CVS004270CLIU	2022-01-28	U_Västmanland	POSITIVE	Omicron (BA.1) POSITIVE	24.1451	28.2469	35.0134
CVS004271CLIU	2022-02-19	Y_Västernorrland	POSITIVE	Omicron (BA.1) POSITIVE	30.8792	32.1893	34.9757
CVS004272CLIU	2022-02-05	X_Gävleborg	NEGATIVE		Undetermined	Undetermined	32.1174
CVS004273CLIU	2022-02-01	Z_Jämtland/Härjedalen	NEGATIVE		Undetermined	Undetermined	32.7027
CVS004274CLIU	2022-02-01	W_Dalarna	POSITIVE	Omicron (BA.1) POSITIVE	23.0627	24.3955	27.0423
CVS004275CLIU	2022-01-29	U_Västmanland	NEGATIVE		Undetermined	Undetermined	29.3578
CVS004276CLIU	2022-02-26	U_Västmanland	NEGATIVE		Undetermined	Undetermined	30.8128
CVS004277CLIU	2022-01-26	Z_Jämtland/Härjedalen	NEGATIVE		Undetermined	Undetermined	34.9447
CVS004278CLIU	2022-01-28	X_Gävleborg	POSITIVE	Omicron (BA.1) POSITIVE	27.5748	30.1137	32.8926
CVS004279CLIU	2022-02-01	U_Västmanland	NEGATIVE		Undetermined	Undetermined	30.9698
CVS004280CLIU	2022-02-01	G_Kronoberg	POSITIVE	Omicron (BA.1) NEGATIVE	24.811	Undetermined	34.787
CVS004281CLIU	2022-02-01	W_Dalarna	NEGATIVE		Undetermined	39.6187	30.1937
CVS004282CLIU	2022-02-01	G_Kronoberg	POSITIVE	Omicron (BA.1) NEGATIVE	34.1532	Undetermined	33.2919
CVS004283CLIU	2022-03-02	X_Gävleborg	NEGATIVE		Undetermined	Undetermined	32.4134
CVS004284CLIU	2022-02-08	Y_Västernorrland	POSITIVE	Omicron (BA.1) POSITIVE	22.1674	23.6469	27.7626
CVS004285CLIU	2022-03-04	F_Jönköping	NEGATIVE		Undetermined	Undetermined	34.7593
CVS004286CLIU	2022-01-29	Z_Jämtland/Härjedalen	NEGATIVE		Undetermined	Undetermined	33.425
CVS004287CLIU	2022-01-26	F_Jönköping	POSITIVE	Omicron (BA.1) POSITIVE	21.5861	23.77	30.6296
CVS004288CLIU	2022-02-16	W_Dalarna	NEGATIVE		Undetermined	Undetermined	32.6983
CVS004289CLIU	2022-01-27	S_Värmland	POSITIVE	Omicron (BA.1) NEGATIVE	27.6292	Undetermined	31.2247
CVS004290CLIU	2022-03-03	U_Västmanland	NEGATIVE		Undetermined	Undetermined	33.8016
CVS004291CLIU	2022-02-08	X_Gävleborg	NEGATIVE		Undetermined	Undetermined	32.0684
CVS004292CLIU	2022-02-10	Y_Västernorrland	NEGATIVE		Undetermined	Undetermined	33.2747
CVS004293CLIU	2022-01-28	S_Värmland	NEGATIVE		Undetermined	Undetermined	32.4074
CVS004294CLIU	2022-01-28	X_Gävleborg	NEGATIVE		Undetermined	Undetermined	30.731
CVS004295CLIU	2022-01-29	Y_Västernorrland	NEGATIVE		Undetermined	Undetermined	31.3252
CVS004296CLIU	2022-02-04	G_Kronoberg	NEGATIVE		Undetermined	Undetermined	34.6969
CVS004297CLIU	2022-02-03	C_Uppsala	POSITIVE	Omicron (BA.1) POSITIVE	25.5947	26.1719	29.6864
CVS004298CLIU	2022-02-09	U_Västmanland	NEGATIVE		Undetermined	Undetermined	30.7556
CVS004299CLIU	2022-01-27	U_Västmanland	POSITIVE	Omicron (BA.1) POSITIVE	24.3928	25.7932	30.4763
CVS004300CLIU	2022-02-22	X_Gävleborg	POSITIVE	Omicron (BA.1) NEGATIVE	27.934	Undetermined	34.1882
CVS004301CLIU	2022-02-02	X_Gävleborg	POSITIVE	Omicron (BA.1) NEGATIVE	25.3462	Undetermined	31.6847
CVS004302CLIU	2022-02-22	U_Västmanland	POSITIVE	Omicron (BA.1) POSITIVE	32.3539	35.7338	32.0536
CVS004303CLIU	2022-01-26	F_Jönköping	POSITIVE	Omicron (BA.1) NEGATIVE	25.3232	Undetermined	28.9278
CVS004304CLIU	2022-01-27	U_Västmanland	NEGATIVE		Undetermined	Undetermined	30.6013
CVS004305CLIU	2022-02-02	S_Värmland	POSITIVE	Omicron (BA.1) NEGATIVE	26.3134	Undetermined	30.0508
CVS004306CLIU	2022-01-28	X_Gävleborg	NEGATIVE		Undetermined	Undetermined	31.498
CVS004307CLIU	2022-02-03	U_Västmanland	POSITIVE	Omicron (BA.1) POSITIVE	27.3939	29.9653	30.2865
CVS004308CLIU	2022-02-01	W_Dalarna	NEGATIVE		Undetermined	Undetermined	32.1179
CVS004309CLIU	2022-02-02	U_Västmanland	NEGATIVE		Undetermined	Undetermined	29.3146
CVS004310CLIU	2022-02-08	W_Dalarna	NEGATIVE		Undetermined	Undetermined	30.2983
CVS004311CLIU	2022-02-08	U_Västmanland	NEGATIVE		Undetermined	Undetermined	33.9453
CVS004312CLIU	2022-02-08	Z_Jämtland/Härjedalen	NEGATIVE		Undetermined	Undetermined	35.4764
CVS004313CLIU	2022-02-01	Y_Västernorrland	POSITIVE	Omicron (BA.1) POSITIVE	30.8125	33.9618	31.3397
CVS004314CLIU	2022-03-01	U_Västmanland	POSITIVE	Omicron (BA.1) NEGATIVE	22.9938	Undetermined	34.5358
CVS004315CLIU	2022-02-01	F_Jönköping	POSITIVE	Omicron (BA.1) NEGATIVE	34.0274	Undetermined	31.3256
CVS004316CLIU	2022-02-02	U_Västmanland	POSITIVE	Omicron (BA.1) POSITIVE	24.7822	26.9386	30.9619
CVS004317CLIU	2022-02-04	W_Dalarna	POSITIVE	Omicron (BA.1) POSITIVE	21.1299	23.1367	37.2736
CVS004318CLIU	2022-02-04	G_Kronoberg	NEGATIVE		Undetermined	Undetermined	34.0365
CVS004319CLIU	2022-01-28	S_Värmland	POSITIVE	Omicron (BA.1) POSITIVE	23.8223	26.5323	31.3399
CVS004320CLIU	2022-02-03	X_Gävleborg	NEGATIVE		Undetermined	Undetermined	34.205
CVS004321CLIU	2022-02-15	W_Dalarna	POSITIVE	Omicron (BA.1) NEGATIVE	20.3557	Undetermined	28.529
CVS004322CLIU	2022-01-27	Z_Jämtland/Härjedalen	NEGATIVE		Undetermined	Undetermined	29.1044
CVS004323CLIU	2022-03-01	Z_Jämtland/Härjedalen	NEGATIVE		Undetermined	Undetermined	34.1219
CVS004324CLIU	2022-01-27	Y_Västernorrland	POSITIVE	Omicron (BA.1) POSITIVE	18.8077	19.8392	26.9845
CVS004325CLIU	2022-01-27	S_Värmland	NEGATIVE		Undetermined	Undetermined	31.2885
CVS004326CLIU	2022-02-02	S_Värmland	NEGATIVE		Undetermined	Undetermined	29.961
CVS004327CLIU	2022-02-02	Y_Västernorrland	POSITIVE	Omicron (BA.1) NEGATIVE	26.9194	Undetermined	27.9843
CVS004328CLIU	2022-02-08	F_Jönköping	POSITIVE	Omicron (BA.1) NEGATIVE	21.8436	Undetermined	32.2962
CVS004329CLIU	2022-02-01	Y_Västernorrland	POSITIVE	Omicron (BA.1) POSITIVE	19.6243	22.3783	29.3284
CVS004330CLIU	2022-02-17	Z_Jämtland/Härjedalen	NEGATIVE		Undetermined	Undetermined	32.3149
CVS004331CLIU	2022-01-28	S_Värmland	POSITIVE	Omicron (BA.1) NEGATIVE	27.8611	Undetermined	27.1863
CVS004332CLIU	2022-01-27	G_Kronoberg	POSITIVE	Omicron (BA.1) NEGATIVE	24.9311	Undetermined	31.8988
CVS004333CLIU	2022-01-29	X_Gävleborg	POSITIVE	Omicron (BA.1) POSITIVE	23.7761	25.8966	33.4016
CVS004334CLIU	2022-02-12	U_Västmanland	NEGATIVE		Undetermined	Undetermined	33.9221
CVS004335CLIU	2022-03-02	S_Värmland	NEGATIVE		Undetermined	Undetermined	37.1555
CVS004336CLIU	2022-01-28	G_Kronoberg	NEGATIVE		Undetermined	Undetermined	26.1379
CVS004337CLIU	2022-01-28	F_Jönköping	NEGATIVE		Undetermined	Undetermined	28.9828
CVS004338CLIU	2022-02-08	X_Gävleborg	POSITIVE	Omicron (BA.1) POSITIVE	28.4843	31.2807	31.6382
CVS004339CLIU	2022-02-01	U_Västmanland	POSITIVE	Omicron (BA.1) NEGATIVE	33.5197	Undetermined	33.769
CVS004340CLIU	2022-01-26	Y_Västernorrland	NEGATIVE		Undetermined	Undetermined	32.027
CVS004341CLIU	2022-03-01	X_Gävleborg	NEGATIVE		Undetermined	Undetermined	30.7667
CVS004342CLIU	2022-02-02	W_Dalarna	NEGATIVE		Undetermined	Undetermined	34.0124
CVS004343CLIU	2022-02-04	C_Uppsala	POSITIVE	Omicron (BA.1) POSITIVE	29.938	30.6463	23.7384
CVS004344CLIU	2022-01-31	U_Västmanland	NEGATIVE		Undetermined	Undetermined	32.2573
CVS004345CLIU	2022-01-27	G_Kronoberg	POSITIVE	Omicron (BA.1) NEGATIVE	31.3795	Undetermined	32.4872
CVS004346CLIU	2022-02-02	U_Västmanland	POSITIVE	Omicron (BA.1) POSITIVE	29.2065	31.2242	35.4472
CVS004347CLIU	2022-01-27	Y_Västernorrland	NEGATIVE		Undetermined	Undetermined	31.7359
CVS004348CLIU	2022-01-28	W_Dalarna	POSITIVE	Omicron (BA.1) NEGATIVE	21.4155	Undetermined	31.4107
CVS004349CLIU	2022-02-08	U_Västmanland	NEGATIVE		Undetermined	Undetermined	32.0093
CVS004350CLIU	2022-02-01	W_Dalarna	POSITIVE	Omicron (BA.1) POSITIVE	23.0544	24.4396	33.1224
CVS004351CLIU	2022-02-05	S_Värmland	POSITIVE	Omicron (BA.1) NEGATIVE	20.3441	Undetermined	32.8351
CVS004352CLIU	2022-02-03	W_Dalarna	POSITIVE	Omicron (BA.1) NEGATIVE	25.9126	Undetermined	30.4319
CVS004353CLIU	2022-02-01	C_Uppsala	POSITIVE	Omicron (BA.1) NEGATIVE	23.3059	Undetermined	31.2513
CVS004354CLIU	2022-01-27	G_Kronoberg	NEGATIVE		Undetermined	Undetermined	31.9312
CVS004355CLIU	2022-02-15	S_Värmland	NEGATIVE		Undetermined	Undetermined	32.7763
CVS004356CLIU	2022-02-08	Z_Jämtland/Härjedalen	POSITIVE	Omicron (BA.1) NEGATIVE	26.0295	Undetermined	31.7039
CVS004357CLIU	2022-02-01	X_Gävleborg	NEGATIVE		Undetermined	Undetermined	28.9915
CVS004358CLIU	2022-02-02	G_Kronoberg	NEGATIVE		Undetermined	Undetermined	32.0485
CVS004359CLIU	2022-02-03	W_Dalarna	NEGATIVE		Undetermined	Undetermined	31.8208
CVS004360CLIU	2022-02-15	Y_Västernorrland	POSITIVE	Omicron (BA.1) NEGATIVE	27.3668	Undetermined	34.3176
CVS004361CLIU	2022-02-02	X_Gävleborg	NEGATIVE		Undetermined	Undetermined	32.9368
CVS004362CLIU	2022-02-11	S_Värmland	POSITIVE	Omicron (BA.1) NEGATIVE	22.1526	Undetermined	33.1033
CVS004363CLIU	2022-02-02	X_Gävleborg	NEGATIVE		Undetermined	Undetermined	31.0079
CVS004364CLIU	2022-01-31	S_Värmland	POSITIVE	Omicron (BA.1) POSITIVE	23.6686	26.1619	31.0689
CVS004365CLIU	2022-01-28	Z_Jämtland/Härjedalen	NEGATIVE		Undetermined	Undetermined	32.3435
CVS004366CLIU	2022-01-29	G_Kronoberg	NEGATIVE		Undetermined	Undetermined	29.7697
CVS004367CLIU	2022-01-27	C_Uppsala	POSITIVE	Omicron (BA.1) POSITIVE	25.5345	25.9894	29.4881
CVS004368CLIU	2022-02-02	G_Kronoberg	NEGATIVE		Undetermined	Undetermined	29.4167
CVS004369CLIU	2022-01-28	G_Kronoberg	POSITIVE	Omicron (BA.1) POSITIVE	24.4189	28.9203	29.9362
CVS004370CLIU	2022-02-01	X_Gävleborg	POSITIVE	Omicron (BA.1) NEGATIVE	20.955	Undetermined	29.2221
CVS004371CLIU	2022-01-29	Z_Jämtland/Härjedalen	POSITIVE	Omicron (BA.1) POSITIVE	25.3446	26.8891	33.4014
CVS004372CLIU	2022-02-03	Z_Jämtland/Härjedalen	NEGATIVE		Undetermined	Undetermined	32.2315
CVS004373CLIU	2022-02-08	W_Dalarna	POSITIVE	Omicron (BA.1) POSITIVE	31.719	33.604	35.2779
CVS004374CLIU	2022-01-28	W_Dalarna	POSITIVE	Omicron (BA.1) NEGATIVE	22.2574	Undetermined	32.7698
CVS004375CLIU	2022-01-29	Z_Jämtland/Härjedalen	NEGATIVE		Undetermined	Undetermined	31.58
CVS004376CLIU	2022-01-29	Y_Västernorrland	NEGATIVE		Undetermined	Undetermined	30.9398
CVS004377CLIU	2022-02-23	U_Västmanland	POSITIVE	Omicron (BA.1) NEGATIVE	23.6844	Undetermined	31.2131
CVS004378CLIU	2022-02-08	Z_Jämtland/Härjedalen	NEGATIVE		Undetermined	Undetermined	29.2013
CVS004379CLIU	2022-01-26	F_Jönköping	POSITIVE	Omicron (BA.1) NEGATIVE	27.0702	Undetermined	35.566
CVS004380CLIU	2022-01-27	G_Kronoberg	POSITIVE	Omicron (BA.1) POSITIVE	23.4144	25.2889	31.9066
CVS004381CLIU	2022-01-27	F_Jönköping	POSITIVE	Omicron (BA.1) POSITIVE	30.7883	32.61	29.864
CVS004382CLIU	2022-01-29	C_Uppsala	POSITIVE	Omicron (BA.1) POSITIVE	35.9583	36.9494	25.8438
CVS004383CLIU	2022-03-04	F_Jönköping	NEGATIVE		Undetermined	Undetermined	30.0556
CVS004384CLIU	2022-02-08	S_Värmland	NEGATIVE		Undetermined	Undetermined	31.3323
CVS004385CLIU	2022-02-04	W_Dalarna	NEGATIVE		Undetermined	Undetermined	29.8308
CVS004386CLIU	2022-02-05	U_Västmanland	NEGATIVE		Undetermined	Undetermined	31.9693
CVS004387CLIU	2022-01-31	U_Västmanland	NEGATIVE		Undetermined	Undetermined	30.0467
CVS004388CLIU	2022-02-09	X_Gävleborg	POSITIVE	Omicron (BA.1) NEGATIVE	35.7401	Undetermined	33.0165
CVS004389CLIU	2022-02-06	S_Värmland	POSITIVE	Omicron (BA.1) POSITIVE	25.9879	28.3513	31.3875
CVS004390CLIU	2022-02-08	X_Gävleborg	POSITIVE	Omicron (BA.1) NEGATIVE	19.98	Undetermined	33.8745
CVS004391CLIU	2022-02-01	U_Västmanland	NEGATIVE		Undetermined	Undetermined	31.7746
CVS004392CLIU	2022-02-02	X_Gävleborg	POSITIVE	Omicron (BA.1) NEGATIVE	33.9594	Undetermined	35.3242
CVS004393CLIU	2022-01-29	Z_Jämtland/Härjedalen	POSITIVE	Omicron (BA.1) NEGATIVE	23.3747	Undetermined	27.8195
CVS004394CLIU	2022-02-11	W_Dalarna	POSITIVE	Omicron (BA.1) NEGATIVE	25.1114	Undetermined	31.232
CVS004395CLIU	2022-02-01	X_Gävleborg	NEGATIVE		Undetermined	Undetermined	32.902
CVS004396CLIU	2022-02-09	Z_Jämtland/Härjedalen	NEGATIVE		Undetermined	Undetermined	37.2188
CVS004397CLIU	2022-02-02	Z_Jämtland/Härjedalen	NEGATIVE		Undetermined	Undetermined	32.503
CVS004398CLIU	2022-01-26	F_Jönköping	NEGATIVE		Undetermined	Undetermined	27.9695
CVS004399CLIU	2022-02-02	G_Kronoberg	POSITIVE	Omicron (BA.1) POSITIVE	25.8108	28.7379	30.7881
CVS004400CLIU	2022-01-27	U_Västmanland	NEGATIVE		Undetermined	Undetermined	33.623
CVS004401CLIU	2022-02-04	X_Gävleborg	POSITIVE	Omicron (BA.1) POSITIVE	34.0113	38.2386	29.9894
CVS004402CLIU	2022-02-01	U_Västmanland	POSITIVE	Omicron (BA.1) POSITIVE	27.7987	28.6653	36.8819
CVS004403CLIU	2022-02-08	Z_Jämtland/Härjedalen	POSITIVE	Omicron (BA.1) POSITIVE	22.1681	28.8708	31.7088
CVS004404CLIU	2022-02-04	W_Dalarna	NEGATIVE		Undetermined	Undetermined	32.2814
CVS004405CLIU	2022-01-28	W_Dalarna	POSITIVE	Omicron (BA.1) NEGATIVE	23.0671	Undetermined	30.9759
CVS004406CLIU	2022-01-26	Y_Västernorrland	NEGATIVE		Undetermined	Undetermined	30.6725
CVS004407CLIU	2022-02-08	U_Västmanland	NEGATIVE		Undetermined	Undetermined	30.7511
CVS004408CLIU	2022-01-29	X_Gävleborg	POSITIVE	Omicron (BA.1) NEGATIVE	29.3965	Undetermined	33.902
CVS004409CLIU	2022-01-30	U_Västmanland	POSITIVE	Omicron (BA.1) NEGATIVE	26.9461	Undetermined	33.1178
CVS004410CLIU	2022-01-29	X_Gävleborg	POSITIVE	Omicron (BA.1) POSITIVE	29.5631	31.9628	33.9535
CVS004411CLIU	2022-02-03	U_Västmanland	POSITIVE	Omicron (BA.1) POSITIVE	27.7498	32.855	31.8391
CVS004412CLIU	2022-01-26	Y_Västernorrland	NEGATIVE		Undetermined	Undetermined	30.9656
CVS004413CLIU	2022-02-02	U_Västmanland	NEGATIVE		Undetermined	Undetermined	30.9271
CVS004414CLIU	2022-01-26	F_Jönköping	POSITIVE	Omicron (BA.1) POSITIVE	22.2076	24.9309	34.2393
CVS004415CLIU	2022-02-08	W_Dalarna	NEGATIVE		Undetermined	Undetermined	31.036
CVS004416CLIU	2022-01-28	X_Gävleborg	POSITIVE	Omicron (BA.1) POSITIVE	25.372	27.1778	31.7522
CVS004417CLIU	2022-02-17	AAA_ABC_Labs	NEGATIVE		Undetermined	Undetermined	31.39
CVS004418CLIU	2022-02-03	W_Dalarna	POSITIVE	Omicron (BA.1) POSITIVE	26.8514	28.6114	32.242
CVS004419CLIU	2022-01-29	F_Jönköping	POSITIVE	Omicron (BA.1) NEGATIVE	35.2518	Undetermined	35.4005
CVS004420CLIU	2022-01-27	C_Uppsala	POSITIVE	Omicron (BA.1) POSITIVE	24.2829	24.5002	27.1987
CVS004421CLIU	2022-02-02	G_Kronoberg	NEGATIVE		Undetermined	Undetermined	29.7185
CVS004422CLIU	2022-01-28	G_Kronoberg	POSITIVE	Omicron (BA.1) POSITIVE	22.3244	24.1289	28.1877
CVS004423CLIU	2022-02-03	W_Dalarna	NEGATIVE		Undetermined	Undetermined	33.1458
CVS004424CLIU	2022-02-12	X_Gävleborg	POSITIVE	Omicron (BA.1) POSITIVE	19.6738	21.6867	29.0922
CVS004425CLIU	2022-02-10	F_Jönköping	POSITIVE	Omicron (BA.1) NEGATIVE	20.8334	Undetermined	37.9527
CVS004426CLIU	2022-02-08	U_Västmanland	POSITIVE	Omicron (BA.1) NEGATIVE	29.9405	Undetermined	33.1967
CVS004427CLIU	2022-01-28	X_Gävleborg	NEGATIVE		Undetermined	Undetermined	29.0821
CVS004428CLIU	2022-02-05	S_Värmland	NEGATIVE		Undetermined	Undetermined	31.8222
CVS004429CLIU	2022-01-27	G_Kronoberg	NEGATIVE		Undetermined	Undetermined	28.5294
CVS004430CLIU	2022-01-27	X_Gävleborg	POSITIVE	Omicron (BA.1) POSITIVE	25.073	26.9285	31.3462
CVS004431CLIU	2022-02-01	G_Kronoberg	POSITIVE	Omicron (BA.1) NEGATIVE	24.7392	Undetermined	30.4738
CVS004432CLIU	2022-02-05	G_Kronoberg	POSITIVE	Omicron (BA.1) NEGATIVE	22.8778	Undetermined	32.6317
CVS004433CLIU	2022-02-12	S_Värmland	POSITIVE	Omicron (BA.1) NEGATIVE	25.1998	Undetermined	32.6622
CVS004434CLIU	2022-02-19	Y_Västernorrland	NEGATIVE		Undetermined	Undetermined	32.8772
CVS004435CLIU	2022-01-27	F_Jönköping	POSITIVE	Omicron (BA.1) NEGATIVE	21.1363	Undetermined	34.1961
CVS004436CLIU	2022-01-27	W_Dalarna	POSITIVE	Omicron (BA.1) NEGATIVE	21.8874	Undetermined	31.7652
CVS004437CLIU	2022-02-08	X_Gävleborg	POSITIVE	Omicron (BA.1) NEGATIVE	21.6836	Undetermined	36.8459
CVS004438CLIU	2022-01-30	C_Uppsala	POSITIVE	Omicron (BA.1) POSITIVE	32.0001	33.1873	24.5902
CVS004439CLIU	2022-02-04	U_Västmanland	POSITIVE	Omicron (BA.1) NEGATIVE	26.0935	Undetermined	29.2039
CVS004440CLIU	2022-01-29	F_Jönköping	NEGATIVE		Undetermined	Undetermined	34.1774
CVS004441CLIU	2022-02-04	W_Dalarna	NEGATIVE		Undetermined	Undetermined	32.178
CVS004442CLIU	2022-02-01	S_Värmland	POSITIVE	Omicron (BA.1) POSITIVE	23.9447	26.0391	35.4293
CVS004443CLIU	2022-02-17	U_Västmanland	NEGATIVE		Undetermined	Undetermined	30.7697
CVS004444CLIU	2022-02-08	U_Västmanland	POSITIVE	Omicron (BA.1) NEGATIVE	28.6122	Undetermined	34.1216
CVS004445CLIU	2022-01-26	C_Uppsala	NEGATIVE		Undetermined	Undetermined	27.1277
CVS004446CLIU	2022-03-05	X_Gävleborg	POSITIVE	Omicron (BA.1) NEGATIVE	25.8646	Undetermined	30.9959
CVS004447CLIU	2022-01-29	U_Västmanland	NEGATIVE		Undetermined	Undetermined	31.5955
CVS004448CLIU	2022-02-04	W_Dalarna	NEGATIVE		Undetermined	Undetermined	30.5565
CVS004449CLIU	2022-02-05	S_Värmland	POSITIVE	Omicron (BA.1) NEGATIVE	24.805	Undetermined	30.5508
CVS004450CLIU	2022-01-27	W_Dalarna	POSITIVE	Omicron (BA.1) POSITIVE	26.1585	27.5695	32.1207
CVS004451CLIU	2022-02-05	W_Dalarna	POSITIVE	Omicron (BA.1) NEGATIVE	34.7561	Undetermined	35.3165
CVS004452CLIU	2022-02-01	W_Dalarna	POSITIVE	Omicron (BA.1) NEGATIVE	24.0681	Undetermined	34.1853
CVS004453CLIU	2022-02-03	W_Dalarna	POSITIVE	Omicron (BA.1) NEGATIVE	22.7755	Undetermined	31.2573
CVS004454CLIU	2022-02-01	X_Gävleborg	POSITIVE	Omicron (BA.1) POSITIVE	21.4311	23.1392	35.3877
CVS004455CLIU	2022-02-07	C_Uppsala	POSITIVE	Omicron (BA.1) NEGATIVE	31.6166	Undetermined	28.7894
CVS004456CLIU	2022-01-27	Y_Västernorrland	POSITIVE	Omicron (BA.1) NEGATIVE	20.2104	Undetermined	28.2695
CVS004457CLIU	2022-01-29	F_Jönköping	POSITIVE	Omicron (BA.1) NEGATIVE	28.4265	Undetermined	32.0583
CVS004458CLIU	2022-01-27	U_Västmanland	NEGATIVE		Undetermined	Undetermined	32.5615
CVS004459CLIU	2022-01-29	W_Dalarna	NEGATIVE		Undetermined	Undetermined	30.3173
CVS004460CLIU	2022-01-29	W_Dalarna	NEGATIVE		Undetermined	Undetermined	32.8522
CVS004461CLIU	2022-01-28	U_Västmanland	POSITIVE	Omicron (BA.1) NEGATIVE	19.9014	Undetermined	35.5076
CVS004462CLIU	2022-02-11	X_Gävleborg	POSITIVE	Omicron (BA.1) POSITIVE	23.9831	26.2091	35.0536
CVS004463CLIU	2022-02-04	W_Dalarna	POSITIVE	Omicron (BA.1) POSITIVE	29.9764	32.2931	32.7284
CVS004464CLIU	2022-02-03	W_Dalarna	NEGATIVE		Undetermined	Undetermined	32.9124
CVS004465CLIU	2022-02-03	F_Jönköping	POSITIVE	Omicron (BA.1) NEGATIVE	18.0951	Undetermined	30.909
CVS004466CLIU	2022-01-30	U_Västmanland	POSITIVE	Omicron (BA.1) POSITIVE	25.6776	26.4746	31.4448
CVS004467CLIU	2022-01-28	U_Västmanland	POSITIVE	Omicron (BA.1) POSITIVE	29.2907	32.2031	28.4269
CVS004468CLIU	2022-01-28	X_Gävleborg	POSITIVE	Omicron (BA.1) NEGATIVE	26.1092	Undetermined	33.5778
CVS004469CLIU	2022-01-26	F_Jönköping	POSITIVE	Omicron (BA.1) NEGATIVE	23.9874	Undetermined	32.5137
CVS004470CLIU	2022-02-09	Y_Västernorrland	POSITIVE	Omicron (BA.1) POSITIVE	27.2808	31.2723	36.2616
CVS004471CLIU	2022-02-05	U_Västmanland	POSITIVE	Omicron (BA.1) POSITIVE	29.0288	30.3891	27.0589
CVS004472CLIU	2022-01-27	Z_Jämtland/Härjedalen	POSITIVE	Omicron (BA.1) NEGATIVE	18.8102	Undetermined	27.41
CVS004473CLIU	2022-01-28	C_Uppsala	NEGATIVE		Undetermined	Undetermined	25.8572
CVS004474CLIU	2022-01-28	X_Gävleborg	POSITIVE	Omicron (BA.1) NEGATIVE	23.0739	Undetermined	31.3977
CVS004475CLIU	2022-02-24	U_Västmanland	POSITIVE	Omicron (BA.1) NEGATIVE	23.4792	Undetermined	30.7426
CVS004476CLIU	2022-02-03	S_Värmland	NEGATIVE		Undetermined	Undetermined	30.9848
CVS004477CLIU	2022-01-28	C_Uppsala	POSITIVE	Omicron (BA.1) POSITIVE	29.3041	29.9462	26.8084
CVS004478CLIU	2022-02-02	X_Gävleborg	NEGATIVE		Undetermined	Undetermined	35.6189
CVS004479CLIU	2022-02-08	X_Gävleborg	NEGATIVE		Undetermined	Undetermined	35.3376
CVS004480CLIU	2022-02-08	F_Jönköping	POSITIVE	Omicron (BA.1) NEGATIVE	25.9097	Undetermined	32.5058
CVS004481CLIU	2022-01-27	X_Gävleborg	POSITIVE	Omicron (BA.1) NEGATIVE	21.8798	Undetermined	29.7042
CVS004482CLIU	2022-01-28	W_Dalarna	NEGATIVE		Undetermined	Undetermined	31.0606
CVS004483CLIU	2022-02-10	X_Gävleborg	POSITIVE	Omicron (BA.1) NEGATIVE	20.5029	Undetermined	33.4259
CVS004484CLIU	2022-02-03	Y_Västernorrland	NEGATIVE		Undetermined	Undetermined	30.1902
CVS004485CLIU	2022-01-28	G_Kronoberg	NEGATIVE		Undetermined	Undetermined	29.143
CVS004486CLIU	2022-01-27	W_Dalarna	NEGATIVE		Undetermined	Undetermined	37.0847
CVS004487CLIU	2022-01-27	U_Västmanland	POSITIVE	Omicron (BA.1) NEGATIVE	20.1688	Undetermined	34.5029
CVS004488CLIU	2022-02-03	F_Jönköping	POSITIVE	Omicron (BA.1) POSITIVE	21.0658	24.6333	27.9218
CVS004489CLIU	2022-01-28	X_Gävleborg	POSITIVE	Omicron (BA.1) POSITIVE	32.5616	33.835	28.9398
CVS004490CLIU	2022-02-03	C_Uppsala	NEGATIVE		Undetermined	Undetermined	28.0613
CVS004491CLIU	2022-02-04	S_Värmland	NEGATIVE		Undetermined	Undetermined	33.1635
CVS004492CLIU	2022-02-01	W_Dalarna	POSITIVE	Omicron (BA.1) POSITIVE	21.7025	23.436	27.8693
CVS004493CLIU	2022-02-02	G_Kronoberg	NEGATIVE		Undetermined	Undetermined	33.5474
CVS004494CLIU	2022-02-23	G_Kronoberg	NEGATIVE		Undetermined	Undetermined	31.8343
CVS004495CLIU	2022-01-29	Z_Jämtland/Härjedalen	POSITIVE	Omicron (BA.1) POSITIVE	25.1153	26.3289	29.0851
CVS004496CLIU	2022-02-01	X_Gävleborg	NEGATIVE		Undetermined	Undetermined	29.2435
CVS004497CLIU	2022-01-29	G_Kronoberg	NEGATIVE		Undetermined	Undetermined	27.4811
CVS004498CLIU	2022-01-28	C_Uppsala	NEGATIVE		Undetermined	Undetermined	27.3945
CVS004499CLIU	2022-01-28	W_Dalarna	POSITIVE	Omicron (BA.1) NEGATIVE	23.3182	Undetermined	32.7542
CVS004500CLIU	2022-01-28	Y_Västernorrland	POSITIVE	Omicron (BA.1) POSITIVE	26.9216	29.1658	27.4219
CVS004501CLIU	2022-02-01	U_Västmanland	POSITIVE	Omicron (BA.1) NEGATIVE	25.947	Undetermined	27.6645
CVS004502CLIU	2022-01-29	F_Jönköping	POSITIVE	Omicron (BA.1) NEGATIVE	30.8047	Undetermined	33.3534
CVS004503CLIU	2022-02-01	U_Västmanland	POSITIVE	Omicron (BA.1) POSITIVE	21.1713	23.0237	31.3592
CVS004504CLIU	2022-02-08	S_Värmland	POSITIVE	Omicron (BA.1) NEGATIVE	24.3293	Undetermined	32.892
CVS004505CLIU	2022-01-28	C_Uppsala	POSITIVE	Omicron (BA.1) POSITIVE	24.9773	25.5382	30.2009
CVS004506CLIU	2022-01-28	G_Kronoberg	POSITIVE	Omicron (BA.1) NEGATIVE	23.9032	Undetermined	27.8415
CVS004507CLIU	2022-01-28	X_Gävleborg	NEGATIVE		Undetermined	Undetermined	30.918
CVS004508CLIU	2022-02-01	Z_Jämtland/Härjedalen	POSITIVE	Omicron (BA.1) NEGATIVE	25.7196	Undetermined	28.7835
CVS004509CLIU	2022-01-28	X_Gävleborg	POSITIVE	Omicron (BA.1) POSITIVE	30.6676	33.1099	26.3238
CVS004510CLIU	2022-02-09	W_Dalarna	POSITIVE	Omicron (BA.1) NEGATIVE	19.8198	Undetermined	35.1172
CVS004511CLIU	2022-02-08	G_Kronoberg	POSITIVE	Omicron (BA.1) NEGATIVE	30.3662	Undetermined	31.3604
CVS004512CLIU	2022-01-29	S_Värmland	NEGATIVE		Undetermined	Undetermined	29.4532
CVS004513CLIU	2022-03-08	X_Gävleborg	NEGATIVE		Undetermined	Undetermined	32.052
CVS004514CLIU	2022-02-08	S_Värmland	NEGATIVE		Undetermined	Undetermined	31.2109
CVS004515CLIU	2022-02-02	S_Värmland	NEGATIVE		Undetermined	Undetermined	29.0909
CVS004516CLIU	2022-02-02	S_Värmland	NEGATIVE		Undetermined	Undetermined	30.6176
CVS004517CLIU	2022-01-28	F_Jönköping	POSITIVE	Omicron (BA.1) POSITIVE	24.698	26.584	28.1678
CVS004518CLIU	2022-01-29	W_Dalarna	NEGATIVE		Undetermined	Undetermined	35.1238
CVS004519CLIU	2022-02-02	Y_Västernorrland	NEGATIVE		Undetermined	Undetermined	33.6647
CVS004520CLIU	2022-02-09	G_Kronoberg	NEGATIVE		Undetermined	Undetermined	30.3515
CVS004521CLIU	2022-02-02	G_Kronoberg	POSITIVE	Omicron (BA.1) NEGATIVE	23.1419	Undetermined	27.3956
CVS004522CLIU	2022-02-01	G_Kronoberg	NEGATIVE		Undetermined	Undetermined	33.2073
CVS004523CLIU	2022-02-03	G_Kronoberg	POSITIVE	Omicron (BA.1) POSITIVE	25.5715	27.6609	31.2595
CVS004524CLIU	2022-01-29	G_Kronoberg	NEGATIVE		Undetermined	Undetermined	31.9396
CVS004525CLIU	2022-02-02	S_Värmland	NEGATIVE		Undetermined	Undetermined	33.675
CVS004526CLIU	2022-01-28	X_Gävleborg	POSITIVE	Omicron (BA.1) POSITIVE	25.1244	29.3057	30.6366
CVS004527CLIU	2022-01-29	U_Västmanland	POSITIVE	Omicron (BA.1) POSITIVE	30.5245	31.4933	34.2284
CVS004528CLIU	2022-02-09	Y_Västernorrland	NEGATIVE		Undetermined	Undetermined	31.2765
CVS004529CLIU	2022-01-29	S_Värmland	POSITIVE	Omicron (BA.1) POSITIVE	21.9911	23.81	33.0079
CVS004530CLIU	2022-01-29	U_Västmanland	NEGATIVE		Undetermined	Undetermined	29.055
CVS004531CLIU	2022-02-03	X_Gävleborg	NEGATIVE		Undetermined	Undetermined	30.821
CVS004532CLIU	2022-02-03	U_Västmanland	NEGATIVE		Undetermined	Undetermined	33.2954
CVS004533CLIU	2022-02-02	U_Västmanland	NEGATIVE		Undetermined	Undetermined	34.3265
CVS004534CLIU	2022-02-08	X_Gävleborg	POSITIVE	Omicron (BA.1) NEGATIVE	24.5422	Undetermined	27.6311
CVS004535CLIU	2022-01-30	W_Dalarna	NEGATIVE		Undetermined	Undetermined	30.3502
CVS004536CLIU	2022-01-26	Y_Västernorrland	NEGATIVE		Undetermined	Undetermined	29.9311
CVS004537CLIU	2022-02-01	F_Jönköping	NEGATIVE		Undetermined	Undetermined	30.4253
CVS004538CLIU	2022-01-30	W_Dalarna	POSITIVE	Omicron (BA.1) POSITIVE	24.5325	26.8499	33.2724
CVS004539CLIU	2022-02-02	G_Kronoberg	POSITIVE	Omicron (BA.1) NEGATIVE	24.9917	Undetermined	33.9954
CVS004540CLIU	2022-01-27	G_Kronoberg	NEGATIVE		Undetermined	Undetermined	33.2574
CVS004541CLIU	2022-01-28	S_Värmland	NEGATIVE		Undetermined	Undetermined	26.19
CVS004542CLIU	2022-01-28	X_Gävleborg	NEGATIVE		Undetermined	Undetermined	32.9714
CVS004543CLIU	2022-02-08	Y_Västernorrland	POSITIVE	Omicron (BA.1) POSITIVE	26.2277	27.8945	33.3724
CVS004544CLIU	2022-02-02	X_Gävleborg	NEGATIVE		Undetermined	Undetermined	30.0769
CVS004545CLIU	2022-02-03	W_Dalarna	NEGATIVE		Undetermined	Undetermined	31.8652
CVS004546CLIU	2022-02-01	Y_Västernorrland	POSITIVE	Omicron (BA.1) POSITIVE	31.2814	32.8516	31.982
CVS004547CLIU	2022-02-02	U_Västmanland	NEGATIVE		Undetermined	Undetermined	30.3776
CVS004548CLIU	2022-01-28	X_Gävleborg	NEGATIVE		Undetermined	Undetermined	33.8225
CVS004549CLIU	2022-02-08	Z_Jämtland/Härjedalen	POSITIVE	Omicron (BA.1) NEGATIVE	22.2376	Undetermined	32.7705
CVS004550CLIU	2022-02-04	W_Dalarna	NEGATIVE		Undetermined	Undetermined	34.3701
CVS004551CLIU	2022-02-03	X_Gävleborg	POSITIVE	Omicron (BA.1) POSITIVE	25.5838	29.211	35.9893
CVS004552CLIU	2022-01-28	X_Gävleborg	NEGATIVE		Undetermined	Undetermined	35.4666
CVS004553CLIU	2022-01-28	W_Dalarna	NEGATIVE		Undetermined	Undetermined	31.4788
CVS004554CLIU	2022-02-03	C_Uppsala	NEGATIVE		Undetermined	Undetermined	26.6649
CVS004555CLIU	2022-01-30	C_Uppsala	NEGATIVE		Undetermined	Undetermined	25.568
CVS004556CLIU	2022-01-27	U_Västmanland	NEGATIVE		Undetermined	Undetermined	33.9149
CVS004557CLIU	2022-01-27	S_Värmland	POSITIVE	Omicron (BA.1) NEGATIVE	23.9898	Undetermined	33.1865
CVS004558CLIU	2022-02-03	W_Dalarna	NEGATIVE		Undetermined	Undetermined	30.5375
CVS004559CLIU	2022-01-30	U_Västmanland	NEGATIVE		Undetermined	Undetermined	27.8003
CVS004560CLIU	2022-02-08	Z_Jämtland/Härjedalen	POSITIVE	Omicron (BA.1) NEGATIVE	26.7291	Undetermined	29.8944
CVS004561CLIU	2022-02-01	W_Dalarna	NEGATIVE		Undetermined	Undetermined	33.3321
CVS004562CLIU	2022-01-28	W_Dalarna	NEGATIVE		Undetermined	Undetermined	30.3886
CVS004563CLIU	2022-01-27	S_Värmland	NEGATIVE		Undetermined	Undetermined	29.2788
CVS004564CLIU	2022-02-26	X_Gävleborg	NEGATIVE		Undetermined	Undetermined	34.0765
CVS004565CLIU	2022-01-28	X_Gävleborg	NEGATIVE		Undetermined	Undetermined	31.9381
CVS004566CLIU	2022-02-05	W_Dalarna	NEGATIVE		Undetermined	Undetermined	39.5274
CVS004567CLIU	2022-01-29	F_Jönköping	POSITIVE	Omicron (BA.1) NEGATIVE	17.2978	Undetermined	29.0027
CVS004568CLIU	2022-02-06	S_Värmland	NEGATIVE		Undetermined	Undetermined	27.8169
CVS004569CLIU	2022-01-29	F_Jönköping	NEGATIVE		Undetermined	Undetermined	29.9219
CVS004570CLIU	2022-02-08	W_Dalarna	NEGATIVE		Undetermined	Undetermined	33.8441
CVS004571CLIU	2022-02-05	S_Värmland	POSITIVE	Omicron (BA.1) POSITIVE	30.656	32.0645	35.8151
CVS004572CLIU	2022-02-01	G_Kronoberg	POSITIVE	Omicron (BA.1) NEGATIVE	22.3235	Undetermined	31.3099
CVS004573CLIU	2022-02-25	Z_Jämtland/Härjedalen	NEGATIVE		Undetermined	Undetermined	28.2046
CVS004574CLIU	2022-02-25	G_Kronoberg	POSITIVE	Omicron (BA.1) NEGATIVE	22.2707	Undetermined	30.1197
CVS004575CLIU	2022-02-02	X_Gävleborg	NEGATIVE		Undetermined	Undetermined	33.9609
CVS004576CLIU	2022-01-27	U_Västmanland	POSITIVE	Omicron (BA.1) NEGATIVE	28.5344	Undetermined	33.7816
CVS004577CLIU	2022-02-08	AAA_ABC_Labs	NEGATIVE		Undetermined	Undetermined	33.8422
CVS004578CLIU	2022-02-23	Z_Jämtland/Härjedalen	NEGATIVE		Undetermined	Undetermined	32.9525
CVS004579CLIU	2022-02-01	F_Jönköping	POSITIVE	Omicron (BA.1) NEGATIVE	31.2068	Undetermined	29.6988
CVS004580CLIU	2022-02-02	G_Kronoberg	POSITIVE	Omicron (BA.1) POSITIVE	20.1264	22.4831	28.6774
CVS004581CLIU	2022-02-02	U_Västmanland	NEGATIVE		Undetermined	Undetermined	31.606
CVS004582CLIU	2022-01-29	S_Värmland	NEGATIVE		Undetermined	Undetermined	33.9902
CVS004583CLIU	2022-01-27	U_Västmanland	NEGATIVE		Undetermined	Undetermined	33.7275
CVS004584CLIU	2022-02-02	G_Kronoberg	NEGATIVE		Undetermined	Undetermined	32.8015
CVS004585CLIU	2022-02-01	W_Dalarna	POSITIVE	Omicron (BA.1) POSITIVE	24.9501	26.8039	33.0829
CVS004586CLIU	2022-02-04	G_Kronoberg	POSITIVE	Omicron (BA.1) POSITIVE	28.5972	31.9996	31.1173
CVS004587CLIU	2022-02-01	Z_Jämtland/Härjedalen	POSITIVE	Omicron (BA.1) NEGATIVE	20.1834	Undetermined	31.0042
CVS004588CLIU	2022-01-27	X_Gävleborg	POSITIVE	Omicron (BA.1) POSITIVE	26.4627	27.7923	31.784
CVS004589CLIU	2022-01-28	X_Gävleborg	NEGATIVE		Undetermined	Undetermined	33.9897
CVS004590CLIU	2022-03-02	Z_Jämtland/Härjedalen	NEGATIVE		Undetermined	Undetermined	30.9161
CVS004591CLIU	2022-01-29	Y_Västernorrland	POSITIVE	Omicron (BA.1) NEGATIVE	16.7282	Undetermined	31.1621
CVS004592CLIU	2022-01-29	F_Jönköping	NEGATIVE		Undetermined	Undetermined	28.4191
CVS004593CLIU	2022-02-09	F_Jönköping	NEGATIVE		Undetermined	Undetermined	30.1021
CVS004594CLIU	2022-02-03	W_Dalarna	POSITIVE	Omicron (BA.1) POSITIVE	26.748	28.4137	30.3962
CVS004595CLIU	2022-02-01	Y_Västernorrland	POSITIVE	Omicron (BA.1) NEGATIVE	28.9969	Undetermined	31.9711
CVS004596CLIU	2022-02-17	AAA_ABC_Labs	NEGATIVE		Undetermined	Undetermined	31.3898
CVS004597CLIU	2022-02-19	W_Dalarna	POSITIVE	Omicron (BA.1) NEGATIVE	27.4749	Undetermined	31.9993
CVS004598CLIU	2022-02-03	X_Gävleborg	NEGATIVE		Undetermined	Undetermined	31.2437
CVS004599CLIU	2022-02-03	W_Dalarna	POSITIVE	Omicron (BA.1) POSITIVE	30.6053	33.7789	35.9128
CVS004600CLIU	2022-01-28	S_Värmland	POSITIVE	Omicron (BA.1) NEGATIVE	30.5152	Undetermined	31.12
CVS004601CLIU	2022-01-30	C_Uppsala	NEGATIVE		Undetermined	Undetermined	27.9101
CVS004602CLIU	2022-02-11	S_Värmland	POSITIVE	Omicron (BA.1) NEGATIVE	26.0252	Undetermined	28.879
CVS004603CLIU	2022-03-08	U_Västmanland	POSITIVE	Omicron (BA.1) NEGATIVE	24.3592	Undetermined	30.8899
CVS004604CLIU	2022-01-28	U_Västmanland	NEGATIVE		Undetermined	Undetermined	36.9752
CVS004605CLIU	2022-01-26	Z_Jämtland/Härjedalen	POSITIVE	Omicron (BA.1) NEGATIVE	20.9796	Undetermined	30.3741
CVS004606CLIU	2022-01-28	G_Kronoberg	NEGATIVE		Undetermined	Undetermined	31.6154
CVS004607CLIU	2022-02-09	W_Dalarna	POSITIVE	Omicron (BA.1) POSITIVE	34.8012	31.3406	30.6946
CVS004608CLIU	2022-02-12	W_Dalarna	NEGATIVE		Undetermined	Undetermined	30.155
CVS004609CLIU	2022-02-01	X_Gävleborg	POSITIVE	Omicron (BA.1) POSITIVE	25.0406	28.3695	31.9104
CVS004610CLIU	2022-02-02	U_Västmanland	NEGATIVE		Undetermined	Undetermined	29.3901
CVS004611CLIU	2022-03-05	U_Västmanland	NEGATIVE		Undetermined	Undetermined	31.7488
CVS004612CLIU	2022-01-28	W_Dalarna	NEGATIVE		Undetermined	Undetermined	32.1873
CVS004613CLIU	2022-02-04	G_Kronoberg	POSITIVE	Omicron (BA.1) NEGATIVE	24.4176	Undetermined	31.7455
CVS004614CLIU	2022-01-26	Y_Västernorrland	POSITIVE	Omicron (BA.1) POSITIVE	16.6127	18.0622	26.5514
CVS004615CLIU	2022-01-29	G_Kronoberg	POSITIVE	Omicron (BA.1) POSITIVE	28.0626	30.921	31.5512
CVS004616CLIU	2022-02-03	U_Västmanland	NEGATIVE		Undetermined	Undetermined	28.64
CVS004617CLIU	2022-01-28	X_Gävleborg	POSITIVE	Omicron (BA.1) POSITIVE	34.3278	38.6154	31.5373
CVS004618CLIU	2022-01-29	U_Västmanland	POSITIVE	Omicron (BA.1) POSITIVE	26.4138	27.8207	31.2873
CVS004619CLIU	2022-01-28	S_Värmland	NEGATIVE		Undetermined	Undetermined	30.4863
CVS004620CLIU	2022-02-23	U_Västmanland	POSITIVE	Omicron (BA.1) POSITIVE	33.4203	37.5999	31.2288
CVS004621CLIU	2022-02-05	W_Dalarna	NEGATIVE		Undetermined	Undetermined	32.8978
CVS004622CLIU	2022-02-11	W_Dalarna	POSITIVE	Omicron (BA.1) POSITIVE	22.9452	25.0928	36.0373
CVS004623CLIU	2022-01-27	U_Västmanland	NEGATIVE		Undetermined	Undetermined	32.4638
CVS004624CLIU	2022-01-27	Z_Jämtland/Härjedalen	POSITIVE	Omicron (BA.1) POSITIVE	29.1772	31.7183	32.3329
CVS004625CLIU	2022-01-27	F_Jönköping	POSITIVE	Omicron (BA.1) NEGATIVE	27.7964	Undetermined	28.2513
CVS004626CLIU	2022-02-02	Y_Västernorrland	NEGATIVE		Undetermined	Undetermined	33.7193
CVS004627CLIU	2022-01-28	Y_Västernorrland	NEGATIVE		Undetermined	Undetermined	29.9601
CVS004628CLIU	2022-01-28	Y_Västernorrland	NEGATIVE		Undetermined	Undetermined	33.3732
CVS004629CLIU	2022-01-29	G_Kronoberg	NEGATIVE		Undetermined	Undetermined	31.6554
CVS004630CLIU	2022-01-27	U_Västmanland	POSITIVE	Omicron (BA.1) NEGATIVE	24.1413	Undetermined	29.4108
CVS004631CLIU	2022-01-29	Z_Jämtland/Härjedalen	NEGATIVE		Undetermined	Undetermined	28.4789
CVS004632CLIU	2022-02-08	G_Kronoberg	POSITIVE	Omicron (BA.1) NEGATIVE	25.5098	Undetermined	35.1069
CVS004633CLIU	2022-01-27	U_Västmanland	NEGATIVE		Undetermined	Undetermined	34.1033
CVS004634CLIU	2022-01-29	S_Värmland	POSITIVE	Omicron (BA.1) POSITIVE	30.9633	32.6594	31.1505
CVS004635CLIU	2022-01-28	X_Gävleborg	NEGATIVE		Undetermined	Undetermined	34.5506
CVS004636CLIU	2022-01-28	W_Dalarna	POSITIVE	Omicron (BA.1) POSITIVE	31.8917	34.0116	37.4844
CVS004637CLIU	2022-02-05	X_Gävleborg	POSITIVE	Omicron (BA.1) POSITIVE	19.8244	20.9343	32.4071
CVS004638CLIU	2022-01-28	S_Värmland	NEGATIVE		Undetermined	Undetermined	27.987
CVS004639CLIU	2022-01-30	X_Gävleborg	POSITIVE	Omicron (BA.1) POSITIVE	22.8066	24.5634	35.0866
CVS004640CLIU	2022-02-02	Z_Jämtland/Härjedalen	NEGATIVE		Undetermined	Undetermined	31.5413
CVS004641CLIU	2022-01-28	W_Dalarna	NEGATIVE		Undetermined	Undetermined	24.4331
CVS004642CLIU	2022-02-02	Z_Jämtland/Härjedalen	NEGATIVE		Undetermined	Undetermined	30.4002
CVS004643CLIU	2022-02-25	U_Västmanland	POSITIVE	Omicron (BA.1) NEGATIVE	32.2361	Undetermined	33.615
CVS004644CLIU	2022-03-04	U_Västmanland	POSITIVE	Omicron (BA.1) NEGATIVE	20.7203	Undetermined	34.6848
CVS004645CLIU	2022-02-04	G_Kronoberg	NEGATIVE		Undetermined	Undetermined	28.9551
CVS004646CLIU	2022-01-26	Y_Västernorrland	NEGATIVE		Undetermined	Undetermined	32.3734
CVS004647CLIU	2022-01-26	Z_Jämtland/Härjedalen	NEGATIVE		Undetermined	Undetermined	32.6723
CVS004648CLIU	2022-02-03	W_Dalarna	NEGATIVE		Undetermined	Undetermined	29.1434
CVS004649CLIU	2022-02-11	X_Gävleborg	NEGATIVE		Undetermined	Undetermined	29.2236
CVS004650CLIU	2022-02-08	X_Gävleborg	POSITIVE	Omicron (BA.1) POSITIVE	28.5743	31.166	27.1048
CVS004651CLIU	2022-02-09	F_Jönköping	NEGATIVE		Undetermined	Undetermined	30.9389
CVS004652CLIU	2022-01-29	W_Dalarna	NEGATIVE		Undetermined	Undetermined	33.0174
CVS004653CLIU	2022-01-28	U_Västmanland	POSITIVE	Omicron (BA.1) NEGATIVE	28.0536	Undetermined	31.9117
CVS004654CLIU	2022-02-17	X_Gävleborg	POSITIVE	Omicron (BA.1) POSITIVE	28.7882	31.9901	33.0228
CVS004655CLIU	2022-02-04	F_Jönköping	NEGATIVE		Undetermined	Undetermined	30.3221
CVS004656CLIU	2022-02-02	U_Västmanland	POSITIVE	Omicron (BA.1) POSITIVE	24.0269	26.585	31.958
CVS004657CLIU	2022-01-28	Z_Jämtland/Härjedalen	POSITIVE	Omicron (BA.1) POSITIVE	31.0968	33.3206	35.0921
CVS004658CLIU	2022-02-01	W_Dalarna	NEGATIVE		Undetermined	Undetermined	32.8104
CVS004659CLIU	2022-02-01	F_Jönköping	POSITIVE	Omicron (BA.1) NEGATIVE	23.7585	Undetermined	29.6601
CVS004660CLIU	2022-01-27	F_Jönköping	POSITIVE	Omicron (BA.1) NEGATIVE	25.7537	Undetermined	31.7989
CVS004661CLIU	2022-02-04	F_Jönköping	NEGATIVE		Undetermined	Undetermined	30.5266
CVS004662CLIU	2022-03-07	S_Värmland	POSITIVE	Omicron (BA.1) NEGATIVE	32.2519	Undetermined	36.0825
CVS004663CLIU	2022-02-14	S_Värmland	POSITIVE	Omicron (BA.1) NEGATIVE	30.1225	Undetermined	31.361
CVS004664CLIU	2022-01-27	W_Dalarna	POSITIVE	Omicron (BA.1) NEGATIVE	27.7719	Undetermined	32.012
CVS004665CLIU	2022-02-04	W_Dalarna	POSITIVE	Omicron (BA.1) POSITIVE	22.5181	23.9567	31.2985
CVS004666CLIU	2022-02-02	G_Kronoberg	POSITIVE	Omicron (BA.1) NEGATIVE	27.1495	Undetermined	31.4533
CVS004667CLIU	2022-01-28	Y_Västernorrland	POSITIVE	Omicron (BA.1) POSITIVE	24.2104	25.8001	29.8566
CVS004668CLIU	2022-02-08	G_Kronoberg	NEGATIVE		Undetermined	Undetermined	32.1328
CVS004669CLIU	2022-02-09	X_Gävleborg	NEGATIVE		Undetermined	Undetermined	29.176
CVS004670CLIU	2022-02-08	W_Dalarna	POSITIVE	Omicron (BA.1) NEGATIVE	23.5028	Undetermined	32.0565
CVS004671CLIU	2022-02-01	G_Kronoberg	POSITIVE	Omicron (BA.1) NEGATIVE	24.6481	Undetermined	32.2819
CVS004672CLIU	2022-02-04	Y_Västernorrland	NEGATIVE		Undetermined	Undetermined	32.9896
CVS004673CLIU	2022-02-09	X_Gävleborg	POSITIVE	Omicron (BA.1) POSITIVE	26.3441	35.99	35.2342
CVS004674CLIU	2022-01-29	S_Värmland	POSITIVE	Omicron (BA.1) NEGATIVE	25.3802	Undetermined	30.5147
CVS004675CLIU	2022-02-12	Y_Västernorrland	NEGATIVE		Undetermined	Undetermined	29.6722
CVS004676CLIU	2022-01-30	C_Uppsala	POSITIVE	Omicron (BA.1) POSITIVE	24.2408	37.0549	29.7708
CVS004677CLIU	2022-02-02	X_Gävleborg	NEGATIVE		Undetermined	Undetermined	31.0309
CVS004678CLIU	2022-02-01	F_Jönköping	NEGATIVE		Undetermined	Undetermined	30.9566
CVS004679CLIU	2022-01-29	U_Västmanland	POSITIVE	Omicron (BA.1) POSITIVE	23.7361	25.0096	28.9489
CVS004680CLIU	2022-02-04	F_Jönköping	NEGATIVE		Undetermined	Undetermined	33.1674
CVS004681CLIU	2022-02-04	Y_Västernorrland	NEGATIVE		Undetermined	Undetermined	31.0032
CVS004682CLIU	2022-01-27	S_Värmland	NEGATIVE		Undetermined	Undetermined	27.486
CVS004683CLIU	2022-02-19	W_Dalarna	POSITIVE	Omicron (BA.1) NEGATIVE	28.9963	Undetermined	31.6587
CVS004684CLIU	2022-01-28	W_Dalarna	POSITIVE	Omicron (BA.1) POSITIVE	27.2518	28.089	31.6485
CVS004685CLIU	2022-02-12	AAA_ABC_Labs	NEGATIVE		Undetermined	Undetermined	32.7859
CVS004686CLIU	2022-02-01	G_Kronoberg	POSITIVE	Omicron (BA.1) NEGATIVE	25.7239	Undetermined	36.6099
CVS004687CLIU	2022-02-01	U_Västmanland	NEGATIVE		Undetermined	Undetermined	32.2832
CVS004688CLIU	2022-02-19	X_Gävleborg	POSITIVE	Omicron (BA.1) POSITIVE	35.7438	38.1491	30.3157
CVS004689CLIU	2022-02-01	U_Västmanland	NEGATIVE		Undetermined	Undetermined	34.4229
CVS004690CLIU	2022-02-04	U_Västmanland	NEGATIVE		Undetermined	Undetermined	33.0211
CVS004691CLIU	2022-02-05	W_Dalarna	NEGATIVE		Undetermined	Undetermined	32.6477
CVS004692CLIU	2022-02-02	F_Jönköping	POSITIVE	Omicron (BA.1) POSITIVE	24.1939	25.7785	30.2815
CVS004693CLIU	2022-02-04	W_Dalarna	POSITIVE	Omicron (BA.1) POSITIVE	25.3655	28.1187	31.3385
CVS004694CLIU	2022-02-01	U_Västmanland	NEGATIVE		Undetermined	Undetermined	29.3469
CVS004695CLIU	2022-01-28	W_Dalarna	POSITIVE	Omicron (BA.1) POSITIVE	22.8483	24.8544	32.9406
CVS004696CLIU	2022-02-01	F_Jönköping	POSITIVE	Omicron (BA.1) NEGATIVE	26.6026	Undetermined	27.9845
CVS004697CLIU	2022-02-03	G_Kronoberg	NEGATIVE		Undetermined	Undetermined	28.7684
CVS004698CLIU	2022-02-05	X_Gävleborg	NEGATIVE		Undetermined	Undetermined	31.1586
CVS004699CLIU	2022-02-06	S_Värmland	NEGATIVE		Undetermined	Undetermined	27.005
CVS004700CLIU	2022-01-26	Z_Jämtland/Härjedalen	POSITIVE	Omicron (BA.1) POSITIVE	19.8608	20.8583	32.8041
CVS004701CLIU	2022-01-29	Y_Västernorrland	NEGATIVE		Undetermined	Undetermined	29.1543
CVS004702CLIU	2022-02-02	C_Uppsala	POSITIVE	Omicron (BA.1) NEGATIVE	25.1487	Undetermined	26.1312
CVS004703CLIU	2022-02-08	S_Värmland	NEGATIVE		Undetermined	Undetermined	32.4462
CVS004704CLIU	2022-02-11	G_Kronoberg	NEGATIVE		Undetermined	Undetermined	33.2385
CVS004705CLIU	2022-02-08	W_Dalarna	NEGATIVE		Undetermined	Undetermined	31.177
CVS004706CLIU	2022-02-03	W_Dalarna	POSITIVE	Omicron (BA.1) POSITIVE	34.3755	37.9914	29.827
CVS004707CLIU	2022-01-27	X_Gävleborg	NEGATIVE		Undetermined	Undetermined	34.3101
CVS004708CLIU	2022-01-26	C_Uppsala	POSITIVE	Omicron (BA.1) POSITIVE	30.1325	30.7137	30.0692
CVS004709CLIU	2022-01-31	U_Västmanland	POSITIVE	Omicron (BA.1) POSITIVE	24.9904	27.7238	36.2546
CVS004710CLIU	2022-01-28	G_Kronoberg	NEGATIVE		Undetermined	Undetermined	33.6004
CVS004711CLIU	2022-02-08	G_Kronoberg	NEGATIVE		Undetermined	Undetermined	29.5178
CVS004712CLIU	2022-02-03	S_Värmland	NEGATIVE		Undetermined	Undetermined	33.127
CVS004713CLIU	2022-01-28	W_Dalarna	POSITIVE	Omicron (BA.1) POSITIVE	25.1005	25.778	34.4931
CVS004714CLIU	2022-01-27	F_Jönköping	POSITIVE	Omicron (BA.1) POSITIVE	20.5602	21.1348	27.3256
CVS004715CLIU	2022-02-03	S_Värmland	NEGATIVE		Undetermined	Undetermined	29.6918
CVS004716CLIU	2022-02-02	G_Kronoberg	NEGATIVE		Undetermined	Undetermined	29.2297
CVS004717CLIU	2022-01-26	C_Uppsala	NEGATIVE		Undetermined	Undetermined	28.087
CVS004718CLIU	2022-01-28	G_Kronoberg	NEGATIVE		Undetermined	Undetermined	35.0289
CVS004719CLIU	2022-01-29	F_Jönköping	POSITIVE	Omicron (BA.1) NEGATIVE	26.7054	Undetermined	32.6661
CVS004720CLIU	2022-02-05	X_Gävleborg	NEGATIVE		Undetermined	Undetermined	31.2373
CVS004721CLIU	2022-01-28	C_Uppsala	POSITIVE	Omicron (BA.1) POSITIVE	19.4519	19.7576	27.0583
CVS004722CLIU	2022-03-08	U_Västmanland	POSITIVE	Omicron (BA.1) NEGATIVE	27.6085	Undetermined	31.8444
CVS004723CLIU	2022-01-27	X_Gävleborg	NEGATIVE		Undetermined	Undetermined	32.5963
CVS004724CLIU	2022-02-24	U_Västmanland	NEGATIVE		Undetermined	Undetermined	33.3249
CVS004725CLIU	2022-02-12	S_Värmland	NEGATIVE		Undetermined	Undetermined	28.3549
CVS004726CLIU	2022-01-29	U_Västmanland	NEGATIVE		Undetermined	Undetermined	27.4302
CVS004727CLIU	2022-02-04	G_Kronoberg	POSITIVE	Omicron (BA.1) NEGATIVE	25.0529	Undetermined	30.433
CVS004728CLIU	2022-02-18	W_Dalarna	NEGATIVE		Undetermined	Undetermined	30.2039
CVS004729CLIU	2022-02-07	C_Uppsala	POSITIVE	Omicron (BA.1) POSITIVE	19.0898	21.4402	24.3165
CVS004730CLIU	2022-02-08	W_Dalarna	NEGATIVE		Undetermined	Undetermined	32.8597
CVS004731CLIU	2022-02-19	U_Västmanland	POSITIVE	Omicron (BA.1) NEGATIVE	24.4815	Undetermined	37.2683
CVS004732CLIU	2022-02-01	U_Västmanland	POSITIVE	Omicron (BA.1) NEGATIVE	22.4851	Undetermined	33.3117
CVS004733CLIU	2022-02-08	W_Dalarna	POSITIVE	Omicron (BA.1) NEGATIVE	27.5312	Undetermined	32.9761
CVS004734CLIU	2022-02-08	U_Västmanland	POSITIVE	Omicron (BA.1) NEGATIVE	22.9416	Undetermined	33.3261
CVS004735CLIU	2022-02-11	Y_Västernorrland	NEGATIVE		Undetermined	Undetermined	33.0681
CVS004736CLIU	2022-01-27	S_Värmland	POSITIVE	Omicron (BA.1) NEGATIVE	20.3913	Undetermined	32.3973
CVS004737CLIU	2022-02-22	S_Värmland	POSITIVE	Omicron (BA.1) POSITIVE	20.3066	22.2282	26.6546
CVS004738CLIU	2022-02-03	U_Västmanland	NEGATIVE		Undetermined	Undetermined	33.0964
CVS004739CLIU	2022-01-28	W_Dalarna	NEGATIVE		Undetermined	Undetermined	35.0098
CVS004740CLIU	2022-01-28	G_Kronoberg	NEGATIVE		Undetermined	Undetermined	30.3613
CVS004741CLIU	2022-01-27	Z_Jämtland/Härjedalen	NEGATIVE		Undetermined	Undetermined	31.537
CVS004742CLIU	2022-02-08	X_Gävleborg	NEGATIVE		Undetermined	Undetermined	33.9594
CVS004743CLIU	2022-02-16	X_Gävleborg	NEGATIVE		Undetermined	Undetermined	31.9814
CVS004744CLIU	2022-02-02	G_Kronoberg	NEGATIVE		Undetermined	Undetermined	31.922
CVS004745CLIU	2022-02-26	U_Västmanland	NEGATIVE		Undetermined	Undetermined	30.4652
CVS004746CLIU	2022-01-27	U_Västmanland	NEGATIVE		Undetermined	Undetermined	35.7201
CVS004747CLIU	2022-02-05	U_Västmanland	NEGATIVE		Undetermined	Undetermined	35.5215
CVS004748CLIU	2022-02-22	Z_Jämtland/Härjedalen	NEGATIVE		Undetermined	Undetermined	33.9121
CVS004749CLIU	2022-02-05	G_Kronoberg	POSITIVE	Omicron (BA.1) NEGATIVE	23.0722	Undetermined	33.2002
CVS004750CLIU	2022-01-29	U_Västmanland	POSITIVE	Omicron (BA.1) NEGATIVE	24.8821	Undetermined	31.2792
CVS004751CLIU	2022-03-03	Z_Jämtland/Härjedalen	NEGATIVE		Undetermined	Undetermined	31.1338
CVS004752CLIU	2022-01-27	S_Värmland	NEGATIVE		Undetermined	Undetermined	29.8458
CVS004753CLIU	2022-01-28	W_Dalarna	POSITIVE	Omicron (BA.1) POSITIVE	27.564	28.3643	32.9358
CVS004754CLIU	2022-01-28	X_Gävleborg	POSITIVE	Omicron (BA.1) POSITIVE	32.9496	33.3038	28.762
CVS004755CLIU	2022-01-28	F_Jönköping	POSITIVE	Omicron (BA.1) NEGATIVE	26.2572	Undetermined	26.9328
CVS004756CLIU	2022-01-29	U_Västmanland	POSITIVE	Omicron (BA.1) NEGATIVE	23.7116	Undetermined	27.8557
CVS004757CLIU	2022-02-03	U_Västmanland	NEGATIVE		Undetermined	Undetermined	33.8937
CVS004758CLIU	2022-01-27	C_Uppsala	NEGATIVE		Undetermined	Undetermined	32.0684
CVS004759CLIU	2022-02-08	S_Värmland	NEGATIVE		Undetermined	Undetermined	33.1839
CVS004760CLIU	2022-01-26	C_Uppsala	POSITIVE	Omicron (BA.1) NEGATIVE	21.0062	Undetermined	30.0746
CVS004761CLIU	2022-01-30	U_Västmanland	NEGATIVE		Undetermined	Undetermined	31.1955
CVS004762CLIU	2022-02-08	U_Västmanland	POSITIVE	Omicron (BA.1) NEGATIVE	27.2482	Undetermined	33.7282
CVS004763CLIU	2022-01-28	U_Västmanland	POSITIVE	Omicron (BA.1) POSITIVE	24.146	25.6874	31.2281
CVS004764CLIU	2022-01-27	F_Jönköping	NEGATIVE		Undetermined	Undetermined	33.2556
CVS004765CLIU	2022-01-29	G_Kronoberg	POSITIVE	Omicron (BA.1) NEGATIVE	19.3218	Undetermined	27.0906
CVS004766CLIU	2022-02-17	U_Västmanland	NEGATIVE		Undetermined	Undetermined	33.6164
CVS004767CLIU	2022-02-10	Y_Västernorrland	NEGATIVE		Undetermined	Undetermined	27.8944
CVS004768CLIU	2022-02-08	W_Dalarna	NEGATIVE		Undetermined	Undetermined	33.1522
CVS004769CLIU	2022-02-09	W_Dalarna	POSITIVE	Omicron (BA.1) POSITIVE	25.8111	28.4085	33.0476
CVS004770CLIU	2022-02-24	X_Gävleborg	POSITIVE	Omicron (BA.1) POSITIVE	29.9643	31.2796	32.7404
CVS004771CLIU	2022-02-01	Z_Jämtland/Härjedalen	POSITIVE	Omicron (BA.1) POSITIVE	25.1324	25.7547	33.6792
CVS004772CLIU	2022-02-03	Y_Västernorrland	NEGATIVE		Undetermined	Undetermined	32.5408
CVS004773CLIU	2022-01-29	X_Gävleborg	POSITIVE	Omicron (BA.1) POSITIVE	30.718	33.2998	28.944
CVS004774CLIU	2022-02-09	G_Kronoberg	NEGATIVE		Undetermined	Undetermined	27.9379
CVS004775CLIU	2022-02-08	S_Värmland	NEGATIVE		Undetermined	Undetermined	30.8225
CVS004776CLIU	2022-02-01	U_Västmanland	NEGATIVE		Undetermined	Undetermined	28.6539
CVS004777CLIU	2022-02-12	U_Västmanland	NEGATIVE		Undetermined	Undetermined	28.7751
CVS004778CLIU	2022-01-26	F_Jönköping	NEGATIVE		Undetermined	Undetermined	31.2686
CVS004779CLIU	2022-01-31	S_Värmland	POSITIVE	Omicron (BA.1) POSITIVE	27.5572	29.8401	30.9551
CVS004780CLIU	2022-02-01	Y_Västernorrland	POSITIVE	Omicron (BA.1) POSITIVE	26.555	26.9578	32.431
CVS004781CLIU	2022-02-18	W_Dalarna	POSITIVE	Omicron (BA.1) NEGATIVE	29.0367	Undetermined	32.5023
CVS004782CLIU	2022-02-10	S_Värmland	POSITIVE	Omicron (BA.1) POSITIVE	23.2844	34.1765	36.4223
CVS004783CLIU	2022-02-07	C_Uppsala	POSITIVE	Omicron (BA.1) POSITIVE	22.9922	23.1359	28.3785
CVS004784CLIU	2022-02-17	U_Västmanland	POSITIVE	Omicron (BA.1) NEGATIVE	23.8035	Undetermined	35.1378
CVS004785CLIU	2022-02-23	W_Dalarna	NEGATIVE		Undetermined	Undetermined	33.6128
CVS004786CLIU	2022-02-01	F_Jönköping	POSITIVE	Omicron (BA.1) NEGATIVE	23.104	Undetermined	30.386
CVS004787CLIU	2022-02-02	S_Värmland	NEGATIVE		Undetermined	Undetermined	32.9726
CVS004788CLIU	2022-01-28	G_Kronoberg	POSITIVE	Omicron (BA.1) POSITIVE	23.5482	27.5914	34.2597
CVS004789CLIU	2022-02-12	X_Gävleborg	POSITIVE	Omicron (BA.1) POSITIVE	25.7955	27.853	32.1795
CVS004790CLIU	2022-01-28	W_Dalarna	NEGATIVE		Undetermined	Undetermined	31.3043
CVS004791CLIU	2022-01-28	U_Västmanland	NEGATIVE		Undetermined	Undetermined	34.8397
CVS004792CLIU	2022-01-28	W_Dalarna	NEGATIVE		Undetermined	Undetermined	34.2517
CVS004793CLIU	2022-01-28	X_Gävleborg	NEGATIVE		Undetermined	Undetermined	31.6051
CVS004794CLIU	2022-02-17	X_Gävleborg	NEGATIVE		Undetermined	Undetermined	32.7996
CVS004795CLIU	2022-02-08	C_Uppsala	POSITIVE	Omicron (BA.1) NEGATIVE	25.0317	Undetermined	26.0627
CVS004796CLIU	2022-02-02	U_Västmanland	POSITIVE	Omicron (BA.1) POSITIVE	26.001	28.6134	30.1774
CVS004797CLIU	2022-02-01	X_Gävleborg	NEGATIVE		Undetermined	Undetermined	31.4829
CVS004798CLIU	2022-01-27	W_Dalarna	NEGATIVE		Undetermined	Undetermined	32.3488
CVS004799CLIU	2022-01-28	W_Dalarna	POSITIVE	Omicron (BA.1) NEGATIVE	21.9643	Undetermined	30.0167
CVS004800CLIU	2022-01-27	U_Västmanland	POSITIVE	Omicron (BA.1) NEGATIVE	25.8655	Undetermined	34.1413
CVS004801CLIU	2022-02-01	Y_Västernorrland	POSITIVE	Omicron (BA.1) NEGATIVE	21.0928	Undetermined	34.2233
CVS004802CLIU	2022-01-28	X_Gävleborg	POSITIVE	Omicron (BA.1) POSITIVE	33.6831	34.5498	32.937
CVS004803CLIU	2022-01-27	U_Västmanland	NEGATIVE		Undetermined	Undetermined	29.9183
CVS004804CLIU	2022-02-08	U_Västmanland	POSITIVE	Omicron (BA.1) POSITIVE	26.3972	29.4143	33.2553
CVS004805CLIU	2022-01-28	S_Värmland	NEGATIVE		Undetermined	Undetermined	31.3273
CVS004806CLIU	2022-02-09	X_Gävleborg	POSITIVE	Omicron (BA.1) POSITIVE	17.1485	18.9746	34.4278
CVS004807CLIU	2022-02-15	X_Gävleborg	POSITIVE	Omicron (BA.1) POSITIVE	20.3367	21.9787	27.0871
CVS004808CLIU	2022-01-28	U_Västmanland	NEGATIVE		Undetermined	Undetermined	29.9914
CVS004809CLIU	2022-01-28	W_Dalarna	POSITIVE	Omicron (BA.1) NEGATIVE	27.4634	Undetermined	32.2963
CVS004810CLIU	2022-01-29	F_Jönköping	NEGATIVE		Undetermined	Undetermined	31.7759
CVS004811CLIU	2022-02-03	Z_Jämtland/Härjedalen	NEGATIVE		Undetermined	Undetermined	32.257
CVS004812CLIU	2022-02-01	G_Kronoberg	NEGATIVE		Undetermined	Undetermined	29.5892
CVS004813CLIU	2022-02-04	W_Dalarna	NEGATIVE		Undetermined	Undetermined	30.7947
CVS004814CLIU	2022-01-27	C_Uppsala	POSITIVE	Omicron (BA.1) NEGATIVE	24.5975	Undetermined	29.3873
CVS004815CLIU	2022-02-03	W_Dalarna	POSITIVE	Omicron (BA.1) NEGATIVE	31.0407	Undetermined	32.8235
CVS004816CLIU	2022-01-29	U_Västmanland	NEGATIVE		Undetermined	Undetermined	32.8182
CVS004817CLIU	2022-02-15	Z_Jämtland/Härjedalen	NEGATIVE		Undetermined	Undetermined	32.2887
CVS004818CLIU	2022-02-10	X_Gävleborg	NEGATIVE		Undetermined	Undetermined	31.555
CVS004819CLIU	2022-02-15	Y_Västernorrland	POSITIVE	Omicron (BA.1) POSITIVE	24.6395	26.0691	31.0008
CVS004820CLIU	2022-02-05	F_Jönköping	NEGATIVE		Undetermined	Undetermined	35.4715
CVS004821CLIU	2022-01-27	W_Dalarna	POSITIVE	Omicron (BA.1) POSITIVE	21.721	23.5578	29.8546
CVS004822CLIU	2022-02-03	C_Uppsala	NEGATIVE		Undetermined	Undetermined	35.6462
CVS004823CLIU	2022-01-28	X_Gävleborg	POSITIVE	Omicron (BA.1) NEGATIVE	22.7352	Undetermined	32.5422
CVS004824CLIU	2022-01-28	W_Dalarna	NEGATIVE		Undetermined	Undetermined	31.4991
CVS004825CLIU	2022-02-05	W_Dalarna	NEGATIVE		Undetermined	Undetermined	35.8351
CVS004826CLIU	2022-01-27	G_Kronoberg	POSITIVE	Omicron (BA.1) NEGATIVE	35.3624	Undetermined	31.1329
CVS004827CLIU	2022-02-08	U_Västmanland	POSITIVE	Omicron (BA.1) POSITIVE	20.6923	22.4737	28.3903
CVS004828CLIU	2022-01-26	Y_Västernorrland	POSITIVE	Omicron (BA.1) POSITIVE	28.3366	30.7925	34.4908
CVS004829CLIU	2022-02-03	C_Uppsala	POSITIVE	Omicron (BA.1) NEGATIVE	28.2308	Undetermined	23.901
CVS004830CLIU	2022-01-30	C_Uppsala	NEGATIVE		Undetermined	Undetermined	26.183
CVS004831CLIU	2022-02-01	G_Kronoberg	POSITIVE	Omicron (BA.1) NEGATIVE	23.0108	Undetermined	33.2191
CVS004832CLIU	2022-01-26	Y_Västernorrland	NEGATIVE		Undetermined	Undetermined	31.8264
CVS004833CLIU	2022-01-29	X_Gävleborg	POSITIVE	Omicron (BA.1) NEGATIVE	25.5657	Undetermined	31.1976
CVS004834CLIU	2022-02-18	U_Västmanland	NEGATIVE		Undetermined	Undetermined	28.2485
CVS004835CLIU	2022-02-01	U_Västmanland	POSITIVE	Omicron (BA.1) POSITIVE	29.9702	30.6626	28.3555
CVS004836CLIU	2022-02-01	W_Dalarna	NEGATIVE		Undetermined	Undetermined	34.9548
CVS004837CLIU	2022-02-01	S_Värmland	NEGATIVE		Undetermined	Undetermined	36.3032
CVS004838CLIU	2022-02-03	X_Gävleborg	NEGATIVE		Undetermined	Undetermined	29.9767
CVS004839CLIU	2022-02-05	W_Dalarna	POSITIVE	Omicron (BA.1) POSITIVE	20.5997	22.9293	31.6321
CVS004840CLIU	2022-01-28	Y_Västernorrland	POSITIVE	Omicron (BA.1) NEGATIVE	19.9558	Undetermined	29.3964
CVS004841CLIU	2022-01-27	X_Gävleborg	NEGATIVE		Undetermined	Undetermined	31.0574
CVS004842CLIU	2022-02-04	Y_Västernorrland	NEGATIVE		Undetermined	Undetermined	29.8791
CVS004843CLIU	2022-02-04	Y_Västernorrland	POSITIVE	Omicron (BA.1) POSITIVE	29.2776	30.475	35.4895
CVS004844CLIU	2022-01-26	F_Jönköping	NEGATIVE		Undetermined	Undetermined	28.3234
CVS004845CLIU	2022-02-05	W_Dalarna	POSITIVE	Omicron (BA.1) NEGATIVE	21.1721	Undetermined	37.7032
CVS004846CLIU	2022-01-27	Y_Västernorrland	NEGATIVE		Undetermined	Undetermined	31.6611
CVS004847CLIU	2022-02-03	W_Dalarna	POSITIVE	Omicron (BA.1) NEGATIVE	23.6414	Undetermined	31.6403
CVS004848CLIU	2022-02-01	U_Västmanland	POSITIVE	Omicron (BA.1) POSITIVE	27.717	30.2263	29.7629
CVS004849CLIU	2022-03-01	Y_Västernorrland	NEGATIVE		Undetermined	Undetermined	33.788
CVS004850CLIU	2022-02-01	U_Västmanland	POSITIVE	Omicron (BA.1) NEGATIVE	25.4735	Undetermined	30.2762
CVS004851CLIU	2022-02-04	X_Gävleborg	POSITIVE	Omicron (BA.1) NEGATIVE	25.7305	Undetermined	32.2105
CVS004852CLIU	2022-01-29	U_Västmanland	NEGATIVE		Undetermined	Undetermined	29.21
CVS004853CLIU	2022-02-01	Z_Jämtland/Härjedalen	POSITIVE	Omicron (BA.1) POSITIVE	32.1357	32.8995	31.2126
CVS004854CLIU	2022-01-29	S_Värmland	NEGATIVE		Undetermined	Undetermined	33.6982
CVS004855CLIU	2022-02-19	X_Gävleborg	POSITIVE	Omicron (BA.1) NEGATIVE	29.1674	Undetermined	32.1135
CVS004856CLIU	2022-01-29	U_Västmanland	POSITIVE	Omicron (BA.1) POSITIVE	29.1892	30.4549	31.3708
CVS004857CLIU	2022-02-01	C_Uppsala	NEGATIVE		Undetermined	Undetermined	27.3988
CVS004858CLIU	2022-02-02	W_Dalarna	NEGATIVE		Undetermined	Undetermined	30.5134
CVS004859CLIU	2022-02-06	S_Värmland	POSITIVE	Omicron (BA.1) NEGATIVE	31.5383	Undetermined	33.5327
CVS004860CLIU	2022-01-27	G_Kronoberg	POSITIVE	Omicron (BA.1) NEGATIVE	27.08	Undetermined	33.1433
CVS004861CLIU	2022-02-02	X_Gävleborg	POSITIVE	Omicron (BA.1) NEGATIVE	24.9367	Undetermined	35.819
CVS004862CLIU	2022-02-01	X_Gävleborg	NEGATIVE		Undetermined	Undetermined	32.9327
CVS004863CLIU	2022-02-09	W_Dalarna	POSITIVE	Omicron (BA.1) NEGATIVE	23.4776	Undetermined	30.9887
CVS004864CLIU	2022-02-01	U_Västmanland	NEGATIVE		Undetermined	Undetermined	30.8183
CVS004865CLIU	2022-02-03	F_Jönköping	POSITIVE	Omicron (BA.1) POSITIVE	23.4453	25.8939	34.3935
CVS004866CLIU	2022-03-05	Y_Västernorrland	POSITIVE	Omicron (BA.1) NEGATIVE	23.3313	Undetermined	31.7781
CVS004867CLIU	2022-02-05	S_Värmland	POSITIVE	Omicron (BA.1) POSITIVE	28.766	30.9379	34.0024
CVS004868CLIU	2022-02-01	Z_Jämtland/Härjedalen	NEGATIVE		Undetermined	Undetermined	33.8296
CVS004869CLIU	2022-01-29	U_Västmanland	POSITIVE	Omicron (BA.1) POSITIVE	26.1151	26.8998	31.7194
CVS004870CLIU	2022-02-03	Z_Jämtland/Härjedalen	NEGATIVE		Undetermined	Undetermined	33.0429
CVS004871CLIU	2022-01-29	G_Kronoberg	POSITIVE	Omicron (BA.1) POSITIVE	24.1023	25.8965	38.4596
CVS004872CLIU	2022-02-03	X_Gävleborg	NEGATIVE		Undetermined	Undetermined	30.3581
CVS004873CLIU	2022-02-04	S_Värmland	NEGATIVE		Undetermined	Undetermined	32.6554
CVS004874CLIU	2022-01-29	U_Västmanland	POSITIVE	Omicron (BA.1) NEGATIVE	21.5782	Undetermined	30.2523
CVS004875CLIU	2022-02-05	U_Västmanland	POSITIVE	Omicron (BA.1) POSITIVE	34.9733	36.3358	31.9688
CVS004876CLIU	2022-02-03	W_Dalarna	POSITIVE	Omicron (BA.1) NEGATIVE	20.0085	Undetermined	31.0059
CVS004877CLIU	2022-02-01	S_Värmland	POSITIVE	Omicron (BA.1) NEGATIVE	23.6358	Undetermined	29.106
CVS004878CLIU	2022-02-08	U_Västmanland	NEGATIVE		Undetermined	Undetermined	33.5934
CVS004879CLIU	2022-02-01	G_Kronoberg	NEGATIVE		Undetermined	Undetermined	32.2022
CVS004880CLIU	2022-01-27	W_Dalarna	POSITIVE	Omicron (BA.1) POSITIVE	28.6591	28.2021	30.2988
CVS004881CLIU	2022-02-03	AAA_ABC_Labs	NEGATIVE		Undetermined	Undetermined	32.1527
CVS004882CLIU	2022-01-26	Z_Jämtland/Härjedalen	NEGATIVE		Undetermined	Undetermined	32.4527
CVS004883CLIU	2022-02-02	C_Uppsala	NEGATIVE		Undetermined	Undetermined	28.9484
CVS004884CLIU	2022-02-02	W_Dalarna	POSITIVE	Omicron (BA.1) POSITIVE	25.2927	27.9476	33.381
CVS004885CLIU	2022-01-28	X_Gävleborg	NEGATIVE		Undetermined	Undetermined	34.1668
CVS004886CLIU	2022-02-03	W_Dalarna	POSITIVE	Omicron (BA.1) NEGATIVE	21.4576	Undetermined	31.6199
CVS004887CLIU	2022-02-03	C_Uppsala	POSITIVE	Omicron (BA.1) NEGATIVE	23.8192	Undetermined	25.5777
CVS004888CLIU	2022-02-24	S_Värmland	POSITIVE	Omicron (BA.1) NEGATIVE	22.4539	Undetermined	29.0656
CVS004889CLIU	2022-02-04	G_Kronoberg	NEGATIVE		Undetermined	Undetermined	30.36
CVS004890CLIU	2022-02-04	W_Dalarna	POSITIVE	Omicron (BA.1) NEGATIVE	17.616	Undetermined	30.0943
CVS004891CLIU	2022-01-27	S_Värmland	NEGATIVE		Undetermined	Undetermined	34.0497
CVS004892CLIU	2022-01-28	W_Dalarna	POSITIVE	Omicron (BA.1) NEGATIVE	33.4355	Undetermined	32.6026
CVS004893CLIU	2022-02-08	W_Dalarna	POSITIVE	Omicron (BA.1) NEGATIVE	22.705	Undetermined	36.105
CVS004894CLIU	2022-02-01	S_Värmland	NEGATIVE		Undetermined	Undetermined	27.241
CVS004895CLIU	2022-02-10	G_Kronoberg	NEGATIVE		Undetermined	Undetermined	33.4336
CVS004896CLIU	2022-01-27	U_Västmanland	POSITIVE	Omicron (BA.1) NEGATIVE	24.6945	Undetermined	33.1915
CVS004897CLIU	2022-02-22	G_Kronoberg	POSITIVE	Omicron (BA.1) NEGATIVE	23.1487	Undetermined	35.8101
CVS004898CLIU	2022-02-01	U_Västmanland	POSITIVE	Omicron (BA.1) NEGATIVE	23.9978	Undetermined	33.0284
CVS004899CLIU	2022-01-28	X_Gävleborg	POSITIVE	Omicron (BA.1) POSITIVE	27.7149	28.9695	Undetermined
CVS004900CLIU	2022-02-01	G_Kronoberg	POSITIVE	Omicron (BA.1) NEGATIVE	22.0248	Undetermined	26.9785
CVS004901CLIU	2022-02-17	U_Västmanland	POSITIVE	Omicron (BA.1) NEGATIVE	27.7634	Undetermined	31.3323
CVS004902CLIU	2022-01-27	G_Kronoberg	POSITIVE	Omicron (BA.1) POSITIVE	21.0376	22.4385	28.19
CVS004903CLIU	2022-02-02	W_Dalarna	POSITIVE	Omicron (BA.1) NEGATIVE	27.0795	Undetermined	27.7614
CVS004904CLIU	2022-02-08	W_Dalarna	NEGATIVE		Undetermined	Undetermined	33.0376
CVS004905CLIU	2022-02-01	G_Kronoberg	POSITIVE	Omicron (BA.1) POSITIVE	29.4431	33.0261	27.8768
CVS004906CLIU	2022-01-28	X_Gävleborg	NEGATIVE		Undetermined	Undetermined	31.5575
CVS004907CLIU	2022-02-09	W_Dalarna	POSITIVE	Omicron (BA.1) POSITIVE	27.7066	30.1426	30.1243
CVS004908CLIU	2022-01-27	U_Västmanland	POSITIVE	Omicron (BA.1) POSITIVE	21.7108	24.8111	30.9926
CVS004909CLIU	2022-01-29	G_Kronoberg	POSITIVE	Omicron (BA.1) NEGATIVE	29.9165	Undetermined	29.6382
CVS004910CLIU	2022-02-02	Z_Jämtland/Härjedalen	NEGATIVE		Undetermined	Undetermined	32.1702
CVS004911CLIU	2022-02-04	S_Värmland	POSITIVE	Omicron (BA.1) POSITIVE	28.3708	31.9856	29.2158
CVS004912CLIU	2022-01-29	Z_Jämtland/Härjedalen	NEGATIVE		Undetermined	Undetermined	32.0116
CVS004913CLIU	2022-03-01	X_Gävleborg	NEGATIVE		Undetermined	Undetermined	28.1755
CVS004914CLIU	2022-01-26	C_Uppsala	POSITIVE	Omicron (BA.1) POSITIVE	24.4609	25.5967	30.1949
CVS004915CLIU	2022-01-27	S_Värmland	POSITIVE	Omicron (BA.1) POSITIVE	22.0727	23.8139	33.6455
CVS004916CLIU	2022-02-17	AAA_ABC_Labs	NEGATIVE		Undetermined	Undetermined	33.3381
CVS004917CLIU	2022-01-28	G_Kronoberg	POSITIVE	Omicron (BA.1) POSITIVE	22.3155	23.9579	33.5925
CVS004918CLIU	2022-02-24	W_Dalarna	NEGATIVE		Undetermined	Undetermined	29.7359
CVS004919CLIU	2022-01-27	U_Västmanland	POSITIVE	Omicron (BA.1) POSITIVE	25.8391	29.0636	37.362
CVS004920CLIU	2022-01-28	F_Jönköping	POSITIVE	Omicron (BA.1) POSITIVE	23.3518	25.6965	28.1344
CVS004921CLIU	2022-01-26	Y_Västernorrland	NEGATIVE		Undetermined	Undetermined	29.9024
CVS004922CLIU	2022-02-01	F_Jönköping	POSITIVE	Omicron (BA.1) POSITIVE	35.1946	36.6053	31.996
CVS004923CLIU	2022-02-01	X_Gävleborg	NEGATIVE		Undetermined	Undetermined	33.4311
CVS004924CLIU	2022-02-01	S_Värmland	NEGATIVE		Undetermined	Undetermined	32.5688
CVS004925CLIU	2022-02-02	Z_Jämtland/Härjedalen	POSITIVE	Omicron (BA.1) POSITIVE	27.4854	29.2809	29.3129
CVS004926CLIU	2022-01-30	X_Gävleborg	POSITIVE	Omicron (BA.1) POSITIVE	29.6665	31.214	31.2456
CVS004927CLIU	2022-01-26	Y_Västernorrland	NEGATIVE		Undetermined	Undetermined	33.1648
CVS004928CLIU	2022-02-05	U_Västmanland	NEGATIVE		Undetermined	Undetermined	33.0686
CVS004929CLIU	2022-02-10	X_Gävleborg	POSITIVE	Omicron (BA.1) NEGATIVE	35.5344	Undetermined	Undetermined
CVS004930CLIU	2022-01-28	G_Kronoberg	POSITIVE	Omicron (BA.1) POSITIVE	23.9195	25.1884	Undetermined
CVS004931CLIU	2022-02-04	G_Kronoberg	POSITIVE	Omicron (BA.1) POSITIVE	29.718	32.9841	30.1829
CVS004932CLIU	2022-02-02	S_Värmland	NEGATIVE		Undetermined	Undetermined	28.0958
CVS004933CLIU	2022-01-26	Z_Jämtland/Härjedalen	NEGATIVE		Undetermined	Undetermined	35.0648
CVS004934CLIU	2022-02-05	Z_Jämtland/Härjedalen	NEGATIVE		Undetermined	Undetermined	29.815
CVS004935CLIU	2022-02-02	U_Västmanland	NEGATIVE		Undetermined	Undetermined	34.9008
CVS004936CLIU	2022-02-02	S_Värmland	NEGATIVE		Undetermined	Undetermined	30.1796
CVS004937CLIU	2022-02-02	X_Gävleborg	POSITIVE	Omicron (BA.1) POSITIVE	19.2653	20.6993	32.0216
CVS004938CLIU	2022-02-27	W_Dalarna	NEGATIVE		Undetermined	Undetermined	30.7457
CVS004939CLIU	2022-02-05	S_Värmland	POSITIVE	Omicron (BA.1) NEGATIVE	25.9617	Undetermined	33.3368
CVS004940CLIU	2022-02-08	U_Västmanland	POSITIVE	Omicron (BA.1) NEGATIVE	21.561	Undetermined	30.6423
CVS004941CLIU	2022-01-30	C_Uppsala	POSITIVE	Omicron (BA.1) POSITIVE	35.7506	37.2404	28.3937
CVS004942CLIU	2022-01-26	F_Jönköping	POSITIVE	Omicron (BA.1) NEGATIVE	25.7591	Undetermined	30.4674
CVS004943CLIU	2022-02-01	S_Värmland	NEGATIVE		Undetermined	Undetermined	29.9908
CVS004944CLIU	2022-02-02	G_Kronoberg	POSITIVE	Omicron (BA.1) POSITIVE	24.1067	26.7376	28.4755
CVS004945CLIU	2022-02-08	S_Värmland	NEGATIVE		Undetermined	Undetermined	30.3186
CVS004946CLIU	2022-02-12	Y_Västernorrland	POSITIVE	Omicron (BA.1) NEGATIVE	31.4489	Undetermined	29.0024
CVS004947CLIU	2022-02-03	X_Gävleborg	POSITIVE	Omicron (BA.1) NEGATIVE	22.5271	Undetermined	30.6249
CVS004948CLIU	2022-01-28	W_Dalarna	NEGATIVE		Undetermined	Undetermined	32.9543
CVS004949CLIU	2022-02-02	G_Kronoberg	POSITIVE	Omicron (BA.1) NEGATIVE	20.1593	Undetermined	31.7638
CVS004950CLIU	2022-03-05	W_Dalarna	NEGATIVE		Undetermined	Undetermined	32.1163
CVS004951CLIU	2022-03-08	G_Kronoberg	POSITIVE	Omicron (BA.1) NEGATIVE	22.3088	Undetermined	31.4786
CVS004952CLIU	2022-01-27	C_Uppsala	POSITIVE	Omicron (BA.1) NEGATIVE	22.0814	Undetermined	33.2721
CVS004953CLIU	2022-02-02	U_Västmanland	NEGATIVE		Undetermined	Undetermined	34.1551
CVS004954CLIU	2022-02-08	W_Dalarna	NEGATIVE		Undetermined	Undetermined	30.6153
CVS004955CLIU	2022-02-26	Y_Västernorrland	NEGATIVE		Undetermined	Undetermined	32.2962
CVS004956CLIU	2022-01-26	F_Jönköping	POSITIVE	Omicron (BA.1) NEGATIVE	21.7272	Undetermined	31.8494
CVS004957CLIU	2022-02-03	G_Kronoberg	NEGATIVE		Undetermined	Undetermined	33.692
CVS004958CLIU	2022-01-30	X_Gävleborg	NEGATIVE		Undetermined	Undetermined	30.2279
CVS004959CLIU	2022-01-28	W_Dalarna	NEGATIVE		Undetermined	Undetermined	34.1418
CVS004960CLIU	2022-02-10	S_Värmland	NEGATIVE		Undetermined	Undetermined	36.2415
CVS004961CLIU	2022-02-02	G_Kronoberg	POSITIVE	Omicron (BA.1) POSITIVE	25.3046	27.998	30.8972
CVS004962CLIU	2022-01-27	G_Kronoberg	NEGATIVE		Undetermined	Undetermined	31.4987
CVS004963CLIU	2022-02-09	W_Dalarna	POSITIVE	Omicron (BA.1) NEGATIVE	22.2125	Undetermined	29.3483
CVS004964CLIU	2022-02-17	S_Värmland	POSITIVE	Omicron (BA.1) NEGATIVE	24.7841	Undetermined	29.5736
CVS004965CLIU	2022-02-02	U_Västmanland	NEGATIVE		Undetermined	Undetermined	34.1694
CVS004966CLIU	2022-02-02	X_Gävleborg	POSITIVE	Omicron (BA.1) POSITIVE	27.6261	31.535	32.191
CVS004967CLIU	2022-01-29	C_Uppsala	POSITIVE	Omicron (BA.1) NEGATIVE	27.3061	Undetermined	30.1233
CVS004968CLIU	2022-02-08	S_Värmland	POSITIVE	Omicron (BA.1) NEGATIVE	28.1082	Undetermined	30.186
CVS004969CLIU	2022-02-03	W_Dalarna	POSITIVE	Omicron (BA.1) NEGATIVE	23.4074	Undetermined	30.2452
CVS004970CLIU	2022-01-27	G_Kronoberg	POSITIVE	Omicron (BA.1) POSITIVE	21.3233	22.1572	28.9865
CVS004971CLIU	2022-02-03	G_Kronoberg	POSITIVE	Omicron (BA.1) NEGATIVE	20.3156	Undetermined	27.2574
CVS004972CLIU	2022-02-01	U_Västmanland	NEGATIVE		Undetermined	Undetermined	30.0282
CVS004973CLIU	2022-01-28	X_Gävleborg	POSITIVE	Omicron (BA.1) POSITIVE	25.0008	26.0813	34.5402
CVS004974CLIU	2022-02-04	Y_Västernorrland	NEGATIVE		Undetermined	Undetermined	32.8011
CVS004975CLIU	2022-03-08	AAA_ABC_Labs	NEGATIVE		Undetermined	Undetermined	30.3827
CVS004976CLIU	2022-01-27	C_Uppsala	NEGATIVE		Undetermined	Undetermined	27.6157
CVS004977CLIU	2022-01-26	Z_Jämtland/Härjedalen	POSITIVE	Omicron (BA.1) POSITIVE	25.8936	27.1011	31.3382
CVS004978CLIU	2022-02-05	X_Gävleborg	NEGATIVE		Undetermined	Undetermined	31.6064
CVS004979CLIU	2022-02-09	X_Gävleborg	POSITIVE	Omicron (BA.1) NEGATIVE	19.9653	Undetermined	30.3137
CVS004980CLIU	2022-02-01	X_Gävleborg	POSITIVE	Omicron (BA.1) NEGATIVE	16.0669	Undetermined	29.8754
CVS004981CLIU	2022-01-27	C_Uppsala	POSITIVE	Omicron (BA.1) POSITIVE	22.5575	23.9323	26.7445
CVS004982CLIU	2022-02-04	U_Västmanland	NEGATIVE		Undetermined	Undetermined	31.0117
CVS004983CLIU	2022-02-08	Y_Västernorrland	POSITIVE	Omicron (BA.1) NEGATIVE	28.9187	Undetermined	28.5448
CVS004984CLIU	2022-02-02	X_Gävleborg	POSITIVE	Omicron (BA.1) POSITIVE	20.7202	22.4195	31.5235
CVS004985CLIU	2022-01-27	U_Västmanland	POSITIVE	Omicron (BA.1) POSITIVE	23.204	24.3567	35.7684
CVS004986CLIU	2022-01-30	S_Värmland	POSITIVE	Omicron (BA.1) NEGATIVE	30.4044	Undetermined	31.3129
CVS004987CLIU	2022-02-04	G_Kronoberg	POSITIVE	Omicron (BA.1) NEGATIVE	25.0768	Undetermined	32.6751
CVS004988CLIU	2022-01-27	S_Värmland	POSITIVE	Omicron (BA.1) POSITIVE	25.2324	27.4411	33.731
CVS004989CLIU	2022-01-28	W_Dalarna	POSITIVE	Omicron (BA.1) POSITIVE	17.7653	20.1503	35.5656
CVS004990CLIU	2022-02-16	X_Gävleborg	POSITIVE	Omicron (BA.1) POSITIVE	29.6145	32.5821	32.3665
CVS004991CLIU	2022-02-21	S_Värmland	POSITIVE	Omicron (BA.1) NEGATIVE	32.3627	Undetermined	36.3123
CVS004992CLIU	2022-01-26	F_Jönköping	POSITIVE	Omicron (BA.1) NEGATIVE	24.8607	Undetermined	30.0517
CVS004993CLIU	2022-01-29	S_Värmland	POSITIVE	Omicron (BA.1) NEGATIVE	20.2325	Undetermined	28.1035
CVS004994CLIU	2022-02-03	W_Dalarna	POSITIVE	Omicron (BA.1) POSITIVE	30.4639	32.14	31.0271
CVS004995CLIU	2022-01-27	Z_Jämtland/Härjedalen	POSITIVE	Omicron (BA.1) POSITIVE	29.7528	32.0664	31.7069
CVS004996CLIU	2022-02-01	W_Dalarna	NEGATIVE		Undetermined	Undetermined	29.0586
CVS004997CLIU	2022-02-08	Z_Jämtland/Härjedalen	NEGATIVE		Undetermined	Undetermined	31.8342
CVS004998CLIU	2022-01-29	S_Värmland	NEGATIVE		Undetermined	Undetermined	33.2891
CVS004999CLIU	2022-02-05	W_Dalarna	POSITIVE	Omicron (BA.1) NEGATIVE	29.9685	Undetermined	32.1755
CVS005000CLIU	2022-01-27	U_Västmanland	NEGATIVE		Undetermined	Undetermined	33.5436
CVS005001CLIU	2022-02-22	S_Värmland	POSITIVE	Omicron (BA.1) NEGATIVE	34.2552	Undetermined	31.9249
CVS005002CLIU	2022-02-01	X_Gävleborg	POSITIVE	Omicron (BA.1) POSITIVE	21.5746	23.9279	32.5872
CVS005003CLIU	2022-01-31	S_Värmland	POSITIVE	Omicron (BA.1) NEGATIVE	19.7164	Undetermined	36.5503
CVS005004CLIU	2022-01-27	G_Kronoberg	NEGATIVE		Undetermined	Undetermined	29.916
CVS005005CLIU	2022-02-06	S_Värmland	POSITIVE	Omicron (BA.1) POSITIVE	24.7793	26.2669	30.8851
CVS005006CLIU	2022-02-01	S_Värmland	NEGATIVE		Undetermined	Undetermined	27.8127
CVS005007CLIU	2022-03-05	U_Västmanland	NEGATIVE		Undetermined	Undetermined	30.3906
CVS005008CLIU	2022-02-15	X_Gävleborg	NEGATIVE		Undetermined	Undetermined	32.7051
CVS005009CLIU	2022-01-28	U_Västmanland	NEGATIVE		Undetermined	Undetermined	32.6304
CVS005010CLIU	2022-02-08	X_Gävleborg	NEGATIVE		Undetermined	Undetermined	29.8401
CVS005011CLIU	2022-01-28	S_Värmland	NEGATIVE		Undetermined	Undetermined	35.8719
CVS005012CLIU	2022-01-29	G_Kronoberg	POSITIVE	Omicron (BA.1) NEGATIVE	26.8072	Undetermined	33.9554
CVS005013CLIU	2022-01-28	X_Gävleborg	NEGATIVE		Undetermined	Undetermined	31.4878
CVS005014CLIU	2022-02-03	X_Gävleborg	POSITIVE	Omicron (BA.1) POSITIVE	28.9255	30.4609	34.3192
CVS005015CLIU	2022-01-26	F_Jönköping	POSITIVE	Omicron (BA.1) NEGATIVE	21.253	Undetermined	27.6046
CVS005016CLIU	2022-01-28	W_Dalarna	POSITIVE	Omicron (BA.1) POSITIVE	28.7691	30.1228	33.3429
CVS005017CLIU	2022-02-10	U_Västmanland	POSITIVE	Omicron (BA.1) NEGATIVE	24.1988	Undetermined	30.1581
CVS005018CLIU	2022-01-29	C_Uppsala	POSITIVE	Omicron (BA.1) POSITIVE	23.4202	23.7393	26.5083
CVS005019CLIU	2022-02-04	X_Gävleborg	POSITIVE	Omicron (BA.1) POSITIVE	25.1593	27.0618	32.9889
CVS005020CLIU	2022-03-08	X_Gävleborg	NEGATIVE		Undetermined	Undetermined	36.5633
CVS005021CLIU	2022-01-27	C_Uppsala	POSITIVE	Omicron (BA.1) POSITIVE	27.8823	29.2733	26.806
CVS005022CLIU	2022-01-29	W_Dalarna	POSITIVE	Omicron (BA.1) NEGATIVE	23.9214	Undetermined	32.2397
CVS005023CLIU	2022-01-27	S_Värmland	POSITIVE	Omicron (BA.1) NEGATIVE	21.2989	Undetermined	30.9478
CVS005024CLIU	2022-02-01	S_Värmland	POSITIVE	Omicron (BA.1) NEGATIVE	22.0937	Undetermined	30.5792
CVS005025CLIU	2022-01-27	F_Jönköping	POSITIVE	Omicron (BA.1) NEGATIVE	27.8024	Undetermined	30.5899
CVS005026CLIU	2022-01-27	S_Värmland	NEGATIVE		Undetermined	Undetermined	27.3845
CVS005027CLIU	2022-01-27	F_Jönköping	POSITIVE	Omicron (BA.1) POSITIVE	18.9558	20.96	26.761
CVS005028CLIU	2022-01-28	S_Värmland	NEGATIVE		Undetermined	Undetermined	30.1432
CVS005029CLIU	2022-02-04	G_Kronoberg	POSITIVE	Omicron (BA.1) NEGATIVE	25.6271	Undetermined	30.2576
CVS005030CLIU	2022-01-26	Y_Västernorrland	NEGATIVE		Undetermined	Undetermined	31.7238
CVS005031CLIU	2022-02-18	Z_Jämtland/Härjedalen	NEGATIVE		Undetermined	Undetermined	29.0283
CVS005032CLIU	2022-02-26	W_Dalarna	NEGATIVE		Undetermined	Undetermined	32.1411
CVS005033CLIU	2022-02-01	X_Gävleborg	NEGATIVE		Undetermined	Undetermined	31.7834
CVS005034CLIU	2022-02-08	U_Västmanland	POSITIVE	Omicron (BA.1) POSITIVE	27.7156	28.829	26.8528
CVS005035CLIU	2022-01-28	U_Västmanland	POSITIVE	Omicron (BA.1) POSITIVE	27.825	28.8114	38.035
CVS005036CLIU	2022-01-27	G_Kronoberg	NEGATIVE		Undetermined	Undetermined	26.4305
CVS005037CLIU	2022-01-26	Z_Jämtland/Härjedalen	POSITIVE	Omicron (BA.1) POSITIVE	23.8849	25.0387	31.945
CVS005038CLIU	2022-01-27	U_Västmanland	POSITIVE	Omicron (BA.1) NEGATIVE	26.7177	Undetermined	29.2704
CVS005039CLIU	2022-02-02	U_Västmanland	NEGATIVE		Undetermined	Undetermined	30.4853
CVS005040CLIU	2022-02-04	G_Kronoberg	POSITIVE	Omicron (BA.1) NEGATIVE	23.4255	Undetermined	31.6806
CVS005041CLIU	2022-02-03	C_Uppsala	POSITIVE	Omicron (BA.1) POSITIVE	26.9031	28.0071	28.1025
CVS005042CLIU	2022-02-01	U_Västmanland	POSITIVE	Omicron (BA.1) NEGATIVE	21.5483	Undetermined	33.9049
CVS005043CLIU	2022-01-28	Y_Västernorrland	NEGATIVE		Undetermined	Undetermined	28.0051
CVS005044CLIU	2022-02-01	S_Värmland	NEGATIVE		Undetermined	Undetermined	32.3108
CVS005045CLIU	2022-01-26	F_Jönköping	POSITIVE	Omicron (BA.1) NEGATIVE	32.1489	Undetermined	33.93
CVS005046CLIU	2022-01-26	Y_Västernorrland	NEGATIVE		Undetermined	Undetermined	32.3966
CVS005047CLIU	2022-02-03	G_Kronoberg	NEGATIVE		Undetermined	Undetermined	35.3109
CVS005048CLIU	2022-02-04	X_Gävleborg	POSITIVE	Omicron (BA.1) POSITIVE	27.4716	34.2325	33.2866
CVS005049CLIU	2022-01-27	G_Kronoberg	NEGATIVE		Undetermined	Undetermined	31.4898
CVS005050CLIU	2022-01-29	S_Värmland	POSITIVE	Omicron (BA.1) NEGATIVE	25.2116	Undetermined	31.2595
CVS005051CLIU	2022-02-08	W_Dalarna	NEGATIVE		Undetermined	Undetermined	32.3749
CVS005052CLIU	2022-02-02	W_Dalarna	POSITIVE	Omicron (BA.1) NEGATIVE	28.4629	Undetermined	33.6557
CVS005053CLIU	2022-01-29	C_Uppsala	POSITIVE	Omicron (BA.1) POSITIVE	27.1455	27.897	29.2379
CVS005054CLIU	2022-01-27	U_Västmanland	POSITIVE	Omicron (BA.1) NEGATIVE	33.2243	Undetermined	34.0176
CVS005055CLIU	2022-02-04	X_Gävleborg	NEGATIVE		Undetermined	Undetermined	33.9864
CVS005056CLIU	2022-02-02	S_Värmland	POSITIVE	Omicron (BA.1) NEGATIVE	28.0781	Undetermined	36.5609
CVS005057CLIU	2022-01-29	S_Värmland	POSITIVE	Omicron (BA.1) NEGATIVE	24.7055	Undetermined	32.275
CVS005058CLIU	2022-02-05	F_Jönköping	NEGATIVE		Undetermined	Undetermined	29.1901
CVS005059CLIU	2022-01-28	W_Dalarna	POSITIVE	Omicron (BA.1) NEGATIVE	26.395	Undetermined	31.8313
CVS005060CLIU	2022-01-26	F_Jönköping	POSITIVE	Omicron (BA.1) NEGATIVE	24.3761	Undetermined	34.0559
CVS005061CLIU	2022-02-09	U_Västmanland	POSITIVE	Omicron (BA.1) POSITIVE	29.506	31.9625	30.9128
CVS005062CLIU	2022-01-28	W_Dalarna	NEGATIVE		Undetermined	Undetermined	31.0479
CVS005063CLIU	2022-02-08	W_Dalarna	NEGATIVE		Undetermined	Undetermined	34.5357
CVS005064CLIU	2022-01-27	U_Västmanland	POSITIVE	Omicron (BA.1) POSITIVE	23.2917	25.0722	25.1243
CVS005065CLIU	2022-01-29	S_Värmland	POSITIVE	Omicron (BA.1) POSITIVE	25.4439	27.0024	29.0274
CVS005066CLIU	2022-02-01	G_Kronoberg	POSITIVE	Omicron (BA.1) NEGATIVE	21.5204	Undetermined	31.9006
CVS005067CLIU	2022-02-07	C_Uppsala	POSITIVE	Omicron (BA.1) NEGATIVE	32.4685	Undetermined	24.2549
CVS005068CLIU	2022-02-01	X_Gävleborg	POSITIVE	Omicron (BA.1) NEGATIVE	22.3829	Undetermined	31.4202
CVS005069CLIU	2022-02-03	U_Västmanland	NEGATIVE		Undetermined	Undetermined	30.5242
CVS005070CLIU	2022-03-04	W_Dalarna	NEGATIVE		Undetermined	Undetermined	33.0327
CVS005071CLIU	2022-02-02	S_Värmland	NEGATIVE		Undetermined	Undetermined	35.2314
CVS005072CLIU	2022-02-01	U_Västmanland	POSITIVE	Omicron (BA.1) POSITIVE	25.3106	27.803	32.0748
CVS005073CLIU	2022-01-26	C_Uppsala	NEGATIVE		Undetermined	Undetermined	32.3293
CVS005074CLIU	2022-01-27	U_Västmanland	POSITIVE	Omicron (BA.1) POSITIVE	25.3017	26.0102	28.6102
CVS005075CLIU	2022-02-01	Z_Jämtland/Härjedalen	POSITIVE	Omicron (BA.1) NEGATIVE	23.664	Undetermined	29.9299
CVS005076CLIU	2022-02-09	X_Gävleborg	POSITIVE	Omicron (BA.1) POSITIVE	26.5508	28.7567	33.0246
CVS005077CLIU	2022-01-27	C_Uppsala	POSITIVE	Omicron (BA.1) POSITIVE	30.3111	30.8094	27.2754
CVS005078CLIU	2022-01-27	U_Västmanland	NEGATIVE		Undetermined	Undetermined	32.1975
CVS005079CLIU	2022-01-27	U_Västmanland	POSITIVE	Omicron (BA.1) NEGATIVE	29.0751	Undetermined	31.8869
CVS005080CLIU	2022-02-22	W_Dalarna	NEGATIVE		Undetermined	Undetermined	34.3449
CVS005081CLIU	2022-02-08	S_Värmland	POSITIVE	Omicron (BA.1) POSITIVE	26.3131	28.8702	32.0004
CVS005082CLIU	2022-02-02	Y_Västernorrland	NEGATIVE		Undetermined	Undetermined	33.2899
CVS005083CLIU	2022-01-26	Z_Jämtland/Härjedalen	NEGATIVE		Undetermined	Undetermined	30.4464
CVS005084CLIU	2022-02-08	Y_Västernorrland	POSITIVE	Omicron (BA.1) POSITIVE	23.5818	25.0582	29.3492
CVS005085CLIU	2022-02-03	W_Dalarna	NEGATIVE		Undetermined	Undetermined	32.7525
CVS005086CLIU	2022-02-02	W_Dalarna	NEGATIVE		Undetermined	Undetermined	33.2779
CVS005087CLIU	2022-02-04	X_Gävleborg	POSITIVE	Omicron (BA.1) NEGATIVE	20.4302	Undetermined	26.973
CVS005088CLIU	2022-01-29	X_Gävleborg	POSITIVE	Omicron (BA.1) NEGATIVE	23.0889	Undetermined	30.3136
CVS005089CLIU	2022-01-28	X_Gävleborg	NEGATIVE		Undetermined	Undetermined	34.5155
CVS005090CLIU	2022-02-04	AAA_ABC_Labs	NEGATIVE		Undetermined	Undetermined	30.968
CVS005091CLIU	2022-01-29	F_Jönköping	POSITIVE	Omicron (BA.1) NEGATIVE	28.2564	Undetermined	31.2786
CVS005092CLIU	2022-02-01	Y_Västernorrland	POSITIVE	Omicron (BA.1) POSITIVE	33.3825	35.1315	29.6318
CVS005093CLIU	2022-02-17	X_Gävleborg	NEGATIVE		Undetermined	Undetermined	35.0271
CVS005094CLIU	2022-01-29	F_Jönköping	NEGATIVE		Undetermined	Undetermined	36.3768
CVS005095CLIU	2022-02-01	U_Västmanland	NEGATIVE		Undetermined	Undetermined	30.0574
CVS005096CLIU	2022-02-08	U_Västmanland	NEGATIVE		Undetermined	Undetermined	28.3028
CVS005097CLIU	2022-02-05	U_Västmanland	POSITIVE	Omicron (BA.1) POSITIVE	31.2196	36.5309	31.617
CVS005098CLIU	2022-01-29	F_Jönköping	NEGATIVE		Undetermined	Undetermined	33.1269
CVS005099CLIU	2022-01-28	S_Värmland	NEGATIVE		Undetermined	Undetermined	28.4042
CVS005100CLIU	2022-02-05	S_Värmland	NEGATIVE		Undetermined	Undetermined	36.8711
CVS005101CLIU	2022-02-02	Y_Västernorrland	POSITIVE	Omicron (BA.1) POSITIVE	27.9114	30.0875	35.0249
CVS005102CLIU	2022-02-01	C_Uppsala	POSITIVE	Omicron (BA.1) NEGATIVE	27.3212	Undetermined	30.0402
CVS005103CLIU	2022-01-31	S_Värmland	POSITIVE	Omicron (BA.1) POSITIVE	25.4288	27.9327	28.9989
CVS005104CLIU	2022-01-28	X_Gävleborg	NEGATIVE		Undetermined	Undetermined	34.2412
CVS005105CLIU	2022-02-18	W_Dalarna	NEGATIVE		Undetermined	Undetermined	32.5475
CVS005106CLIU	2022-01-29	Y_Västernorrland	POSITIVE	Omicron (BA.1) POSITIVE	34.1938	34.7629	33.1716
CVS005107CLIU	2022-02-04	W_Dalarna	NEGATIVE		Undetermined	Undetermined	32.8818
CVS005108CLIU	2022-01-27	S_Värmland	POSITIVE	Omicron (BA.1) POSITIVE	23.2741	25.3157	36.1858
CVS005109CLIU	2022-01-28	S_Värmland	POSITIVE	Omicron (BA.1) POSITIVE	23.9749	25.6816	27.655
CVS005110CLIU	2022-01-28	X_Gävleborg	POSITIVE	Omicron (BA.1) POSITIVE	34.9781	37.9968	29.379
CVS005111CLIU	2022-02-08	G_Kronoberg	NEGATIVE		Undetermined	Undetermined	31.784
CVS005112CLIU	2022-02-27	U_Västmanland	NEGATIVE		Undetermined	Undetermined	34.0227
CVS005113CLIU	2022-02-08	Y_Västernorrland	POSITIVE	Omicron (BA.1) POSITIVE	28.0248	30.0932	32.4024
CVS005114CLIU	2022-01-28	Y_Västernorrland	NEGATIVE		Undetermined	Undetermined	27.1518
CVS005115CLIU	2022-01-29	C_Uppsala	NEGATIVE		Undetermined	Undetermined	26.5688
CVS005116CLIU	2022-02-02	W_Dalarna	NEGATIVE		Undetermined	Undetermined	33.4225
CVS005117CLIU	2022-01-28	S_Värmland	POSITIVE	Omicron (BA.1) POSITIVE	19.6477	20.8408	33.1628
CVS005118CLIU	2022-01-28	W_Dalarna	NEGATIVE		Undetermined	Undetermined	33.376
CVS005119CLIU	2022-01-29	F_Jönköping	POSITIVE	Omicron (BA.1) NEGATIVE	26.0771	Undetermined	28.0173
CVS005120CLIU	2022-02-08	X_Gävleborg	POSITIVE	Omicron (BA.1) POSITIVE	24.353	26.4991	31.9151
CVS005121CLIU	2022-02-05	W_Dalarna	POSITIVE	Omicron (BA.1) NEGATIVE	31.4475	Undetermined	37.8039
CVS005122CLIU	2022-01-26	F_Jönköping	NEGATIVE		Undetermined	Undetermined	27.4481
CVS005123CLIU	2022-02-02	S_Värmland	NEGATIVE		Undetermined	Undetermined	29.4117
CVS005124CLIU	2022-01-27	G_Kronoberg	POSITIVE	Omicron (BA.1) NEGATIVE	20.6993	Undetermined	31.5937
CVS005125CLIU	2022-02-01	X_Gävleborg	NEGATIVE		Undetermined	Undetermined	27.3958
CVS005126CLIU	2022-01-27	U_Västmanland	NEGATIVE		Undetermined	Undetermined	30.995
CVS005127CLIU	2022-02-12	U_Västmanland	NEGATIVE		Undetermined	Undetermined	34.2944
CVS005128CLIU	2022-02-05	S_Värmland	POSITIVE	Omicron (BA.1) NEGATIVE	25.6625	Undetermined	38.8058
CVS005129CLIU	2022-01-27	X_Gävleborg	NEGATIVE		Undetermined	Undetermined	31.2784
CVS005130CLIU	2022-01-27	F_Jönköping	NEGATIVE		Undetermined	Undetermined	29.9976
CVS005131CLIU	2022-03-08	AAA_ABC_Labs	NEGATIVE		Undetermined	Undetermined	30.4934
CVS005132CLIU	2022-02-09	Z_Jämtland/Härjedalen	NEGATIVE		Undetermined	Undetermined	29.8678
CVS005133CLIU	2022-01-27	Y_Västernorrland	NEGATIVE		Undetermined	Undetermined	32.2928
CVS005134CLIU	2022-01-28	U_Västmanland	NEGATIVE		Undetermined	Undetermined	34.4699
CVS005135CLIU	2022-02-01	G_Kronoberg	POSITIVE	Omicron (BA.1) NEGATIVE	24.967	Undetermined	32.33
CVS005136CLIU	2022-02-09	W_Dalarna	POSITIVE	Omicron (BA.1) POSITIVE	22.0989	23.7089	29.491
CVS005137CLIU	2022-01-28	W_Dalarna	NEGATIVE		Undetermined	Undetermined	30.3888
CVS005138CLIU	2022-01-26	F_Jönköping	POSITIVE	Omicron (BA.1) POSITIVE	25.0911	27.5608	31.435
CVS005139CLIU	2022-01-29	C_Uppsala	NEGATIVE		Undetermined	Undetermined	27.1563
CVS005140CLIU	2022-02-19	S_Värmland	POSITIVE	Omicron (BA.1) NEGATIVE	19.033	Undetermined	32.8555
CVS005141CLIU	2022-01-28	Y_Västernorrland	POSITIVE	Omicron (BA.1) NEGATIVE	27.0528	Undetermined	34.4006
CVS005142CLIU	2022-02-02	S_Värmland	POSITIVE	Omicron (BA.1) NEGATIVE	25.8937	Undetermined	28.8204
CVS005143CLIU	2022-01-31	S_Värmland	NEGATIVE		Undetermined	Undetermined	31.8078
CVS005144CLIU	2022-02-01	W_Dalarna	POSITIVE	Omicron (BA.1) POSITIVE	25.6891	27.4532	33.9722
CVS005145CLIU	2022-01-29	F_Jönköping	POSITIVE	Omicron (BA.1) NEGATIVE	25.1887	Undetermined	32.2337
CVS005146CLIU	2022-02-01	S_Värmland	NEGATIVE		Undetermined	Undetermined	30.4562
CVS005147CLIU	2022-01-27	F_Jönköping	POSITIVE	Omicron (BA.1) NEGATIVE	26.9692	Undetermined	29.1275
CVS005148CLIU	2022-02-01	W_Dalarna	POSITIVE	Omicron (BA.1) POSITIVE	23.1203	24.6584	31.8474
CVS005149CLIU	2022-01-29	Y_Västernorrland	NEGATIVE		Undetermined	Undetermined	32.7121
CVS005150CLIU	2022-01-27	U_Västmanland	POSITIVE	Omicron (BA.1) NEGATIVE	24.7858	Undetermined	32.7648
CVS005151CLIU	2022-03-01	Z_Jämtland/Härjedalen	NEGATIVE		Undetermined	Undetermined	33.3596
CVS005152CLIU	2022-02-08	U_Västmanland	NEGATIVE		Undetermined	Undetermined	30.941
CVS005153CLIU	2022-01-26	F_Jönköping	POSITIVE	Omicron (BA.1) NEGATIVE	21.2896	Undetermined	30.4622
CVS005154CLIU	2022-02-03	X_Gävleborg	POSITIVE	Omicron (BA.1) NEGATIVE	20.1174	Undetermined	34.686
CVS005155CLIU	2022-02-11	Y_Västernorrland	NEGATIVE		Undetermined	Undetermined	31.4755
CVS005156CLIU	2022-01-27	X_Gävleborg	NEGATIVE		Undetermined	Undetermined	30.5769
CVS005157CLIU	2022-01-28	U_Västmanland	NEGATIVE		Undetermined	Undetermined	32.7979
CVS005158CLIU	2022-01-27	G_Kronoberg	POSITIVE	Omicron (BA.1) NEGATIVE	28.5224	Undetermined	34.0123
CVS005159CLIU	2022-01-27	S_Värmland	POSITIVE	Omicron (BA.1) NEGATIVE	32.3495	Undetermined	32.0633
CVS005160CLIU	2022-02-08	S_Värmland	NEGATIVE		Undetermined	Undetermined	30.6498
CVS005161CLIU	2022-02-01	S_Värmland	POSITIVE	Omicron (BA.1) POSITIVE	24.6684	26.5974	34.2332
CVS005162CLIU	2022-01-29	C_Uppsala	POSITIVE	Omicron (BA.1) POSITIVE	24.7611	25.4246	27.8469
CVS005163CLIU	2022-02-01	S_Värmland	POSITIVE	Omicron (BA.1) NEGATIVE	27.0367	Undetermined	30.0548
CVS005164CLIU	2022-02-08	U_Västmanland	POSITIVE	Omicron (BA.1) NEGATIVE	23.9789	Undetermined	31.921
CVS005165CLIU	2022-02-05	S_Värmland	POSITIVE	Omicron (BA.1) NEGATIVE	21.7352	Undetermined	31.135
CVS005166CLIU	2022-01-30	C_Uppsala	POSITIVE	Omicron (BA.1) NEGATIVE	22.5036	Undetermined	27.9276
CVS005167CLIU	2022-01-26	F_Jönköping	NEGATIVE		Undetermined	Undetermined	32.0031
CVS005168CLIU	2022-01-28	F_Jönköping	POSITIVE	Omicron (BA.1) POSITIVE	24.2052	29.1127	32.5372
CVS005169CLIU	2022-01-27	U_Västmanland	NEGATIVE		Undetermined	Undetermined	35.1939
CVS005170CLIU	2022-01-26	Z_Jämtland/Härjedalen	POSITIVE	Omicron (BA.1) POSITIVE	30.5554	31.4245	26.7517
CVS005171CLIU	2022-02-08	G_Kronoberg	NEGATIVE		Undetermined	Undetermined	33.8633
CVS005172CLIU	2022-01-28	G_Kronoberg	POSITIVE	Omicron (BA.1) NEGATIVE	25.3788	Undetermined	31.8228
CVS005173CLIU	2022-01-28	W_Dalarna	NEGATIVE		Undetermined	Undetermined	35.4893
CVS005174CLIU	2022-02-15	W_Dalarna	NEGATIVE		Undetermined	Undetermined	34.4781
CVS005175CLIU	2022-02-08	Y_Västernorrland	POSITIVE	Omicron (BA.1) POSITIVE	29.2747	31.9503	30.0796
CVS005176CLIU	2022-01-29	W_Dalarna	POSITIVE	Omicron (BA.1) POSITIVE	20.2097	22.7096	30.9282
CVS005177CLIU	2022-01-27	Z_Jämtland/Härjedalen	NEGATIVE		Undetermined	Undetermined	31.1496
CVS005178CLIU	2022-01-28	G_Kronoberg	POSITIVE	Omicron (BA.1) NEGATIVE	31.8966	Undetermined	32.5652
CVS005179CLIU	2022-02-01	X_Gävleborg	POSITIVE	Omicron (BA.1) NEGATIVE	25.244	Undetermined	28.565
CVS005180CLIU	2022-01-29	W_Dalarna	POSITIVE	Omicron (BA.1) POSITIVE	31.1465	33.5042	31.9476
CVS005181CLIU	2022-01-29	Z_Jämtland/Härjedalen	POSITIVE	Omicron (BA.1) POSITIVE	21.8026	23.666	31.7692
CVS005182CLIU	2022-02-03	S_Värmland	POSITIVE	Omicron (BA.1) NEGATIVE	25.926	Undetermined	31.2822
CVS005183CLIU	2022-02-08	C_Uppsala	NEGATIVE		Undetermined	Undetermined	27.5226
CVS005184CLIU	2022-02-03	Y_Västernorrland	POSITIVE	Omicron (BA.1) POSITIVE	24.158	26.5921	31.5244
CVS005185CLIU	2022-01-27	G_Kronoberg	NEGATIVE		Undetermined	Undetermined	35.1678
CVS005186CLIU	2022-02-10	X_Gävleborg	POSITIVE	Omicron (BA.1) POSITIVE	27.4592	32.4467	32.6507
CVS005187CLIU	2022-01-28	U_Västmanland	POSITIVE	Omicron (BA.1) NEGATIVE	25.1918	Undetermined	29.2667
CVS005188CLIU	2022-01-28	S_Värmland	NEGATIVE		Undetermined	Undetermined	34.118
CVS005189CLIU	2022-01-27	Y_Västernorrland	NEGATIVE		Undetermined	Undetermined	32.3738
CVS005190CLIU	2022-02-11	W_Dalarna	NEGATIVE		Undetermined	Undetermined	33.1677
CVS005191CLIU	2022-02-03	U_Västmanland	POSITIVE	Omicron (BA.1) POSITIVE	22.3312	24.5005	38.8482
CVS005192CLIU	2022-01-28	X_Gävleborg	NEGATIVE		Undetermined	Undetermined	30.9368
CVS005193CLIU	2022-02-11	X_Gävleborg	NEGATIVE		Undetermined	Undetermined	30.3119
CVS005194CLIU	2022-02-25	U_Västmanland	POSITIVE	Omicron (BA.1) NEGATIVE	30.5229	Undetermined	32.0524
CVS005195CLIU	2022-01-29	G_Kronoberg	NEGATIVE		Undetermined	Undetermined	28.8822
CVS005196CLIU	2022-01-29	C_Uppsala	NEGATIVE		Undetermined	Undetermined	26.1236
CVS005197CLIU	2022-01-28	U_Västmanland	NEGATIVE		Undetermined	Undetermined	28.9601
CVS005198CLIU	2022-01-26	F_Jönköping	POSITIVE	Omicron (BA.1) POSITIVE	30.9165	33.6815	29.5507
CVS005199CLIU	2022-02-08	X_Gävleborg	POSITIVE	Omicron (BA.1) NEGATIVE	34.3355	Undetermined	31.9614
CVS005200CLIU	2022-02-08	X_Gävleborg	NEGATIVE		Undetermined	Undetermined	30.1729
CVS005201CLIU	2022-02-01	G_Kronoberg	POSITIVE	Omicron (BA.1) NEGATIVE	21.0853	Undetermined	29.0041
CVS005202CLIU	2022-02-02	S_Värmland	NEGATIVE		Undetermined	Undetermined	37.174
CVS005203CLIU	2022-02-02	Z_Jämtland/Härjedalen	NEGATIVE		Undetermined	Undetermined	32.8472
CVS005204CLIU	2022-02-05	W_Dalarna	NEGATIVE		Undetermined	Undetermined	28.0764
CVS005205CLIU	2022-02-22	X_Gävleborg	NEGATIVE		Undetermined	Undetermined	33.3887
CVS005206CLIU	2022-01-27	G_Kronoberg	NEGATIVE		Undetermined	Undetermined	29.8563
CVS005207CLIU	2022-02-05	S_Värmland	POSITIVE	Omicron (BA.1) NEGATIVE	21.3183	Undetermined	34.2334
CVS005208CLIU	2022-01-28	G_Kronoberg	POSITIVE	Omicron (BA.1) POSITIVE	24.4063	26.8215	32.4475
CVS005209CLIU	2022-02-18	Y_Västernorrland	NEGATIVE		Undetermined	Undetermined	32.5585
CVS005210CLIU	2022-02-15	U_Västmanland	NEGATIVE		Undetermined	Undetermined	32.6737
CVS005211CLIU	2022-02-09	W_Dalarna	POSITIVE	Omicron (BA.1) NEGATIVE	28.5141	Undetermined	31.6814
CVS005212CLIU	2022-01-28	W_Dalarna	NEGATIVE		Undetermined	Undetermined	28.2095
CVS005213CLIU	2022-01-28	U_Västmanland	NEGATIVE		Undetermined	Undetermined	31.2349
CVS005214CLIU	2022-02-04	X_Gävleborg	NEGATIVE		Undetermined	Undetermined	35.4369
CVS005215CLIU	2022-01-28	S_Värmland	POSITIVE	Omicron (BA.1) NEGATIVE	25.2254	Undetermined	31.9442
CVS005216CLIU	2022-02-19	S_Värmland	POSITIVE	Omicron (BA.1) POSITIVE	25.2811	27.4641	31.95
CVS005217CLIU	2022-01-27	U_Västmanland	NEGATIVE		Undetermined	Undetermined	35.4486
CVS005218CLIU	2022-02-03	W_Dalarna	POSITIVE	Omicron (BA.1) NEGATIVE	19.4214	Undetermined	29.4892
CVS005219CLIU	2022-02-05	U_Västmanland	NEGATIVE		Undetermined	Undetermined	28.8625
CVS005220CLIU	2022-02-03	C_Uppsala	POSITIVE	Omicron (BA.1) POSITIVE	24.9801	26.4792	26.18
CVS005221CLIU	2022-02-01	U_Västmanland	NEGATIVE		Undetermined	Undetermined	29.3597
CVS005222CLIU	2022-02-01	G_Kronoberg	NEGATIVE		Undetermined	Undetermined	30.5236
CVS005223CLIU	2022-01-28	G_Kronoberg	POSITIVE	Omicron (BA.1) NEGATIVE	27.6044	Undetermined	29.1392
CVS005224CLIU	2022-01-28	F_Jönköping	POSITIVE	Omicron (BA.1) POSITIVE	35.6108	37.1175	32.1868
CVS005225CLIU	2022-02-10	G_Kronoberg	NEGATIVE		Undetermined	Undetermined	28.6426
CVS005226CLIU	2022-01-27	X_Gävleborg	NEGATIVE		Undetermined	Undetermined	32.1061
CVS005227CLIU	2022-01-29	W_Dalarna	NEGATIVE		Undetermined	Undetermined	32.5616
CVS005228CLIU	2022-02-02	S_Värmland	POSITIVE	Omicron (BA.1) NEGATIVE	27.1734	Undetermined	30.1633
CVS005229CLIU	2022-02-08	X_Gävleborg	NEGATIVE		Undetermined	Undetermined	33.1493
CVS005230CLIU	2022-02-04	G_Kronoberg	POSITIVE	Omicron (BA.1) POSITIVE	21.9377	23.6915	30.9575
CVS005231CLIU	2022-01-26	C_Uppsala	POSITIVE	Omicron (BA.1) POSITIVE	22.5777	23.5344	31.8497
CVS005232CLIU	2022-01-28	C_Uppsala	POSITIVE	Omicron (BA.1) POSITIVE	25.3541	26.598	26.7182
CVS005233CLIU	2022-01-27	Z_Jämtland/Härjedalen	POSITIVE	Omicron (BA.1) POSITIVE	27.4965	30.073	29.5251
CVS005234CLIU	2022-03-04	G_Kronoberg	POSITIVE	Omicron (BA.1) NEGATIVE	28.4702	Undetermined	30.2988
CVS005235CLIU	2022-02-01	U_Västmanland	POSITIVE	Omicron (BA.1) NEGATIVE	28.328	Undetermined	31.5671
CVS005236CLIU	2022-01-26	C_Uppsala	POSITIVE	Omicron (BA.1) POSITIVE	24.9437	25.7425	26.4168
CVS005237CLIU	2022-02-01	S_Värmland	NEGATIVE		Undetermined	Undetermined	33.5603
CVS005238CLIU	2022-01-29	W_Dalarna	POSITIVE	Omicron (BA.1) NEGATIVE	22.5829	Undetermined	29.5847
CVS005239CLIU	2022-01-28	U_Västmanland	POSITIVE	Omicron (BA.1) POSITIVE	35.298	35.3742	28.9164
CVS005240CLIU	2022-02-02	U_Västmanland	NEGATIVE		Undetermined	Undetermined	31.5425
CVS005241CLIU	2022-02-02	S_Värmland	NEGATIVE		Undetermined	Undetermined	29.9515
CVS005242CLIU	2022-02-01	U_Västmanland	NEGATIVE		Undetermined	Undetermined	29.071
CVS005243CLIU	2022-02-04	X_Gävleborg	POSITIVE	Omicron (BA.1) POSITIVE	23.2159	24.943	29.8127
CVS005244CLIU	2022-01-27	X_Gävleborg	NEGATIVE		Undetermined	Undetermined	29.4247
CVS005245CLIU	2022-01-28	C_Uppsala	NEGATIVE		Undetermined	Undetermined	27.15
CVS005246CLIU	2022-01-27	Z_Jämtland/Härjedalen	POSITIVE	Omicron (BA.1) NEGATIVE	18.2162	Undetermined	31.5757
CVS005247CLIU	2022-01-30	S_Värmland	NEGATIVE		Undetermined	Undetermined	33.7436
CVS005248CLIU	2022-01-28	S_Värmland	NEGATIVE		Undetermined	Undetermined	33.1527
CVS005249CLIU	2022-02-05	X_Gävleborg	NEGATIVE		Undetermined	Undetermined	32.2032
CVS005250CLIU	2022-01-27	W_Dalarna	POSITIVE	Omicron (BA.1) POSITIVE	26.7903	29.6609	34.0365
CVS005251CLIU	2022-02-04	G_Kronoberg	NEGATIVE		Undetermined	Undetermined	31.8641
CVS005252CLIU	2022-01-26	F_Jönköping	POSITIVE	Omicron (BA.1) POSITIVE	31.9485	35.0064	30.1914
CVS005253CLIU	2022-01-27	F_Jönköping	NEGATIVE		Undetermined	Undetermined	27.4969
CVS005254CLIU	2022-02-03	X_Gävleborg	POSITIVE	Omicron (BA.1) POSITIVE	27.4294	28.9275	33.4046
CVS005255CLIU	2022-01-28	U_Västmanland	NEGATIVE		Undetermined	Undetermined	30.2121
CVS005256CLIU	2022-02-01	Y_Västernorrland	POSITIVE	Omicron (BA.1) POSITIVE	31.3947	33.985	31.4708
CVS005257CLIU	2022-02-01	Y_Västernorrland	POSITIVE	Omicron (BA.1) NEGATIVE	22.9484	Undetermined	32.2998
CVS005258CLIU	2022-02-02	U_Västmanland	NEGATIVE		Undetermined	Undetermined	32.9415
CVS005259CLIU	2022-01-29	F_Jönköping	POSITIVE	Omicron (BA.1) POSITIVE	17.2921	18.6764	33.0315
CVS005260CLIU	2022-01-29	AAA_ABC_Labs	NEGATIVE		Undetermined	Undetermined	35.1049
CVS005261CLIU	2022-02-03	U_Västmanland	NEGATIVE		Undetermined	Undetermined	34.2071
CVS005262CLIU	2022-01-27	F_Jönköping	POSITIVE	Omicron (BA.1) NEGATIVE	28.8137	Undetermined	35.9602
CVS005263CLIU	2022-01-27	U_Västmanland	NEGATIVE		Undetermined	Undetermined	33.0075
CVS005264CLIU	2022-02-01	G_Kronoberg	NEGATIVE		Undetermined	Undetermined	31.5004
CVS005265CLIU	2022-02-08	W_Dalarna	NEGATIVE		Undetermined	Undetermined	30.4569
CVS005266CLIU	2022-02-15	U_Västmanland	NEGATIVE		Undetermined	Undetermined	26.811
CVS005267CLIU	2022-01-29	W_Dalarna	POSITIVE	Omicron (BA.1) NEGATIVE	25.4343	Undetermined	31.7033
CVS005268CLIU	2022-02-01	G_Kronoberg	POSITIVE	Omicron (BA.1) NEGATIVE	35.4838	Undetermined	29.7005
CVS005269CLIU	2022-01-30	W_Dalarna	NEGATIVE		Undetermined	Undetermined	35.0585
CVS005270CLIU	2022-02-17	AAA_ABC_Labs	NEGATIVE		Undetermined	Undetermined	31.8168
CVS005271CLIU	2022-01-28	S_Värmland	NEGATIVE		Undetermined	Undetermined	29.943
CVS005272CLIU	2022-02-22	Y_Västernorrland	NEGATIVE		Undetermined	Undetermined	35.5831
CVS005273CLIU	2022-02-08	W_Dalarna	POSITIVE	Omicron (BA.1) NEGATIVE	19.526	Undetermined	32.2313
CVS005274CLIU	2022-02-02	X_Gävleborg	NEGATIVE		Undetermined	Undetermined	31.6748
CVS005275CLIU	2022-01-29	Y_Västernorrland	POSITIVE	Omicron (BA.1) POSITIVE	25.7057	27.7908	28.8466
CVS005276CLIU	2022-02-10	AAA_ABC_Labs	NEGATIVE		Undetermined	Undetermined	30.1214
CVS005277CLIU	2022-01-28	G_Kronoberg	NEGATIVE		Undetermined	Undetermined	32.7716
CVS005278CLIU	2022-01-29	X_Gävleborg	NEGATIVE		Undetermined	Undetermined	33.2613
CVS005279CLIU	2022-02-01	S_Värmland	NEGATIVE		Undetermined	Undetermined	32.5908
CVS005280CLIU	2022-01-30	C_Uppsala	POSITIVE	Omicron (BA.1) NEGATIVE	32.9806	Undetermined	29.1675
CVS005281CLIU	2022-01-27	G_Kronoberg	POSITIVE	Omicron (BA.1) NEGATIVE	29.1377	Undetermined	28.3156
CVS005282CLIU	2022-02-25	S_Värmland	NEGATIVE		Undetermined	Undetermined	34.1442
CVS005283CLIU	2022-02-07	C_Uppsala	POSITIVE	Omicron (BA.1) POSITIVE	33.2847	33.9444	32.7202
CVS005284CLIU	2022-01-26	Y_Västernorrland	NEGATIVE		Undetermined	Undetermined	32.5457
CVS005285CLIU	2022-02-04	X_Gävleborg	NEGATIVE		Undetermined	Undetermined	33.8862
CVS005286CLIU	2022-01-28	W_Dalarna	NEGATIVE		Undetermined	Undetermined	32.6832
CVS005287CLIU	2022-01-30	S_Värmland	POSITIVE	Omicron (BA.1) POSITIVE	27.5067	28.7493	33.5976
CVS005288CLIU	2022-01-30	C_Uppsala	NEGATIVE		Undetermined	Undetermined	26.2839
CVS005289CLIU	2022-01-28	G_Kronoberg	POSITIVE	Omicron (BA.1) NEGATIVE	24.6727	Undetermined	36.3506
CVS005290CLIU	2022-02-03	G_Kronoberg	POSITIVE	Omicron (BA.1) NEGATIVE	21.9904	Undetermined	32.8267
CVS005291CLIU	2022-02-03	F_Jönköping	POSITIVE	Omicron (BA.1) NEGATIVE	26.4138	Undetermined	30.59
CVS005292CLIU	2022-02-05	X_Gävleborg	NEGATIVE		Undetermined	Undetermined	31.1766
CVS005293CLIU	2022-02-08	W_Dalarna	POSITIVE	Omicron (BA.1) POSITIVE	21.9282	23.4513	30.5389
CVS005294CLIU	2022-02-02	Y_Västernorrland	NEGATIVE		Undetermined	Undetermined	33.0795
CVS005295CLIU	2022-01-28	G_Kronoberg	POSITIVE	Omicron (BA.1) NEGATIVE	20.0019	Undetermined	27.8633
CVS005296CLIU	2022-02-22	W_Dalarna	POSITIVE	Omicron (BA.1) NEGATIVE	22.5897	Undetermined	31.4712
CVS005297CLIU	2022-02-04	G_Kronoberg	POSITIVE	Omicron (BA.1) NEGATIVE	22.1192	Undetermined	32.6223
CVS005298CLIU	2022-03-05	Y_Västernorrland	POSITIVE	Omicron (BA.1) NEGATIVE	23.8559	Undetermined	34.6082
CVS005299CLIU	2022-01-29	Y_Västernorrland	POSITIVE	Omicron (BA.1) POSITIVE	33.7703	34.794	30.2846
CVS005300CLIU	2022-01-27	S_Värmland	POSITIVE	Omicron (BA.1) POSITIVE	30.8483	33.1027	31.4943
CVS005301CLIU	2022-02-24	W_Dalarna	NEGATIVE		Undetermined	Undetermined	28.9827
CVS005302CLIU	2022-01-29	C_Uppsala	NEGATIVE		Undetermined	Undetermined	27.8117
CVS005303CLIU	2022-02-08	U_Västmanland	NEGATIVE		Undetermined	Undetermined	35.9154
CVS005304CLIU	2022-02-08	F_Jönköping	NEGATIVE		Undetermined	Undetermined	34.3419
CVS005305CLIU	2022-02-01	U_Västmanland	POSITIVE	Omicron (BA.1) NEGATIVE	25.2668	Undetermined	34.2145
CVS005306CLIU	2022-01-28	X_Gävleborg	NEGATIVE		Undetermined	Undetermined	29.9216
CVS005307CLIU	2022-02-05	S_Värmland	POSITIVE	Omicron (BA.1) NEGATIVE	22.1403	Undetermined	32.7411
CVS005308CLIU	2022-01-28	X_Gävleborg	NEGATIVE		Undetermined	Undetermined	34.8748
CVS005309CLIU	2022-02-03	G_Kronoberg	POSITIVE	Omicron (BA.1) NEGATIVE	25.0589	Undetermined	31.9954
CVS005310CLIU	2022-02-22	Y_Västernorrland	NEGATIVE		Undetermined	Undetermined	30.2702
CVS005311CLIU	2022-01-27	U_Västmanland	POSITIVE	Omicron (BA.1) POSITIVE	29.4385	30.8072	32.1642
CVS005312CLIU	2022-01-27	F_Jönköping	NEGATIVE		Undetermined	Undetermined	28.1016
CVS005313CLIU	2022-02-05	X_Gävleborg	POSITIVE	Omicron (BA.1) NEGATIVE	31.5149	Undetermined	36.7655
CVS005314CLIU	2022-01-28	C_Uppsala	NEGATIVE		Undetermined	Undetermined	25.5687
CVS005315CLIU	2022-02-22	Y_Västernorrland	POSITIVE	Omicron (BA.1) NEGATIVE	26.2069	Undetermined	34.7566
CVS005316CLIU	2022-02-01	W_Dalarna	POSITIVE	Omicron (BA.1) POSITIVE	26.05	28.0148	32.9976
CVS005317CLIU	2022-02-01	X_Gävleborg	POSITIVE	Omicron (BA.1) POSITIVE	20.7531	23.6315	35.877
CVS005318CLIU	2022-02-03	X_Gävleborg	POSITIVE	Omicron (BA.1) POSITIVE	23.5086	24.808	33.2487
CVS005319CLIU	2022-02-02	X_Gävleborg	POSITIVE	Omicron (BA.1) POSITIVE	32.4979	36.5542	31.4736
CVS005320CLIU	2022-02-09	U_Västmanland	NEGATIVE		Undetermined	Undetermined	28.8913
CVS005321CLIU	2022-02-02	W_Dalarna	NEGATIVE		Undetermined	Undetermined	33.1492
CVS005322CLIU	2022-02-01	S_Värmland	NEGATIVE		Undetermined	Undetermined	34.2019
CVS005323CLIU	2022-02-02	U_Västmanland	POSITIVE	Omicron (BA.1) POSITIVE	25.3949	29.9616	33.0989
CVS005324CLIU	2022-02-05	X_Gävleborg	POSITIVE	Omicron (BA.1) POSITIVE	27.0574	27.6403	27.0008
CVS005325CLIU	2022-01-26	F_Jönköping	NEGATIVE		Undetermined	Undetermined	33.235
CVS005326CLIU	2022-02-02	F_Jönköping	NEGATIVE		Undetermined	Undetermined	31.3623
CVS005327CLIU	2022-02-08	F_Jönköping	POSITIVE	Omicron (BA.1) NEGATIVE	30.8124	Undetermined	31.4596
CVS005328CLIU	2022-02-02	X_Gävleborg	POSITIVE	Omicron (BA.1) POSITIVE	19.6109	21.4182	34.9911
CVS005329CLIU	2022-02-01	C_Uppsala	POSITIVE	Omicron (BA.1) NEGATIVE	16.9784	Undetermined	27.2169
CVS005330CLIU	2022-01-28	X_Gävleborg	POSITIVE	Omicron (BA.1) POSITIVE	26.3231	27.1545	29.3844
CVS005331CLIU	2022-03-01	Z_Jämtland/Härjedalen	NEGATIVE		Undetermined	Undetermined	36.1845
CVS005332CLIU	2022-02-02	Z_Jämtland/Härjedalen	NEGATIVE		Undetermined	Undetermined	31.4147
CVS005333CLIU	2022-01-27	G_Kronoberg	NEGATIVE		Undetermined	Undetermined	25.1722
CVS005334CLIU	2022-01-27	S_Värmland	POSITIVE	Omicron (BA.1) POSITIVE	31.1714	33.8258	34.8659
CVS005335CLIU	2022-03-05	U_Västmanland	POSITIVE	Omicron (BA.1) NEGATIVE	27.6102	Undetermined	32.5708
CVS005336CLIU	2022-02-01	U_Västmanland	POSITIVE	Omicron (BA.1) NEGATIVE	31.035	Undetermined	33.3575
CVS005337CLIU	2022-03-01	Y_Västernorrland	POSITIVE	Omicron (BA.1) POSITIVE	21.6003	23.9321	25.6415
CVS005338CLIU	2022-02-01	U_Västmanland	NEGATIVE		Undetermined	Undetermined	28.522
CVS005339CLIU	2022-02-10	U_Västmanland	NEGATIVE		Undetermined	Undetermined	29.4638
CVS005340CLIU	2022-01-27	Y_Västernorrland	POSITIVE	Omicron (BA.1) NEGATIVE	30.7232	Undetermined	34.9603
CVS005341CLIU	2022-02-17	S_Värmland	POSITIVE	Omicron (BA.1) NEGATIVE	32.9784	Undetermined	33.632
CVS005342CLIU	2022-02-03	C_Uppsala	NEGATIVE		Undetermined	Undetermined	27.0393
CVS005343CLIU	2022-01-28	G_Kronoberg	NEGATIVE		Undetermined	Undetermined	34.1707
CVS005344CLIU	2022-01-31	S_Värmland	POSITIVE	Omicron (BA.1) POSITIVE	28.7651	31.3311	31.903
CVS005345CLIU	2022-02-04	W_Dalarna	POSITIVE	Omicron (BA.1) POSITIVE	24.7056	28.4516	33.6
CVS005346CLIU	2022-01-28	U_Västmanland	NEGATIVE		Undetermined	Undetermined	32.0443
CVS005347CLIU	2022-01-29	S_Värmland	NEGATIVE		Undetermined	Undetermined	30.4325
CVS005348CLIU	2022-01-29	U_Västmanland	POSITIVE	Omicron (BA.1) POSITIVE	26.3663	27.095	33.1008
CVS005349CLIU	2022-03-02	W_Dalarna	NEGATIVE		Undetermined	Undetermined	34.2318
CVS005350CLIU	2022-02-04	S_Värmland	POSITIVE	Omicron (BA.1) POSITIVE	30.4	32.7238	31.1337
CVS005351CLIU	2022-02-02	X_Gävleborg	NEGATIVE		Undetermined	Undetermined	35.2098
CVS005352CLIU	2022-01-29	Z_Jämtland/Härjedalen	NEGATIVE		Undetermined	Undetermined	32.7628
CVS005353CLIU	2022-01-29	C_Uppsala	POSITIVE	Omicron (BA.1) POSITIVE	25.5602	26.1782	31.5137
CVS005354CLIU	2022-02-25	W_Dalarna	NEGATIVE		Undetermined	Undetermined	34.8132
CVS005355CLIU	2022-02-03	U_Västmanland	NEGATIVE		Undetermined	Undetermined	32.8291
CVS005356CLIU	2022-01-30	U_Västmanland	POSITIVE	Omicron (BA.1) NEGATIVE	30.4271	Undetermined	31.6832
CVS005357CLIU	2022-02-08	AAA_ABC_Labs	NEGATIVE		Undetermined	Undetermined	29.4563
CVS005358CLIU	2022-01-27	S_Värmland	NEGATIVE		Undetermined	Undetermined	33.0537
CVS005359CLIU	2022-02-23	S_Värmland	NEGATIVE		Undetermined	Undetermined	34.1335
CVS005360CLIU	2022-02-05	G_Kronoberg	NEGATIVE		Undetermined	Undetermined	31.2727
CVS005361CLIU	2022-01-26	F_Jönköping	NEGATIVE		Undetermined	Undetermined	30.5866
CVS005362CLIU	2022-01-28	S_Värmland	NEGATIVE		Undetermined	Undetermined	32.3083
CVS005363CLIU	2022-02-02	AAA_ABC_Labs	NEGATIVE		Undetermined	Undetermined	31.9183
CVS005364CLIU	2022-02-19	G_Kronoberg	POSITIVE	Omicron (BA.1) NEGATIVE	25.5357	Undetermined	33.5001
CVS005365CLIU	2022-02-12	S_Värmland	NEGATIVE		Undetermined	Undetermined	32.4154
CVS005366CLIU	2022-02-09	W_Dalarna	NEGATIVE		Undetermined	Undetermined	30.4372
CVS005367CLIU	2022-01-27	Z_Jämtland/Härjedalen	POSITIVE	Omicron (BA.1) NEGATIVE	17.4824	Undetermined	26.9205
CVS005368CLIU	2022-02-01	G_Kronoberg	NEGATIVE		Undetermined	Undetermined	29.8479
CVS005369CLIU	2022-02-04	F_Jönköping	NEGATIVE		Undetermined	Undetermined	28.7793
CVS005370CLIU	2022-01-30	S_Värmland	POSITIVE	Omicron (BA.1) POSITIVE	20.8008	21.3582	29.233
CVS005371CLIU	2022-01-28	U_Västmanland	NEGATIVE		Undetermined	Undetermined	31.6736
CVS005372CLIU	2022-02-02	C_Uppsala	POSITIVE	Omicron (BA.1) POSITIVE	24.3785	24.7334	25.9798
CVS005373CLIU	2022-01-26	Y_Västernorrland	NEGATIVE		Undetermined	Undetermined	33.9129
CVS005374CLIU	2022-02-16	S_Värmland	NEGATIVE		Undetermined	Undetermined	35.9366
CVS005375CLIU	2022-02-03	W_Dalarna	NEGATIVE		Undetermined	Undetermined	35.8593
CVS005376CLIU	2022-02-08	W_Dalarna	POSITIVE	Omicron (BA.1) NEGATIVE	25.9928	Undetermined	32.6384
CVS005377CLIU	2022-01-27	G_Kronoberg	NEGATIVE		Undetermined	Undetermined	37.2125
CVS005378CLIU	2022-02-17	G_Kronoberg	POSITIVE	Omicron (BA.1) NEGATIVE	26.6543	Undetermined	31.1553
CVS005379CLIU	2022-01-28	G_Kronoberg	NEGATIVE		Undetermined	Undetermined	29.3091
CVS005380CLIU	2022-02-03	C_Uppsala	POSITIVE	Omicron (BA.1) NEGATIVE	24.1185	Undetermined	23.5337
CVS005381CLIU	2022-01-27	Y_Västernorrland	POSITIVE	Omicron (BA.1) POSITIVE	25.8469	29.4067	27.1153
CVS005382CLIU	2022-01-29	Y_Västernorrland	POSITIVE	Omicron (BA.1) POSITIVE	23.3401	25.7487	30.0479
CVS005383CLIU	2022-01-28	F_Jönköping	NEGATIVE		Undetermined	Undetermined	30.4131
CVS005384CLIU	2022-02-01	W_Dalarna	POSITIVE	Omicron (BA.1) POSITIVE	19.4322	21.7922	27.2292
CVS005385CLIU	2022-01-28	X_Gävleborg	POSITIVE	Omicron (BA.1) POSITIVE	21.6372	23.6371	29.7921
CVS005386CLIU	2022-02-02	F_Jönköping	POSITIVE	Omicron (BA.1) NEGATIVE	24.1186	Undetermined	30.6383
CVS005387CLIU	2022-02-04	S_Värmland	POSITIVE	Omicron (BA.1) NEGATIVE	25.5533	Undetermined	32.3734
CVS005388CLIU	2022-01-29	Y_Västernorrland	NEGATIVE		Undetermined	Undetermined	34.13
CVS005389CLIU	2022-02-15	U_Västmanland	POSITIVE	Omicron (BA.1) POSITIVE	26.2639	28.9684	31.2407
CVS005390CLIU	2022-02-01	F_Jönköping	NEGATIVE		Undetermined	Undetermined	31.5462
CVS005391CLIU	2022-01-28	G_Kronoberg	POSITIVE	Omicron (BA.1) NEGATIVE	21.6796	Undetermined	28.8645
CVS005392CLIU	2022-02-16	Y_Västernorrland	POSITIVE	Omicron (BA.1) NEGATIVE	24.6446	Undetermined	31.2179
CVS005393CLIU	2022-01-27	W_Dalarna	POSITIVE	Omicron (BA.1) POSITIVE	21.9457	23.9663	28.7976
CVS005394CLIU	2022-02-03	U_Västmanland	POSITIVE	Omicron (BA.1) NEGATIVE	19.8684	Undetermined	33.1459
CVS005395CLIU	2022-02-03	F_Jönköping	POSITIVE	Omicron (BA.1) POSITIVE	24.6212	26.7373	33.322
CVS005396CLIU	2022-01-30	X_Gävleborg	NEGATIVE		Undetermined	Undetermined	33.2575
CVS005397CLIU	2022-02-02	W_Dalarna	POSITIVE	Omicron (BA.1) POSITIVE	21.1283	22.9459	30.0801
CVS005398CLIU	2022-02-18	G_Kronoberg	NEGATIVE		Undetermined	Undetermined	35.4683
CVS005399CLIU	2022-02-01	U_Västmanland	POSITIVE	Omicron (BA.1) NEGATIVE	20.9096	Undetermined	29.9884
CVS005400CLIU	2022-02-02	W_Dalarna	POSITIVE	Omicron (BA.1) POSITIVE	23.5785	25.4344	28.7224
CVS005401CLIU	2022-02-04	X_Gävleborg	NEGATIVE		Undetermined	Undetermined	34.0979
CVS005402CLIU	2022-02-03	Z_Jämtland/Härjedalen	NEGATIVE		Undetermined	Undetermined	30.2405
CVS005403CLIU	2022-02-03	F_Jönköping	NEGATIVE		Undetermined	Undetermined	29.4777
CVS005404CLIU	2022-01-26	S_Värmland	POSITIVE	Omicron (BA.1) POSITIVE	24.2635	26.3757	30.8348
CVS005405CLIU	2022-01-30	Z_Jämtland/Härjedalen	POSITIVE	Omicron (BA.1) POSITIVE	20.0395	21.6116	31.9022
CVS005406CLIU	2022-01-27	AAA_ABC_Labs	NEGATIVE		Undetermined	Undetermined	31.8038
CVS005407CLIU	2022-02-09	W_Dalarna	NEGATIVE		Undetermined	Undetermined	29.156
CVS005408CLIU	2022-01-29	W_Dalarna	POSITIVE	Omicron (BA.1) POSITIVE	27.0213	29.2047	32.5636
CVS005409CLIU	2022-03-02	Z_Jämtland/Härjedalen	NEGATIVE		Undetermined	Undetermined	30.1726
CVS005410CLIU	2022-02-10	U_Västmanland	NEGATIVE		Undetermined	Undetermined	30.4684
CVS005411CLIU	2022-02-09	G_Kronoberg	NEGATIVE		Undetermined	Undetermined	28.3905
CVS005412CLIU	2022-02-01	C_Uppsala	POSITIVE	Omicron (BA.1) NEGATIVE	28.4998	Undetermined	26.4148
CVS005413CLIU	2022-01-29	G_Kronoberg	NEGATIVE		Undetermined	Undetermined	28.9316
CVS005414CLIU	2022-02-08	U_Västmanland	POSITIVE	Omicron (BA.1) NEGATIVE	20.6273	Undetermined	32.0514
CVS005415CLIU	2022-02-01	Y_Västernorrland	NEGATIVE		Undetermined	Undetermined	29.3999
CVS005416CLIU	2022-02-01	S_Värmland	POSITIVE	Omicron (BA.1) POSITIVE	24.6056	26.5504	31.6332
CVS005417CLIU	2022-02-08	Z_Jämtland/Härjedalen	NEGATIVE		Undetermined	Undetermined	32.1258
CVS005418CLIU	2022-01-28	F_Jönköping	POSITIVE	Omicron (BA.1) NEGATIVE	29.5896	Undetermined	32.8006
CVS005419CLIU	2022-02-17	Z_Jämtland/Härjedalen	POSITIVE	Omicron (BA.1) NEGATIVE	21.1458	Undetermined	35.1021
CVS005420CLIU	2022-02-08	W_Dalarna	POSITIVE	Omicron (BA.1) NEGATIVE	23.0524	Undetermined	27.1905
CVS005421CLIU	2022-01-27	X_Gävleborg	NEGATIVE		Undetermined	Undetermined	37.1428
CVS005422CLIU	2022-02-01	X_Gävleborg	POSITIVE	Omicron (BA.1) POSITIVE	21.5038	22.6081	28.491
CVS005423CLIU	2022-01-29	G_Kronoberg	NEGATIVE		Undetermined	Undetermined	29.0976
CVS005424CLIU	2022-02-08	Z_Jämtland/Härjedalen	POSITIVE	Omicron (BA.1) POSITIVE	22.3885	24.3557	30.2115
CVS005425CLIU	2022-02-03	X_Gävleborg	NEGATIVE		Undetermined	Undetermined	32.4966
CVS005426CLIU	2022-02-04	S_Värmland	NEGATIVE		Undetermined	Undetermined	34.6112
CVS005427CLIU	2022-02-01	W_Dalarna	NEGATIVE		Undetermined	Undetermined	28.8246
CVS005428CLIU	2022-02-02	Z_Jämtland/Härjedalen	POSITIVE	Omicron (BA.1) NEGATIVE	35.4293	Undetermined	32.1221
CVS005429CLIU	2022-01-28	W_Dalarna	NEGATIVE		Undetermined	Undetermined	28.9512
CVS005430CLIU	2022-01-28	X_Gävleborg	NEGATIVE		Undetermined	Undetermined	30.8528
CVS005431CLIU	2022-01-28	W_Dalarna	POSITIVE	Omicron (BA.1) POSITIVE	28.3003	30.1251	31.7463
CVS005432CLIU	2022-03-08	X_Gävleborg	POSITIVE	Omicron (BA.1) NEGATIVE	28.6223	Undetermined	32.2572
CVS005433CLIU	2022-02-11	S_Värmland	POSITIVE	Omicron (BA.1) NEGATIVE	25.0792	Undetermined	36.1323
CVS005434CLIU	2022-02-03	S_Värmland	POSITIVE	Omicron (BA.1) NEGATIVE	20.7333	Undetermined	31.201
CVS005435CLIU	2022-01-27	W_Dalarna	POSITIVE	Omicron (BA.1) POSITIVE	25.8323	27.3768	30.1114
CVS005436CLIU	2022-02-17	G_Kronoberg	NEGATIVE		Undetermined	Undetermined	29.6928
CVS005437CLIU	2022-02-01	X_Gävleborg	NEGATIVE		Undetermined	Undetermined	28.9833
CVS005438CLIU	2022-02-05	G_Kronoberg	POSITIVE	Omicron (BA.1) NEGATIVE	27.2751	Undetermined	33.1955
CVS005439CLIU	2022-02-11	S_Värmland	POSITIVE	Omicron (BA.1) NEGATIVE	30.6769	Undetermined	33.975
CVS005440CLIU	2022-01-28	X_Gävleborg	NEGATIVE		Undetermined	Undetermined	28.4144
CVS005441CLIU	2022-01-29	G_Kronoberg	POSITIVE	Omicron (BA.1) NEGATIVE	25.4073	Undetermined	38.8986
CVS005442CLIU	2022-03-02	W_Dalarna	POSITIVE	Omicron (BA.1) NEGATIVE	25.7304	Undetermined	30.3354
CVS005443CLIU	2022-02-02	U_Västmanland	NEGATIVE		Undetermined	Undetermined	32.9834
CVS005444CLIU	2022-01-28	U_Västmanland	NEGATIVE		Undetermined	Undetermined	34.3582
CVS005445CLIU	2022-01-28	G_Kronoberg	POSITIVE	Omicron (BA.1) NEGATIVE	21.7784	Undetermined	29.6239
CVS005446CLIU	2022-02-03	X_Gävleborg	NEGATIVE		Undetermined	Undetermined	31.2537
CVS005447CLIU	2022-01-27	U_Västmanland	POSITIVE	Omicron (BA.1) NEGATIVE	27.81	Undetermined	31.0589
CVS005448CLIU	2022-01-29	F_Jönköping	POSITIVE	Omicron (BA.1) POSITIVE	21.9842	23.3213	27.3297
CVS005449CLIU	2022-02-02	Z_Jämtland/Härjedalen	NEGATIVE		Undetermined	Undetermined	30.8251
CVS005450CLIU	2022-01-29	F_Jönköping	NEGATIVE		Undetermined	Undetermined	31.0267
CVS005451CLIU	2022-01-27	G_Kronoberg	NEGATIVE		Undetermined	Undetermined	31.1278
CVS005452CLIU	2022-01-27	U_Västmanland	POSITIVE	Omicron (BA.1) POSITIVE	35.3841	35.7713	27.8999
CVS005453CLIU	2022-02-02	X_Gävleborg	NEGATIVE		Undetermined	Undetermined	29.7311
CVS005454CLIU	2022-01-27	G_Kronoberg	POSITIVE	Omicron (BA.1) NEGATIVE	33.938	Undetermined	28.9378
CVS005455CLIU	2022-01-26	F_Jönköping	NEGATIVE		Undetermined	Undetermined	32.5887
CVS005456CLIU	2022-02-03	U_Västmanland	POSITIVE	Omicron (BA.1) NEGATIVE	32.2591	Undetermined	30.6113
CVS005457CLIU	2022-03-01	Y_Västernorrland	POSITIVE	Omicron (BA.1) NEGATIVE	27.3058	Undetermined	29.1759
CVS005458CLIU	2022-01-28	G_Kronoberg	POSITIVE	Omicron (BA.1) NEGATIVE	31.2672	Undetermined	32.3587
CVS005459CLIU	2022-02-04	S_Värmland	POSITIVE	Omicron (BA.1) NEGATIVE	23.1853	Undetermined	29.3125
CVS005460CLIU	2022-01-28	Y_Västernorrland	NEGATIVE		Undetermined	Undetermined	36.5918
CVS005461CLIU	2022-03-05	U_Västmanland	NEGATIVE		Undetermined	Undetermined	34.635
CVS005462CLIU	2022-02-15	S_Värmland	NEGATIVE		Undetermined	Undetermined	29.165
CVS005463CLIU	2022-02-24	X_Gävleborg	POSITIVE	Omicron (BA.1) NEGATIVE	25.3364	Undetermined	32.0024
CVS005464CLIU	2022-01-27	U_Västmanland	POSITIVE	Omicron (BA.1) POSITIVE	28.0996	29.6435	31.1324
CVS005465CLIU	2022-02-03	X_Gävleborg	NEGATIVE		Undetermined	Undetermined	28.1479
CVS005466CLIU	2022-02-03	F_Jönköping	NEGATIVE		Undetermined	Undetermined	31.9507
CVS005467CLIU	2022-02-02	C_Uppsala	NEGATIVE		Undetermined	Undetermined	26.6202
CVS005468CLIU	2022-02-02	S_Värmland	POSITIVE	Omicron (BA.1) POSITIVE	26.7848	29.1221	32.6587
CVS005469CLIU	2022-01-27	S_Värmland	POSITIVE	Omicron (BA.1) NEGATIVE	26.2996	Undetermined	34.2347
CVS005470CLIU	2022-01-28	W_Dalarna	POSITIVE	Omicron (BA.1) NEGATIVE	25.0206	Undetermined	30.3359
CVS005471CLIU	2022-01-28	G_Kronoberg	POSITIVE	Omicron (BA.1) NEGATIVE	24.7871	Undetermined	30.387
CVS005472CLIU	2022-02-02	U_Västmanland	NEGATIVE		Undetermined	Undetermined	34.0782
CVS005473CLIU	2022-02-14	AAA_ABC_Labs	POSITIVE	Omicron (BA.1) NEGATIVE	28.1395	Undetermined	35.6977
CVS005474CLIU	2022-01-27	U_Västmanland	NEGATIVE		Undetermined	Undetermined	35.3273
CVS005475CLIU	2022-03-01	Z_Jämtland/Härjedalen	POSITIVE	Omicron (BA.1) NEGATIVE	22.4403	Undetermined	Undetermined
CVS005476CLIU	2022-01-26	F_Jönköping	POSITIVE	Omicron (BA.1) POSITIVE	29.9667	33.1998	29.9365
CVS005477CLIU	2022-02-15	X_Gävleborg	POSITIVE	Omicron (BA.1) NEGATIVE	29.1266	Undetermined	31.5745
CVS005478CLIU	2022-02-08	S_Värmland	NEGATIVE		Undetermined	Undetermined	33.935
CVS005479CLIU	2022-02-04	X_Gävleborg	POSITIVE	Omicron (BA.1) POSITIVE	18.9209	22.3814	34.832
CVS005480CLIU	2022-02-11	G_Kronoberg	NEGATIVE		Undetermined	Undetermined	27.7625
CVS005481CLIU	2022-01-27	X_Gävleborg	NEGATIVE		Undetermined	Undetermined	29.5498
CVS005482CLIU	2022-02-01	U_Västmanland	NEGATIVE		Undetermined	Undetermined	32.8256
CVS005483CLIU	2022-02-04	C_Uppsala	NEGATIVE		Undetermined	Undetermined	27.1562
CVS005484CLIU	2022-01-27	U_Västmanland	POSITIVE	Omicron (BA.1) POSITIVE	24.4568	25.1064	33.789
CVS005485CLIU	2022-01-28	S_Värmland	POSITIVE	Omicron (BA.1) POSITIVE	30.4641	32.3259	31.8308
CVS005486CLIU	2022-01-29	X_Gävleborg	NEGATIVE		Undetermined	Undetermined	32.7168
CVS005487CLIU	2022-02-17	X_Gävleborg	NEGATIVE		Undetermined	Undetermined	34.0189
CVS005488CLIU	2022-01-28	F_Jönköping	NEGATIVE		Undetermined	Undetermined	30.9023
CVS005489CLIU	2022-02-01	U_Västmanland	POSITIVE	Omicron (BA.1) POSITIVE	21.5201	23.6234	31.5753
CVS005490CLIU	2022-02-03	X_Gävleborg	NEGATIVE		Undetermined	Undetermined	35.2406
CVS005491CLIU	2022-02-01	Z_Jämtland/Härjedalen	POSITIVE	Omicron (BA.1) POSITIVE	23.3986	24.638	34.4529
CVS005492CLIU	2022-01-27	X_Gävleborg	POSITIVE	Omicron (BA.1) NEGATIVE	20.5644	Undetermined	29.191
CVS005493CLIU	2022-02-05	S_Värmland	POSITIVE	Omicron (BA.1) NEGATIVE	35.7312	Undetermined	31.3513
CVS005494CLIU	2022-03-02	S_Värmland	POSITIVE	Omicron (BA.1) NEGATIVE	23.6826	Undetermined	24.2567
CVS005495CLIU	2022-01-29	G_Kronoberg	POSITIVE	Omicron (BA.1) NEGATIVE	28.3709	Undetermined	31.4066
CVS005496CLIU	2022-02-08	U_Västmanland	POSITIVE	Omicron (BA.1) NEGATIVE	22.5398	Undetermined	32.6848
CVS005497CLIU	2022-02-02	U_Västmanland	POSITIVE	Omicron (BA.1) POSITIVE	33.9807	34.918	31.5093
CVS005498CLIU	2022-01-26	F_Jönköping	NEGATIVE		Undetermined	Undetermined	34.2116
CVS005499CLIU	2022-01-29	F_Jönköping	POSITIVE	Omicron (BA.1) NEGATIVE	23.599	Undetermined	28.573
CVS005500CLIU	2022-02-01	C_Uppsala	NEGATIVE		Undetermined	Undetermined	30.0916
CVS005501CLIU	2022-02-02	U_Västmanland	NEGATIVE		Undetermined	Undetermined	28.0382
CVS005502CLIU	2022-02-01	Y_Västernorrland	POSITIVE	Omicron (BA.1) POSITIVE	32.1617	33.8101	31.3173
CVS005503CLIU	2022-01-29	W_Dalarna	NEGATIVE		Undetermined	Undetermined	34.5059
CVS005504CLIU	2022-02-03	X_Gävleborg	NEGATIVE		Undetermined	Undetermined	31.2049
CVS005505CLIU	2022-02-09	S_Värmland	POSITIVE	Omicron (BA.1) NEGATIVE	25.8563	Undetermined	29.3176
CVS005506CLIU	2022-02-03	F_Jönköping	NEGATIVE		Undetermined	Undetermined	35.035
CVS005507CLIU	2022-02-03	S_Värmland	POSITIVE	Omicron (BA.1) NEGATIVE	24.9074	Undetermined	25.9691
CVS005508CLIU	2022-02-05	G_Kronoberg	POSITIVE	Omicron (BA.1) POSITIVE	29.4998	30.3831	31.9137
CVS005509CLIU	2022-01-28	W_Dalarna	NEGATIVE		Undetermined	Undetermined	30.025
CVS005510CLIU	2022-02-01	S_Värmland	NEGATIVE		Undetermined	Undetermined	32.1112
CVS005511CLIU	2022-03-08	W_Dalarna	POSITIVE	Omicron (BA.1) NEGATIVE	26.5228	Undetermined	30.712
CVS005512CLIU	2022-01-28	W_Dalarna	NEGATIVE		Undetermined	Undetermined	34.0388
CVS005513CLIU	2022-01-27	S_Värmland	NEGATIVE		Undetermined	Undetermined	30.521
CVS005514CLIU	2022-01-27	X_Gävleborg	POSITIVE	Omicron (BA.1) POSITIVE	26.2142	27.853	29.4418
CVS005515CLIU	2022-01-28	X_Gävleborg	POSITIVE	Omicron (BA.1) POSITIVE	30.7673	36.753	31.5141
CVS005516CLIU	2022-02-08	W_Dalarna	POSITIVE	Omicron (BA.1) POSITIVE	27.4592	30.0292	31.9768
CVS005517CLIU	2022-02-05	G_Kronoberg	NEGATIVE		Undetermined	Undetermined	35.251
CVS005518CLIU	2022-02-01	X_Gävleborg	POSITIVE	Omicron (BA.1) NEGATIVE	20.0163	Undetermined	26.9664
CVS005519CLIU	2022-01-28	Z_Jämtland/Härjedalen	NEGATIVE		Undetermined	Undetermined	29.6059
CVS005520CLIU	2022-02-05	W_Dalarna	NEGATIVE		Undetermined	Undetermined	29.4505
CVS005521CLIU	2022-02-04	X_Gävleborg	NEGATIVE		Undetermined	Undetermined	32.7424
CVS005522CLIU	2022-02-12	W_Dalarna	NEGATIVE		Undetermined	Undetermined	28.8255
CVS005523CLIU	2022-02-02	G_Kronoberg	POSITIVE	Omicron (BA.1) POSITIVE	28.0107	30.5546	30.1604
CVS005524CLIU	2022-01-28	Z_Jämtland/Härjedalen	POSITIVE	Omicron (BA.1) POSITIVE	25.7647	27.2323	30.0887
CVS005525CLIU	2022-01-31	U_Västmanland	NEGATIVE		Undetermined	Undetermined	33.9765
CVS005526CLIU	2022-02-15	S_Värmland	POSITIVE	Omicron (BA.1) NEGATIVE	21.1399	Undetermined	31.0457
CVS005527CLIU	2022-02-05	G_Kronoberg	NEGATIVE		Undetermined	Undetermined	31.1899
CVS005528CLIU	2022-01-29	U_Västmanland	NEGATIVE		Undetermined	Undetermined	30.0109
CVS005529CLIU	2022-02-09	X_Gävleborg	NEGATIVE		Undetermined	Undetermined	27.0613
CVS005530CLIU	2022-02-03	U_Västmanland	POSITIVE	Omicron (BA.1) NEGATIVE	20.1036	Undetermined	29.0073
CVS005531CLIU	2022-02-04	X_Gävleborg	NEGATIVE		Undetermined	Undetermined	29.6853
CVS005532CLIU	2022-01-31	U_Västmanland	POSITIVE	Omicron (BA.1) NEGATIVE	25.3524	Undetermined	27.5043
CVS005533CLIU	2022-02-03	W_Dalarna	POSITIVE	Omicron (BA.1) POSITIVE	28.2921	31.4359	34.0196
CVS005534CLIU	2022-01-29	F_Jönköping	NEGATIVE		Undetermined	Undetermined	34.1898
CVS005535CLIU	2022-02-09	F_Jönköping	POSITIVE	Omicron (BA.1) NEGATIVE	25.7944	Undetermined	29.0713
CVS005536CLIU	2022-02-01	U_Västmanland	POSITIVE	Omicron (BA.1) POSITIVE	20.0022	21.7685	28.9427
CVS005537CLIU	2022-02-24	X_Gävleborg	NEGATIVE		Undetermined	Undetermined	33.7625
CVS005538CLIU	2022-02-15	F_Jönköping	POSITIVE	Omicron (BA.1) POSITIVE	24.6438	26.4342	31.7423
CVS005539CLIU	2022-01-30	C_Uppsala	POSITIVE	Omicron (BA.1) NEGATIVE	25.135	Undetermined	28.1819
CVS005540CLIU	2022-01-29	W_Dalarna	POSITIVE	Omicron (BA.1) NEGATIVE	25.4343	Undetermined	30.6584
CVS005541CLIU	2022-01-29	F_Jönköping	NEGATIVE		Undetermined	Undetermined	29.5193
CVS005542CLIU	2022-02-01	W_Dalarna	POSITIVE	Omicron (BA.1) POSITIVE	24.9212	35.7518	33.6212
CVS005543CLIU	2022-01-28	S_Värmland	NEGATIVE		Undetermined	Undetermined	34.0693
CVS005544CLIU	2022-02-01	X_Gävleborg	NEGATIVE		Undetermined	Undetermined	34.286
CVS005545CLIU	2022-01-31	AAA_ABC_Labs	NEGATIVE		Undetermined	Undetermined	30.5164
CVS005546CLIU	2022-02-09	W_Dalarna	POSITIVE	Omicron (BA.1) POSITIVE	32.6928	35.7954	29.6316
CVS005547CLIU	2022-01-27	U_Västmanland	POSITIVE	Omicron (BA.1) POSITIVE	28.6218	29.8312	31.9101
CVS005548CLIU	2022-02-01	S_Värmland	POSITIVE	Omicron (BA.1) NEGATIVE	23.0617	Undetermined	Undetermined
CVS005549CLIU	2022-01-28	W_Dalarna	NEGATIVE		Undetermined	Undetermined	28.8123
CVS005550CLIU	2022-02-11	S_Värmland	POSITIVE	Omicron (BA.1) POSITIVE	25.1398	26.9649	31.1524
CVS005551CLIU	2022-02-04	Z_Jämtland/Härjedalen	NEGATIVE		Undetermined	Undetermined	29.097
CVS005552CLIU	2022-02-08	F_Jönköping	POSITIVE	Omicron (BA.1) NEGATIVE	33.9794	Undetermined	29.1785
CVS005553CLIU	2022-01-29	G_Kronoberg	POSITIVE	Omicron (BA.1) NEGATIVE	23.0336	Undetermined	35.6763
CVS005554CLIU	2022-02-05	X_Gävleborg	NEGATIVE		Undetermined	Undetermined	30.6304
CVS005555CLIU	2022-02-02	W_Dalarna	POSITIVE	Omicron (BA.1) POSITIVE	21.6849	23.5222	38.0049
CVS005556CLIU	2022-02-01	F_Jönköping	NEGATIVE		Undetermined	Undetermined	30.3232
CVS005557CLIU	2022-02-02	S_Värmland	POSITIVE	Omicron (BA.1) POSITIVE	25.7688	27.0985	33.4045
CVS005558CLIU	2022-02-01	S_Värmland	NEGATIVE		Undetermined	Undetermined	29.593
CVS005559CLIU	2022-01-27	S_Värmland	NEGATIVE		Undetermined	Undetermined	29.9624
CVS005560CLIU	2022-02-07	S_Värmland	POSITIVE	Omicron (BA.1) NEGATIVE	23.9839	Undetermined	27.1169
CVS005561CLIU	2022-02-08	Y_Västernorrland	POSITIVE	Omicron (BA.1) NEGATIVE	28.4776	Undetermined	31.607
CVS005562CLIU	2022-02-01	X_Gävleborg	POSITIVE	Omicron (BA.1) POSITIVE	28.5364	31.9982	37.1581
CVS005563CLIU	2022-01-26	F_Jönköping	NEGATIVE		Undetermined	Undetermined	34.9521
CVS005564CLIU	2022-01-28	X_Gävleborg	NEGATIVE		Undetermined	Undetermined	31.9635
CVS005565CLIU	2022-01-27	G_Kronoberg	NEGATIVE		Undetermined	Undetermined	33.8324
CVS005566CLIU	2022-01-29	S_Värmland	POSITIVE	Omicron (BA.1) POSITIVE	28.1777	29.9576	37.5081
CVS005567CLIU	2022-02-01	Z_Jämtland/Härjedalen	NEGATIVE		Undetermined	Undetermined	29.0448
CVS005568CLIU	2022-02-11	U_Västmanland	POSITIVE	Omicron (BA.1) POSITIVE	27.5928	30.1769	33.6848
CVS005569CLIU	2022-01-27	S_Värmland	NEGATIVE		Undetermined	Undetermined	28.8137
CVS005570CLIU	2022-02-02	Y_Västernorrland	POSITIVE	Omicron (BA.1) NEGATIVE	28.0958	Undetermined	30.47
CVS005571CLIU	2022-01-28	Y_Västernorrland	NEGATIVE		Undetermined	Undetermined	29.4371
CVS005572CLIU	2022-01-28	X_Gävleborg	POSITIVE	Omicron (BA.1) NEGATIVE	19.8341	Undetermined	29.6467
CVS005573CLIU	2022-01-27	W_Dalarna	NEGATIVE		Undetermined	Undetermined	32.5759
CVS005574CLIU	2022-02-05	G_Kronoberg	NEGATIVE		Undetermined	Undetermined	30.6701
CVS005575CLIU	2022-01-28	X_Gävleborg	NEGATIVE		Undetermined	Undetermined	26.505
CVS005576CLIU	2022-02-08	G_Kronoberg	POSITIVE	Omicron (BA.1) NEGATIVE	33.9234	Undetermined	33.7642
CVS005577CLIU	2022-02-08	W_Dalarna	POSITIVE	Omicron (BA.1) NEGATIVE	23.0736	Undetermined	29.9762
CVS005578CLIU	2022-02-02	G_Kronoberg	POSITIVE	Omicron (BA.1) NEGATIVE	19.9564	Undetermined	34.8152
CVS005579CLIU	2022-03-05	U_Västmanland	NEGATIVE		Undetermined	Undetermined	32.484
CVS005580CLIU	2022-02-01	U_Västmanland	NEGATIVE		Undetermined	Undetermined	33.444
CVS005581CLIU	2022-01-26	C_Uppsala	NEGATIVE		Undetermined	Undetermined	26.401
CVS005582CLIU	2022-01-28	S_Värmland	NEGATIVE		Undetermined	Undetermined	33.9617
CVS005583CLIU	2022-02-01	X_Gävleborg	NEGATIVE		Undetermined	Undetermined	30.8598
CVS005584CLIU	2022-02-02	X_Gävleborg	POSITIVE	Omicron (BA.1) POSITIVE	22.4738	25.5848	34.1607
CVS005585CLIU	2022-01-31	S_Värmland	NEGATIVE		Undetermined	Undetermined	30.9381
CVS005586CLIU	2022-02-02	X_Gävleborg	NEGATIVE		Undetermined	Undetermined	25.6007
CVS005587CLIU	2022-01-27	Z_Jämtland/Härjedalen	NEGATIVE		Undetermined	Undetermined	28.7855
CVS005588CLIU	2022-02-23	Y_Västernorrland	POSITIVE	Omicron (BA.1) POSITIVE	20.2562	23.1789	33.1012
CVS005589CLIU	2022-02-19	X_Gävleborg	POSITIVE	Omicron (BA.1) POSITIVE	32.6068	35.5478	37.712
CVS005590CLIU	2022-01-29	U_Västmanland	NEGATIVE		Undetermined	Undetermined	30.3678
CVS005591CLIU	2022-02-03	X_Gävleborg	POSITIVE	Omicron (BA.1) POSITIVE	19.9041	23.4599	37.7773
CVS005592CLIU	2022-01-28	S_Värmland	NEGATIVE		Undetermined	Undetermined	34.6544
CVS005593CLIU	2022-02-03	U_Västmanland	NEGATIVE		Undetermined	Undetermined	35.2199
CVS005594CLIU	2022-02-03	Z_Jämtland/Härjedalen	NEGATIVE		Undetermined	Undetermined	28.5214
CVS005595CLIU	2022-02-08	Y_Västernorrland	POSITIVE	Omicron (BA.1) POSITIVE	24.8529	25.5723	34.477
CVS005596CLIU	2022-02-09	W_Dalarna	POSITIVE	Omicron (BA.1) POSITIVE	31.6284	34.9671	34.1526
CVS005597CLIU	2022-03-01	G_Kronoberg	POSITIVE	Omicron (BA.1) NEGATIVE	20.3661	Undetermined	31.3657
CVS005598CLIU	2022-02-01	C_Uppsala	POSITIVE	Omicron (BA.1) POSITIVE	26.985	28.0049	29.1477
CVS005599CLIU	2022-02-23	S_Värmland	POSITIVE	Omicron (BA.1) NEGATIVE	30.4365	Undetermined	33.937
CVS005600CLIU	2022-01-29	U_Västmanland	POSITIVE	Omicron (BA.1) POSITIVE	29.3364	31.1092	33.4434
CVS005601CLIU	2022-01-28	G_Kronoberg	NEGATIVE		Undetermined	Undetermined	29.2635
CVS005602CLIU	2022-02-01	U_Västmanland	POSITIVE	Omicron (BA.1) NEGATIVE	22.2354	Undetermined	34.6768
CVS005603CLIU	2022-02-18	W_Dalarna	POSITIVE	Omicron (BA.1) POSITIVE	31.2034	34.0967	34.257
CVS005604CLIU	2022-02-03	C_Uppsala	POSITIVE	Omicron (BA.1) NEGATIVE	23.4475	Undetermined	29.6888
CVS005605CLIU	2022-02-03	S_Värmland	POSITIVE	Omicron (BA.1) NEGATIVE	25.1825	Undetermined	31.7565
CVS005606CLIU	2022-02-01	S_Värmland	POSITIVE	Omicron (BA.1) NEGATIVE	21.9198	Undetermined	29.0959
CVS005607CLIU	2022-01-29	X_Gävleborg	POSITIVE	Omicron (BA.1) POSITIVE	29.8581	31.8983	35.8848
CVS005608CLIU	2022-01-27	C_Uppsala	POSITIVE	Omicron (BA.1) POSITIVE	23.5879	24.3398	26.8902
CVS005609CLIU	2022-02-01	U_Västmanland	POSITIVE	Omicron (BA.1) NEGATIVE	24.4283	Undetermined	35.1232
CVS005610CLIU	2022-01-29	S_Värmland	POSITIVE	Omicron (BA.1) POSITIVE	33.6395	36.0793	31.1134
CVS005611CLIU	2022-02-01	F_Jönköping	NEGATIVE		Undetermined	Undetermined	30.556
CVS005612CLIU	2022-01-30	U_Västmanland	POSITIVE	Omicron (BA.1) POSITIVE	27.1235	28.0702	Undetermined
CVS005613CLIU	2022-02-25	U_Västmanland	NEGATIVE		Undetermined	Undetermined	32.0701
CVS005614CLIU	2022-01-29	Z_Jämtland/Härjedalen	POSITIVE	Omicron (BA.1) NEGATIVE	27.4571	Undetermined	36.5005
CVS005615CLIU	2022-01-26	F_Jönköping	POSITIVE	Omicron (BA.1) NEGATIVE	23.7872	Undetermined	33.7041
CVS005616CLIU	2022-01-27	S_Värmland	POSITIVE	Omicron (BA.1) POSITIVE	23.7436	27.2945	31.2789
CVS005617CLIU	2022-02-09	W_Dalarna	POSITIVE	Omicron (BA.1) POSITIVE	24.7075	25.9697	30.5129
CVS005618CLIU	2022-02-05	U_Västmanland	POSITIVE	Omicron (BA.1) POSITIVE	27.3642	30.1663	32.0901
CVS005619CLIU	2022-02-19	X_Gävleborg	NEGATIVE		Undetermined	Undetermined	35.2965
CVS005620CLIU	2022-02-01	X_Gävleborg	NEGATIVE		Undetermined	Undetermined	32.5312
CVS005621CLIU	2022-02-03	U_Västmanland	POSITIVE	Omicron (BA.1) POSITIVE	26.9344	29.2434	31.6468
CVS005622CLIU	2022-02-02	U_Västmanland	POSITIVE	Omicron (BA.1) NEGATIVE	35.543	Undetermined	37.0286
CVS005623CLIU	2022-01-29	F_Jönköping	POSITIVE	Omicron (BA.1) NEGATIVE	27.8252	Undetermined	28.3337
CVS005624CLIU	2022-02-07	C_Uppsala	NEGATIVE		Undetermined	Undetermined	28.0081
CVS005625CLIU	2022-01-26	Z_Jämtland/Härjedalen	NEGATIVE		Undetermined	Undetermined	33.9624
CVS005626CLIU	2022-02-04	W_Dalarna	NEGATIVE		Undetermined	Undetermined	32.3876
CVS005627CLIU	2022-01-27	X_Gävleborg	POSITIVE	Omicron (BA.1) POSITIVE	25.6796	28.0628	31.0444
CVS005628CLIU	2022-02-03	X_Gävleborg	NEGATIVE		Undetermined	Undetermined	29.9057
CVS005629CLIU	2022-02-10	G_Kronoberg	POSITIVE	Omicron (BA.1) NEGATIVE	20.9687	Undetermined	30.7511
CVS005630CLIU	2022-02-03	F_Jönköping	POSITIVE	Omicron (BA.1) POSITIVE	24.7058	27.8292	32.3016
CVS005631CLIU	2022-01-28	G_Kronoberg	POSITIVE	Omicron (BA.1) NEGATIVE	32.4339	Undetermined	28.0993
CVS005632CLIU	2022-02-08	W_Dalarna	POSITIVE	Omicron (BA.1) POSITIVE	24.0219	25.9223	32.8962
CVS005633CLIU	2022-02-02	U_Västmanland	POSITIVE	Omicron (BA.1) POSITIVE	22.3139	24.5597	28.125
CVS005634CLIU	2022-01-28	W_Dalarna	POSITIVE	Omicron (BA.1) NEGATIVE	28.4634	Undetermined	38.8143
CVS005635CLIU	2022-02-19	Y_Västernorrland	POSITIVE	Omicron (BA.1) POSITIVE	22.2031	23.5548	32.3343
CVS005636CLIU	2022-02-05	X_Gävleborg	POSITIVE	Omicron (BA.1) NEGATIVE	19.5601	Undetermined	32.2732
CVS005637CLIU	2022-01-28	S_Värmland	NEGATIVE		Undetermined	Undetermined	31.6412
CVS005638CLIU	2022-01-27	C_Uppsala	POSITIVE	Omicron (BA.1) POSITIVE	24.9824	26.4885	25.2877
CVS005639CLIU	2022-02-02	U_Västmanland	NEGATIVE		Undetermined	Undetermined	31.9835
CVS005640CLIU	2022-02-02	U_Västmanland	NEGATIVE		Undetermined	Undetermined	30.366
CVS005641CLIU	2022-02-15	Y_Västernorrland	POSITIVE	Omicron (BA.1) POSITIVE	29.1818	31.6826	32.4968
CVS005642CLIU	2022-02-10	G_Kronoberg	NEGATIVE		Undetermined	Undetermined	27.3209
CVS005643CLIU	2022-01-28	X_Gävleborg	POSITIVE	Omicron (BA.1) POSITIVE	22.2736	23.3336	34.2004
CVS005644CLIU	2022-01-28	W_Dalarna	POSITIVE	Omicron (BA.1) POSITIVE	35.016	36.3128	30.47
CVS005645CLIU	2022-01-28	Y_Västernorrland	NEGATIVE		Undetermined	Undetermined	29.6698
CVS005646CLIU	2022-01-28	S_Värmland	POSITIVE	Omicron (BA.1) NEGATIVE	22.6011	Undetermined	28.1401
CVS005647CLIU	2022-02-09	S_Värmland	NEGATIVE		Undetermined	Undetermined	34.6674
CVS005648CLIU	2022-02-02	F_Jönköping	POSITIVE	Omicron (BA.1) POSITIVE	22.2388	24.2669	29.6393
CVS005649CLIU	2022-01-28	W_Dalarna	POSITIVE	Omicron (BA.1) POSITIVE	23.3189	25.036	28.3923
CVS005650CLIU	2022-01-29	C_Uppsala	POSITIVE	Omicron (BA.1) NEGATIVE	24.0225	Undetermined	29.4085
CVS005651CLIU	2022-02-02	Y_Västernorrland	POSITIVE	Omicron (BA.1) NEGATIVE	19.979	Undetermined	33.7125
CVS005652CLIU	2022-01-28	U_Västmanland	POSITIVE	Omicron (BA.1) NEGATIVE	23.6819	Undetermined	32.9213
CVS005653CLIU	2022-02-05	U_Västmanland	POSITIVE	Omicron (BA.1) POSITIVE	22.3821	23.7911	30.0739
CVS005654CLIU	2022-03-01	U_Västmanland	NEGATIVE		Undetermined	Undetermined	30.0181
CVS005655CLIU	2022-01-26	F_Jönköping	POSITIVE	Omicron (BA.1) POSITIVE	26.2797	28.8432	31.6519
CVS005656CLIU	2022-02-02	W_Dalarna	NEGATIVE		Undetermined	Undetermined	32.4299
CVS005657CLIU	2022-02-08	W_Dalarna	NEGATIVE		Undetermined	Undetermined	31.9753
CVS005658CLIU	2022-01-29	C_Uppsala	POSITIVE	Omicron (BA.1) POSITIVE	21.4475	22.1294	27.2056
CVS005659CLIU	2022-02-11	S_Värmland	NEGATIVE		Undetermined	Undetermined	32.3764
CVS005660CLIU	2022-02-01	C_Uppsala	NEGATIVE		Undetermined	Undetermined	27.5788
CVS005661CLIU	2022-02-10	Y_Västernorrland	NEGATIVE		Undetermined	Undetermined	32.859
CVS005662CLIU	2022-02-12	S_Värmland	NEGATIVE		Undetermined	Undetermined	27.9217
CVS005663CLIU	2022-01-26	Y_Västernorrland	POSITIVE	Omicron (BA.1) POSITIVE	23.717	27.542	27.0381
CVS005664CLIU	2022-02-03	W_Dalarna	NEGATIVE		Undetermined	Undetermined	31.8808
CVS005665CLIU	2022-02-23	Y_Västernorrland	POSITIVE	Omicron (BA.1) POSITIVE	31.5599	39.2495	32.4953
CVS005666CLIU	2022-02-03	Y_Västernorrland	NEGATIVE		Undetermined	Undetermined	33.0197
CVS005667CLIU	2022-01-28	C_Uppsala	NEGATIVE		Undetermined	Undetermined	24.4176
CVS005668CLIU	2022-02-05	G_Kronoberg	NEGATIVE		Undetermined	Undetermined	30.978
CVS005669CLIU	2022-02-01	F_Jönköping	POSITIVE	Omicron (BA.1) NEGATIVE	21.8015	Undetermined	35.5111
CVS005670CLIU	2022-01-26	AAA_ABC_Labs	NEGATIVE		Undetermined	Undetermined	31.5091
CVS005671CLIU	2022-01-27	U_Västmanland	POSITIVE	Omicron (BA.1) POSITIVE	29.1362	31.1362	28.4474
CVS005672CLIU	2022-02-04	F_Jönköping	NEGATIVE		Undetermined	Undetermined	31.7273
CVS005673CLIU	2022-02-08	W_Dalarna	NEGATIVE		Undetermined	Undetermined	33.0584
CVS005674CLIU	2022-02-22	S_Värmland	NEGATIVE		Undetermined	Undetermined	33.2607
CVS005675CLIU	2022-02-23	W_Dalarna	NEGATIVE		Undetermined	Undetermined	37.603
CVS005676CLIU	2022-01-28	W_Dalarna	POSITIVE	Omicron (BA.1) NEGATIVE	23.498	Undetermined	29.2805
CVS005677CLIU	2022-02-03	X_Gävleborg	NEGATIVE		Undetermined	Undetermined	31.0343
CVS005678CLIU	2022-01-27	C_Uppsala	POSITIVE	Omicron (BA.1) NEGATIVE	21.2886	Undetermined	26.5898
CVS005679CLIU	2022-02-08	X_Gävleborg	NEGATIVE		Undetermined	Undetermined	33.8127
CVS005680CLIU	2022-02-02	C_Uppsala	NEGATIVE		Undetermined	Undetermined	25.8652
CVS005681CLIU	2022-02-01	X_Gävleborg	NEGATIVE		Undetermined	Undetermined	33.3548
CVS005682CLIU	2022-03-08	X_Gävleborg	POSITIVE	Omicron (BA.1) NEGATIVE	23.0865	Undetermined	34.5324
CVS005683CLIU	2022-01-29	G_Kronoberg	POSITIVE	Omicron (BA.1) NEGATIVE	26.4006	Undetermined	34.7107
CVS005684CLIU	2022-01-27	U_Västmanland	POSITIVE	Omicron (BA.1) NEGATIVE	33.8851	Undetermined	29.3909
CVS005685CLIU	2022-02-10	W_Dalarna	NEGATIVE		Undetermined	Undetermined	34.2063
CVS005686CLIU	2022-01-27	U_Västmanland	NEGATIVE		Undetermined	Undetermined	32.1451
CVS005687CLIU	2022-01-27	U_Västmanland	POSITIVE	Omicron (BA.1) NEGATIVE	24.6725	Undetermined	34.4393
CVS005688CLIU	2022-01-29	U_Västmanland	POSITIVE	Omicron (BA.1) NEGATIVE	20.8024	Undetermined	30.1687
CVS005689CLIU	2022-01-27	S_Värmland	NEGATIVE		Undetermined	Undetermined	33.1707
CVS005690CLIU	2022-02-02	X_Gävleborg	NEGATIVE		Undetermined	Undetermined	36.1751
CVS005691CLIU	2022-01-29	U_Västmanland	POSITIVE	Omicron (BA.1) POSITIVE	28.5181	29.6751	31.1943
CVS005692CLIU	2022-02-01	G_Kronoberg	NEGATIVE		Undetermined	Undetermined	28.6832
CVS005693CLIU	2022-02-02	Z_Jämtland/Härjedalen	NEGATIVE		Undetermined	Undetermined	31.9869
CVS005694CLIU	2022-02-09	W_Dalarna	POSITIVE	Omicron (BA.1) POSITIVE	20.4887	21.5535	31.8987
CVS005695CLIU	2022-01-29	X_Gävleborg	POSITIVE	Omicron (BA.1) POSITIVE	19.9755	21.9459	29.3844
CVS005696CLIU	2022-02-09	F_Jönköping	POSITIVE	Omicron (BA.1) NEGATIVE	33.4273	Undetermined	31.8836
CVS005697CLIU	2022-02-09	W_Dalarna	NEGATIVE		Undetermined	Undetermined	30.1957
CVS005698CLIU	2022-02-18	W_Dalarna	POSITIVE	Omicron (BA.1) NEGATIVE	27.9166	Undetermined	37.1501
CVS005699CLIU	2022-01-29	W_Dalarna	POSITIVE	Omicron (BA.1) NEGATIVE	27.4319	Undetermined	34.3833
CVS005700CLIU	2022-02-09	X_Gävleborg	NEGATIVE		Undetermined	Undetermined	33.5435
CVS005701CLIU	2022-01-30	C_Uppsala	POSITIVE	Omicron (BA.1) NEGATIVE	21.3941	Undetermined	24.1193
CVS005702CLIU	2022-01-28	W_Dalarna	POSITIVE	Omicron (BA.1) NEGATIVE	25.5524	Undetermined	27.9287
CVS005703CLIU	2022-02-04	W_Dalarna	POSITIVE	Omicron (BA.1) NEGATIVE	32.3793	Undetermined	32.5881
CVS005704CLIU	2022-01-29	X_Gävleborg	POSITIVE	Omicron (BA.1) POSITIVE	20.1782	22.1228	33.9569
CVS005705CLIU	2022-02-05	W_Dalarna	NEGATIVE		Undetermined	Undetermined	34.2067
CVS005706CLIU	2022-02-01	F_Jönköping	NEGATIVE		Undetermined	Undetermined	28.0426
CVS005707CLIU	2022-02-08	G_Kronoberg	POSITIVE	Omicron (BA.1) NEGATIVE	21.7872	Undetermined	35.0937
CVS005708CLIU	2022-02-17	G_Kronoberg	POSITIVE	Omicron (BA.1) NEGATIVE	28.722	Undetermined	32.8497
CVS005709CLIU	2022-01-27	U_Västmanland	POSITIVE	Omicron (BA.1) POSITIVE	22.07	23.3824	31.3306
CVS005710CLIU	2022-02-02	X_Gävleborg	POSITIVE	Omicron (BA.1) POSITIVE	25.0896	27.128	33.9526
CVS005711CLIU	2022-01-28	G_Kronoberg	POSITIVE	Omicron (BA.1) NEGATIVE	25.4462	Undetermined	31.9304
CVS005712CLIU	2022-01-29	U_Västmanland	POSITIVE	Omicron (BA.1) NEGATIVE	22.2173	Undetermined	32.9373
CVS005713CLIU	2022-01-29	F_Jönköping	NEGATIVE		Undetermined	Undetermined	30.7217
CVS005714CLIU	2022-02-25	Y_Västernorrland	NEGATIVE		Undetermined	Undetermined	30.5207
CVS005715CLIU	2022-01-27	G_Kronoberg	NEGATIVE		Undetermined	Undetermined	27.5358
CVS005716CLIU	2022-02-03	W_Dalarna	NEGATIVE		Undetermined	Undetermined	31.4097
CVS005717CLIU	2022-01-29	Z_Jämtland/Härjedalen	NEGATIVE		Undetermined	Undetermined	28.8691
CVS005718CLIU	2022-02-04	X_Gävleborg	NEGATIVE		Undetermined	Undetermined	35.1255
CVS005719CLIU	2022-01-26	Y_Västernorrland	POSITIVE	Omicron (BA.1) POSITIVE	25.9976	27.6284	29.4837
CVS005720CLIU	2022-02-02	U_Västmanland	POSITIVE	Omicron (BA.1) NEGATIVE	20.9835	Undetermined	29.737
CVS005721CLIU	2022-02-07	S_Värmland	POSITIVE	Omicron (BA.1) NEGATIVE	25.1477	Undetermined	34.3671
CVS005722CLIU	2022-01-28	Z_Jämtland/Härjedalen	NEGATIVE		Undetermined	Undetermined	29.035
CVS005723CLIU	2022-01-29	X_Gävleborg	NEGATIVE		Undetermined	Undetermined	32.3691
CVS005724CLIU	2022-02-02	Y_Västernorrland	POSITIVE	Omicron (BA.1) POSITIVE	22.9078	24.0854	31.2379
CVS005725CLIU	2022-02-02	X_Gävleborg	POSITIVE	Omicron (BA.1) NEGATIVE	30.7444	Undetermined	33.5604
CVS005726CLIU	2022-02-01	C_Uppsala	NEGATIVE		Undetermined	Undetermined	26.1907
CVS005727CLIU	2022-01-27	U_Västmanland	NEGATIVE		Undetermined	Undetermined	30.3601
CVS005728CLIU	2022-02-04	U_Västmanland	NEGATIVE		Undetermined	Undetermined	33.0109
CVS005729CLIU	2022-01-27	C_Uppsala	NEGATIVE		Undetermined	Undetermined	28.6174
CVS005730CLIU	2022-02-01	W_Dalarna	NEGATIVE		Undetermined	Undetermined	32.7609
CVS005731CLIU	2022-02-04	W_Dalarna	NEGATIVE		Undetermined	Undetermined	32.5837
CVS005732CLIU	2022-01-26	AAA_ABC_Labs	NEGATIVE		Undetermined	Undetermined	31.9081
CVS005733CLIU	2022-01-29	W_Dalarna	POSITIVE	Omicron (BA.1) POSITIVE	26.5526	28.3558	28.3206
CVS005734CLIU	2022-02-15	S_Värmland	POSITIVE	Omicron (BA.1) NEGATIVE	26.9053	Undetermined	28.1705
CVS005735CLIU	2022-01-28	U_Västmanland	POSITIVE	Omicron (BA.1) POSITIVE	21.0995	24.3904	33.6902
CVS005736CLIU	2022-01-27	W_Dalarna	POSITIVE	Omicron (BA.1) POSITIVE	33.5513	36.344	32.6473
CVS005737CLIU	2022-02-05	U_Västmanland	POSITIVE	Omicron (BA.1) NEGATIVE	29.6906	Undetermined	32.3389
CVS005738CLIU	2022-02-23	W_Dalarna	NEGATIVE		Undetermined	Undetermined	32.3869
CVS005739CLIU	2022-02-18	G_Kronoberg	POSITIVE	Omicron (BA.1) NEGATIVE	25.8057	Undetermined	37.3348
CVS005740CLIU	2022-01-27	F_Jönköping	POSITIVE	Omicron (BA.1) NEGATIVE	22.0633	Undetermined	28.3648
CVS005741CLIU	2022-02-03	C_Uppsala	POSITIVE	Omicron (BA.1) POSITIVE	24.0265	24.8436	28.0206
CVS005742CLIU	2022-01-29	F_Jönköping	NEGATIVE		Undetermined	Undetermined	29.7317
CVS005743CLIU	2022-01-27	C_Uppsala	NEGATIVE		Undetermined	Undetermined	24.451
CVS005744CLIU	2022-02-06	S_Värmland	NEGATIVE		Undetermined	Undetermined	29.4496
CVS005745CLIU	2022-02-11	S_Värmland	POSITIVE	Omicron (BA.1) NEGATIVE	27.3984	Undetermined	29.5946
CVS005746CLIU	2022-02-05	S_Värmland	POSITIVE	Omicron (BA.1) NEGATIVE	25.5865	Undetermined	34.9828
CVS005747CLIU	2022-01-27	U_Västmanland	NEGATIVE		Undetermined	Undetermined	30.5259
CVS005748CLIU	2022-02-01	U_Västmanland	POSITIVE	Omicron (BA.1) NEGATIVE	28.0847	Undetermined	28.6145
CVS005749CLIU	2022-02-03	U_Västmanland	NEGATIVE		Undetermined	Undetermined	31.8833
CVS005750CLIU	2022-01-26	C_Uppsala	NEGATIVE		Undetermined	Undetermined	27.3066
CVS005751CLIU	2022-01-29	G_Kronoberg	POSITIVE	Omicron (BA.1) NEGATIVE	19.582	Undetermined	30.2847
CVS005752CLIU	2022-02-03	F_Jönköping	NEGATIVE		Undetermined	Undetermined	31.4124
CVS005753CLIU	2022-02-01	Y_Västernorrland	NEGATIVE		Undetermined	Undetermined	32.665
CVS005754CLIU	2022-02-02	U_Västmanland	POSITIVE	Omicron (BA.1) POSITIVE	33.9045	36.7358	33.1606
CVS005755CLIU	2022-01-28	S_Värmland	POSITIVE	Omicron (BA.1) NEGATIVE	25.074	Undetermined	28.1063
CVS005756CLIU	2022-02-01	W_Dalarna	NEGATIVE		Undetermined	Undetermined	32.695
CVS005757CLIU	2022-02-22	U_Västmanland	NEGATIVE		Undetermined	Undetermined	30.4676
CVS005758CLIU	2022-02-08	S_Värmland	NEGATIVE		Undetermined	Undetermined	31.2618
CVS005759CLIU	2022-02-03	Z_Jämtland/Härjedalen	NEGATIVE		Undetermined	Undetermined	31.9633
CVS005760CLIU	2022-02-03	W_Dalarna	NEGATIVE		Undetermined	Undetermined	35.2541
CVS005761CLIU	2022-02-04	U_Västmanland	POSITIVE	Omicron (BA.1) POSITIVE	26.4533	27.8241	31.7535
CVS005762CLIU	2022-02-02	Y_Västernorrland	POSITIVE	Omicron (BA.1) NEGATIVE	25.0139	Undetermined	32.2803
CVS005763CLIU	2022-01-27	Z_Jämtland/Härjedalen	NEGATIVE		Undetermined	Undetermined	28.0906
CVS005764CLIU	2022-02-09	X_Gävleborg	NEGATIVE		Undetermined	Undetermined	31.5106
CVS005765CLIU	2022-02-08	W_Dalarna	POSITIVE	Omicron (BA.1) NEGATIVE	20.726	Undetermined	31.7306
CVS005766CLIU	2022-03-08	S_Värmland	POSITIVE	Omicron (BA.1) NEGATIVE	21.4279	Undetermined	28.4933
CVS005767CLIU	2022-02-03	C_Uppsala	POSITIVE	Omicron (BA.1) NEGATIVE	30.9635	Undetermined	24.6868
CVS005768CLIU	2022-01-28	X_Gävleborg	NEGATIVE		Undetermined	Undetermined	32.025
CVS005769CLIU	2022-02-01	G_Kronoberg	NEGATIVE		Undetermined	Undetermined	27.5955
CVS005770CLIU	2022-01-28	S_Värmland	POSITIVE	Omicron (BA.1) NEGATIVE	26.0664	Undetermined	32.104
CVS005771CLIU	2022-01-29	W_Dalarna	NEGATIVE		Undetermined	Undetermined	28.5059
CVS005772CLIU	2022-01-27	G_Kronoberg	POSITIVE	Omicron (BA.1) POSITIVE	33.1919	33.6001	33.643
CVS005773CLIU	2022-02-03	X_Gävleborg	POSITIVE	Omicron (BA.1) NEGATIVE	23.8117	Undetermined	35.1503
CVS005774CLIU	2022-01-28	U_Västmanland	NEGATIVE		Undetermined	Undetermined	27.077
CVS005775CLIU	2022-01-30	C_Uppsala	NEGATIVE		Undetermined	Undetermined	23.912
CVS005776CLIU	2022-01-28	S_Värmland	POSITIVE	Omicron (BA.1) NEGATIVE	24.6218	Undetermined	33.4804
CVS005777CLIU	2022-02-01	X_Gävleborg	POSITIVE	Omicron (BA.1) POSITIVE	25.3767	28.129	28.386
CVS005778CLIU	2022-01-28	W_Dalarna	POSITIVE	Omicron (BA.1) NEGATIVE	26.9317	Undetermined	34.2261
CVS005779CLIU	2022-02-03	U_Västmanland	POSITIVE	Omicron (BA.1) POSITIVE	28.2985	31.8509	30.9178
CVS005780CLIU	2022-01-27	F_Jönköping	NEGATIVE		Undetermined	Undetermined	31.8373
CVS005781CLIU	2022-02-01	Y_Västernorrland	NEGATIVE		Undetermined	Undetermined	32.0605
CVS005782CLIU	2022-02-07	C_Uppsala	POSITIVE	Omicron (BA.1) NEGATIVE	19.6741	Undetermined	31.0979
CVS005783CLIU	2022-01-27	Z_Jämtland/Härjedalen	NEGATIVE		Undetermined	Undetermined	31.9157
CVS005784CLIU	2022-02-08	G_Kronoberg	POSITIVE	Omicron (BA.1) NEGATIVE	29.3708	Undetermined	28.9522
CVS005785CLIU	2022-02-13	S_Värmland	NEGATIVE		Undetermined	Undetermined	30.1092
CVS005786CLIU	2022-01-27	X_Gävleborg	NEGATIVE		Undetermined	Undetermined	31.3797
CVS005787CLIU	2022-02-03	U_Västmanland	NEGATIVE		Undetermined	Undetermined	29.6591
CVS005788CLIU	2022-01-28	C_Uppsala	POSITIVE	Omicron (BA.1) NEGATIVE	30.928	Undetermined	27.2509
CVS005789CLIU	2022-02-04	G_Kronoberg	NEGATIVE		Undetermined	Undetermined	35.5613
CVS005790CLIU	2022-02-05	W_Dalarna	POSITIVE	Omicron (BA.1) POSITIVE	24.6006	25.9082	33.0079
CVS005791CLIU	2022-01-26	F_Jönköping	POSITIVE	Omicron (BA.1) NEGATIVE	16.397	Undetermined	30.5372
CVS005792CLIU	2022-02-11	S_Värmland	POSITIVE	Omicron (BA.1) NEGATIVE	24.9196	Undetermined	32.0781
CVS005793CLIU	2022-01-28	G_Kronoberg	POSITIVE	Omicron (BA.1) NEGATIVE	25.3949	Undetermined	34.0424
CVS005794CLIU	2022-01-28	W_Dalarna	POSITIVE	Omicron (BA.1) POSITIVE	30.2584	32.3682	28.404
CVS005795CLIU	2022-02-03	X_Gävleborg	POSITIVE	Omicron (BA.1) POSITIVE	28.0683	31.089	34.9323
CVS005796CLIU	2022-01-28	Z_Jämtland/Härjedalen	POSITIVE	Omicron (BA.1) POSITIVE	24.8912	26.856	32.6293
CVS005797CLIU	2022-02-10	U_Västmanland	NEGATIVE		Undetermined	Undetermined	32.895
CVS005798CLIU	2022-01-28	X_Gävleborg	NEGATIVE		Undetermined	Undetermined	27.0696
CVS005799CLIU	2022-02-04	X_Gävleborg	NEGATIVE		Undetermined	Undetermined	32.5663
CVS005800CLIU	2022-01-29	W_Dalarna	NEGATIVE		Undetermined	Undetermined	29.4317
CVS005801CLIU	2022-01-27	S_Värmland	POSITIVE	Omicron (BA.1) NEGATIVE	22.6221	Undetermined	33.6317
CVS005802CLIU	2022-02-03	X_Gävleborg	POSITIVE	Omicron (BA.1) POSITIVE	25.4681	28.2163	30.0891
CVS005803CLIU	2022-02-17	W_Dalarna	NEGATIVE		Undetermined	Undetermined	31.7985
CVS005804CLIU	2022-02-02	U_Västmanland	NEGATIVE		Undetermined	Undetermined	29.9099
CVS005805CLIU	2022-02-05	Z_Jämtland/Härjedalen	POSITIVE	Omicron (BA.1) NEGATIVE	21.8292	Undetermined	28.3813
CVS005806CLIU	2022-01-29	G_Kronoberg	POSITIVE	Omicron (BA.1) NEGATIVE	24.8716	Undetermined	29.1843
CVS005807CLIU	2022-02-09	S_Värmland	NEGATIVE		Undetermined	Undetermined	29.2486
CVS005808CLIU	2022-02-09	Y_Västernorrland	NEGATIVE		Undetermined	Undetermined	34.5042
CVS005809CLIU	2022-02-08	U_Västmanland	POSITIVE	Omicron (BA.1) POSITIVE	27.5786	29.4157	37.0066
CVS005810CLIU	2022-02-02	Y_Västernorrland	NEGATIVE		Undetermined	Undetermined	29.0377
CVS005811CLIU	2022-02-03	U_Västmanland	NEGATIVE		Undetermined	Undetermined	34.743
CVS005812CLIU	2022-02-04	X_Gävleborg	POSITIVE	Omicron (BA.1) POSITIVE	27.5223	30.7845	30.8695
CVS005813CLIU	2022-02-05	W_Dalarna	NEGATIVE		Undetermined	Undetermined	30.8188
CVS005814CLIU	2022-02-17	X_Gävleborg	NEGATIVE		Undetermined	Undetermined	32.0944
CVS005815CLIU	2022-01-29	X_Gävleborg	NEGATIVE		Undetermined	Undetermined	31.7116
CVS005816CLIU	2022-02-23	X_Gävleborg	NEGATIVE		Undetermined	Undetermined	34.5532
CVS005817CLIU	2022-02-04	S_Värmland	POSITIVE	Omicron (BA.1) NEGATIVE	25.604	Undetermined	35.5631
CVS005818CLIU	2022-02-14	S_Värmland	POSITIVE	Omicron (BA.1) NEGATIVE	33.0016	Undetermined	29.3389
CVS005819CLIU	2022-02-05	F_Jönköping	POSITIVE	Omicron (BA.1) POSITIVE	20.9142	22.1536	32.5438
CVS005820CLIU	2022-02-09	Z_Jämtland/Härjedalen	POSITIVE	Omicron (BA.1) NEGATIVE	22.8073	Undetermined	35.88
CVS005821CLIU	2022-02-15	S_Värmland	POSITIVE	Omicron (BA.1) NEGATIVE	29.1644	Undetermined	31.7173
CVS005822CLIU	2022-03-04	U_Västmanland	POSITIVE	Omicron (BA.1) NEGATIVE	30.1113	Undetermined	30.9104
CVS005823CLIU	2022-01-28	X_Gävleborg	POSITIVE	Omicron (BA.1) NEGATIVE	21.1524	Undetermined	29.3794
CVS005824CLIU	2022-01-27	X_Gävleborg	NEGATIVE		Undetermined	Undetermined	30.6425
CVS005825CLIU	2022-01-28	Y_Västernorrland	NEGATIVE		Undetermined	Undetermined	31.9967
CVS005826CLIU	2022-02-03	S_Värmland	NEGATIVE		Undetermined	Undetermined	28.524
CVS005827CLIU	2022-02-05	X_Gävleborg	POSITIVE	Omicron (BA.1) POSITIVE	24.5984	25.688	35.1782
CVS005828CLIU	2022-02-24	U_Västmanland	POSITIVE	Omicron (BA.1) NEGATIVE	23.2447	Undetermined	31.2283
CVS005829CLIU	2022-02-10	U_Västmanland	NEGATIVE		Undetermined	Undetermined	34.3549
CVS005830CLIU	2022-03-03	X_Gävleborg	NEGATIVE		Undetermined	Undetermined	32.2518
CVS005831CLIU	2022-02-03	Z_Jämtland/Härjedalen	NEGATIVE		Undetermined	Undetermined	28.3192
CVS005832CLIU	2022-01-26	Y_Västernorrland	POSITIVE	Omicron (BA.1) POSITIVE	25.5853	29.0145	30.6226
CVS005833CLIU	2022-01-27	U_Västmanland	NEGATIVE		Undetermined	Undetermined	30.2166
CVS005834CLIU	2022-02-08	U_Västmanland	POSITIVE	Omicron (BA.1) NEGATIVE	20.7428	Undetermined	32.7386
CVS005835CLIU	2022-01-26	F_Jönköping	POSITIVE	Omicron (BA.1) POSITIVE	20.1032	22.5963	34.3584
CVS005836CLIU	2022-02-08	S_Värmland	NEGATIVE		Undetermined	Undetermined	33.9988
CVS005837CLIU	2022-02-04	S_Värmland	NEGATIVE		Undetermined	Undetermined	35.604
CVS005838CLIU	2022-02-05	S_Värmland	POSITIVE	Omicron (BA.1) NEGATIVE	20.9603	Undetermined	34.2878
CVS005839CLIU	2022-02-08	U_Västmanland	POSITIVE	Omicron (BA.1) NEGATIVE	30.7419	Undetermined	34.1379
CVS005840CLIU	2022-02-03	G_Kronoberg	NEGATIVE		Undetermined	Undetermined	34.8622
CVS005841CLIU	2022-02-18	U_Västmanland	NEGATIVE		Undetermined	Undetermined	31.0087
CVS005842CLIU	2022-02-11	W_Dalarna	NEGATIVE		Undetermined	Undetermined	37.0343
CVS005843CLIU	2022-03-01	X_Gävleborg	POSITIVE	Omicron (BA.1) NEGATIVE	25.1219	Undetermined	33.36
CVS005844CLIU	2022-01-28	G_Kronoberg	POSITIVE	Omicron (BA.1) NEGATIVE	21.9773	Undetermined	32.3419
CVS005845CLIU	2022-01-28	W_Dalarna	NEGATIVE		Undetermined	Undetermined	32.246
CVS005846CLIU	2022-02-02	W_Dalarna	NEGATIVE		Undetermined	Undetermined	33.6546
CVS005847CLIU	2022-01-26	Z_Jämtland/Härjedalen	POSITIVE	Omicron (BA.1) POSITIVE	21.3512	23.0566	31.522
CVS005848CLIU	2022-02-26	W_Dalarna	NEGATIVE		Undetermined	Undetermined	33.4489
CVS005849CLIU	2022-01-29	U_Västmanland	NEGATIVE		Undetermined	Undetermined	29.9509
CVS005850CLIU	2022-03-04	U_Västmanland	POSITIVE	Omicron (BA.1) NEGATIVE	21.677	Undetermined	30.2135
CVS005851CLIU	2022-02-23	S_Värmland	POSITIVE	Omicron (BA.1) POSITIVE	22.6472	26.6156	31.5259
CVS005852CLIU	2022-01-27	W_Dalarna	POSITIVE	Omicron (BA.1) POSITIVE	23.9421	26.5059	33.379
CVS005853CLIU	2022-01-27	G_Kronoberg	POSITIVE	Omicron (BA.1) POSITIVE	26.5804	32.9798	28.1637
CVS005854CLIU	2022-01-29	S_Värmland	NEGATIVE		Undetermined	Undetermined	32.3764
CVS005855CLIU	2022-01-27	U_Västmanland	NEGATIVE		Undetermined	Undetermined	28.6186
CVS005856CLIU	2022-02-09	Y_Västernorrland	POSITIVE	Omicron (BA.1) NEGATIVE	25.7236	Undetermined	35.8734
CVS005857CLIU	2022-02-17	W_Dalarna	POSITIVE	Omicron (BA.1) POSITIVE	22.705	23.7698	32.4933
CVS005858CLIU	2022-01-27	C_Uppsala	POSITIVE	Omicron (BA.1) NEGATIVE	29.9849	Undetermined	27.3447
CVS005859CLIU	2022-02-05	S_Värmland	NEGATIVE		Undetermined	Undetermined	31.8875
CVS005860CLIU	2022-02-08	Y_Västernorrland	NEGATIVE		Undetermined	Undetermined	28.2124
CVS005861CLIU	2022-01-28	G_Kronoberg	POSITIVE	Omicron (BA.1) NEGATIVE	16.0431	Undetermined	30.0095
CVS005862CLIU	2022-01-29	U_Västmanland	NEGATIVE		Undetermined	Undetermined	29.48
CVS005863CLIU	2022-02-08	G_Kronoberg	NEGATIVE		Undetermined	Undetermined	33.0506
CVS005864CLIU	2022-01-28	W_Dalarna	POSITIVE	Omicron (BA.1) NEGATIVE	28.2408	Undetermined	28.3875
CVS005865CLIU	2022-02-11	U_Västmanland	POSITIVE	Omicron (BA.1) NEGATIVE	17.9772	Undetermined	27.012
CVS005866CLIU	2022-01-29	S_Värmland	NEGATIVE		Undetermined	Undetermined	29.2352
CVS005867CLIU	2022-02-02	G_Kronoberg	NEGATIVE		Undetermined	Undetermined	30.3864
CVS005868CLIU	2022-01-29	C_Uppsala	NEGATIVE		Undetermined	Undetermined	24.0189
CVS005869CLIU	2022-02-08	G_Kronoberg	POSITIVE	Omicron (BA.1) NEGATIVE	21.4137	Undetermined	34.4188
CVS005870CLIU	2022-02-05	F_Jönköping	POSITIVE	Omicron (BA.1) NEGATIVE	25.3722	Undetermined	29.9975
CVS005871CLIU	2022-01-29	C_Uppsala	POSITIVE	Omicron (BA.1) POSITIVE	24.1035	25.2357	27.1499
CVS005872CLIU	2022-02-02	U_Västmanland	NEGATIVE		Undetermined	Undetermined	32.5424
CVS005873CLIU	2022-02-05	G_Kronoberg	POSITIVE	Omicron (BA.1) NEGATIVE	24.4167	Undetermined	28.4011
CVS005874CLIU	2022-01-29	G_Kronoberg	NEGATIVE		Undetermined	Undetermined	29.7001
CVS005875CLIU	2022-01-30	C_Uppsala	POSITIVE	Omicron (BA.1) POSITIVE	27.5422	28.2355	26.787
CVS005876CLIU	2022-02-08	X_Gävleborg	POSITIVE	Omicron (BA.1) NEGATIVE	19.3378	Undetermined	32.6454
CVS005877CLIU	2022-01-29	W_Dalarna	NEGATIVE		Undetermined	Undetermined	32.349
CVS005878CLIU	2022-01-27	U_Västmanland	NEGATIVE		Undetermined	Undetermined	28.8097
CVS005879CLIU	2022-02-09	W_Dalarna	POSITIVE	Omicron (BA.1) NEGATIVE	21.9921	Undetermined	37.4201
CVS005880CLIU	2022-01-30	W_Dalarna	NEGATIVE		Undetermined	Undetermined	31.3246
CVS005881CLIU	2022-01-29	C_Uppsala	POSITIVE	Omicron (BA.1) POSITIVE	23.6973	24.816	24.61
CVS005882CLIU	2022-02-08	C_Uppsala	POSITIVE	Omicron (BA.1) NEGATIVE	25.1752	Undetermined	26.2108
CVS005883CLIU	2022-02-17	S_Värmland	POSITIVE	Omicron (BA.1) POSITIVE	22.7851	25.6246	34.1303
CVS005884CLIU	2022-02-02	S_Värmland	NEGATIVE		Undetermined	Undetermined	34.2918
CVS005885CLIU	2022-02-05	S_Värmland	POSITIVE	Omicron (BA.1) POSITIVE	18.5269	19.517	32.2889
CVS005886CLIU	2022-02-05	S_Värmland	POSITIVE	Omicron (BA.1) NEGATIVE	21.75	Undetermined	29.7915
CVS005887CLIU	2022-02-08	U_Västmanland	POSITIVE	Omicron (BA.1) POSITIVE	27.3747	29.1285	32.031
CVS005888CLIU	2022-01-28	C_Uppsala	POSITIVE	Omicron (BA.1) POSITIVE	23.2296	24.5668	27.1449
CVS005889CLIU	2022-01-29	X_Gävleborg	NEGATIVE		Undetermined	Undetermined	31.8564
CVS005890CLIU	2022-01-28	U_Västmanland	NEGATIVE		Undetermined	Undetermined	30.5775
CVS005891CLIU	2022-01-27	U_Västmanland	POSITIVE	Omicron (BA.1) NEGATIVE	20.9523	Undetermined	30.624
CVS005892CLIU	2022-02-01	U_Västmanland	NEGATIVE		Undetermined	Undetermined	36.8551
CVS005893CLIU	2022-01-28	F_Jönköping	POSITIVE	Omicron (BA.1) NEGATIVE	34.2386	Undetermined	29.1716
CVS005894CLIU	2022-02-08	X_Gävleborg	POSITIVE	Omicron (BA.1) NEGATIVE	22.0137	Undetermined	26.5129
CVS005895CLIU	2022-02-10	W_Dalarna	NEGATIVE		Undetermined	Undetermined	34.5301
CVS005896CLIU	2022-02-03	W_Dalarna	POSITIVE	Omicron (BA.1) POSITIVE	25.5383	27.1827	31.6309
CVS005897CLIU	2022-01-28	S_Värmland	POSITIVE	Omicron (BA.1) NEGATIVE	20.5528	Undetermined	30.7854
CVS005898CLIU	2022-01-27	W_Dalarna	NEGATIVE		Undetermined	Undetermined	29.6739
CVS005899CLIU	2022-01-27	Z_Jämtland/Härjedalen	NEGATIVE		Undetermined	Undetermined	31.441
CVS005900CLIU	2022-02-03	U_Västmanland	NEGATIVE		Undetermined	Undetermined	32.9044
CVS005901CLIU	2022-01-28	X_Gävleborg	NEGATIVE		Undetermined	Undetermined	30.272
CVS005902CLIU	2022-01-30	W_Dalarna	POSITIVE	Omicron (BA.1) POSITIVE	27.3466	28.2414	29.8698
CVS005903CLIU	2022-01-29	F_Jönköping	POSITIVE	Omicron (BA.1) POSITIVE	19.5831	21.2939	27.5935
CVS005904CLIU	2022-02-10	S_Värmland	NEGATIVE		Undetermined	Undetermined	34.3979
CVS005905CLIU	2022-02-01	X_Gävleborg	NEGATIVE		Undetermined	Undetermined	31.3648
CVS005906CLIU	2022-02-08	Y_Västernorrland	POSITIVE	Omicron (BA.1) NEGATIVE	18.0019	Undetermined	31.2304
CVS005907CLIU	2022-01-28	U_Västmanland	POSITIVE	Omicron (BA.1) NEGATIVE	26.1442	Undetermined	33.1145
CVS005908CLIU	2022-02-02	S_Värmland	POSITIVE	Omicron (BA.1) POSITIVE	24.7914	27.2433	28.4363
CVS005909CLIU	2022-02-08	W_Dalarna	POSITIVE	Omicron (BA.1) NEGATIVE	34.9921	Undetermined	28.8631
CVS005910CLIU	2022-01-29	U_Västmanland	NEGATIVE		Undetermined	Undetermined	32.8911
CVS005911CLIU	2022-03-04	U_Västmanland	POSITIVE	Omicron (BA.1) NEGATIVE	28.5176	Undetermined	32.8763
CVS005912CLIU	2022-02-02	U_Västmanland	NEGATIVE		Undetermined	Undetermined	27.4769
CVS005913CLIU	2022-02-18	Y_Västernorrland	POSITIVE	Omicron (BA.1) NEGATIVE	23.001	Undetermined	33.2176
CVS005914CLIU	2022-01-28	X_Gävleborg	NEGATIVE		Undetermined	Undetermined	34.2111
CVS005915CLIU	2022-02-02	G_Kronoberg	NEGATIVE		Undetermined	Undetermined	34.5061
CVS005916CLIU	2022-01-27	W_Dalarna	NEGATIVE		Undetermined	Undetermined	33.4997
CVS005917CLIU	2022-01-30	X_Gävleborg	POSITIVE	Omicron (BA.1) NEGATIVE	23.3853	Undetermined	32.8444
CVS005918CLIU	2022-01-30	S_Värmland	NEGATIVE		Undetermined	Undetermined	29.2675
CVS005919CLIU	2022-02-03	X_Gävleborg	NEGATIVE		Undetermined	Undetermined	30.9513
CVS005920CLIU	2022-01-28	G_Kronoberg	NEGATIVE		Undetermined	Undetermined	31.218
CVS005921CLIU	2022-02-03	W_Dalarna	NEGATIVE		Undetermined	Undetermined	30.4416
CVS005922CLIU	2022-03-01	U_Västmanland	POSITIVE	Omicron (BA.1) NEGATIVE	25.8502	Undetermined	33.0994
CVS005923CLIU	2022-01-30	U_Västmanland	NEGATIVE		Undetermined	Undetermined	33.5143
CVS005924CLIU	2022-01-28	W_Dalarna	POSITIVE	Omicron (BA.1) POSITIVE	24.1383	24.8916	31.0418
CVS005925CLIU	2022-02-04	W_Dalarna	NEGATIVE		Undetermined	Undetermined	27.2521
CVS005926CLIU	2022-03-05	Z_Jämtland/Härjedalen	NEGATIVE		Undetermined	Undetermined	31.3959
CVS005927CLIU	2022-02-22	U_Västmanland	POSITIVE	Omicron (BA.1) NEGATIVE	19.1985	Undetermined	34.5525
CVS005928CLIU	2022-02-17	X_Gävleborg	NEGATIVE		Undetermined	Undetermined	32.6308
CVS005929CLIU	2022-02-05	U_Västmanland	POSITIVE	Omicron (BA.1) NEGATIVE	24.9734	Undetermined	29.8779
CVS005930CLIU	2022-02-08	X_Gävleborg	POSITIVE	Omicron (BA.1) NEGATIVE	26.7959	Undetermined	34.7365
CVS005931CLIU	2022-01-28	G_Kronoberg	NEGATIVE		Undetermined	Undetermined	36.1359
CVS005932CLIU	2022-02-01	Y_Västernorrland	NEGATIVE		Undetermined	Undetermined	32.3381
CVS005933CLIU	2022-01-27	G_Kronoberg	POSITIVE	Omicron (BA.1) POSITIVE	29.8916	30.7784	29.429
CVS005934CLIU	2022-02-02	U_Västmanland	POSITIVE	Omicron (BA.1) NEGATIVE	29.1249	Undetermined	27.3628
CVS005935CLIU	2022-02-01	F_Jönköping	POSITIVE	Omicron (BA.1) NEGATIVE	31.3841	Undetermined	30.0496
CVS005936CLIU	2022-01-29	S_Värmland	POSITIVE	Omicron (BA.1) NEGATIVE	22.6953	Undetermined	33.2353
CVS005937CLIU	2022-01-28	X_Gävleborg	NEGATIVE		Undetermined	Undetermined	29.4855
CVS005938CLIU	2022-01-28	G_Kronoberg	POSITIVE	Omicron (BA.1) POSITIVE	17.1697	18.2199	29.972
CVS005939CLIU	2022-02-01	S_Värmland	NEGATIVE		Undetermined	Undetermined	31.4194
CVS005940CLIU	2022-03-02	AAA_ABC_Labs	NEGATIVE		Undetermined	Undetermined	32.9601
CVS005941CLIU	2022-01-28	F_Jönköping	POSITIVE	Omicron (BA.1) NEGATIVE	23.2086	Undetermined	32.4891
CVS005942CLIU	2022-02-04	X_Gävleborg	POSITIVE	Omicron (BA.1) POSITIVE	30.2392	32.3446	36.015
CVS005943CLIU	2022-02-01	U_Västmanland	NEGATIVE		Undetermined	Undetermined	33.4222
CVS005944CLIU	2022-02-09	W_Dalarna	POSITIVE	Omicron (BA.1) NEGATIVE	30.2287	Undetermined	31.1455
CVS005945CLIU	2022-02-02	X_Gävleborg	POSITIVE	Omicron (BA.1) NEGATIVE	22.4208	Undetermined	29.1681
CVS005946CLIU	2022-02-09	W_Dalarna	POSITIVE	Omicron (BA.1) NEGATIVE	25.9829	Undetermined	30.992
CVS005947CLIU	2022-02-02	G_Kronoberg	POSITIVE	Omicron (BA.1) NEGATIVE	30.5847	Undetermined	35.6255
CVS005948CLIU	2022-01-29	G_Kronoberg	NEGATIVE		Undetermined	Undetermined	29.9324
CVS005949CLIU	2022-01-28	W_Dalarna	NEGATIVE		Undetermined	Undetermined	32.8205
CVS005950CLIU	2022-01-27	U_Västmanland	POSITIVE	Omicron (BA.1) POSITIVE	21.8797	23.1024	29.0013
CVS005951CLIU	2022-02-03	X_Gävleborg	NEGATIVE		Undetermined	Undetermined	33.9817
CVS005952CLIU	2022-02-08	Y_Västernorrland	POSITIVE	Omicron (BA.1) POSITIVE	25.2676	26.2967	33.5718
CVS005953CLIU	2022-01-29	W_Dalarna	POSITIVE	Omicron (BA.1) NEGATIVE	35.7934	Undetermined	34.0107
CVS005954CLIU	2022-01-29	X_Gävleborg	POSITIVE	Omicron (BA.1) POSITIVE	22.3697	24.0833	30.4513
CVS005955CLIU	2022-02-04	Z_Jämtland/Härjedalen	POSITIVE	Omicron (BA.1) POSITIVE	32.2685	35.325	27.9921
CVS005956CLIU	2022-02-19	S_Värmland	POSITIVE	Omicron (BA.1) NEGATIVE	23.5236	Undetermined	32.6385
CVS005957CLIU	2022-02-12	X_Gävleborg	POSITIVE	Omicron (BA.1) NEGATIVE	28.6279	Undetermined	35.2393
CVS005958CLIU	2022-01-29	S_Värmland	POSITIVE	Omicron (BA.1) POSITIVE	26.4272	27.7668	33.6872
CVS005959CLIU	2022-01-29	W_Dalarna	POSITIVE	Omicron (BA.1) POSITIVE	23.0176	25.6738	33.2755
CVS005960CLIU	2022-01-28	U_Västmanland	NEGATIVE		Undetermined	Undetermined	32.1542
CVS005961CLIU	2022-02-23	S_Värmland	POSITIVE	Omicron (BA.1) NEGATIVE	27.6669	Undetermined	39.1612
CVS005962CLIU	2022-02-02	F_Jönköping	POSITIVE	Omicron (BA.1) POSITIVE	19.6747	20.9148	27.8167
CVS005963CLIU	2022-02-15	U_Västmanland	POSITIVE	Omicron (BA.1) NEGATIVE	22.7591	Undetermined	35.1412
CVS005964CLIU	2022-02-08	U_Västmanland	NEGATIVE		Undetermined	Undetermined	29.6721
CVS005965CLIU	2022-02-07	S_Värmland	POSITIVE	Omicron (BA.1) NEGATIVE	24.4241	Undetermined	32.8024
CVS005966CLIU	2022-02-15	S_Värmland	POSITIVE	Omicron (BA.1) NEGATIVE	24.264	Undetermined	32.238
CVS005967CLIU	2022-02-17	Z_Jämtland/Härjedalen	NEGATIVE		Undetermined	Undetermined	32.0388
CVS005968CLIU	2022-01-30	W_Dalarna	NEGATIVE		Undetermined	Undetermined	30.95
CVS005969CLIU	2022-02-01	X_Gävleborg	NEGATIVE		Undetermined	Undetermined	33.5397
CVS005970CLIU	2022-01-27	Y_Västernorrland	NEGATIVE		Undetermined	Undetermined	27.7256
CVS005971CLIU	2022-01-27	G_Kronoberg	NEGATIVE		Undetermined	Undetermined	29.9196
CVS005972CLIU	2022-01-28	S_Värmland	POSITIVE	Omicron (BA.1) NEGATIVE	20.7174	Undetermined	33.3656
CVS005973CLIU	2022-03-05	X_Gävleborg	POSITIVE	Omicron (BA.1) POSITIVE	27.1658	29.4742	32.3975
CVS005974CLIU	2022-02-02	S_Värmland	NEGATIVE		Undetermined	Undetermined	31.9469
CVS005975CLIU	2022-02-03	X_Gävleborg	POSITIVE	Omicron (BA.1) NEGATIVE	23.7276	Undetermined	32.316
CVS005976CLIU	2022-01-29	Y_Västernorrland	POSITIVE	Omicron (BA.1) NEGATIVE	21.5319	Undetermined	29.4284
CVS005977CLIU	2022-02-03	Z_Jämtland/Härjedalen	POSITIVE	Omicron (BA.1) NEGATIVE	26.2402	Undetermined	32.0378
CVS005978CLIU	2022-02-25	U_Västmanland	POSITIVE	Omicron (BA.1) NEGATIVE	26.0868	Undetermined	30.8403
CVS005979CLIU	2022-02-02	X_Gävleborg	NEGATIVE		Undetermined	Undetermined	30.5605
CVS005980CLIU	2022-01-28	U_Västmanland	POSITIVE	Omicron (BA.1) POSITIVE	26.2371	31.5761	30.324
CVS005981CLIU	2022-02-03	U_Västmanland	NEGATIVE		Undetermined	Undetermined	35.3136
CVS005982CLIU	2022-02-05	W_Dalarna	POSITIVE	Omicron (BA.1) POSITIVE	25.9934	27.2744	34.5999
CVS005983CLIU	2022-02-01	W_Dalarna	POSITIVE	Omicron (BA.1) NEGATIVE	30.3888	Undetermined	32.1231
CVS005984CLIU	2022-02-02	S_Värmland	POSITIVE	Omicron (BA.1) NEGATIVE	28.7725	Undetermined	35.2322
CVS005985CLIU	2022-02-05	W_Dalarna	POSITIVE	Omicron (BA.1) POSITIVE	23.5102	24.8438	32.2061
CVS005986CLIU	2022-01-28	S_Värmland	NEGATIVE		Undetermined	Undetermined	33.3932
CVS005987CLIU	2022-02-02	X_Gävleborg	NEGATIVE		Undetermined	Undetermined	30.4029
CVS005988CLIU	2022-01-28	G_Kronoberg	NEGATIVE		Undetermined	Undetermined	28.9761
CVS005989CLIU	2022-01-29	G_Kronoberg	POSITIVE	Omicron (BA.1) NEGATIVE	25.2814	Undetermined	29.8768
CVS005990CLIU	2022-01-29	X_Gävleborg	POSITIVE	Omicron (BA.1) POSITIVE	20.7324	23.4982	31.2933
CVS005991CLIU	2022-01-30	U_Västmanland	POSITIVE	Omicron (BA.1) NEGATIVE	25.5645	Undetermined	29.5527
CVS005992CLIU	2022-02-01	C_Uppsala	POSITIVE	Omicron (BA.1) NEGATIVE	28.6856	Undetermined	29.3048
CVS005993CLIU	2022-01-29	Y_Västernorrland	POSITIVE	Omicron (BA.1) POSITIVE	32.1163	35.1464	33.822
CVS005994CLIU	2022-01-27	Y_Västernorrland	NEGATIVE		Undetermined	Undetermined	31.4762
CVS005995CLIU	2022-02-05	W_Dalarna	POSITIVE	Omicron (BA.1) POSITIVE	23.3182	24.5203	28.4887
CVS005996CLIU	2022-02-01	S_Värmland	POSITIVE	Omicron (BA.1) POSITIVE	22.2728	25.5192	34.0004
CVS005997CLIU	2022-02-03	S_Värmland	NEGATIVE		Undetermined	Undetermined	35.5167
CVS005998CLIU	2022-03-01	U_Västmanland	NEGATIVE		Undetermined	Undetermined	30.1582
CVS005999CLIU	2022-02-04	X_Gävleborg	POSITIVE	Omicron (BA.1) NEGATIVE	30.6112	Undetermined	29.6304
CVS006000CLIU	2022-01-29	U_Västmanland	NEGATIVE		Undetermined	Undetermined	29.3854
CVS006001CLIU	2022-01-28	S_Värmland	NEGATIVE		Undetermined	Undetermined	31.0227
CVS006002CLIU	2022-01-28	X_Gävleborg	NEGATIVE		Undetermined	Undetermined	26.3238
CVS006003CLIU	2022-02-09	W_Dalarna	POSITIVE	Omicron (BA.1) POSITIVE	27.5503	28.7167	33.1368
CVS006004CLIU	2022-02-01	Z_Jämtland/Härjedalen	NEGATIVE		Undetermined	Undetermined	30.4007
CVS006005CLIU	2022-01-28	X_Gävleborg	POSITIVE	Omicron (BA.1) POSITIVE	24.1308	26.9681	30.4192
CVS006006CLIU	2022-02-06	S_Värmland	NEGATIVE		Undetermined	Undetermined	31.5033
CVS006007CLIU	2022-02-08	Y_Västernorrland	NEGATIVE		Undetermined	Undetermined	27.0355
CVS006008CLIU	2022-01-27	U_Västmanland	POSITIVE	Omicron (BA.1) NEGATIVE	24.8367	Undetermined	32.7749
CVS006009CLIU	2022-02-01	X_Gävleborg	POSITIVE	Omicron (BA.1) NEGATIVE	22.3245	Undetermined	33.5577
CVS006010CLIU	2022-02-04	F_Jönköping	POSITIVE	Omicron (BA.1) NEGATIVE	23.5703	Undetermined	29.8613
CVS006011CLIU	2022-01-28	G_Kronoberg	NEGATIVE		Undetermined	Undetermined	31.9809
CVS006012CLIU	2022-03-05	X_Gävleborg	NEGATIVE		Undetermined	Undetermined	32.2701
CVS006013CLIU	2022-01-28	G_Kronoberg	NEGATIVE		Undetermined	Undetermined	31.5647
CVS006014CLIU	2022-02-01	U_Västmanland	POSITIVE	Omicron (BA.1) NEGATIVE	19.263	Undetermined	34.3745
CVS006015CLIU	2022-03-05	S_Värmland	NEGATIVE		Undetermined	Undetermined	31.415
CVS006016CLIU	2022-01-27	U_Västmanland	POSITIVE	Omicron (BA.1) NEGATIVE	20.1927	Undetermined	29.2809
CVS006017CLIU	2022-02-02	G_Kronoberg	POSITIVE	Omicron (BA.1) POSITIVE	35.7478	39.042	31.9885
CVS006018CLIU	2022-02-09	G_Kronoberg	POSITIVE	Omicron (BA.1) NEGATIVE	24.2554	Undetermined	34.5298
CVS006019CLIU	2022-02-15	Y_Västernorrland	NEGATIVE		Undetermined	Undetermined	29.9676
CVS006020CLIU	2022-01-28	X_Gävleborg	NEGATIVE		Undetermined	Undetermined	33.3993
CVS006021CLIU	2022-02-24	X_Gävleborg	POSITIVE	Omicron (BA.1) NEGATIVE	22.5371	Undetermined	34.1084
CVS006022CLIU	2022-02-03	W_Dalarna	NEGATIVE		Undetermined	Undetermined	29.7214
CVS006023CLIU	2022-01-27	U_Västmanland	NEGATIVE		Undetermined	Undetermined	33.0037
CVS006024CLIU	2022-01-28	U_Västmanland	NEGATIVE		Undetermined	Undetermined	36.1698
CVS006025CLIU	2022-02-01	F_Jönköping	POSITIVE	Omicron (BA.1) NEGATIVE	31.182	Undetermined	28.6369
CVS006026CLIU	2022-01-27	U_Västmanland	NEGATIVE		Undetermined	Undetermined	29.9844
CVS006027CLIU	2022-02-08	U_Västmanland	POSITIVE	Omicron (BA.1) NEGATIVE	31.6166	Undetermined	35.7539
CVS006028CLIU	2022-02-19	W_Dalarna	NEGATIVE		Undetermined	Undetermined	32.0621
CVS006029CLIU	2022-02-04	U_Västmanland	POSITIVE	Omicron (BA.1) POSITIVE	24.6343	26.9079	33.1011
CVS006030CLIU	2022-02-03	F_Jönköping	POSITIVE	Omicron (BA.1) POSITIVE	25.9258	27.4858	32.9725
CVS006031CLIU	2022-02-12	Y_Västernorrland	POSITIVE	Omicron (BA.1) POSITIVE	26.9433	28.7644	32.2505
CVS006032CLIU	2022-02-08	Z_Jämtland/Härjedalen	NEGATIVE		Undetermined	Undetermined	34.2637
CVS006033CLIU	2022-01-30	C_Uppsala	NEGATIVE		Undetermined	Undetermined	25.0975
CVS006034CLIU	2022-01-28	U_Västmanland	POSITIVE	Omicron (BA.1) POSITIVE	24.7637	26.0641	34.3297
CVS006035CLIU	2022-02-01	G_Kronoberg	POSITIVE	Omicron (BA.1) NEGATIVE	25.6438	Undetermined	34.3678
CVS006036CLIU	2022-02-01	W_Dalarna	POSITIVE	Omicron (BA.1) POSITIVE	27.7681	30.4037	30.5635
CVS006037CLIU	2022-02-01	Y_Västernorrland	NEGATIVE		Undetermined	Undetermined	31.0147
CVS006038CLIU	2022-02-15	U_Västmanland	NEGATIVE		Undetermined	Undetermined	31.8537
CVS006039CLIU	2022-02-05	W_Dalarna	POSITIVE	Omicron (BA.1) POSITIVE	23.7512	26.2253	37.0049
CVS006040CLIU	2022-02-05	S_Värmland	POSITIVE	Omicron (BA.1) NEGATIVE	25.9826	Undetermined	31.404
CVS006041CLIU	2022-01-30	C_Uppsala	NEGATIVE		Undetermined	Undetermined	24.2992
CVS006042CLIU	2022-02-03	G_Kronoberg	POSITIVE	Omicron (BA.1) NEGATIVE	23.2434	Undetermined	32.0166
CVS006043CLIU	2022-01-28	W_Dalarna	POSITIVE	Omicron (BA.1) POSITIVE	31.1475	33.1369	30.9122
CVS006044CLIU	2022-02-01	S_Värmland	NEGATIVE		Undetermined	Undetermined	30.6655
CVS006045CLIU	2022-02-01	X_Gävleborg	NEGATIVE		Undetermined	Undetermined	34.573
CVS006046CLIU	2022-02-04	W_Dalarna	POSITIVE	Omicron (BA.1) POSITIVE	31.5451	34.2306	34.7475
CVS006047CLIU	2022-01-27	Z_Jämtland/Härjedalen	POSITIVE	Omicron (BA.1) POSITIVE	34.1811	34.517	30.951
CVS006048CLIU	2022-02-08	U_Västmanland	POSITIVE	Omicron (BA.1) POSITIVE	23.2949	26.9638	30.5037
CVS006049CLIU	2022-01-29	S_Värmland	POSITIVE	Omicron (BA.1) POSITIVE	22.2559	23.9947	32.564
CVS006050CLIU	2022-01-28	C_Uppsala	POSITIVE	Omicron (BA.1) POSITIVE	17.1704	17.7932	31.1872
CVS006051CLIU	2022-01-27	G_Kronoberg	POSITIVE	Omicron (BA.1) POSITIVE	27.1544	28.0578	29.5327
CVS006052CLIU	2022-02-05	W_Dalarna	NEGATIVE		Undetermined	Undetermined	32.2224
CVS006053CLIU	2022-02-26	W_Dalarna	POSITIVE	Omicron (BA.1) NEGATIVE	19.1707	Undetermined	32.8965
CVS006054CLIU	2022-01-26	Z_Jämtland/Härjedalen	POSITIVE	Omicron (BA.1) POSITIVE	27.3292	29.7512	28.8574
CVS006055CLIU	2022-02-01	G_Kronoberg	POSITIVE	Omicron (BA.1) NEGATIVE	27.3479	Undetermined	29.5447
CVS006056CLIU	2022-01-27	U_Västmanland	POSITIVE	Omicron (BA.1) POSITIVE	25.6314	27.7795	28.9112
CVS006057CLIU	2022-01-27	X_Gävleborg	NEGATIVE		Undetermined	Undetermined	29.9127
CVS006058CLIU	2022-02-03	W_Dalarna	POSITIVE	Omicron (BA.1) POSITIVE	28.6209	30.4797	29.8604
CVS006059CLIU	2022-02-19	W_Dalarna	NEGATIVE		Undetermined	Undetermined	31.1963
CVS006060CLIU	2022-01-28	S_Värmland	NEGATIVE		Undetermined	Undetermined	31.4036
CVS006061CLIU	2022-02-07	S_Värmland	POSITIVE	Omicron (BA.1) NEGATIVE	32.6068	Undetermined	34.3425
CVS006062CLIU	2022-02-01	U_Västmanland	POSITIVE	Omicron (BA.1) NEGATIVE	19.9746	Undetermined	38.0846
CVS006063CLIU	2022-02-03	X_Gävleborg	NEGATIVE		Undetermined	Undetermined	31.52
CVS006064CLIU	2022-02-04	S_Värmland	POSITIVE	Omicron (BA.1) POSITIVE	24.8437	27.4647	30.599
CVS006065CLIU	2022-01-27	F_Jönköping	POSITIVE	Omicron (BA.1) NEGATIVE	23.3241	Undetermined	29.9445
CVS006066CLIU	2022-02-22	W_Dalarna	NEGATIVE		Undetermined	Undetermined	29.3889
CVS006067CLIU	2022-02-02	X_Gävleborg	NEGATIVE		Undetermined	Undetermined	31.6024
CVS006068CLIU	2022-01-30	U_Västmanland	NEGATIVE		Undetermined	Undetermined	30.7575
CVS006069CLIU	2022-02-01	S_Värmland	NEGATIVE		Undetermined	Undetermined	28.9851
CVS006070CLIU	2022-01-29	U_Västmanland	NEGATIVE		Undetermined	Undetermined	28.1954
CVS006071CLIU	2022-02-02	U_Västmanland	POSITIVE	Omicron (BA.1) NEGATIVE	30.9619	Undetermined	30.6434
CVS006072CLIU	2022-02-02	X_Gävleborg	POSITIVE	Omicron (BA.1) POSITIVE	25.2854	27.2689	33.6083
CVS006073CLIU	2022-02-16	U_Västmanland	NEGATIVE		Undetermined	Undetermined	34.1904
CVS006074CLIU	2022-02-01	U_Västmanland	POSITIVE	Omicron (BA.1) NEGATIVE	23.1205	Undetermined	32.303
CVS006075CLIU	2022-02-01	C_Uppsala	POSITIVE	Omicron (BA.1) NEGATIVE	24.3312	Undetermined	28.1536
CVS006076CLIU	2022-02-02	G_Kronoberg	NEGATIVE		Undetermined	Undetermined	34.526
CVS006077CLIU	2022-02-25	U_Västmanland	POSITIVE	Omicron (BA.1) NEGATIVE	28.405	Undetermined	30.7062
CVS006078CLIU	2022-02-08	W_Dalarna	NEGATIVE		Undetermined	Undetermined	29.1475
CVS006079CLIU	2022-02-01	X_Gävleborg	NEGATIVE		Undetermined	Undetermined	31.9127
CVS006080CLIU	2022-02-09	G_Kronoberg	POSITIVE	Omicron (BA.1) POSITIVE	29.5095	31.4739	37.0058
CVS006081CLIU	2022-01-29	Y_Västernorrland	NEGATIVE		Undetermined	Undetermined	27.423
CVS006082CLIU	2022-02-08	S_Värmland	POSITIVE	Omicron (BA.1) POSITIVE	26.5406	29.3742	32.7763
CVS006083CLIU	2022-01-27	S_Värmland	POSITIVE	Omicron (BA.1) POSITIVE	26.507	29.1569	28.2742
CVS006084CLIU	2022-01-28	S_Värmland	NEGATIVE		Undetermined	Undetermined	32.4634
CVS006085CLIU	2022-02-02	S_Värmland	NEGATIVE		Undetermined	Undetermined	29.4096
CVS006086CLIU	2022-02-01	X_Gävleborg	NEGATIVE		Undetermined	Undetermined	34.9285
CVS006087CLIU	2022-01-26	F_Jönköping	NEGATIVE		Undetermined	Undetermined	28.959
CVS006088CLIU	2022-01-27	C_Uppsala	NEGATIVE		Undetermined	Undetermined	30.8946
CVS006089CLIU	2022-01-28	X_Gävleborg	POSITIVE	Omicron (BA.1) NEGATIVE	28.0095	Undetermined	33.0281
CVS006090CLIU	2022-01-28	X_Gävleborg	NEGATIVE		Undetermined	Undetermined	31.1519
CVS006091CLIU	2022-01-27	S_Värmland	POSITIVE	Omicron (BA.1) NEGATIVE	25.0621	Undetermined	31.1196
CVS006092CLIU	2022-01-29	G_Kronoberg	POSITIVE	Omicron (BA.1) POSITIVE	28.8115	30.7429	28.8161
CVS006093CLIU	2022-01-28	G_Kronoberg	POSITIVE	Omicron (BA.1) POSITIVE	25.3094	28.0996	28.8145
CVS006094CLIU	2022-01-28	S_Värmland	POSITIVE	Omicron (BA.1) NEGATIVE	25.8401	Undetermined	29.5911
CVS006095CLIU	2022-02-19	U_Västmanland	POSITIVE	Omicron (BA.1) NEGATIVE	26.7559	Undetermined	37.7483
CVS006096CLIU	2022-01-28	C_Uppsala	POSITIVE	Omicron (BA.1) NEGATIVE	22.0953	Undetermined	27.0058
CVS006097CLIU	2022-02-03	U_Västmanland	POSITIVE	Omicron (BA.1) NEGATIVE	17.794	Undetermined	31.1919
CVS006098CLIU	2022-01-28	F_Jönköping	POSITIVE	Omicron (BA.1) NEGATIVE	23.5099	Undetermined	30.6675
CVS006099CLIU	2022-01-29	C_Uppsala	NEGATIVE		Undetermined	Undetermined	28.5579
CVS006100CLIU	2022-01-28	G_Kronoberg	POSITIVE	Omicron (BA.1) POSITIVE	28.8187	30.573	28.0612
CVS006101CLIU	2022-02-15	Y_Västernorrland	POSITIVE	Omicron (BA.1) NEGATIVE	25.8648	Undetermined	32.8392
CVS006102CLIU	2022-02-01	U_Västmanland	NEGATIVE		Undetermined	Undetermined	30.0171
CVS006103CLIU	2022-02-19	X_Gävleborg	POSITIVE	Omicron (BA.1) NEGATIVE	34.116	Undetermined	35.557
CVS006104CLIU	2022-01-28	G_Kronoberg	NEGATIVE		Undetermined	Undetermined	24.8952
CVS006105CLIU	2022-02-05	Z_Jämtland/Härjedalen	NEGATIVE		Undetermined	Undetermined	26.7465
CVS006106CLIU	2022-01-28	Y_Västernorrland	POSITIVE	Omicron (BA.1) POSITIVE	26.877	29.0794	33.3604
CVS006107CLIU	2022-01-26	C_Uppsala	NEGATIVE		Undetermined	Undetermined	26.8933
CVS006108CLIU	2022-01-28	U_Västmanland	POSITIVE	Omicron (BA.1) POSITIVE	19.5627	21.3062	30.2013
CVS006109CLIU	2022-02-03	Z_Jämtland/Härjedalen	NEGATIVE		Undetermined	Undetermined	31.1382
CVS006110CLIU	2022-02-04	C_Uppsala	POSITIVE	Omicron (BA.1) NEGATIVE	23.6912	Undetermined	28.3426
CVS006111CLIU	2022-02-08	G_Kronoberg	POSITIVE	Omicron (BA.1) POSITIVE	25.0868	28.1567	31.6506
CVS006112CLIU	2022-02-10	Z_Jämtland/Härjedalen	NEGATIVE		Undetermined	Undetermined	36.3349
CVS006113CLIU	2022-01-28	S_Värmland	POSITIVE	Omicron (BA.1) NEGATIVE	25.95	Undetermined	29.3879
CVS006114CLIU	2022-01-28	W_Dalarna	NEGATIVE		Undetermined	Undetermined	32.1032
CVS006115CLIU	2022-01-29	Z_Jämtland/Härjedalen	NEGATIVE		Undetermined	Undetermined	31.0593
CVS006116CLIU	2022-02-02	W_Dalarna	NEGATIVE		Undetermined	Undetermined	29.4021
CVS006117CLIU	2022-02-05	U_Västmanland	NEGATIVE		Undetermined	Undetermined	30.0166
CVS006118CLIU	2022-01-28	S_Värmland	NEGATIVE		Undetermined	Undetermined	33.2317
CVS006119CLIU	2022-02-02	U_Västmanland	NEGATIVE		Undetermined	Undetermined	34.4725
CVS006120CLIU	2022-01-28	G_Kronoberg	NEGATIVE		Undetermined	Undetermined	33.1148
CVS006121CLIU	2022-01-30	U_Västmanland	POSITIVE	Omicron (BA.1) NEGATIVE	21.4632	Undetermined	31.8544
CVS006122CLIU	2022-01-27	U_Västmanland	POSITIVE	Omicron (BA.1) NEGATIVE	25.2488	Undetermined	28.6803
CVS006123CLIU	2022-01-29	G_Kronoberg	NEGATIVE		Undetermined	Undetermined	28.2282
CVS006124CLIU	2022-02-03	X_Gävleborg	NEGATIVE		Undetermined	Undetermined	33.1087
CVS006125CLIU	2022-02-05	U_Västmanland	NEGATIVE		Undetermined	Undetermined	30.0274
CVS006126CLIU	2022-02-05	X_Gävleborg	POSITIVE	Omicron (BA.1) POSITIVE	27.1772	29.0869	33.7527
CVS006127CLIU	2022-01-27	X_Gävleborg	POSITIVE	Omicron (BA.1) POSITIVE	28.7862	30.0825	31.5689
CVS006128CLIU	2022-02-09	Y_Västernorrland	POSITIVE	Omicron (BA.1) POSITIVE	22.1765	24.1319	29.7717
CVS006129CLIU	2022-02-08	W_Dalarna	NEGATIVE		Undetermined	Undetermined	32.1526
CVS006130CLIU	2022-01-28	G_Kronoberg	POSITIVE	Omicron (BA.1) NEGATIVE	23.3712	Undetermined	30.143
CVS006131CLIU	2022-02-08	W_Dalarna	POSITIVE	Omicron (BA.1) NEGATIVE	24.1168	Undetermined	36.5802
CVS006132CLIU	2022-02-03	W_Dalarna	POSITIVE	Omicron (BA.1) POSITIVE	24.0046	25.1103	32.7932
CVS006133CLIU	2022-02-08	U_Västmanland	POSITIVE	Omicron (BA.1) POSITIVE	28.9699	31.3654	31.5986
CVS006134CLIU	2022-02-15	Y_Västernorrland	POSITIVE	Omicron (BA.1) POSITIVE	26.0318	27.2386	33.9823
CVS006135CLIU	2022-02-08	Z_Jämtland/Härjedalen	NEGATIVE		Undetermined	Undetermined	35.8924
CVS006136CLIU	2022-01-28	W_Dalarna	NEGATIVE		Undetermined	Undetermined	34.6194
CVS006137CLIU	2022-01-29	F_Jönköping	POSITIVE	Omicron (BA.1) POSITIVE	26.4156	27.6679	31.8685
CVS006138CLIU	2022-01-27	U_Västmanland	POSITIVE	Omicron (BA.1) NEGATIVE	20.6397	Undetermined	30.0413
CVS006139CLIU	2022-02-04	W_Dalarna	POSITIVE	Omicron (BA.1) POSITIVE	22.658	25.1538	29.8317
CVS006140CLIU	2022-02-02	Y_Västernorrland	POSITIVE	Omicron (BA.1) POSITIVE	26.4042	29.5657	35.7774
CVS006141CLIU	2022-02-08	X_Gävleborg	POSITIVE	Omicron (BA.1) POSITIVE	27.6713	28.9904	34.7216
CVS006142CLIU	2022-02-09	W_Dalarna	NEGATIVE		Undetermined	Undetermined	34.0726
CVS006143CLIU	2022-01-27	F_Jönköping	POSITIVE	Omicron (BA.1) NEGATIVE	29.5868	Undetermined	29.0721
CVS006144CLIU	2022-01-26	C_Uppsala	POSITIVE	Omicron (BA.1) NEGATIVE	20.6614	Undetermined	25.7871
CVS006145CLIU	2022-01-28	U_Västmanland	NEGATIVE		Undetermined	Undetermined	30.7854
CVS006146CLIU	2022-02-25	X_Gävleborg	POSITIVE	Omicron (BA.1) NEGATIVE	23.1958	Undetermined	31.0263
CVS006147CLIU	2022-02-03	C_Uppsala	POSITIVE	Omicron (BA.1) NEGATIVE	28.704	Undetermined	27.7482
CVS006148CLIU	2022-02-09	X_Gävleborg	NEGATIVE		Undetermined	Undetermined	32.2968
CVS006149CLIU	2022-02-17	U_Västmanland	NEGATIVE		Undetermined	Undetermined	35.6241
CVS006150CLIU	2022-02-03	S_Värmland	NEGATIVE		Undetermined	Undetermined	32.876
CVS006151CLIU	2022-02-01	U_Västmanland	NEGATIVE		Undetermined	Undetermined	32.7951
CVS006152CLIU	2022-01-28	X_Gävleborg	NEGATIVE		Undetermined	Undetermined	33.9797
CVS006153CLIU	2022-01-28	G_Kronoberg	POSITIVE	Omicron (BA.1) POSITIVE	24.312	25.6121	33.8013
CVS006154CLIU	2022-01-26	F_Jönköping	POSITIVE	Omicron (BA.1) NEGATIVE	25.1824	Undetermined	30.1024
CVS006155CLIU	2022-01-29	S_Värmland	POSITIVE	Omicron (BA.1) POSITIVE	22.3282	24.3289	32.4086
CVS006156CLIU	2022-01-29	Y_Västernorrland	POSITIVE	Omicron (BA.1) POSITIVE	22.9123	23.5359	29.6835
CVS006157CLIU	2022-01-27	Y_Västernorrland	NEGATIVE		Undetermined	Undetermined	28.5472
CVS006158CLIU	2022-02-01	Z_Jämtland/Härjedalen	POSITIVE	Omicron (BA.1) NEGATIVE	30.6592	Undetermined	32.6358
CVS006159CLIU	2022-02-01	W_Dalarna	POSITIVE	Omicron (BA.1) NEGATIVE	26.0924	Undetermined	33.9768
CVS006160CLIU	2022-01-29	G_Kronoberg	POSITIVE	Omicron (BA.1) POSITIVE	24.3775	26.2926	28.2371
CVS006161CLIU	2022-02-08	U_Västmanland	POSITIVE	Omicron (BA.1) POSITIVE	26.8991	29.0532	33.2785
CVS006162CLIU	2022-01-29	G_Kronoberg	POSITIVE	Omicron (BA.1) NEGATIVE	24.9437	Undetermined	27.1849
CVS006163CLIU	2022-02-16	U_Västmanland	POSITIVE	Omicron (BA.1) NEGATIVE	19.6351	Undetermined	29.0181
CVS006164CLIU	2022-01-27	X_Gävleborg	NEGATIVE		Undetermined	Undetermined	28.5521
CVS006165CLIU	2022-02-18	W_Dalarna	NEGATIVE		Undetermined	Undetermined	34.4548
CVS006166CLIU	2022-01-28	C_Uppsala	NEGATIVE		Undetermined	Undetermined	25.475
CVS006167CLIU	2022-01-29	G_Kronoberg	POSITIVE	Omicron (BA.1) POSITIVE	27.3107	30.0767	30.1697
CVS006168CLIU	2022-01-29	U_Västmanland	NEGATIVE		Undetermined	Undetermined	31.7738
CVS006169CLIU	2022-03-02	AAA_ABC_Labs	NEGATIVE		Undetermined	Undetermined	34.1493
CVS006170CLIU	2022-02-03	C_Uppsala	NEGATIVE		Undetermined	Undetermined	25.9835
CVS006171CLIU	2022-01-29	Y_Västernorrland	POSITIVE	Omicron (BA.1) POSITIVE	32.2198	33.0608	32.1696
CVS006172CLIU	2022-01-28	G_Kronoberg	POSITIVE	Omicron (BA.1) NEGATIVE	24.2702	Undetermined	29.801
CVS006173CLIU	2022-01-27	U_Västmanland	NEGATIVE		Undetermined	Undetermined	31.0963
CVS006174CLIU	2022-01-26	F_Jönköping	NEGATIVE		Undetermined	Undetermined	31.208
CVS006175CLIU	2022-02-01	W_Dalarna	NEGATIVE		Undetermined	Undetermined	33.9361
CVS006176CLIU	2022-02-01	U_Västmanland	NEGATIVE		Undetermined	Undetermined	35.1376
CVS006177CLIU	2022-02-01	W_Dalarna	NEGATIVE		Undetermined	Undetermined	31.2439
CVS006178CLIU	2022-02-03	U_Västmanland	NEGATIVE		Undetermined	Undetermined	32.0111
CVS006179CLIU	2022-01-28	S_Värmland	NEGATIVE		Undetermined	Undetermined	32.9072
CVS006180CLIU	2022-01-27	Y_Västernorrland	POSITIVE	Omicron (BA.1) POSITIVE	22.2241	23.8118	30.5771
CVS006181CLIU	2022-01-28	G_Kronoberg	NEGATIVE		Undetermined	Undetermined	29.5902
CVS006182CLIU	2022-02-05	X_Gävleborg	NEGATIVE		Undetermined	Undetermined	27.8069
CVS006183CLIU	2022-02-02	W_Dalarna	POSITIVE	Omicron (BA.1) POSITIVE	30.9504	34.4767	33.9715
CVS006184CLIU	2022-02-23	U_Västmanland	NEGATIVE		Undetermined	Undetermined	34.1585
CVS006185CLIU	2022-01-29	Z_Jämtland/Härjedalen	NEGATIVE		Undetermined	Undetermined	30.8955
CVS006186CLIU	2022-02-03	G_Kronoberg	POSITIVE	Omicron (BA.1) NEGATIVE	19.1201	Undetermined	31.969
CVS006187CLIU	2022-01-27	Y_Västernorrland	POSITIVE	Omicron (BA.1) POSITIVE	31.2327	33.0422	30.1125
CVS006188CLIU	2022-01-29	X_Gävleborg	POSITIVE	Omicron (BA.1) POSITIVE	25.19	27.009	31.3422
CVS006189CLIU	2022-01-28	S_Värmland	POSITIVE	Omicron (BA.1) NEGATIVE	30.894	Undetermined	30.4586
CVS006190CLIU	2022-01-30	C_Uppsala	POSITIVE	Omicron (BA.1) NEGATIVE	27.8764	Undetermined	24.3436
CVS006191CLIU	2022-01-29	W_Dalarna	POSITIVE	Omicron (BA.1) NEGATIVE	27.5275	Undetermined	28.8641
CVS006192CLIU	2022-02-23	G_Kronoberg	POSITIVE	Omicron (BA.1) NEGATIVE	27.3606	Undetermined	33.2023
CVS006193CLIU	2022-01-26	Y_Västernorrland	NEGATIVE		Undetermined	Undetermined	33.1596
CVS006194CLIU	2022-02-02	Y_Västernorrland	NEGATIVE		Undetermined	Undetermined	30.9765
CVS006195CLIU	2022-03-01	G_Kronoberg	POSITIVE	Omicron (BA.1) NEGATIVE	32.8785	Undetermined	Undetermined
CVS006196CLIU	2022-02-01	U_Västmanland	POSITIVE	Omicron (BA.1) POSITIVE	19.8562	21.8496	30.8703
CVS006197CLIU	2022-02-09	Z_Jämtland/Härjedalen	NEGATIVE		Undetermined	Undetermined	32.1691
CVS006198CLIU	2022-02-02	U_Västmanland	NEGATIVE		Undetermined	Undetermined	29.4071
CVS006199CLIU	2022-02-03	W_Dalarna	NEGATIVE		Undetermined	Undetermined	31.9876
CVS006200CLIU	2022-02-08	S_Värmland	POSITIVE	Omicron (BA.1) NEGATIVE	20.984	Undetermined	29.7242
CVS006201CLIU	2022-02-08	S_Värmland	NEGATIVE		Undetermined	Undetermined	27.4981
CVS006202CLIU	2022-02-12	U_Västmanland	NEGATIVE		Undetermined	Undetermined	27.5487
CVS006203CLIU	2022-02-23	Y_Västernorrland	NEGATIVE		Undetermined	Undetermined	35.5965
CVS006204CLIU	2022-02-05	W_Dalarna	POSITIVE	Omicron (BA.1) POSITIVE	27.4743	30.2804	30.3565
CVS006205CLIU	2022-02-16	Z_Jämtland/Härjedalen	POSITIVE	Omicron (BA.1) NEGATIVE	21.7168	Undetermined	29.8484
CVS006206CLIU	2022-02-17	Y_Västernorrland	NEGATIVE		Undetermined	Undetermined	27.602
CVS006207CLIU	2022-02-25	X_Gävleborg	POSITIVE	Omicron (BA.1) NEGATIVE	26.3591	Undetermined	31.2808
CVS006208CLIU	2022-01-27	U_Västmanland	NEGATIVE		Undetermined	Undetermined	31.4746
CVS006209CLIU	2022-01-27	G_Kronoberg	POSITIVE	Omicron (BA.1) NEGATIVE	18.8415	Undetermined	30.1688
CVS006210CLIU	2022-01-28	Y_Västernorrland	NEGATIVE		Undetermined	Undetermined	35.8327
CVS006211CLIU	2022-01-28	AAA_ABC_Labs	NEGATIVE		Undetermined	Undetermined	34.0715
CVS006212CLIU	2022-02-05	X_Gävleborg	POSITIVE	Omicron (BA.1) POSITIVE	24.9781	26.5626	31.1812
CVS006213CLIU	2022-02-02	F_Jönköping	POSITIVE	Omicron (BA.1) NEGATIVE	25.2435	Undetermined	30.3378
CVS006214CLIU	2022-02-08	G_Kronoberg	POSITIVE	Omicron (BA.1) POSITIVE	34.6943	39.055	32.5222
CVS006215CLIU	2022-01-29	U_Västmanland	POSITIVE	Omicron (BA.1) POSITIVE	22.256	22.6588	26.3289
CVS006216CLIU	2022-02-08	G_Kronoberg	POSITIVE	Omicron (BA.1) POSITIVE	19.8352	22.9801	34.0243
CVS006217CLIU	2022-02-08	S_Värmland	NEGATIVE		Undetermined	Undetermined	32.3096
CVS006218CLIU	2022-02-05	X_Gävleborg	NEGATIVE		Undetermined	Undetermined	34.0989
CVS006219CLIU	2022-01-29	W_Dalarna	NEGATIVE		Undetermined	Undetermined	32.4434
CVS006220CLIU	2022-01-28	S_Värmland	POSITIVE	Omicron (BA.1) POSITIVE	30.5572	36.1587	31.1937
CVS006221CLIU	2022-02-03	U_Västmanland	POSITIVE	Omicron (BA.1) NEGATIVE	32.3215	Undetermined	34.2474
CVS006222CLIU	2022-01-29	C_Uppsala	POSITIVE	Omicron (BA.1) POSITIVE	18.0953	18.3545	27.6887
CVS006223CLIU	2022-02-05	G_Kronoberg	NEGATIVE		Undetermined	Undetermined	32.143
CVS006224CLIU	2022-02-01	S_Värmland	POSITIVE	Omicron (BA.1) POSITIVE	25.9423	29.2806	34.0323
CVS006225CLIU	2022-01-28	G_Kronoberg	NEGATIVE		Undetermined	Undetermined	32.6737
CVS006226CLIU	2022-02-08	Z_Jämtland/Härjedalen	NEGATIVE		Undetermined	Undetermined	33.2313
CVS006227CLIU	2022-02-05	F_Jönköping	POSITIVE	Omicron (BA.1) NEGATIVE	31.8632	Undetermined	33.2473
CVS006228CLIU	2022-02-03	G_Kronoberg	NEGATIVE		Undetermined	Undetermined	32.9315
CVS006229CLIU	2022-01-29	Z_Jämtland/Härjedalen	POSITIVE	Omicron (BA.1) NEGATIVE	24.2349	Undetermined	28.5459
CVS006230CLIU	2022-02-03	W_Dalarna	POSITIVE	Omicron (BA.1) POSITIVE	20.8528	22.2999	31.8781
CVS006231CLIU	2022-02-05	X_Gävleborg	NEGATIVE		Undetermined	Undetermined	31.6843
CVS006232CLIU	2022-02-02	W_Dalarna	NEGATIVE		Undetermined	Undetermined	31.0368
CVS006233CLIU	2022-01-29	G_Kronoberg	NEGATIVE		Undetermined	Undetermined	32.7534
CVS006234CLIU	2022-02-03	X_Gävleborg	POSITIVE	Omicron (BA.1) NEGATIVE	25.5175	Undetermined	33.1614
CVS006235CLIU	2022-02-03	X_Gävleborg	POSITIVE	Omicron (BA.1) NEGATIVE	27.6382	Undetermined	36.059
CVS006236CLIU	2022-02-07	S_Värmland	NEGATIVE		Undetermined	Undetermined	29.9402
CVS006237CLIU	2022-01-28	F_Jönköping	NEGATIVE		Undetermined	Undetermined	33.3738
CVS006238CLIU	2022-02-12	S_Värmland	POSITIVE	Omicron (BA.1) NEGATIVE	23.1479	Undetermined	32.5209
CVS006239CLIU	2022-02-05	X_Gävleborg	NEGATIVE		Undetermined	Undetermined	34.2941
CVS006240CLIU	2022-01-26	F_Jönköping	POSITIVE	Omicron (BA.1) NEGATIVE	23.6618	Undetermined	30.2738
CVS006241CLIU	2022-01-28	X_Gävleborg	NEGATIVE		Undetermined	Undetermined	28.5786
CVS006242CLIU	2022-01-28	X_Gävleborg	NEGATIVE		Undetermined	Undetermined	31.7639
CVS006243CLIU	2022-01-29	Y_Västernorrland	NEGATIVE		Undetermined	Undetermined	30.811
CVS006244CLIU	2022-02-01	X_Gävleborg	NEGATIVE		Undetermined	Undetermined	32.9656
CVS006245CLIU	2022-02-08	W_Dalarna	POSITIVE	Omicron (BA.1) NEGATIVE	25.2164	Undetermined	29.0351
CVS006246CLIU	2022-01-28	X_Gävleborg	POSITIVE	Omicron (BA.1) POSITIVE	31.8592	33.7228	34.0889
CVS006247CLIU	2022-01-28	G_Kronoberg	POSITIVE	Omicron (BA.1) NEGATIVE	25.6216	Undetermined	30.9179
CVS006248CLIU	2022-02-10	G_Kronoberg	NEGATIVE		Undetermined	Undetermined	29.2513
CVS006249CLIU	2022-01-29	G_Kronoberg	POSITIVE	Omicron (BA.1) NEGATIVE	20.796	Undetermined	29.608
CVS006250CLIU	2022-02-18	X_Gävleborg	NEGATIVE		Undetermined	Undetermined	33.6295
CVS006251CLIU	2022-02-08	U_Västmanland	POSITIVE	Omicron (BA.1) NEGATIVE	28.0856	Undetermined	27.9462
CVS006252CLIU	2022-02-01	W_Dalarna	POSITIVE	Omicron (BA.1) POSITIVE	27.6772	29.2362	33.4647
CVS006253CLIU	2022-02-01	Y_Västernorrland	POSITIVE	Omicron (BA.1) POSITIVE	23.9394	25.9445	30.9412
CVS006254CLIU	2022-01-28	Y_Västernorrland	POSITIVE	Omicron (BA.1) NEGATIVE	24.6114	Undetermined	33.9534
CVS006255CLIU	2022-01-27	Y_Västernorrland	POSITIVE	Omicron (BA.1) NEGATIVE	28.9426	Undetermined	35.1286
CVS006256CLIU	2022-02-02	U_Västmanland	POSITIVE	Omicron (BA.1) POSITIVE	25.9774	28.7746	37.5947
CVS006257CLIU	2022-01-27	F_Jönköping	POSITIVE	Omicron (BA.1) POSITIVE	24.1406	24.7995	31.7338
CVS006258CLIU	2022-02-05	W_Dalarna	NEGATIVE		Undetermined	Undetermined	34.4846
CVS006259CLIU	2022-01-28	X_Gävleborg	POSITIVE	Omicron (BA.1) NEGATIVE	25.4373	Undetermined	37.2999
CVS006260CLIU	2022-02-05	W_Dalarna	POSITIVE	Omicron (BA.1) POSITIVE	25.016	27.011	35.5977
CVS006261CLIU	2022-02-02	W_Dalarna	NEGATIVE		Undetermined	Undetermined	31.7019
CVS006262CLIU	2022-02-10	W_Dalarna	NEGATIVE		Undetermined	Undetermined	36.0846
CVS006263CLIU	2022-01-27	U_Västmanland	POSITIVE	Omicron (BA.1) NEGATIVE	26.3698	Undetermined	34.1439
CVS006264CLIU	2022-02-10	W_Dalarna	NEGATIVE		Undetermined	Undetermined	28.5791
CVS006265CLIU	2022-02-11	X_Gävleborg	NEGATIVE		Undetermined	Undetermined	30.9902
CVS006266CLIU	2022-02-11	AAA_ABC_Labs	NEGATIVE		Undetermined	Undetermined	33.8992
CVS006267CLIU	2022-02-08	X_Gävleborg	NEGATIVE		Undetermined	Undetermined	30.8747
CVS006268CLIU	2022-01-29	U_Västmanland	POSITIVE	Omicron (BA.1) POSITIVE	24.3451	25.0015	30.6441
CVS006269CLIU	2022-02-08	X_Gävleborg	POSITIVE	Omicron (BA.1) POSITIVE	24.1745	27.6328	30.7438
CVS006270CLIU	2022-01-30	U_Västmanland	NEGATIVE		Undetermined	Undetermined	28.6374
CVS006271CLIU	2022-02-04	C_Uppsala	POSITIVE	Omicron (BA.1) POSITIVE	23.0417	23.8859	29.5232
CVS006272CLIU	2022-03-02	W_Dalarna	POSITIVE	Omicron (BA.1) NEGATIVE	26.15	Undetermined	35.3323
CVS006273CLIU	2022-02-08	X_Gävleborg	NEGATIVE		Undetermined	Undetermined	29.9188
CVS006274CLIU	2022-02-01	G_Kronoberg	NEGATIVE		Undetermined	Undetermined	31.1591
CVS006275CLIU	2022-01-29	W_Dalarna	NEGATIVE		Undetermined	Undetermined	31.4192
CVS006276CLIU	2022-01-28	U_Västmanland	POSITIVE	Omicron (BA.1) POSITIVE	25.7813	29.5422	34.6839
CVS006277CLIU	2022-02-04	G_Kronoberg	NEGATIVE		Undetermined	Undetermined	34.1271
CVS006278CLIU	2022-01-29	G_Kronoberg	POSITIVE	Omicron (BA.1) NEGATIVE	34.727	Undetermined	32.3302
CVS006279CLIU	2022-01-27	G_Kronoberg	POSITIVE	Omicron (BA.1) POSITIVE	28.9244	30.0519	32.9153
CVS006280CLIU	2022-02-12	S_Värmland	NEGATIVE		Undetermined	Undetermined	35.5974
CVS006281CLIU	2022-02-02	U_Västmanland	NEGATIVE		Undetermined	Undetermined	32.0296
CVS006282CLIU	2022-02-18	S_Värmland	POSITIVE	Omicron (BA.1) NEGATIVE	31.0867	Undetermined	30.6608
CVS006283CLIU	2022-01-29	G_Kronoberg	POSITIVE	Omicron (BA.1) POSITIVE	21.0812	23.0764	33.4015
CVS006284CLIU	2022-02-01	Z_Jämtland/Härjedalen	POSITIVE	Omicron (BA.1) NEGATIVE	18.6498	Undetermined	27.0684
CVS006285CLIU	2022-03-05	S_Värmland	POSITIVE	Omicron (BA.1) NEGATIVE	22.2808	Undetermined	34.4367
CVS006286CLIU	2022-02-05	W_Dalarna	NEGATIVE		Undetermined	Undetermined	29.5017
CVS006287CLIU	2022-02-08	U_Västmanland	POSITIVE	Omicron (BA.1) NEGATIVE	18.9714	Undetermined	30.8283
CVS006288CLIU	2022-01-29	X_Gävleborg	NEGATIVE		Undetermined	Undetermined	28.0054
CVS006289CLIU	2022-02-01	U_Västmanland	POSITIVE	Omicron (BA.1) NEGATIVE	24.3704	Undetermined	35.4618
CVS006290CLIU	2022-01-26	Z_Jämtland/Härjedalen	NEGATIVE		Undetermined	Undetermined	32.9883
CVS006291CLIU	2022-03-02	U_Västmanland	POSITIVE	Omicron (BA.1) POSITIVE	21.5785	23.2649	35.2496
CVS006292CLIU	2022-02-15	Z_Jämtland/Härjedalen	POSITIVE	Omicron (BA.1) NEGATIVE	19.3742	Undetermined	30.1988
CVS006293CLIU	2022-01-28	W_Dalarna	NEGATIVE		Undetermined	Undetermined	30.2202
CVS006294CLIU	2022-02-02	G_Kronoberg	NEGATIVE		Undetermined	Undetermined	34.0733
CVS006295CLIU	2022-01-27	X_Gävleborg	NEGATIVE		Undetermined	Undetermined	32.1378
CVS006296CLIU	2022-02-04	W_Dalarna	NEGATIVE		Undetermined	Undetermined	33.4875
CVS006297CLIU	2022-02-03	G_Kronoberg	POSITIVE	Omicron (BA.1) NEGATIVE	22.1534	Undetermined	29.4894
CVS006298CLIU	2022-02-01	F_Jönköping	POSITIVE	Omicron (BA.1) POSITIVE	23.5091	25.182	30.9296
CVS006299CLIU	2022-02-22	Z_Jämtland/Härjedalen	NEGATIVE		Undetermined	Undetermined	28.6164
CVS006300CLIU	2022-03-02	Y_Västernorrland	POSITIVE	Omicron (BA.1) NEGATIVE	21.5552	Undetermined	32.6592
CVS006301CLIU	2022-01-28	Y_Västernorrland	POSITIVE	Omicron (BA.1) POSITIVE	20.3937	22.0449	33.8738
CVS006302CLIU	2022-01-29	S_Värmland	NEGATIVE		Undetermined	Undetermined	31.9761
CVS006303CLIU	2022-02-25	W_Dalarna	POSITIVE	Omicron (BA.1) NEGATIVE	18.8866	Undetermined	31.7841
CVS006304CLIU	2022-02-16	Y_Västernorrland	NEGATIVE		Undetermined	Undetermined	32.2585
CVS006305CLIU	2022-01-28	W_Dalarna	NEGATIVE		Undetermined	Undetermined	30.6133
CVS006306CLIU	2022-02-01	Y_Västernorrland	NEGATIVE		Undetermined	Undetermined	31.6634
CVS006307CLIU	2022-01-29	G_Kronoberg	POSITIVE	Omicron (BA.1) NEGATIVE	16.2989	Undetermined	31.8403
CVS006308CLIU	2022-01-26	C_Uppsala	POSITIVE	Omicron (BA.1) POSITIVE	20.8297	21.6811	30.7681
CVS006309CLIU	2022-02-01	G_Kronoberg	POSITIVE	Omicron (BA.1) POSITIVE	26.908	30.0721	31.3731
CVS006310CLIU	2022-02-27	X_Gävleborg	NEGATIVE		Undetermined	Undetermined	27.0461
CVS006311CLIU	2022-02-02	X_Gävleborg	POSITIVE	Omicron (BA.1) POSITIVE	29.1726	31.8	33.9599
CVS006312CLIU	2022-01-28	Y_Västernorrland	NEGATIVE		Undetermined	Undetermined	32.6714
CVS006313CLIU	2022-01-28	X_Gävleborg	POSITIVE	Omicron (BA.1) POSITIVE	25.5528	26.6894	34.7434
CVS006314CLIU	2022-02-17	X_Gävleborg	NEGATIVE		Undetermined	Undetermined	30.947
CVS006315CLIU	2022-01-27	U_Västmanland	POSITIVE	Omicron (BA.1) POSITIVE	22.6582	23.8244	35.3582
CVS006316CLIU	2022-01-30	U_Västmanland	NEGATIVE		Undetermined	Undetermined	33.7591
CVS006317CLIU	2022-01-28	W_Dalarna	NEGATIVE		Undetermined	Undetermined	31.0025
CVS006318CLIU	2022-02-03	W_Dalarna	NEGATIVE		Undetermined	Undetermined	28.3983
CVS006319CLIU	2022-02-03	U_Västmanland	POSITIVE	Omicron (BA.1) NEGATIVE	31.7836	Undetermined	38.7946
CVS006320CLIU	2022-01-29	F_Jönköping	POSITIVE	Omicron (BA.1) NEGATIVE	24.9677	Undetermined	31.9402
CVS006321CLIU	2022-01-28	F_Jönköping	POSITIVE	Omicron (BA.1) POSITIVE	28.9628	30.2146	32.2072
CVS006322CLIU	2022-02-03	Y_Västernorrland	POSITIVE	Omicron (BA.1) NEGATIVE	26.6114	Undetermined	33.6654
CVS006323CLIU	2022-02-08	U_Västmanland	POSITIVE	Omicron (BA.1) NEGATIVE	24.9874	Undetermined	30.5187
CVS006324CLIU	2022-01-29	W_Dalarna	NEGATIVE		Undetermined	Undetermined	29.6942
CVS006325CLIU	2022-02-02	S_Värmland	POSITIVE	Omicron (BA.1) NEGATIVE	28.5463	Undetermined	28.5471
CVS006326CLIU	2022-01-28	G_Kronoberg	POSITIVE	Omicron (BA.1) NEGATIVE	27.8799	Undetermined	30.6494
CVS006327CLIU	2022-02-01	S_Värmland	POSITIVE	Omicron (BA.1) POSITIVE	29.8628	32.1062	29.9071
CVS006328CLIU	2022-01-30	U_Västmanland	NEGATIVE		Undetermined	Undetermined	32.5127
CVS006329CLIU	2022-01-29	U_Västmanland	NEGATIVE		Undetermined	Undetermined	33.237
CVS006330CLIU	2022-02-09	Y_Västernorrland	NEGATIVE		Undetermined	Undetermined	33.0813
CVS006331CLIU	2022-02-04	S_Värmland	NEGATIVE		Undetermined	Undetermined	29.8464
CVS006332CLIU	2022-02-04	W_Dalarna	POSITIVE	Omicron (BA.1) NEGATIVE	27.7103	Undetermined	30.384
CVS006333CLIU	2022-01-29	Z_Jämtland/Härjedalen	POSITIVE	Omicron (BA.1) POSITIVE	24.3245	25.3777	28.2813
CVS006334CLIU	2022-02-08	G_Kronoberg	POSITIVE	Omicron (BA.1) POSITIVE	25.2834	29.9901	33.2009
CVS006335CLIU	2022-01-29	Y_Västernorrland	NEGATIVE		Undetermined	Undetermined	32.9907
CVS006336CLIU	2022-02-19	W_Dalarna	NEGATIVE		Undetermined	Undetermined	30.2728
CVS006337CLIU	2022-01-30	W_Dalarna	POSITIVE	Omicron (BA.1) NEGATIVE	21.5001	Undetermined	30.7264
CVS006338CLIU	2022-02-03	Y_Västernorrland	POSITIVE	Omicron (BA.1) POSITIVE	24.3377	25.6902	34.2145
CVS006339CLIU	2022-02-03	U_Västmanland	POSITIVE	Omicron (BA.1) POSITIVE	25.0282	26.8523	32.7598
CVS006340CLIU	2022-02-02	G_Kronoberg	NEGATIVE		Undetermined	Undetermined	31.1575
CVS006341CLIU	2022-02-02	C_Uppsala	NEGATIVE		Undetermined	Undetermined	29.7805
CVS006342CLIU	2022-02-09	S_Värmland	POSITIVE	Omicron (BA.1) NEGATIVE	34.8662	Undetermined	31.6843
CVS006343CLIU	2022-02-01	G_Kronoberg	POSITIVE	Omicron (BA.1) POSITIVE	31.5786	33.7833	36.6859
CVS006344CLIU	2022-02-09	X_Gävleborg	POSITIVE	Omicron (BA.1) NEGATIVE	30.4512	Undetermined	33.8341
CVS006345CLIU	2022-01-29	W_Dalarna	POSITIVE	Omicron (BA.1) NEGATIVE	22.6871	Undetermined	33.9852
CVS006346CLIU	2022-01-28	C_Uppsala	POSITIVE	Omicron (BA.1) POSITIVE	20.3131	21.8878	27.3914
CVS006347CLIU	2022-01-28	G_Kronoberg	NEGATIVE		Undetermined	Undetermined	33.2462
CVS006348CLIU	2022-01-27	F_Jönköping	NEGATIVE		Undetermined	Undetermined	29.9917
CVS006349CLIU	2022-02-10	S_Värmland	POSITIVE	Omicron (BA.1) NEGATIVE	35.0266	Undetermined	31.5009
CVS006350CLIU	2022-01-27	G_Kronoberg	POSITIVE	Omicron (BA.1) POSITIVE	29.3281	31.1112	32.1994
CVS006351CLIU	2022-02-02	S_Värmland	POSITIVE	Omicron (BA.1) NEGATIVE	21.1089	Undetermined	32.2645
CVS006352CLIU	2022-02-08	Y_Västernorrland	POSITIVE	Omicron (BA.1) POSITIVE	26.7733	27.8905	32.9234
CVS006353CLIU	2022-02-01	X_Gävleborg	POSITIVE	Omicron (BA.1) POSITIVE	29.5332	32.5285	31.8987
CVS006354CLIU	2022-01-28	S_Värmland	POSITIVE	Omicron (BA.1) NEGATIVE	28.8399	Undetermined	30.1982
CVS006355CLIU	2022-02-04	X_Gävleborg	POSITIVE	Omicron (BA.1) POSITIVE	22.7128	24.8045	33.6634
CVS006356CLIU	2022-02-08	S_Värmland	POSITIVE	Omicron (BA.1) NEGATIVE	22.7519	Undetermined	35.0195
CVS006357CLIU	2022-02-02	S_Värmland	POSITIVE	Omicron (BA.1) POSITIVE	30.7006	32.3335	33.9917
CVS006358CLIU	2022-02-17	S_Värmland	NEGATIVE		Undetermined	Undetermined	30.8258
CVS006359CLIU	2022-01-27	X_Gävleborg	NEGATIVE		Undetermined	Undetermined	34.8458
CVS006360CLIU	2022-02-05	Z_Jämtland/Härjedalen	NEGATIVE		Undetermined	Undetermined	33.008
CVS006361CLIU	2022-02-08	S_Värmland	POSITIVE	Omicron (BA.1) NEGATIVE	30.2546	Undetermined	34.9356
CVS006362CLIU	2022-02-01	G_Kronoberg	POSITIVE	Omicron (BA.1) POSITIVE	29.4905	33.5715	31.7633
CVS006363CLIU	2022-02-01	W_Dalarna	POSITIVE	Omicron (BA.1) POSITIVE	34.0173	35.6012	35.0531
CVS006364CLIU	2022-02-01	W_Dalarna	NEGATIVE		Undetermined	Undetermined	30.5287
CVS006365CLIU	2022-01-26	F_Jönköping	NEGATIVE		Undetermined	Undetermined	28.3935
CVS006366CLIU	2022-01-29	C_Uppsala	POSITIVE	Omicron (BA.1) POSITIVE	22.3764	23.358	30.8591
CVS006367CLIU	2022-01-30	S_Värmland	NEGATIVE		Undetermined	Undetermined	28.2175
CVS006368CLIU	2022-01-28	C_Uppsala	POSITIVE	Omicron (BA.1) POSITIVE	17.8062	17.8942	25.6832
CVS006369CLIU	2022-01-28	X_Gävleborg	NEGATIVE		Undetermined	Undetermined	30.8207
CVS006370CLIU	2022-02-05	Z_Jämtland/Härjedalen	NEGATIVE		Undetermined	Undetermined	28.4946
CVS006371CLIU	2022-02-02	S_Värmland	POSITIVE	Omicron (BA.1) POSITIVE	21.3413	23.4216	37.8341
CVS006372CLIU	2022-01-27	X_Gävleborg	POSITIVE	Omicron (BA.1) NEGATIVE	32.2604	Undetermined	Undetermined
CVS006373CLIU	2022-01-27	G_Kronoberg	POSITIVE	Omicron (BA.1) NEGATIVE	24.5163	Undetermined	26.6462
CVS006374CLIU	2022-02-01	C_Uppsala	POSITIVE	Omicron (BA.1) POSITIVE	33.8601	34.1638	29.3191
CVS006375CLIU	2022-01-29	G_Kronoberg	NEGATIVE		Undetermined	Undetermined	30.5894
CVS006376CLIU	2022-01-28	W_Dalarna	POSITIVE	Omicron (BA.1) NEGATIVE	22.2466	Undetermined	32.6804
CVS006377CLIU	2022-02-01	C_Uppsala	POSITIVE	Omicron (BA.1) POSITIVE	24.217	24.9943	23.2749
CVS006378CLIU	2022-02-02	Y_Västernorrland	NEGATIVE		Undetermined	Undetermined	29.676
CVS006379CLIU	2022-02-26	U_Västmanland	POSITIVE	Omicron (BA.1) NEGATIVE	22.342	Undetermined	32.2506
CVS006380CLIU	2022-01-28	Y_Västernorrland	POSITIVE	Omicron (BA.1) POSITIVE	25.5301	27.544	26.9709
CVS006381CLIU	2022-02-08	U_Västmanland	POSITIVE	Omicron (BA.1) NEGATIVE	22.6518	Undetermined	29.666
CVS006382CLIU	2022-01-29	X_Gävleborg	NEGATIVE		Undetermined	Undetermined	27.0314
CVS006383CLIU	2022-01-29	S_Värmland	POSITIVE	Omicron (BA.1) POSITIVE	26.527	27.9406	33.2273
CVS006384CLIU	2022-01-30	C_Uppsala	POSITIVE	Omicron (BA.1) POSITIVE	33.3348	34.2188	26.3517
CVS006385CLIU	2022-02-23	AAA_ABC_Labs	NEGATIVE		Undetermined	Undetermined	30.5639
CVS006386CLIU	2022-02-02	X_Gävleborg	NEGATIVE		Undetermined	Undetermined	33.6563
CVS006387CLIU	2022-01-29	W_Dalarna	NEGATIVE		Undetermined	Undetermined	32.294
CVS006388CLIU	2022-01-27	X_Gävleborg	POSITIVE	Omicron (BA.1) POSITIVE	25.5145	26.1566	32.8433
CVS006389CLIU	2022-02-08	X_Gävleborg	NEGATIVE		Undetermined	Undetermined	32.1783
CVS006390CLIU	2022-01-28	W_Dalarna	POSITIVE	Omicron (BA.1) POSITIVE	27.2192	29.2204	29.616
CVS006391CLIU	2022-01-29	F_Jönköping	POSITIVE	Omicron (BA.1) NEGATIVE	27.2333	Undetermined	33.4022
CVS006392CLIU	2022-02-02	X_Gävleborg	POSITIVE	Omicron (BA.1) NEGATIVE	24.1146	Undetermined	29.295
CVS006393CLIU	2022-01-28	S_Värmland	POSITIVE	Omicron (BA.1) POSITIVE	29.837	31.7512	34.8325
CVS006394CLIU	2022-02-01	G_Kronoberg	POSITIVE	Omicron (BA.1) NEGATIVE	27.7639	Undetermined	27.2668
CVS006395CLIU	2022-02-26	W_Dalarna	NEGATIVE		Undetermined	Undetermined	34.0465
CVS006396CLIU	2022-01-27	X_Gävleborg	NEGATIVE		Undetermined	Undetermined	32.8757
CVS006397CLIU	2022-01-28	S_Värmland	POSITIVE	Omicron (BA.1) POSITIVE	30.4332	33.7784	25.0293
CVS006398CLIU	2022-01-27	S_Värmland	POSITIVE	Omicron (BA.1) POSITIVE	33.7281	36.2964	33.1977
CVS006399CLIU	2022-02-04	G_Kronoberg	POSITIVE	Omicron (BA.1) NEGATIVE	25.3596	Undetermined	27.8869
CVS006400CLIU	2022-02-04	Z_Jämtland/Härjedalen	NEGATIVE		Undetermined	Undetermined	34.477
CVS006401CLIU	2022-02-08	X_Gävleborg	POSITIVE	Omicron (BA.1) NEGATIVE	26.3592	Undetermined	36.0576
CVS006402CLIU	2022-01-28	X_Gävleborg	POSITIVE	Omicron (BA.1) NEGATIVE	22.2285	Undetermined	32.0279
CVS006403CLIU	2022-02-04	G_Kronoberg	POSITIVE	Omicron (BA.1) NEGATIVE	32.2139	Undetermined	30.2248
CVS006404CLIU	2022-02-09	X_Gävleborg	POSITIVE	Omicron (BA.1) POSITIVE	31.5212	34.8292	34.9198
CVS006405CLIU	2022-02-07	C_Uppsala	NEGATIVE		Undetermined	Undetermined	26.8688
CVS006406CLIU	2022-02-02	Y_Västernorrland	POSITIVE	Omicron (BA.1) POSITIVE	33.672	35.6983	32.4106
CVS006407CLIU	2022-02-11	G_Kronoberg	POSITIVE	Omicron (BA.1) NEGATIVE	29.7946	Undetermined	31.0789
CVS006408CLIU	2022-01-29	F_Jönköping	NEGATIVE		Undetermined	Undetermined	30.5672
CVS006409CLIU	2022-03-02	W_Dalarna	POSITIVE	Omicron (BA.1) NEGATIVE	30.3507	Undetermined	35.0292
CVS006410CLIU	2022-02-03	G_Kronoberg	POSITIVE	Omicron (BA.1) NEGATIVE	23.7989	Undetermined	28.693
CVS006411CLIU	2022-03-01	U_Västmanland	POSITIVE	Omicron (BA.1) NEGATIVE	35.8195	Undetermined	32.4594
CVS006412CLIU	2022-02-19	G_Kronoberg	NEGATIVE		Undetermined	Undetermined	30.0235
CVS006413CLIU	2022-01-27	F_Jönköping	POSITIVE	Omicron (BA.1) POSITIVE	26.6465	27.4108	32.358
CVS006414CLIU	2022-01-26	C_Uppsala	POSITIVE	Omicron (BA.1) POSITIVE	32.6321	32.5545	25.7814
CVS006415CLIU	2022-02-03	U_Västmanland	NEGATIVE		Undetermined	Undetermined	32.3807
CVS006416CLIU	2022-02-16	S_Värmland	POSITIVE	Omicron (BA.1) NEGATIVE	26.8708	Undetermined	36.3446
CVS006417CLIU	2022-02-08	X_Gävleborg	POSITIVE	Omicron (BA.1) NEGATIVE	22.4177	Undetermined	34.962
CVS006418CLIU	2022-01-28	S_Värmland	POSITIVE	Omicron (BA.1) NEGATIVE	25.9183	Undetermined	32.8588
CVS006419CLIU	2022-02-01	W_Dalarna	NEGATIVE		Undetermined	Undetermined	30.733
CVS006420CLIU	2022-02-05	X_Gävleborg	POSITIVE	Omicron (BA.1) POSITIVE	32.0134	34.4706	31.6773
CVS006421CLIU	2022-01-28	C_Uppsala	NEGATIVE		Undetermined	Undetermined	28.0249
CVS006422CLIU	2022-02-09	X_Gävleborg	POSITIVE	Omicron (BA.1) NEGATIVE	24.994	Undetermined	30.2128
CVS006423CLIU	2022-01-29	F_Jönköping	NEGATIVE		Undetermined	Undetermined	28.9657
CVS006424CLIU	2022-01-28	G_Kronoberg	NEGATIVE		Undetermined	Undetermined	31.4417
CVS006425CLIU	2022-02-01	G_Kronoberg	NEGATIVE		Undetermined	Undetermined	32.5039
CVS006426CLIU	2022-02-15	X_Gävleborg	NEGATIVE		Undetermined	Undetermined	30.3082
CVS006427CLIU	2022-01-27	S_Värmland	POSITIVE	Omicron (BA.1) NEGATIVE	23.2563	Undetermined	31.7123
CVS006428CLIU	2022-02-01	Z_Jämtland/Härjedalen	POSITIVE	Omicron (BA.1) NEGATIVE	32.4046	Undetermined	32.4401
CVS006429CLIU	2022-02-02	F_Jönköping	POSITIVE	Omicron (BA.1) NEGATIVE	23.6709	Undetermined	29.1652
CVS006430CLIU	2022-01-26	Y_Västernorrland	POSITIVE	Omicron (BA.1) POSITIVE	24.9603	28.0534	29.9087
CVS006431CLIU	2022-01-27	Z_Jämtland/Härjedalen	NEGATIVE		Undetermined	Undetermined	30.3828
CVS006432CLIU	2022-01-28	G_Kronoberg	NEGATIVE		Undetermined	Undetermined	28.8813
CVS006433CLIU	2022-02-02	Y_Västernorrland	POSITIVE	Omicron (BA.1) POSITIVE	30.1356	32.1023	31.4009
CVS006434CLIU	2022-01-27	Y_Västernorrland	POSITIVE	Omicron (BA.1) NEGATIVE	26.0218	Undetermined	33.4155
CVS006435CLIU	2022-01-27	G_Kronoberg	POSITIVE	Omicron (BA.1) POSITIVE	25.1154	27.2367	30.5807
CVS006436CLIU	2022-01-29	X_Gävleborg	NEGATIVE		Undetermined	Undetermined	31.5135
CVS006437CLIU	2022-02-02	G_Kronoberg	POSITIVE	Omicron (BA.1) NEGATIVE	20.5198	Undetermined	33.4018
CVS006438CLIU	2022-02-01	Y_Västernorrland	POSITIVE	Omicron (BA.1) POSITIVE	34.775	37.405	32.8392
CVS006439CLIU	2022-02-15	U_Västmanland	POSITIVE	Omicron (BA.1) NEGATIVE	22.7575	Undetermined	33.2673
CVS006440CLIU	2022-01-27	S_Värmland	POSITIVE	Omicron (BA.1) NEGATIVE	26.5171	Undetermined	37.3528
CVS006441CLIU	2022-02-12	G_Kronoberg	POSITIVE	Omicron (BA.1) POSITIVE	19.0528	21.0354	30.3314
CVS006442CLIU	2022-01-29	W_Dalarna	NEGATIVE		Undetermined	Undetermined	32.108
CVS006443CLIU	2022-02-08	U_Västmanland	POSITIVE	Omicron (BA.1) NEGATIVE	22.083	Undetermined	32.465
CVS006444CLIU	2022-02-02	W_Dalarna	NEGATIVE		Undetermined	Undetermined	31.0189
CVS006445CLIU	2022-02-03	C_Uppsala	POSITIVE	Omicron (BA.1) POSITIVE	25.6831	27.7439	33.1404
CVS006446CLIU	2022-02-10	S_Värmland	POSITIVE	Omicron (BA.1) NEGATIVE	30.8259	Undetermined	28.65
CVS006447CLIU	2022-02-03	U_Västmanland	NEGATIVE		Undetermined	Undetermined	31.7194
CVS006448CLIU	2022-02-18	X_Gävleborg	NEGATIVE		Undetermined	Undetermined	35.2706
CVS006449CLIU	2022-02-02	X_Gävleborg	POSITIVE	Omicron (BA.1) NEGATIVE	23.322	Undetermined	28.7095
CVS006450CLIU	2022-02-17	S_Värmland	POSITIVE	Omicron (BA.1) NEGATIVE	24.757	Undetermined	35.7291
CVS006451CLIU	2022-02-02	U_Västmanland	POSITIVE	Omicron (BA.1) NEGATIVE	29.1435	Undetermined	32.5453
CVS006452CLIU	2022-01-27	U_Västmanland	NEGATIVE		Undetermined	Undetermined	34.1891
CVS006453CLIU	2022-01-29	U_Västmanland	NEGATIVE		Undetermined	Undetermined	30.2898
CVS006454CLIU	2022-02-01	AAA_ABC_Labs	NEGATIVE		Undetermined	Undetermined	33.4806
CVS006455CLIU	2022-02-08	G_Kronoberg	POSITIVE	Omicron (BA.1) NEGATIVE	27.4216	Undetermined	31.892
CVS006456CLIU	2022-01-29	F_Jönköping	NEGATIVE		Undetermined	Undetermined	30.6528
CVS006457CLIU	2022-01-29	X_Gävleborg	POSITIVE	Omicron (BA.1) NEGATIVE	35.3417	Undetermined	33.4083
CVS006458CLIU	2022-02-03	F_Jönköping	NEGATIVE		Undetermined	Undetermined	31.8751
CVS006459CLIU	2022-03-01	X_Gävleborg	POSITIVE	Omicron (BA.1) NEGATIVE	17.8262	Undetermined	29.2579
CVS006460CLIU	2022-02-03	W_Dalarna	POSITIVE	Omicron (BA.1) POSITIVE	25.7622	28.1971	31.6202
CVS006461CLIU	2022-01-28	F_Jönköping	POSITIVE	Omicron (BA.1) POSITIVE	22.0894	23.9328	33.0538
CVS006462CLIU	2022-03-01	Y_Västernorrland	POSITIVE	Omicron (BA.1) NEGATIVE	23.6255	Undetermined	29.3511
CVS006463CLIU	2022-02-16	U_Västmanland	NEGATIVE		Undetermined	Undetermined	25.2269
CVS006464CLIU	2022-02-03	X_Gävleborg	NEGATIVE		Undetermined	Undetermined	30.2334
CVS006465CLIU	2022-01-28	Y_Västernorrland	NEGATIVE		Undetermined	Undetermined	29.2924
CVS006466CLIU	2022-02-05	X_Gävleborg	POSITIVE	Omicron (BA.1) NEGATIVE	24.5267	Undetermined	29.558
CVS006467CLIU	2022-02-05	F_Jönköping	NEGATIVE		Undetermined	Undetermined	29.0728
CVS006468CLIU	2022-01-27	W_Dalarna	NEGATIVE		Undetermined	Undetermined	32.3074
CVS006469CLIU	2022-02-12	U_Västmanland	POSITIVE	Omicron (BA.1) NEGATIVE	28.3168	Undetermined	28.51
CVS006470CLIU	2022-01-28	X_Gävleborg	NEGATIVE		Undetermined	Undetermined	31.3496
CVS006471CLIU	2022-02-15	AAA_ABC_Labs	NEGATIVE		Undetermined	Undetermined	34.0102
CVS006472CLIU	2022-03-02	F_Jönköping	POSITIVE	Omicron (BA.1) NEGATIVE	28.8252	Undetermined	33.6372
CVS006473CLIU	2022-01-29	U_Västmanland	NEGATIVE		Undetermined	Undetermined	28.5054
CVS006474CLIU	2022-01-28	Y_Västernorrland	NEGATIVE		Undetermined	Undetermined	28.6422
CVS006475CLIU	2022-01-27	Z_Jämtland/Härjedalen	POSITIVE	Omicron (BA.1) NEGATIVE	34.0862	Undetermined	33.9188
CVS006476CLIU	2022-01-27	Y_Västernorrland	POSITIVE	Omicron (BA.1) POSITIVE	31.7833	34.1254	34.7688
CVS006477CLIU	2022-02-08	X_Gävleborg	POSITIVE	Omicron (BA.1) NEGATIVE	22.9781	Undetermined	34.1346
CVS006478CLIU	2022-02-01	U_Västmanland	NEGATIVE		Undetermined	Undetermined	32.4853
CVS006479CLIU	2022-02-05	W_Dalarna	NEGATIVE		Undetermined	Undetermined	29.8415
CVS006480CLIU	2022-02-02	Y_Västernorrland	NEGATIVE		Undetermined	Undetermined	34.6155
CVS006481CLIU	2022-02-04	Y_Västernorrland	POSITIVE	Omicron (BA.1) POSITIVE	28.3003	30.1866	34.182
CVS006482CLIU	2022-02-02	W_Dalarna	NEGATIVE		Undetermined	Undetermined	29.2687
CVS006483CLIU	2022-02-03	S_Värmland	NEGATIVE		Undetermined	Undetermined	31.9776
CVS006484CLIU	2022-02-05	S_Värmland	NEGATIVE		Undetermined	Undetermined	32.048
CVS006485CLIU	2022-01-27	C_Uppsala	POSITIVE	Omicron (BA.1) NEGATIVE	21.7721	Undetermined	29.3724
CVS006486CLIU	2022-01-28	X_Gävleborg	NEGATIVE		Undetermined	Undetermined	32.0972
CVS006487CLIU	2022-02-03	G_Kronoberg	NEGATIVE		Undetermined	Undetermined	29.6119
CVS006488CLIU	2022-02-03	X_Gävleborg	NEGATIVE		Undetermined	Undetermined	30.1908
CVS006489CLIU	2022-01-29	Y_Västernorrland	POSITIVE	Omicron (BA.1) POSITIVE	27.4951	29.545	35.9116
CVS006490CLIU	2022-01-31	U_Västmanland	POSITIVE	Omicron (BA.1) NEGATIVE	25.3073	Undetermined	35.318
CVS006491CLIU	2022-01-30	U_Västmanland	POSITIVE	Omicron (BA.1) NEGATIVE	31.7809	Undetermined	29.9662
CVS006492CLIU	2022-01-27	F_Jönköping	NEGATIVE		Undetermined	Undetermined	30.1981
CVS006493CLIU	2022-01-28	X_Gävleborg	NEGATIVE		Undetermined	Undetermined	32.9231
CVS006494CLIU	2022-02-01	W_Dalarna	POSITIVE	Omicron (BA.1) NEGATIVE	25.3096	Undetermined	25.9441
CVS006495CLIU	2022-02-25	U_Västmanland	POSITIVE	Omicron (BA.1) NEGATIVE	21.1788	Undetermined	29.184
CVS006496CLIU	2022-01-29	C_Uppsala	POSITIVE	Omicron (BA.1) NEGATIVE	21.34	Undetermined	24.5335
CVS006497CLIU	2022-02-10	G_Kronoberg	NEGATIVE		Undetermined	Undetermined	30.3024
CVS006498CLIU	2022-02-05	F_Jönköping	POSITIVE	Omicron (BA.1) POSITIVE	22.2419	24.6467	31.8017
CVS006499CLIU	2022-01-27	U_Västmanland	NEGATIVE		Undetermined	Undetermined	28.9603
CVS006500CLIU	2022-02-09	S_Värmland	NEGATIVE		Undetermined	Undetermined	32.9089
CVS006501CLIU	2022-01-28	W_Dalarna	NEGATIVE		Undetermined	Undetermined	33.4644
CVS006502CLIU	2022-03-03	U_Västmanland	NEGATIVE		Undetermined	Undetermined	29.7831
CVS006503CLIU	2022-03-05	X_Gävleborg	POSITIVE	Omicron (BA.1) NEGATIVE	26.6736	Undetermined	30.6428
CVS006504CLIU	2022-02-27	W_Dalarna	NEGATIVE		Undetermined	Undetermined	32.3518
CVS006505CLIU	2022-02-01	S_Värmland	POSITIVE	Omicron (BA.1) POSITIVE	21.5319	24.605	32.251
CVS006506CLIU	2022-02-08	S_Värmland	NEGATIVE		Undetermined	Undetermined	30.3184
CVS006507CLIU	2022-02-23	U_Västmanland	NEGATIVE		Undetermined	Undetermined	34.121
CVS006508CLIU	2022-02-08	U_Västmanland	POSITIVE	Omicron (BA.1) POSITIVE	31.6058	33.6757	30.7428
CVS006509CLIU	2022-02-09	W_Dalarna	NEGATIVE		Undetermined	Undetermined	26.9548
CVS006510CLIU	2022-01-27	C_Uppsala	NEGATIVE		Undetermined	Undetermined	26.1538
CVS006511CLIU	2022-02-19	S_Värmland	POSITIVE	Omicron (BA.1) NEGATIVE	26.0894	Undetermined	32.0068
CVS006512CLIU	2022-01-27	Y_Västernorrland	NEGATIVE		Undetermined	Undetermined	30.7542
CVS006513CLIU	2022-01-28	X_Gävleborg	POSITIVE	Omicron (BA.1) POSITIVE	23.0353	25.6649	32.188
CVS006514CLIU	2022-02-01	S_Värmland	NEGATIVE		Undetermined	Undetermined	28.9038
CVS006515CLIU	2022-01-28	G_Kronoberg	POSITIVE	Omicron (BA.1) POSITIVE	25.5394	28.7499	32.9391
CVS006516CLIU	2022-02-09	G_Kronoberg	NEGATIVE		Undetermined	Undetermined	32.2771
CVS006517CLIU	2022-01-29	U_Västmanland	NEGATIVE		Undetermined	Undetermined	30.3295
CVS006518CLIU	2022-02-01	X_Gävleborg	POSITIVE	Omicron (BA.1) POSITIVE	20.0469	21.5872	35.1329
CVS006519CLIU	2022-02-02	S_Värmland	POSITIVE	Omicron (BA.1) POSITIVE	24.9223	26.7133	33.7367
CVS006520CLIU	2022-01-28	W_Dalarna	POSITIVE	Omicron (BA.1) POSITIVE	25.1326	27.1776	28.3529
CVS006521CLIU	2022-02-08	W_Dalarna	NEGATIVE		Undetermined	Undetermined	31.9565
CVS006522CLIU	2022-02-02	G_Kronoberg	NEGATIVE		Undetermined	Undetermined	30.3155
CVS006523CLIU	2022-02-22	W_Dalarna	NEGATIVE		Undetermined	Undetermined	33.9578
CVS006524CLIU	2022-02-01	F_Jönköping	NEGATIVE		Undetermined	Undetermined	27.9742
CVS006525CLIU	2022-02-01	X_Gävleborg	NEGATIVE		Undetermined	Undetermined	33.7319
CVS006526CLIU	2022-02-04	G_Kronoberg	POSITIVE	Omicron (BA.1) POSITIVE	25.3475	29.3786	28.3396
CVS006527CLIU	2022-02-03	C_Uppsala	NEGATIVE		Undetermined	Undetermined	24.2865
CVS006528CLIU	2022-02-02	G_Kronoberg	POSITIVE	Omicron (BA.1) NEGATIVE	30.7348	Undetermined	26.967
CVS006529CLIU	2022-02-01	G_Kronoberg	POSITIVE	Omicron (BA.1) NEGATIVE	20.9726	Undetermined	27.3443
CVS006530CLIU	2022-02-08	U_Västmanland	POSITIVE	Omicron (BA.1) NEGATIVE	35.4934	Undetermined	28.6612
CVS006531CLIU	2022-02-01	C_Uppsala	POSITIVE	Omicron (BA.1) NEGATIVE	27.3897	Undetermined	26.1106
CVS006532CLIU	2022-02-08	S_Värmland	POSITIVE	Omicron (BA.1) NEGATIVE	26.1458	Undetermined	32.3944
CVS006533CLIU	2022-02-26	S_Värmland	POSITIVE	Omicron (BA.1) NEGATIVE	24.3497	Undetermined	31.3006
CVS006534CLIU	2022-01-28	U_Västmanland	NEGATIVE		Undetermined	Undetermined	33.2868
CVS006535CLIU	2022-01-29	F_Jönköping	NEGATIVE		Undetermined	Undetermined	32.9502
CVS006536CLIU	2022-02-05	W_Dalarna	POSITIVE	Omicron (BA.1) NEGATIVE	24.1502	Undetermined	34.7786
CVS006537CLIU	2022-01-28	G_Kronoberg	NEGATIVE		Undetermined	Undetermined	28.982
CVS006538CLIU	2022-02-03	G_Kronoberg	POSITIVE	Omicron (BA.1) NEGATIVE	19.8864	Undetermined	31.9727
CVS006539CLIU	2022-01-29	S_Värmland	NEGATIVE		Undetermined	Undetermined	28.7905
CVS006540CLIU	2022-01-28	W_Dalarna	NEGATIVE		Undetermined	Undetermined	30.2247
CVS006541CLIU	2022-02-01	S_Värmland	POSITIVE	Omicron (BA.1) POSITIVE	23.2458	25.7494	30.0092
CVS006542CLIU	2022-01-29	F_Jönköping	POSITIVE	Omicron (BA.1) NEGATIVE	27.4325	Undetermined	29.9256
CVS006543CLIU	2022-02-01	X_Gävleborg	POSITIVE	Omicron (BA.1) NEGATIVE	33.8288	Undetermined	32.3362
CVS006544CLIU	2022-01-27	Y_Västernorrland	POSITIVE	Omicron (BA.1) POSITIVE	24.7527	27.3254	32.8071
CVS006545CLIU	2022-02-01	X_Gävleborg	NEGATIVE		Undetermined	Undetermined	31.9165
CVS006546CLIU	2022-03-02	X_Gävleborg	POSITIVE	Omicron (BA.1) NEGATIVE	23.7568	Undetermined	29.5099
CVS006547CLIU	2022-01-28	X_Gävleborg	NEGATIVE		Undetermined	Undetermined	33.2296
CVS006548CLIU	2022-02-01	W_Dalarna	NEGATIVE		Undetermined	Undetermined	31.9499
CVS006549CLIU	2022-01-28	U_Västmanland	POSITIVE	Omicron (BA.1) NEGATIVE	33.6941	Undetermined	31.4133
CVS006550CLIU	2022-02-01	G_Kronoberg	POSITIVE	Omicron (BA.1) NEGATIVE	23.2326	Undetermined	33.0833
CVS006551CLIU	2022-01-28	X_Gävleborg	NEGATIVE		Undetermined	Undetermined	30.9183
CVS006552CLIU	2022-02-03	W_Dalarna	POSITIVE	Omicron (BA.1) POSITIVE	22.5553	24.1555	29.0888
CVS006553CLIU	2022-01-26	Y_Västernorrland	NEGATIVE		Undetermined	Undetermined	30.2612
CVS006554CLIU	2022-01-28	F_Jönköping	POSITIVE	Omicron (BA.1) POSITIVE	29.7071	30.665	30.2832
CVS006555CLIU	2022-02-03	S_Värmland	POSITIVE	Omicron (BA.1) POSITIVE	28.7642	30.5376	33.2649
CVS006556CLIU	2022-02-01	W_Dalarna	POSITIVE	Omicron (BA.1) POSITIVE	23.3503	25.2487	33.5531
CVS006557CLIU	2022-02-09	Y_Västernorrland	POSITIVE	Omicron (BA.1) POSITIVE	25.7412	27.3229	33.3169
CVS006558CLIU	2022-01-28	F_Jönköping	NEGATIVE		Undetermined	Undetermined	31.5178
CVS006559CLIU	2022-02-15	X_Gävleborg	NEGATIVE		Undetermined	Undetermined	34.2757
CVS006560CLIU	2022-02-02	U_Västmanland	POSITIVE	Omicron (BA.1) NEGATIVE	22.5247	Undetermined	Undetermined
CVS006561CLIU	2022-02-12	X_Gävleborg	NEGATIVE		Undetermined	Undetermined	32.5431
CVS006562CLIU	2022-01-27	F_Jönköping	NEGATIVE		Undetermined	Undetermined	29.3447
CVS006563CLIU	2022-02-01	U_Västmanland	POSITIVE	Omicron (BA.1) POSITIVE	23.0681	26.8502	34.0132
CVS006564CLIU	2022-02-03	Y_Västernorrland	POSITIVE	Omicron (BA.1) POSITIVE	19.8066	21.9371	33.2842
CVS006565CLIU	2022-02-02	G_Kronoberg	POSITIVE	Omicron (BA.1) NEGATIVE	30.1706	Undetermined	33.5492
CVS006566CLIU	2022-02-08	G_Kronoberg	NEGATIVE		Undetermined	Undetermined	31.4586
CVS006567CLIU	2022-02-05	S_Värmland	POSITIVE	Omicron (BA.1) NEGATIVE	31.0933	Undetermined	31.9631
CVS006568CLIU	2022-01-26	F_Jönköping	POSITIVE	Omicron (BA.1) NEGATIVE	19.2764	Undetermined	29.3312
CVS006569CLIU	2022-01-28	S_Värmland	NEGATIVE		Undetermined	Undetermined	31.35
CVS006570CLIU	2022-01-30	U_Västmanland	NEGATIVE		Undetermined	Undetermined	33.9355
CVS006571CLIU	2022-02-08	X_Gävleborg	NEGATIVE		Undetermined	Undetermined	31.0201
CVS006572CLIU	2022-02-24	Y_Västernorrland	NEGATIVE		Undetermined	Undetermined	30.3085
CVS006573CLIU	2022-02-05	U_Västmanland	NEGATIVE		Undetermined	Undetermined	34.8596
CVS006574CLIU	2022-01-27	F_Jönköping	NEGATIVE		Undetermined	Undetermined	31.4905
CVS006575CLIU	2022-02-03	C_Uppsala	POSITIVE	Omicron (BA.1) POSITIVE	28.2655	32.2974	27.654
CVS006576CLIU	2022-02-08	Y_Västernorrland	POSITIVE	Omicron (BA.1) NEGATIVE	28.3684	Undetermined	35.2575
CVS006577CLIU	2022-02-01	Y_Västernorrland	NEGATIVE		Undetermined	Undetermined	32.7567
CVS006578CLIU	2022-01-30	Z_Jämtland/Härjedalen	POSITIVE	Omicron (BA.1) POSITIVE	22.134	24.428	36.2748
CVS006579CLIU	2022-01-27	U_Västmanland	NEGATIVE		Undetermined	Undetermined	32.5751
CVS006580CLIU	2022-02-08	U_Västmanland	NEGATIVE		Undetermined	Undetermined	29.947
CVS006581CLIU	2022-02-09	F_Jönköping	POSITIVE	Omicron (BA.1) NEGATIVE	25.2662	Undetermined	36.3119
CVS006582CLIU	2022-02-05	X_Gävleborg	POSITIVE	Omicron (BA.1) POSITIVE	21.8738	22.671	29.156
CVS006583CLIU	2022-02-16	X_Gävleborg	NEGATIVE		Undetermined	Undetermined	31.2593
CVS006584CLIU	2022-02-22	U_Västmanland	NEGATIVE		Undetermined	Undetermined	30.7073
CVS006585CLIU	2022-02-08	U_Västmanland	POSITIVE	Omicron (BA.1) POSITIVE	30.4497	32.7994	32.1672
CVS006586CLIU	2022-01-28	W_Dalarna	NEGATIVE		Undetermined	Undetermined	30.171
CVS006587CLIU	2022-01-29	Y_Västernorrland	NEGATIVE		Undetermined	Undetermined	30.5148
CVS006588CLIU	2022-01-27	Y_Västernorrland	NEGATIVE		Undetermined	Undetermined	33.6167
CVS006589CLIU	2022-01-29	Y_Västernorrland	POSITIVE	Omicron (BA.1) NEGATIVE	29.0676	Undetermined	33.0812
CVS006590CLIU	2022-01-27	S_Värmland	NEGATIVE		Undetermined	Undetermined	34.0621
CVS006591CLIU	2022-01-29	G_Kronoberg	NEGATIVE		Undetermined	Undetermined	38.0364
CVS006592CLIU	2022-01-28	C_Uppsala	POSITIVE	Omicron (BA.1) POSITIVE	22.096	22.7081	26.1279
CVS006593CLIU	2022-01-26	Z_Jämtland/Härjedalen	POSITIVE	Omicron (BA.1) NEGATIVE	30.5855	Undetermined	31.6448
CVS006594CLIU	2022-01-26	Z_Jämtland/Härjedalen	NEGATIVE		Undetermined	Undetermined	31.189
CVS006595CLIU	2022-01-26	F_Jönköping	POSITIVE	Omicron (BA.1) POSITIVE	20.9922	22.4784	28.9075
CVS006596CLIU	2022-02-08	W_Dalarna	POSITIVE	Omicron (BA.1) POSITIVE	28.7554	33.8919	31.6296
CVS006597CLIU	2022-02-01	X_Gävleborg	NEGATIVE		Undetermined	Undetermined	32.1304
CVS006598CLIU	2022-01-28	G_Kronoberg	NEGATIVE		Undetermined	Undetermined	26.8033
CVS006599CLIU	2022-01-29	X_Gävleborg	NEGATIVE		Undetermined	Undetermined	31.1322
CVS006600CLIU	2022-01-26	F_Jönköping	NEGATIVE		Undetermined	Undetermined	28.7841
CVS006601CLIU	2022-02-07	S_Värmland	POSITIVE	Omicron (BA.1) POSITIVE	22.3811	23.5713	32.8992
CVS006602CLIU	2022-01-29	S_Värmland	POSITIVE	Omicron (BA.1) POSITIVE	23.5141	25.2344	28.24
CVS006603CLIU	2022-02-03	U_Västmanland	POSITIVE	Omicron (BA.1) NEGATIVE	25.66	Undetermined	34.9052
CVS006604CLIU	2022-02-03	W_Dalarna	POSITIVE	Omicron (BA.1) POSITIVE	27.6404	28.9645	33.6678
CVS006605CLIU	2022-01-28	X_Gävleborg	NEGATIVE		Undetermined	Undetermined	31.3827
CVS006606CLIU	2022-02-18	X_Gävleborg	POSITIVE	Omicron (BA.1) NEGATIVE	28.1034	Undetermined	30.6681
CVS006607CLIU	2022-02-01	Y_Västernorrland	NEGATIVE		Undetermined	Undetermined	30.8208
CVS006608CLIU	2022-02-03	U_Västmanland	POSITIVE	Omicron (BA.1) POSITIVE	24.2552	26.2188	33.3365
CVS006609CLIU	2022-02-07	S_Värmland	POSITIVE	Omicron (BA.1) NEGATIVE	20.49	Undetermined	34.5267
CVS006610CLIU	2022-02-08	S_Värmland	POSITIVE	Omicron (BA.1) NEGATIVE	28.7846	Undetermined	29.988
CVS006611CLIU	2022-01-30	U_Västmanland	POSITIVE	Omicron (BA.1) POSITIVE	27.3243	28.0507	32.2319
CVS006612CLIU	2022-02-01	W_Dalarna	NEGATIVE		Undetermined	Undetermined	30.1804
CVS006613CLIU	2022-02-09	U_Västmanland	NEGATIVE		Undetermined	Undetermined	31.2544
CVS006614CLIU	2022-01-29	W_Dalarna	NEGATIVE		Undetermined	Undetermined	30.2255
CVS006615CLIU	2022-02-25	S_Värmland	POSITIVE	Omicron (BA.1) NEGATIVE	28.9155	Undetermined	33.7087
CVS006616CLIU	2022-02-08	W_Dalarna	POSITIVE	Omicron (BA.1) NEGATIVE	23.1667	Undetermined	33.3436
CVS006617CLIU	2022-02-12	Y_Västernorrland	POSITIVE	Omicron (BA.1) POSITIVE	24.3543	25.5899	36.8106
CVS006618CLIU	2022-02-12	U_Västmanland	NEGATIVE		Undetermined	Undetermined	36.0467
CVS006619CLIU	2022-02-05	X_Gävleborg	NEGATIVE		Undetermined	Undetermined	30.7316
CVS006620CLIU	2022-02-15	X_Gävleborg	POSITIVE	Omicron (BA.1) NEGATIVE	27.2857	Undetermined	32.0891
CVS006621CLIU	2022-01-28	F_Jönköping	POSITIVE	Omicron (BA.1) POSITIVE	22.1689	26.1723	30.693
CVS006622CLIU	2022-02-01	Y_Västernorrland	NEGATIVE		Undetermined	Undetermined	33.0843
CVS006623CLIU	2022-01-28	Z_Jämtland/Härjedalen	NEGATIVE		Undetermined	Undetermined	31.9956
CVS006624CLIU	2022-01-28	U_Västmanland	POSITIVE	Omicron (BA.1) NEGATIVE	27.3967	Undetermined	34.329
CVS006625CLIU	2022-01-28	X_Gävleborg	NEGATIVE		Undetermined	Undetermined	32.4087
CVS006626CLIU	2022-01-28	Y_Västernorrland	POSITIVE	Omicron (BA.1) POSITIVE	24.6728	27.0582	30.8635
CVS006627CLIU	2022-02-01	X_Gävleborg	NEGATIVE		Undetermined	Undetermined	31.7082
CVS006628CLIU	2022-02-02	S_Värmland	POSITIVE	Omicron (BA.1) POSITIVE	25.3552	27.4704	32.0911
CVS006629CLIU	2022-02-01	X_Gävleborg	POSITIVE	Omicron (BA.1) NEGATIVE	18.5769	Undetermined	28.4041
CVS006630CLIU	2022-02-01	C_Uppsala	NEGATIVE		Undetermined	Undetermined	27.0501
CVS006631CLIU	2022-01-29	G_Kronoberg	POSITIVE	Omicron (BA.1) NEGATIVE	26.3297	Undetermined	34.2808
CVS006632CLIU	2022-01-27	U_Västmanland	NEGATIVE		Undetermined	Undetermined	25.3896
CVS006633CLIU	2022-01-28	G_Kronoberg	NEGATIVE		Undetermined	Undetermined	31.5983
CVS006634CLIU	2022-01-29	Z_Jämtland/Härjedalen	NEGATIVE		Undetermined	Undetermined	31.1269
CVS006635CLIU	2022-02-01	G_Kronoberg	POSITIVE	Omicron (BA.1) POSITIVE	31.8839	33.9229	30.4232
CVS006636CLIU	2022-02-03	S_Värmland	POSITIVE	Omicron (BA.1) NEGATIVE	29.9838	Undetermined	29.2571
CVS006637CLIU	2022-02-04	Y_Västernorrland	NEGATIVE		Undetermined	Undetermined	32.4647
CVS006638CLIU	2022-02-04	G_Kronoberg	POSITIVE	Omicron (BA.1) POSITIVE	23.7599	26.6671	28.0124
CVS006639CLIU	2022-02-08	Y_Västernorrland	POSITIVE	Omicron (BA.1) POSITIVE	21.8862	23.2447	31.0278
CVS006640CLIU	2022-02-03	S_Värmland	NEGATIVE		Undetermined	Undetermined	31.1998
CVS006641CLIU	2022-02-05	S_Värmland	POSITIVE	Omicron (BA.1) NEGATIVE	21.4792	Undetermined	28.7135
CVS006642CLIU	2022-02-03	U_Västmanland	POSITIVE	Omicron (BA.1) POSITIVE	26.7819	31.0301	30.3042
CVS006643CLIU	2022-02-02	X_Gävleborg	POSITIVE	Omicron (BA.1) POSITIVE	24.0688	25.9612	31.3069
CVS006644CLIU	2022-02-04	Z_Jämtland/Härjedalen	NEGATIVE		Undetermined	Undetermined	31.3539
CVS006645CLIU	2022-01-30	C_Uppsala	NEGATIVE		Undetermined	Undetermined	27.1379
CVS006646CLIU	2022-02-19	W_Dalarna	POSITIVE	Omicron (BA.1) NEGATIVE	25.5304	Undetermined	32.2163
CVS006647CLIU	2022-02-02	G_Kronoberg	POSITIVE	Omicron (BA.1) NEGATIVE	26.0603	Undetermined	31.6103
CVS006648CLIU	2022-01-31	S_Värmland	POSITIVE	Omicron (BA.1) NEGATIVE	20.9676	Undetermined	32.1976
CVS006649CLIU	2022-02-01	G_Kronoberg	POSITIVE	Omicron (BA.1) NEGATIVE	23.4915	Undetermined	30.0564
CVS006650CLIU	2022-01-27	G_Kronoberg	NEGATIVE		Undetermined	Undetermined	31.4334
CVS006651CLIU	2022-01-30	U_Västmanland	NEGATIVE		Undetermined	Undetermined	29.854
CVS006652CLIU	2022-01-28	W_Dalarna	POSITIVE	Omicron (BA.1) POSITIVE	35.7001	36.7748	32.5811
CVS006653CLIU	2022-02-04	W_Dalarna	NEGATIVE		Undetermined	Undetermined	29.0347
CVS006654CLIU	2022-02-03	U_Västmanland	POSITIVE	Omicron (BA.1) POSITIVE	27.0243	29.2138	28.7388
CVS006655CLIU	2022-01-28	X_Gävleborg	POSITIVE	Omicron (BA.1) NEGATIVE	24.1666	Undetermined	33.6665
CVS006656CLIU	2022-02-05	W_Dalarna	NEGATIVE		Undetermined	Undetermined	30.5787
CVS006657CLIU	2022-02-18	S_Värmland	NEGATIVE		Undetermined	Undetermined	28.5051
CVS006658CLIU	2022-03-05	AAA_ABC_Labs	NEGATIVE		Undetermined	Undetermined	30.4929
CVS006659CLIU	2022-02-01	S_Värmland	POSITIVE	Omicron (BA.1) POSITIVE	23.5873	25.8308	31.6763
CVS006660CLIU	2022-02-10	U_Västmanland	NEGATIVE		Undetermined	Undetermined	33.117
CVS006661CLIU	2022-02-10	G_Kronoberg	NEGATIVE		Undetermined	Undetermined	32.1352
CVS006662CLIU	2022-01-28	U_Västmanland	POSITIVE	Omicron (BA.1) NEGATIVE	27.0594	Undetermined	30.752
CVS006663CLIU	2022-01-27	G_Kronoberg	NEGATIVE		Undetermined	Undetermined	31.2499
CVS006664CLIU	2022-02-24	S_Värmland	NEGATIVE		Undetermined	Undetermined	33.81
CVS006665CLIU	2022-01-26	F_Jönköping	NEGATIVE		Undetermined	Undetermined	29.8254
CVS006666CLIU	2022-01-29	F_Jönköping	POSITIVE	Omicron (BA.1) NEGATIVE	20.7446	Undetermined	32.0677
CVS006667CLIU	2022-02-09	G_Kronoberg	POSITIVE	Omicron (BA.1) NEGATIVE	18.954	Undetermined	28.5017
CVS006668CLIU	2022-02-15	U_Västmanland	POSITIVE	Omicron (BA.1) NEGATIVE	31.5054	Undetermined	32.9777
CVS006669CLIU	2022-01-28	W_Dalarna	NEGATIVE		Undetermined	Undetermined	31.3994
CVS006670CLIU	2022-02-08	X_Gävleborg	POSITIVE	Omicron (BA.1) NEGATIVE	23.6834	Undetermined	27.7371
CVS006671CLIU	2022-02-02	S_Värmland	NEGATIVE		Undetermined	Undetermined	28.0158
CVS006672CLIU	2022-02-03	Z_Jämtland/Härjedalen	POSITIVE	Omicron (BA.1) NEGATIVE	24.6244	Undetermined	35.9236
CVS006673CLIU	2022-03-04	X_Gävleborg	NEGATIVE		Undetermined	Undetermined	34.1119
CVS006674CLIU	2022-01-28	Y_Västernorrland	NEGATIVE		Undetermined	Undetermined	31.2534
CVS006675CLIU	2022-02-08	Y_Västernorrland	NEGATIVE		Undetermined	Undetermined	34.6215
CVS006676CLIU	2022-01-27	W_Dalarna	NEGATIVE		Undetermined	Undetermined	33.264
CVS006677CLIU	2022-02-18	X_Gävleborg	NEGATIVE		Undetermined	Undetermined	33.3881
CVS006678CLIU	2022-01-28	W_Dalarna	POSITIVE	Omicron (BA.1) POSITIVE	21.434	28.2397	27.9435
CVS006679CLIU	2022-02-01	Y_Västernorrland	POSITIVE	Omicron (BA.1) POSITIVE	23.2623	24.6065	33.8006
CVS006680CLIU	2022-01-26	C_Uppsala	POSITIVE	Omicron (BA.1) POSITIVE	19.6475	19.8317	27.7667
CVS006681CLIU	2022-02-03	X_Gävleborg	NEGATIVE		Undetermined	Undetermined	32.9705
CVS006682CLIU	2022-02-02	W_Dalarna	POSITIVE	Omicron (BA.1) NEGATIVE	32.1062	Undetermined	33.2698
CVS006683CLIU	2022-01-27	Y_Västernorrland	POSITIVE	Omicron (BA.1) POSITIVE	22.99	24.2453	29.1927
CVS006684CLIU	2022-02-07	C_Uppsala	POSITIVE	Omicron (BA.1) NEGATIVE	26.2671	Undetermined	26.1884
CVS006685CLIU	2022-02-01	G_Kronoberg	POSITIVE	Omicron (BA.1) NEGATIVE	30.0184	Undetermined	28.6612
CVS006686CLIU	2022-01-28	F_Jönköping	POSITIVE	Omicron (BA.1) NEGATIVE	19.2396	Undetermined	28.2763
CVS006687CLIU	2022-02-08	X_Gävleborg	NEGATIVE		Undetermined	Undetermined	29.4144
CVS006688CLIU	2022-01-28	Y_Västernorrland	NEGATIVE		Undetermined	Undetermined	27.3631
CVS006689CLIU	2022-01-29	X_Gävleborg	NEGATIVE		Undetermined	Undetermined	31.984
CVS006690CLIU	2022-01-27	W_Dalarna	NEGATIVE		Undetermined	Undetermined	29.9526
CVS006691CLIU	2022-02-01	Y_Västernorrland	POSITIVE	Omicron (BA.1) POSITIVE	27.7264	28.5694	29.6824
CVS006692CLIU	2022-01-29	G_Kronoberg	POSITIVE	Omicron (BA.1) POSITIVE	26.3454	28.9853	30.0362
CVS006693CLIU	2022-03-01	Y_Västernorrland	POSITIVE	Omicron (BA.1) NEGATIVE	20.0376	Undetermined	29.9736
CVS006694CLIU	2022-01-27	W_Dalarna	NEGATIVE		Undetermined	Undetermined	29.2814
CVS006695CLIU	2022-02-22	W_Dalarna	NEGATIVE		Undetermined	Undetermined	29.6219
CVS006696CLIU	2022-01-26	F_Jönköping	POSITIVE	Omicron (BA.1) POSITIVE	24.2938	26.3539	28.1341
CVS006697CLIU	2022-02-04	C_Uppsala	POSITIVE	Omicron (BA.1) NEGATIVE	28.4606	Undetermined	27.4523
CVS006698CLIU	2022-01-27	W_Dalarna	NEGATIVE		Undetermined	Undetermined	32.5011
CVS006699CLIU	2022-01-28	U_Västmanland	POSITIVE	Omicron (BA.1) POSITIVE	32.301	35.1774	33.2595
CVS006700CLIU	2022-02-19	Z_Jämtland/Härjedalen	POSITIVE	Omicron (BA.1) NEGATIVE	25.3337	Undetermined	32.481
CVS006701CLIU	2022-02-09	X_Gävleborg	NEGATIVE		Undetermined	Undetermined	31.3672
CVS006702CLIU	2022-02-02	U_Västmanland	POSITIVE	Omicron (BA.1) POSITIVE	26.0618	28.2225	30.4737
CVS006703CLIU	2022-02-03	S_Värmland	NEGATIVE		Undetermined	Undetermined	29.2491
CVS006704CLIU	2022-02-01	U_Västmanland	POSITIVE	Omicron (BA.1) NEGATIVE	32.5582	Undetermined	34.0626
CVS006705CLIU	2022-01-29	Y_Västernorrland	NEGATIVE		Undetermined	Undetermined	30.4035
CVS006706CLIU	2022-01-29	U_Västmanland	POSITIVE	Omicron (BA.1) NEGATIVE	19.7356	Undetermined	30.2752
CVS006707CLIU	2022-02-01	C_Uppsala	POSITIVE	Omicron (BA.1) POSITIVE	23.9451	24.6436	28.1273
CVS006708CLIU	2022-01-27	F_Jönköping	POSITIVE	Omicron (BA.1) NEGATIVE	24.0906	Undetermined	27.3441
CVS006709CLIU	2022-02-02	G_Kronoberg	POSITIVE	Omicron (BA.1) NEGATIVE	29.8132	Undetermined	32.3713
CVS006710CLIU	2022-01-29	X_Gävleborg	NEGATIVE		Undetermined	Undetermined	31.9001
CVS006711CLIU	2022-02-10	U_Västmanland	NEGATIVE		Undetermined	Undetermined	30.2423
CVS006712CLIU	2022-01-27	F_Jönköping	NEGATIVE		Undetermined	Undetermined	29.2109
CVS006713CLIU	2022-02-01	G_Kronoberg	POSITIVE	Omicron (BA.1) NEGATIVE	26.0848	Undetermined	31.1209
CVS006714CLIU	2022-02-04	F_Jönköping	POSITIVE	Omicron (BA.1) NEGATIVE	23.9932	Undetermined	33.3702
CVS006715CLIU	2022-02-03	C_Uppsala	NEGATIVE		Undetermined	Undetermined	24.2437
CVS006716CLIU	2022-01-27	U_Västmanland	POSITIVE	Omicron (BA.1) POSITIVE	22.7805	24.2099	33.0757
CVS006717CLIU	2022-01-27	U_Västmanland	NEGATIVE		Undetermined	Undetermined	30.8817
CVS006718CLIU	2022-03-08	F_Jönköping	POSITIVE	Omicron (BA.1) NEGATIVE	32.7921	Undetermined	32.8107
CVS006719CLIU	2022-02-02	U_Västmanland	NEGATIVE		Undetermined	Undetermined	33.3303
CVS006720CLIU	2022-01-29	F_Jönköping	POSITIVE	Omicron (BA.1) NEGATIVE	25.9727	Undetermined	36.2029
CVS006721CLIU	2022-01-27	X_Gävleborg	POSITIVE	Omicron (BA.1) POSITIVE	24.6756	25.3772	33.0915
CVS006722CLIU	2022-01-29	Y_Västernorrland	NEGATIVE		Undetermined	Undetermined	29.333
CVS006723CLIU	2022-01-29	G_Kronoberg	NEGATIVE		Undetermined	Undetermined	29.2407
CVS006724CLIU	2022-02-05	S_Värmland	NEGATIVE		Undetermined	Undetermined	29.0408
CVS006725CLIU	2022-01-30	U_Västmanland	NEGATIVE		Undetermined	Undetermined	30.3321
CVS006726CLIU	2022-01-28	Y_Västernorrland	POSITIVE	Omicron (BA.1) POSITIVE	27.8298	30.7121	31.1204
CVS006727CLIU	2022-01-28	U_Västmanland	NEGATIVE		Undetermined	Undetermined	33.139
CVS006728CLIU	2022-02-25	U_Västmanland	POSITIVE	Omicron (BA.1) POSITIVE	18.98	22.227	33.0535
CVS006729CLIU	2022-01-27	G_Kronoberg	POSITIVE	Omicron (BA.1) NEGATIVE	26.0239	Undetermined	33.0113
CVS006730CLIU	2022-02-08	Y_Västernorrland	POSITIVE	Omicron (BA.1) POSITIVE	21.9715	23.0777	29.1126
CVS006731CLIU	2022-02-01	G_Kronoberg	POSITIVE	Omicron (BA.1) NEGATIVE	26.5055	Undetermined	30.0122
CVS006732CLIU	2022-01-29	G_Kronoberg	NEGATIVE		Undetermined	Undetermined	37.4658
CVS006733CLIU	2022-02-08	U_Västmanland	POSITIVE	Omicron (BA.1) POSITIVE	25.1189	30.3476	32.3715
CVS006734CLIU	2022-02-04	G_Kronoberg	NEGATIVE		Undetermined	Undetermined	30.8351
CVS006735CLIU	2022-02-01	U_Västmanland	NEGATIVE		Undetermined	Undetermined	33.4547
CVS006736CLIU	2022-01-27	G_Kronoberg	NEGATIVE		Undetermined	Undetermined	34.5328
CVS006737CLIU	2022-02-08	Y_Västernorrland	NEGATIVE		Undetermined	Undetermined	31.027
CVS006738CLIU	2022-02-02	G_Kronoberg	POSITIVE	Omicron (BA.1) NEGATIVE	24.5304	Undetermined	36.436
CVS006739CLIU	2022-02-01	U_Västmanland	POSITIVE	Omicron (BA.1) NEGATIVE	29.9654	Undetermined	33.4638
CVS006740CLIU	2022-03-08	G_Kronoberg	POSITIVE	Omicron (BA.1) NEGATIVE	31.3394	Undetermined	29.3338
CVS006741CLIU	2022-02-01	W_Dalarna	POSITIVE	Omicron (BA.1) NEGATIVE	35.5003	Undetermined	35.022
CVS006742CLIU	2022-01-26	C_Uppsala	POSITIVE	Omicron (BA.1) NEGATIVE	27.4277	Undetermined	27.888
CVS006743CLIU	2022-01-27	Y_Västernorrland	POSITIVE	Omicron (BA.1) POSITIVE	21.3508	23.0697	31.5895
CVS006744CLIU	2022-02-16	AAA_ABC_Labs	NEGATIVE		Undetermined	Undetermined	35.1698
CVS006745CLIU	2022-02-05	X_Gävleborg	NEGATIVE		Undetermined	Undetermined	35.7856
CVS006746CLIU	2022-02-03	C_Uppsala	POSITIVE	Omicron (BA.1) POSITIVE	20.0271	20.3015	28.4097
CVS006747CLIU	2022-01-27	C_Uppsala	POSITIVE	Omicron (BA.1) POSITIVE	22.9743	23.1526	27.7946
CVS006748CLIU	2022-01-28	W_Dalarna	NEGATIVE		Undetermined	Undetermined	28.5289
CVS006749CLIU	2022-02-01	W_Dalarna	POSITIVE	Omicron (BA.1) POSITIVE	23.8238	26.3571	29.6657
CVS006750CLIU	2022-01-27	C_Uppsala	POSITIVE	Omicron (BA.1) POSITIVE	24.07	24.8571	31.1806
CVS006751CLIU	2022-01-26	F_Jönköping	POSITIVE	Omicron (BA.1) POSITIVE	30.5424	34.7987	31.0633
CVS006752CLIU	2022-01-27	Z_Jämtland/Härjedalen	POSITIVE	Omicron (BA.1) NEGATIVE	21.615	Undetermined	33.0094
CVS006753CLIU	2022-02-18	S_Värmland	NEGATIVE		Undetermined	Undetermined	31.5519
CVS006754CLIU	2022-01-28	Y_Västernorrland	NEGATIVE		Undetermined	Undetermined	31.8253
CVS006755CLIU	2022-02-18	Y_Västernorrland	NEGATIVE		Undetermined	Undetermined	34.4686
CVS006756CLIU	2022-01-27	G_Kronoberg	NEGATIVE		Undetermined	Undetermined	30.2245
CVS006757CLIU	2022-01-30	S_Värmland	NEGATIVE		Undetermined	Undetermined	32.3135
CVS006758CLIU	2022-01-28	W_Dalarna	POSITIVE	Omicron (BA.1) POSITIVE	23.7565	25.511	31.7113
CVS006759CLIU	2022-02-03	W_Dalarna	NEGATIVE		Undetermined	Undetermined	30.5916
CVS006760CLIU	2022-03-08	W_Dalarna	NEGATIVE		Undetermined	Undetermined	33.1498
CVS006761CLIU	2022-02-04	Y_Västernorrland	POSITIVE	Omicron (BA.1) POSITIVE	33.0816	34.951	35.0853
CVS006762CLIU	2022-02-05	Y_Västernorrland	POSITIVE	Omicron (BA.1) POSITIVE	25.6969	26.6201	25.8105
CVS006763CLIU	2022-02-03	Z_Jämtland/Härjedalen	NEGATIVE		Undetermined	Undetermined	32.8438
CVS006764CLIU	2022-01-27	S_Värmland	NEGATIVE		Undetermined	Undetermined	28.1711
CVS006765CLIU	2022-01-28	S_Värmland	NEGATIVE		Undetermined	Undetermined	29.9608
CVS006766CLIU	2022-01-27	U_Västmanland	POSITIVE	Omicron (BA.1) NEGATIVE	17.8101	Undetermined	31.585
CVS006767CLIU	2022-02-08	Z_Jämtland/Härjedalen	POSITIVE	Omicron (BA.1) NEGATIVE	28.1782	Undetermined	33.3449
CVS006768CLIU	2022-02-02	X_Gävleborg	NEGATIVE		Undetermined	Undetermined	32.1095
CVS006769CLIU	2022-02-05	W_Dalarna	POSITIVE	Omicron (BA.1) POSITIVE	25.4505	26.7951	33.0545
CVS006770CLIU	2022-02-03	S_Värmland	POSITIVE	Omicron (BA.1) NEGATIVE	27.2889	Undetermined	28.5624
CVS006771CLIU	2022-02-08	AAA_ABC_Labs	NEGATIVE		Undetermined	Undetermined	35.7584
CVS006772CLIU	2022-02-04	W_Dalarna	POSITIVE	Omicron (BA.1) NEGATIVE	20.6457	Undetermined	31.3944
CVS006773CLIU	2022-01-28	F_Jönköping	POSITIVE	Omicron (BA.1) NEGATIVE	24.1745	Undetermined	29.0475
CVS006774CLIU	2022-02-05	F_Jönköping	POSITIVE	Omicron (BA.1) NEGATIVE	20.3569	Undetermined	30.5506
CVS006775CLIU	2022-01-27	Z_Jämtland/Härjedalen	NEGATIVE		Undetermined	Undetermined	30.135
CVS006776CLIU	2022-02-12	X_Gävleborg	NEGATIVE		Undetermined	Undetermined	27.5756
CVS006777CLIU	2022-01-26	F_Jönköping	NEGATIVE		Undetermined	Undetermined	38.577
CVS006778CLIU	2022-02-02	Z_Jämtland/Härjedalen	POSITIVE	Omicron (BA.1) NEGATIVE	29.451	Undetermined	33.078
CVS006779CLIU	2022-03-01	X_Gävleborg	POSITIVE	Omicron (BA.1) POSITIVE	28.7544	32.0642	34.4395
CVS006780CLIU	2022-02-11	Y_Västernorrland	POSITIVE	Omicron (BA.1) POSITIVE	24.7089	26.6592	30.7667
CVS006781CLIU	2022-02-03	S_Värmland	POSITIVE	Omicron (BA.1) POSITIVE	26.8599	29.3351	30.7633
CVS006782CLIU	2022-01-27	C_Uppsala	NEGATIVE		Undetermined	Undetermined	24.8135
CVS006783CLIU	2022-02-09	Y_Västernorrland	POSITIVE	Omicron (BA.1) NEGATIVE	29.5719	Undetermined	34.0554
CVS006784CLIU	2022-02-12	Y_Västernorrland	POSITIVE	Omicron (BA.1) POSITIVE	30.0188	32.0136	32.3028
CVS006785CLIU	2022-03-01	Y_Västernorrland	NEGATIVE		Undetermined	Undetermined	29.0497
CVS006786CLIU	2022-01-30	U_Västmanland	NEGATIVE		Undetermined	Undetermined	32.2408
CVS006787CLIU	2022-01-27	X_Gävleborg	POSITIVE	Omicron (BA.1) POSITIVE	20.5761	21.8397	29.9804
CVS006788CLIU	2022-02-02	X_Gävleborg	POSITIVE	Omicron (BA.1) POSITIVE	27.7956	29.8967	31.6172
CVS006789CLIU	2022-01-28	W_Dalarna	NEGATIVE		Undetermined	Undetermined	31.6246
CVS006790CLIU	2022-01-28	W_Dalarna	NEGATIVE		Undetermined	Undetermined	29.8194
CVS006791CLIU	2022-02-08	F_Jönköping	POSITIVE	Omicron (BA.1) NEGATIVE	23.31	Undetermined	29.3029
CVS006792CLIU	2022-01-28	X_Gävleborg	POSITIVE	Omicron (BA.1) POSITIVE	25.5024	29.9874	30.712
CVS006793CLIU	2022-02-17	W_Dalarna	NEGATIVE		Undetermined	Undetermined	34.5747
CVS006794CLIU	2022-01-29	S_Värmland	NEGATIVE		Undetermined	Undetermined	26.3461
CVS006795CLIU	2022-01-28	S_Värmland	NEGATIVE		Undetermined	Undetermined	33.0598
CVS006796CLIU	2022-01-29	S_Värmland	NEGATIVE		Undetermined	Undetermined	31.6183
CVS006797CLIU	2022-02-01	G_Kronoberg	NEGATIVE		Undetermined	Undetermined	28.8853
CVS006798CLIU	2022-02-15	W_Dalarna	NEGATIVE		Undetermined	Undetermined	32.6231
CVS006799CLIU	2022-02-17	U_Västmanland	POSITIVE	Omicron (BA.1) NEGATIVE	25.1738	Undetermined	31.8681
CVS006800CLIU	2022-02-04	W_Dalarna	NEGATIVE		Undetermined	Undetermined	33.7322
CVS006801CLIU	2022-02-05	U_Västmanland	NEGATIVE		Undetermined	Undetermined	29.3759
CVS006802CLIU	2022-02-10	S_Värmland	NEGATIVE		Undetermined	Undetermined	31.0615
CVS006803CLIU	2022-02-05	G_Kronoberg	NEGATIVE		Undetermined	Undetermined	32.7257
CVS006804CLIU	2022-01-29	Y_Västernorrland	NEGATIVE		Undetermined	Undetermined	30.8447
CVS006805CLIU	2022-02-04	W_Dalarna	NEGATIVE		Undetermined	Undetermined	30.2099
CVS006806CLIU	2022-02-01	S_Värmland	POSITIVE	Omicron (BA.1) POSITIVE	34.2094	37.285	29.5391
CVS006807CLIU	2022-01-28	W_Dalarna	NEGATIVE		Undetermined	Undetermined	32.8977
CVS006808CLIU	2022-01-27	Y_Västernorrland	NEGATIVE		Undetermined	Undetermined	32.0491
CVS006809CLIU	2022-02-03	C_Uppsala	NEGATIVE		Undetermined	Undetermined	25.5023
CVS006810CLIU	2022-01-29	G_Kronoberg	POSITIVE	Omicron (BA.1) NEGATIVE	19.4823	Undetermined	30.1214
CVS006811CLIU	2022-01-29	G_Kronoberg	POSITIVE	Omicron (BA.1) NEGATIVE	33.7658	Undetermined	33.5745
CVS006812CLIU	2022-02-08	Y_Västernorrland	NEGATIVE		Undetermined	Undetermined	28.3058
CVS006813CLIU	2022-01-27	W_Dalarna	NEGATIVE		Undetermined	Undetermined	32.0058
CVS006814CLIU	2022-01-28	X_Gävleborg	POSITIVE	Omicron (BA.1) NEGATIVE	20.3498	Undetermined	30.1449
CVS006815CLIU	2022-01-28	S_Värmland	POSITIVE	Omicron (BA.1) POSITIVE	26.7335	27.6767	27.9615
CVS006816CLIU	2022-01-27	X_Gävleborg	NEGATIVE		Undetermined	Undetermined	31.397
CVS006817CLIU	2022-02-08	Z_Jämtland/Härjedalen	NEGATIVE		Undetermined	Undetermined	33.4264
CVS006818CLIU	2022-02-08	W_Dalarna	POSITIVE	Omicron (BA.1) POSITIVE	26.3048	28.9808	31.7063
CVS006819CLIU	2022-01-27	X_Gävleborg	NEGATIVE		Undetermined	Undetermined	30.1253
CVS006820CLIU	2022-01-31	S_Värmland	POSITIVE	Omicron (BA.1) NEGATIVE	20.9677	Undetermined	32.5948
CVS006821CLIU	2022-02-09	Y_Västernorrland	POSITIVE	Omicron (BA.1) POSITIVE	25.8196	28.677	34.5553
CVS006822CLIU	2022-02-01	X_Gävleborg	NEGATIVE		Undetermined	Undetermined	32.5566
CVS006823CLIU	2022-02-05	F_Jönköping	POSITIVE	Omicron (BA.1) NEGATIVE	21.0442	Undetermined	35.1635
CVS006824CLIU	2022-01-30	C_Uppsala	NEGATIVE		Undetermined	Undetermined	26.8858
CVS006825CLIU	2022-03-05	X_Gävleborg	NEGATIVE		Undetermined	Undetermined	31.9154
CVS006826CLIU	2022-02-23	U_Västmanland	NEGATIVE		Undetermined	Undetermined	30.8215
CVS006827CLIU	2022-01-26	F_Jönköping	NEGATIVE		Undetermined	Undetermined	32.4746
CVS006828CLIU	2022-01-28	W_Dalarna	NEGATIVE		Undetermined	Undetermined	32.7131
CVS006829CLIU	2022-01-28	Z_Jämtland/Härjedalen	NEGATIVE		Undetermined	Undetermined	33.2319
CVS006830CLIU	2022-02-01	F_Jönköping	POSITIVE	Omicron (BA.1) NEGATIVE	24.6529	Undetermined	33.552
CVS006831CLIU	2022-01-30	U_Västmanland	POSITIVE	Omicron (BA.1) POSITIVE	29.6721	31.1225	29.6573
CVS006832CLIU	2022-01-28	W_Dalarna	POSITIVE	Omicron (BA.1) POSITIVE	20.7778	21.7016	29.043
CVS006833CLIU	2022-01-29	U_Västmanland	NEGATIVE		Undetermined	Undetermined	31.5988
CVS006834CLIU	2022-01-29	C_Uppsala	POSITIVE	Omicron (BA.1) POSITIVE	28.5983	29.1258	24.6136
CVS006835CLIU	2022-01-29	Y_Västernorrland	POSITIVE	Omicron (BA.1) POSITIVE	22.8362	23.9999	33.0893
CVS006836CLIU	2022-01-27	Y_Västernorrland	POSITIVE	Omicron (BA.1) POSITIVE	27.393	29.3592	30.598
CVS006837CLIU	2022-02-02	U_Västmanland	POSITIVE	Omicron (BA.1) POSITIVE	31.3477	32.9949	30.5028
CVS006838CLIU	2022-02-02	U_Västmanland	NEGATIVE		Undetermined	Undetermined	28.859
CVS006839CLIU	2022-02-03	U_Västmanland	POSITIVE	Omicron (BA.1) NEGATIVE	25.5045	Undetermined	33.7122
CVS006840CLIU	2022-01-27	F_Jönköping	POSITIVE	Omicron (BA.1) POSITIVE	30.2818	31.9683	25.5653
CVS006841CLIU	2022-02-17	U_Västmanland	NEGATIVE		Undetermined	Undetermined	28.6848
CVS006842CLIU	2022-01-28	G_Kronoberg	POSITIVE	Omicron (BA.1) NEGATIVE	35.2059	Undetermined	28.8676
CVS006843CLIU	2022-02-06	S_Värmland	NEGATIVE		Undetermined	Undetermined	29.805
CVS006844CLIU	2022-01-28	C_Uppsala	POSITIVE	Omicron (BA.1) POSITIVE	26.9982	32.4222	24.8812
CVS006845CLIU	2022-02-26	S_Värmland	POSITIVE	Omicron (BA.1) POSITIVE	18.4062	21.5049	28.2489
CVS006846CLIU	2022-02-17	Z_Jämtland/Härjedalen	NEGATIVE		Undetermined	Undetermined	31.9355
CVS006847CLIU	2022-01-28	S_Värmland	POSITIVE	Omicron (BA.1) POSITIVE	29.664	31.7107	31.6846
CVS006848CLIU	2022-02-05	G_Kronoberg	POSITIVE	Omicron (BA.1) NEGATIVE	21.9088	Undetermined	35.0821
CVS006849CLIU	2022-02-08	W_Dalarna	NEGATIVE		Undetermined	Undetermined	35.0124
CVS006850CLIU	2022-02-08	U_Västmanland	POSITIVE	Omicron (BA.1) NEGATIVE	24.6511	Undetermined	29.5761
CVS006851CLIU	2022-02-01	U_Västmanland	NEGATIVE		Undetermined	Undetermined	35.1971
CVS006852CLIU	2022-02-12	W_Dalarna	POSITIVE	Omicron (BA.1) NEGATIVE	25.9862	Undetermined	31.4748
CVS006853CLIU	2022-02-02	Z_Jämtland/Härjedalen	POSITIVE	Omicron (BA.1) POSITIVE	23.8019	25.9074	30.8711
CVS006854CLIU	2022-02-05	X_Gävleborg	NEGATIVE		Undetermined	Undetermined	34.1571
CVS006855CLIU	2022-02-10	G_Kronoberg	POSITIVE	Omicron (BA.1) POSITIVE	25.7757	29.479	32.4184
CVS006856CLIU	2022-02-05	U_Västmanland	POSITIVE	Omicron (BA.1) NEGATIVE	23.6919	Undetermined	32.4673
CVS006857CLIU	2022-02-04	S_Värmland	NEGATIVE		Undetermined	Undetermined	29.6548
CVS006858CLIU	2022-01-28	G_Kronoberg	POSITIVE	Omicron (BA.1) POSITIVE	24.2729	26.6679	31.8964
CVS006859CLIU	2022-01-27	U_Västmanland	NEGATIVE		Undetermined	Undetermined	31.5696
CVS006860CLIU	2022-01-29	W_Dalarna	POSITIVE	Omicron (BA.1) POSITIVE	24.4663	27.0348	32.3924
CVS006861CLIU	2022-02-09	Z_Jämtland/Härjedalen	POSITIVE	Omicron (BA.1) NEGATIVE	30.5868	Undetermined	Undetermined
CVS006862CLIU	2022-02-02	X_Gävleborg	NEGATIVE		Undetermined	Undetermined	33.8164
CVS006863CLIU	2022-01-29	S_Värmland	POSITIVE	Omicron (BA.1) NEGATIVE	22.4457	Undetermined	36.0611
CVS006864CLIU	2022-01-27	X_Gävleborg	POSITIVE	Omicron (BA.1) NEGATIVE	22.7764	Undetermined	31.2413
CVS006865CLIU	2022-01-28	X_Gävleborg	POSITIVE	Omicron (BA.1) NEGATIVE	24.7118	Undetermined	29.8972
CVS006866CLIU	2022-02-15	W_Dalarna	NEGATIVE		Undetermined	Undetermined	33.5968
CVS006867CLIU	2022-01-28	W_Dalarna	POSITIVE	Omicron (BA.1) NEGATIVE	27.947	Undetermined	34.1104
CVS006868CLIU	2022-02-04	X_Gävleborg	NEGATIVE		Undetermined	Undetermined	32.1834
CVS006869CLIU	2022-02-03	U_Västmanland	POSITIVE	Omicron (BA.1) NEGATIVE	19.6255	Undetermined	32.0012
CVS006870CLIU	2022-01-27	S_Värmland	NEGATIVE		Undetermined	Undetermined	30.1687
CVS006871CLIU	2022-02-04	G_Kronoberg	POSITIVE	Omicron (BA.1) NEGATIVE	22.38	Undetermined	32.0756
CVS006872CLIU	2022-02-02	X_Gävleborg	NEGATIVE		Undetermined	Undetermined	30.2847
CVS006873CLIU	2022-02-08	U_Västmanland	POSITIVE	Omicron (BA.1) NEGATIVE	20.0597	Undetermined	26.6466
CVS006874CLIU	2022-01-27	Y_Västernorrland	POSITIVE	Omicron (BA.1) POSITIVE	24.9543	27.3432	35.208
CVS006875CLIU	2022-02-01	X_Gävleborg	POSITIVE	Omicron (BA.1) NEGATIVE	23.7782	Undetermined	30.539
CVS006876CLIU	2022-01-26	C_Uppsala	POSITIVE	Omicron (BA.1) NEGATIVE	33.761	Undetermined	26.3461
CVS006877CLIU	2022-03-08	G_Kronoberg	POSITIVE	Omicron (BA.1) NEGATIVE	30.3228	Undetermined	30.7599
CVS006878CLIU	2022-01-28	S_Värmland	POSITIVE	Omicron (BA.1) POSITIVE	25.4294	26.1815	30.8067
CVS006879CLIU	2022-02-04	G_Kronoberg	NEGATIVE		Undetermined	Undetermined	33.5808
CVS006880CLIU	2022-01-27	C_Uppsala	POSITIVE	Omicron (BA.1) POSITIVE	34.1943	34.1099	26.9555
CVS006881CLIU	2022-02-15	W_Dalarna	POSITIVE	Omicron (BA.1) NEGATIVE	29.5916	Undetermined	32.2412
CVS006882CLIU	2022-02-02	W_Dalarna	POSITIVE	Omicron (BA.1) NEGATIVE	27.7582	Undetermined	32.9272
CVS006883CLIU	2022-02-03	X_Gävleborg	NEGATIVE		Undetermined	Undetermined	32.297
CVS006884CLIU	2022-01-29	G_Kronoberg	POSITIVE	Omicron (BA.1) NEGATIVE	28.4819	Undetermined	27.4487
CVS006885CLIU	2022-01-27	W_Dalarna	POSITIVE	Omicron (BA.1) NEGATIVE	23.5906	Undetermined	30.4765
CVS006886CLIU	2022-02-02	Z_Jämtland/Härjedalen	POSITIVE	Omicron (BA.1) POSITIVE	31.8774	33.5156	32.5702
CVS006887CLIU	2022-01-29	Y_Västernorrland	NEGATIVE		Undetermined	Undetermined	30.9512
CVS006888CLIU	2022-01-27	W_Dalarna	POSITIVE	Omicron (BA.1) NEGATIVE	30.4506	Undetermined	30.0705
CVS006889CLIU	2022-01-28	G_Kronoberg	POSITIVE	Omicron (BA.1) NEGATIVE	31.9562	Undetermined	35.8531
CVS006890CLIU	2022-02-03	Y_Västernorrland	POSITIVE	Omicron (BA.1) POSITIVE	30.1983	32.4437	34.1773
CVS006891CLIU	2022-01-28	S_Värmland	POSITIVE	Omicron (BA.1) NEGATIVE	23.2853	Undetermined	31.079
CVS006892CLIU	2022-02-02	S_Värmland	NEGATIVE		Undetermined	Undetermined	30.4162
CVS006893CLIU	2022-02-08	Y_Västernorrland	NEGATIVE		Undetermined	Undetermined	29.2862
CVS006894CLIU	2022-02-23	G_Kronoberg	POSITIVE	Omicron (BA.1) NEGATIVE	30.9105	Undetermined	30.1492
CVS006895CLIU	2022-01-27	X_Gävleborg	NEGATIVE		Undetermined	Undetermined	27.8373
CVS006896CLIU	2022-01-27	S_Värmland	POSITIVE	Omicron (BA.1) POSITIVE	26.2431	28.1844	35.2093
CVS006897CLIU	2022-02-04	S_Värmland	NEGATIVE		Undetermined	Undetermined	29.4883
CVS006898CLIU	2022-01-29	G_Kronoberg	POSITIVE	Omicron (BA.1) NEGATIVE	23.2042	Undetermined	30.7502
CVS006899CLIU	2022-01-29	S_Värmland	NEGATIVE		Undetermined	Undetermined	29.2198
CVS006900CLIU	2022-01-29	X_Gävleborg	POSITIVE	Omicron (BA.1) POSITIVE	22.0324	23.5961	35.7203
CVS006901CLIU	2022-01-27	C_Uppsala	NEGATIVE		Undetermined	Undetermined	26.1404
CVS006902CLIU	2022-03-01	W_Dalarna	NEGATIVE		Undetermined	Undetermined	35.179
CVS006903CLIU	2022-02-02	U_Västmanland	POSITIVE	Omicron (BA.1) POSITIVE	29.978	32.5477	37.3792
CVS006904CLIU	2022-02-05	G_Kronoberg	POSITIVE	Omicron (BA.1) NEGATIVE	34.5829	Undetermined	33.5627
CVS006905CLIU	2022-01-27	Z_Jämtland/Härjedalen	POSITIVE	Omicron (BA.1) POSITIVE	20.7396	21.5979	30.4904
CVS006906CLIU	2022-02-25	AAA_ABC_Labs	NEGATIVE		Undetermined	Undetermined	34.3424
CVS006907CLIU	2022-01-29	X_Gävleborg	POSITIVE	Omicron (BA.1) NEGATIVE	25.4191	Undetermined	35.4053
CVS006908CLIU	2022-02-03	Y_Västernorrland	POSITIVE	Omicron (BA.1) POSITIVE	27.6741	29.9918	31.5205
CVS006909CLIU	2022-01-30	U_Västmanland	NEGATIVE		Undetermined	Undetermined	29.5723
CVS006910CLIU	2022-02-12	S_Värmland	NEGATIVE		Undetermined	Undetermined	30.4359
CVS006911CLIU	2022-01-28	U_Västmanland	NEGATIVE		Undetermined	Undetermined	29.7488
CVS006912CLIU	2022-01-28	X_Gävleborg	NEGATIVE		Undetermined	Undetermined	25.8607
CVS006913CLIU	2022-01-29	W_Dalarna	NEGATIVE		Undetermined	Undetermined	32.5726
CVS006914CLIU	2022-02-08	Y_Västernorrland	NEGATIVE		Undetermined	Undetermined	31.3749
CVS006915CLIU	2022-02-05	G_Kronoberg	NEGATIVE		Undetermined	Undetermined	30.7175
CVS006916CLIU	2022-01-29	C_Uppsala	NEGATIVE		Undetermined	Undetermined	26.136
CVS006917CLIU	2022-02-02	U_Västmanland	NEGATIVE		Undetermined	Undetermined	31.4667
CVS006918CLIU	2022-01-29	X_Gävleborg	POSITIVE	Omicron (BA.1) NEGATIVE	33.1035	Undetermined	33.1841
CVS006919CLIU	2022-01-27	Z_Jämtland/Härjedalen	NEGATIVE		Undetermined	Undetermined	31.7015
CVS006920CLIU	2022-01-29	Z_Jämtland/Härjedalen	POSITIVE	Omicron (BA.1) POSITIVE	21.6461	23.2826	29.7395
CVS006921CLIU	2022-01-29	X_Gävleborg	POSITIVE	Omicron (BA.1) POSITIVE	26.8698	28.2935	31.0382
CVS006922CLIU	2022-01-26	F_Jönköping	POSITIVE	Omicron (BA.1) NEGATIVE	22.7105	Undetermined	29.9802
CVS006923CLIU	2022-01-26	F_Jönköping	POSITIVE	Omicron (BA.1) NEGATIVE	26.4604	Undetermined	32.0334
CVS006924CLIU	2022-02-15	X_Gävleborg	NEGATIVE		Undetermined	Undetermined	29.8855
CVS006925CLIU	2022-02-02	G_Kronoberg	POSITIVE	Omicron (BA.1) NEGATIVE	29.1085	Undetermined	36.2634
CVS006926CLIU	2022-01-29	Z_Jämtland/Härjedalen	POSITIVE	Omicron (BA.1) NEGATIVE	21.4756	Undetermined	34.8616
CVS006927CLIU	2022-01-28	U_Västmanland	POSITIVE	Omicron (BA.1) POSITIVE	25.4288	26.3261	31.1858
CVS006928CLIU	2022-02-01	F_Jönköping	POSITIVE	Omicron (BA.1) POSITIVE	30.382	33.7293	30.7572
CVS006929CLIU	2022-02-03	U_Västmanland	POSITIVE	Omicron (BA.1) POSITIVE	19.9487	22.2648	35.7936
CVS006930CLIU	2022-02-04	Z_Jämtland/Härjedalen	NEGATIVE		Undetermined	Undetermined	32.0006
CVS006931CLIU	2022-02-17	U_Västmanland	POSITIVE	Omicron (BA.1) NEGATIVE	21.295	Undetermined	33.8224
CVS006932CLIU	2022-01-29	X_Gävleborg	POSITIVE	Omicron (BA.1) POSITIVE	21.3415	24.7351	34.1774
CVS006933CLIU	2022-02-01	U_Västmanland	NEGATIVE		Undetermined	Undetermined	30.529
CVS006934CLIU	2022-02-01	F_Jönköping	POSITIVE	Omicron (BA.1) NEGATIVE	24.747	Undetermined	28.909
CVS006935CLIU	2022-01-28	U_Västmanland	POSITIVE	Omicron (BA.1) POSITIVE	25.7706	28.4617	32.9424
CVS006936CLIU	2022-02-08	W_Dalarna	POSITIVE	Omicron (BA.1) NEGATIVE	22.2647	Undetermined	29.6374
CVS006937CLIU	2022-01-29	W_Dalarna	NEGATIVE		Undetermined	Undetermined	37.6638
CVS006938CLIU	2022-02-05	G_Kronoberg	NEGATIVE		Undetermined	Undetermined	30.0136
CVS006939CLIU	2022-02-24	W_Dalarna	NEGATIVE		Undetermined	Undetermined	28.6509
CVS006940CLIU	2022-02-07	C_Uppsala	POSITIVE	Omicron (BA.1) POSITIVE	30.2243	31.3279	25.2584
CVS006941CLIU	2022-02-02	G_Kronoberg	NEGATIVE		Undetermined	Undetermined	34.6052
CVS006942CLIU	2022-01-29	C_Uppsala	POSITIVE	Omicron (BA.1) POSITIVE	26.4597	26.6816	27.0696
CVS006943CLIU	2022-02-03	U_Västmanland	NEGATIVE		Undetermined	Undetermined	34.9913
CVS006944CLIU	2022-01-27	C_Uppsala	POSITIVE	Omicron (BA.1) NEGATIVE	25.0349	Undetermined	32.7248
CVS006945CLIU	2022-01-27	W_Dalarna	NEGATIVE		Undetermined	Undetermined	35.6299
CVS006946CLIU	2022-01-28	Y_Västernorrland	NEGATIVE		Undetermined	Undetermined	30.8291
CVS006947CLIU	2022-01-27	F_Jönköping	POSITIVE	Omicron (BA.1) POSITIVE	21.3881	23.8892	31.0884
CVS006948CLIU	2022-02-01	C_Uppsala	NEGATIVE		Undetermined	Undetermined	28.8238
CVS006949CLIU	2022-02-02	F_Jönköping	NEGATIVE		Undetermined	Undetermined	29.9368
CVS006950CLIU	2022-02-18	X_Gävleborg	NEGATIVE		Undetermined	Undetermined	34.5368
CVS006951CLIU	2022-02-04	AAA_ABC_Labs	NEGATIVE		Undetermined	Undetermined	32.5781
CVS006952CLIU	2022-01-30	C_Uppsala	NEGATIVE		Undetermined	Undetermined	24.6914
CVS006953CLIU	2022-01-30	C_Uppsala	NEGATIVE		Undetermined	Undetermined	33.1481
CVS006954CLIU	2022-01-28	W_Dalarna	NEGATIVE		Undetermined	Undetermined	28.0077
CVS006955CLIU	2022-02-01	Z_Jämtland/Härjedalen	POSITIVE	Omicron (BA.1) POSITIVE	21.2387	22.7785	32.8977
CVS006956CLIU	2022-02-19	Z_Jämtland/Härjedalen	NEGATIVE		Undetermined	Undetermined	32.7872
CVS006957CLIU	2022-01-26	C_Uppsala	NEGATIVE		Undetermined	Undetermined	27.8415
CVS006958CLIU	2022-02-04	Y_Västernorrland	POSITIVE	Omicron (BA.1) POSITIVE	30.2688	32.1239	33.177
CVS006959CLIU	2022-02-08	G_Kronoberg	POSITIVE	Omicron (BA.1) NEGATIVE	22.7003	Undetermined	29.9613
CVS006960CLIU	2022-01-26	F_Jönköping	POSITIVE	Omicron (BA.1) NEGATIVE	21.8847	Undetermined	33.4821
CVS006961CLIU	2022-02-01	Z_Jämtland/Härjedalen	NEGATIVE		Undetermined	Undetermined	33.0548
CVS006962CLIU	2022-03-01	U_Västmanland	NEGATIVE		Undetermined	Undetermined	31.168
CVS006963CLIU	2022-02-03	W_Dalarna	NEGATIVE		Undetermined	Undetermined	27.5072
CVS006964CLIU	2022-02-17	U_Västmanland	NEGATIVE		Undetermined	Undetermined	30.8035
CVS006965CLIU	2022-01-29	U_Västmanland	NEGATIVE		Undetermined	Undetermined	28.948
CVS006966CLIU	2022-02-09	F_Jönköping	NEGATIVE		Undetermined	Undetermined	29.3943
CVS006967CLIU	2022-02-16	U_Västmanland	POSITIVE	Omicron (BA.1) NEGATIVE	24.5061	Undetermined	29.7088
CVS006968CLIU	2022-01-27	W_Dalarna	NEGATIVE		Undetermined	Undetermined	31.786
CVS006969CLIU	2022-01-27	W_Dalarna	NEGATIVE		Undetermined	Undetermined	30.6469
CVS006970CLIU	2022-02-22	U_Västmanland	NEGATIVE		Undetermined	Undetermined	27.4344
CVS006971CLIU	2022-01-28	U_Västmanland	POSITIVE	Omicron (BA.1) NEGATIVE	23.4684	Undetermined	29.5764
CVS006972CLIU	2022-02-16	W_Dalarna	POSITIVE	Omicron (BA.1) NEGATIVE	24.7068	Undetermined	31.0364
CVS006973CLIU	2022-02-02	U_Västmanland	POSITIVE	Omicron (BA.1) POSITIVE	19.1012	20.791	29.8675
CVS006974CLIU	2022-02-09	Y_Västernorrland	POSITIVE	Omicron (BA.1) POSITIVE	27.1014	29.055	Undetermined
CVS006975CLIU	2022-02-01	F_Jönköping	NEGATIVE		Undetermined	Undetermined	30.4422
CVS006976CLIU	2022-02-03	Y_Västernorrland	NEGATIVE		Undetermined	Undetermined	33.8461
CVS006977CLIU	2022-02-01	F_Jönköping	NEGATIVE		Undetermined	Undetermined	31.9699
CVS006978CLIU	2022-01-31	U_Västmanland	POSITIVE	Omicron (BA.1) NEGATIVE	27.4265	Undetermined	29.8171
CVS006979CLIU	2022-01-29	Z_Jämtland/Härjedalen	NEGATIVE		Undetermined	Undetermined	32.4668
CVS006980CLIU	2022-02-04	Y_Västernorrland	POSITIVE	Omicron (BA.1) POSITIVE	21.5543	28.2498	28.9977
CVS006981CLIU	2022-02-01	X_Gävleborg	NEGATIVE		Undetermined	Undetermined	32.2764
CVS006982CLIU	2022-01-28	G_Kronoberg	NEGATIVE		Undetermined	Undetermined	26.9996
CVS006983CLIU	2022-01-26	Y_Västernorrland	NEGATIVE		Undetermined	Undetermined	28.4776
CVS006984CLIU	2022-01-28	X_Gävleborg	POSITIVE	Omicron (BA.1) POSITIVE	25.457	27.8671	30.431
CVS006985CLIU	2022-01-28	X_Gävleborg	POSITIVE	Omicron (BA.1) POSITIVE	30.8441	35.8052	30.7583
CVS006986CLIU	2022-02-03	U_Västmanland	POSITIVE	Omicron (BA.1) NEGATIVE	22.1446	Undetermined	28.1706
CVS006987CLIU	2022-02-22	Z_Jämtland/Härjedalen	NEGATIVE		Undetermined	Undetermined	32.9683
CVS006988CLIU	2022-02-15	U_Västmanland	POSITIVE	Omicron (BA.1) NEGATIVE	24.4974	Undetermined	35.4949
CVS006989CLIU	2022-01-27	X_Gävleborg	NEGATIVE		Undetermined	Undetermined	26.5892
CVS006990CLIU	2022-01-28	X_Gävleborg	NEGATIVE		Undetermined	Undetermined	32.1452
CVS006991CLIU	2022-01-27	X_Gävleborg	NEGATIVE		Undetermined	Undetermined	32.7158
CVS006992CLIU	2022-01-28	X_Gävleborg	NEGATIVE		Undetermined	Undetermined	38.147
CVS006993CLIU	2022-01-28	F_Jönköping	NEGATIVE		Undetermined	Undetermined	26.601
CVS006994CLIU	2022-02-08	W_Dalarna	NEGATIVE		Undetermined	Undetermined	35.2646
CVS006995CLIU	2022-02-07	S_Värmland	POSITIVE	Omicron (BA.1) NEGATIVE	21.5982	Undetermined	33.0369
CVS006996CLIU	2022-01-27	U_Västmanland	POSITIVE	Omicron (BA.1) NEGATIVE	28.9899	Undetermined	34.3162
CVS006997CLIU	2022-02-04	C_Uppsala	POSITIVE	Omicron (BA.1) POSITIVE	21.6926	22.2457	25.2097
CVS006998CLIU	2022-02-02	W_Dalarna	POSITIVE	Omicron (BA.1) NEGATIVE	33.2284	Undetermined	35.2319
CVS006999CLIU	2022-01-29	U_Västmanland	POSITIVE	Omicron (BA.1) POSITIVE	27.9575	29.1611	31.5885
CVS007000CLIU	2022-02-03	C_Uppsala	POSITIVE	Omicron (BA.1) NEGATIVE	21.3542	Undetermined	25.623
CVS007001CLIU	2022-01-27	U_Västmanland	NEGATIVE		Undetermined	Undetermined	33.1942
CVS007002CLIU	2022-01-27	X_Gävleborg	NEGATIVE		Undetermined	Undetermined	34.4318
CVS007003CLIU	2022-02-08	X_Gävleborg	POSITIVE	Omicron (BA.1) NEGATIVE	21.7431	Undetermined	31.3586
CVS007004CLIU	2022-01-27	W_Dalarna	NEGATIVE		Undetermined	Undetermined	33.4621
CVS007005CLIU	2022-02-01	U_Västmanland	NEGATIVE		Undetermined	Undetermined	34.2028
CVS007006CLIU	2022-02-03	Z_Jämtland/Härjedalen	POSITIVE	Omicron (BA.1) NEGATIVE	27.0271	Undetermined	28.9354
CVS007007CLIU	2022-02-09	X_Gävleborg	POSITIVE	Omicron (BA.1) POSITIVE	22.5166	29.0743	31.3126
CVS007008CLIU	2022-01-27	F_Jönköping	POSITIVE	Omicron (BA.1) POSITIVE	27.668	30.0366	33.5715
CVS007009CLIU	2022-01-27	U_Västmanland	NEGATIVE		Undetermined	Undetermined	27.9007
CVS007010CLIU	2022-01-27	S_Värmland	NEGATIVE		Undetermined	Undetermined	27.0011
CVS007011CLIU	2022-02-03	X_Gävleborg	POSITIVE	Omicron (BA.1) POSITIVE	23.7579	26.3577	32.9409
CVS007012CLIU	2022-02-04	X_Gävleborg	NEGATIVE		Undetermined	Undetermined	29.0753
CVS007013CLIU	2022-02-11	X_Gävleborg	NEGATIVE		Undetermined	Undetermined	33.1562
CVS007014CLIU	2022-02-02	U_Västmanland	NEGATIVE		Undetermined	Undetermined	34.3415
CVS007015CLIU	2022-01-29	Y_Västernorrland	POSITIVE	Omicron (BA.1) POSITIVE	35.0561	35.05	32.6464
CVS007016CLIU	2022-01-27	U_Västmanland	POSITIVE	Omicron (BA.1) NEGATIVE	25.1438	Undetermined	34.6183
CVS007017CLIU	2022-01-29	W_Dalarna	POSITIVE	Omicron (BA.1) NEGATIVE	25.0688	Undetermined	34.5537
CVS007018CLIU	2022-02-08	U_Västmanland	NEGATIVE		Undetermined	Undetermined	30.0814
CVS007019CLIU	2022-02-01	C_Uppsala	NEGATIVE		Undetermined	Undetermined	25.9379
CVS007020CLIU	2022-01-29	F_Jönköping	POSITIVE	Omicron (BA.1) POSITIVE	30.6513	32.316	30.0296
CVS007021CLIU	2022-01-27	W_Dalarna	POSITIVE	Omicron (BA.1) POSITIVE	22.6859	24.5937	31.6841
CVS007022CLIU	2022-01-29	W_Dalarna	NEGATIVE		Undetermined	Undetermined	27.6691
CVS007023CLIU	2022-01-30	X_Gävleborg	NEGATIVE		Undetermined	Undetermined	27.9577
CVS007024CLIU	2022-02-02	F_Jönköping	POSITIVE	Omicron (BA.1) NEGATIVE	31.9065	Undetermined	33.9088
CVS007025CLIU	2022-02-08	G_Kronoberg	POSITIVE	Omicron (BA.1) NEGATIVE	28.7832	Undetermined	34.2538
CVS007026CLIU	2022-02-02	S_Värmland	POSITIVE	Omicron (BA.1) NEGATIVE	27.1153	Undetermined	32.5943
CVS007027CLIU	2022-02-22	X_Gävleborg	NEGATIVE		Undetermined	Undetermined	33.9733
CVS007028CLIU	2022-02-04	W_Dalarna	NEGATIVE		Undetermined	Undetermined	31.0202
CVS007029CLIU	2022-02-02	S_Värmland	POSITIVE	Omicron (BA.1) NEGATIVE	28.1547	Undetermined	35.2903
CVS007030CLIU	2022-01-28	G_Kronoberg	POSITIVE	Omicron (BA.1) POSITIVE	25.5823	29.099	32.9098
CVS007031CLIU	2022-02-09	W_Dalarna	POSITIVE	Omicron (BA.1) POSITIVE	23.2694	23.8463	28.496
CVS007032CLIU	2022-02-01	C_Uppsala	POSITIVE	Omicron (BA.1) POSITIVE	26.7569	27.1262	29.308
CVS007033CLIU	2022-01-27	C_Uppsala	NEGATIVE		Undetermined	Undetermined	27.6176
CVS007034CLIU	2022-01-28	S_Värmland	POSITIVE	Omicron (BA.1) NEGATIVE	24.3327	Undetermined	32.8635
CVS007035CLIU	2022-02-04	X_Gävleborg	NEGATIVE		Undetermined	Undetermined	32.7573
CVS007036CLIU	2022-03-05	S_Värmland	POSITIVE	Omicron (BA.1) NEGATIVE	21.12	Undetermined	34.8758
CVS007037CLIU	2022-02-23	W_Dalarna	POSITIVE	Omicron (BA.1) POSITIVE	21.8518	33.1833	32.0781
CVS007038CLIU	2022-01-28	Y_Västernorrland	POSITIVE	Omicron (BA.1) POSITIVE	26.5255	28.9838	33.6593
CVS007039CLIU	2022-02-09	X_Gävleborg	NEGATIVE		Undetermined	Undetermined	31.5352
CVS007040CLIU	2022-02-02	Y_Västernorrland	POSITIVE	Omicron (BA.1) POSITIVE	30.6593	32.6169	32.8181
CVS007041CLIU	2022-02-02	W_Dalarna	NEGATIVE		Undetermined	Undetermined	33.2407
CVS007042CLIU	2022-02-02	W_Dalarna	NEGATIVE		Undetermined	Undetermined	35.5809
CVS007043CLIU	2022-01-28	S_Värmland	NEGATIVE		Undetermined	Undetermined	31.3961
CVS007044CLIU	2022-02-03	W_Dalarna	POSITIVE	Omicron (BA.1) NEGATIVE	26.3249	Undetermined	39.3105
CVS007045CLIU	2022-02-05	G_Kronoberg	NEGATIVE		Undetermined	Undetermined	31.5607
CVS007046CLIU	2022-02-08	U_Västmanland	POSITIVE	Omicron (BA.1) NEGATIVE	21.5442	Undetermined	26.683
CVS007047CLIU	2022-02-04	W_Dalarna	POSITIVE	Omicron (BA.1) NEGATIVE	19.3204	Undetermined	31.9881
CVS007048CLIU	2022-03-03	W_Dalarna	POSITIVE	Omicron (BA.1) NEGATIVE	30.7545	Undetermined	35.4111
CVS007049CLIU	2022-02-17	G_Kronoberg	POSITIVE	Omicron (BA.1) POSITIVE	21.7328	24.9275	32.527
CVS007050CLIU	2022-01-29	X_Gävleborg	POSITIVE	Omicron (BA.1) POSITIVE	21.5534	23.1959	34.9264
CVS007051CLIU	2022-03-04	Y_Västernorrland	POSITIVE	Omicron (BA.1) NEGATIVE	21.1829	Undetermined	33.0211
CVS007052CLIU	2022-02-02	Z_Jämtland/Härjedalen	POSITIVE	Omicron (BA.1) NEGATIVE	24.7365	Undetermined	29.805
CVS007053CLIU	2022-01-28	X_Gävleborg	NEGATIVE		Undetermined	Undetermined	27.06
CVS007054CLIU	2022-01-29	U_Västmanland	NEGATIVE		Undetermined	Undetermined	31.5593
CVS007055CLIU	2022-02-01	F_Jönköping	POSITIVE	Omicron (BA.1) NEGATIVE	25.2338	Undetermined	28.6166
CVS007056CLIU	2022-02-04	W_Dalarna	NEGATIVE		Undetermined	Undetermined	30.0567
CVS007057CLIU	2022-01-30	C_Uppsala	POSITIVE	Omicron (BA.1) NEGATIVE	23.4881	Undetermined	26.7414
CVS007058CLIU	2022-01-28	F_Jönköping	POSITIVE	Omicron (BA.1) POSITIVE	21.0175	22.385	31.3402
CVS007059CLIU	2022-02-01	S_Värmland	POSITIVE	Omicron (BA.1) POSITIVE	25.7849	29.0102	30.8266
CVS007060CLIU	2022-01-27	F_Jönköping	POSITIVE	Omicron (BA.1) POSITIVE	26.0311	27.7637	28.0734
CVS007061CLIU	2022-02-04	U_Västmanland	POSITIVE	Omicron (BA.1) NEGATIVE	21.2588	Undetermined	29.3919
CVS007062CLIU	2022-01-29	Z_Jämtland/Härjedalen	NEGATIVE		Undetermined	Undetermined	33.2981
CVS007063CLIU	2022-01-28	X_Gävleborg	NEGATIVE		Undetermined	Undetermined	31.1042
CVS007064CLIU	2022-01-29	X_Gävleborg	POSITIVE	Omicron (BA.1) NEGATIVE	27.1561	Undetermined	32.4979
CVS007065CLIU	2022-01-27	F_Jönköping	POSITIVE	Omicron (BA.1) POSITIVE	29.1894	32.2527	29.6287
CVS007066CLIU	2022-02-05	X_Gävleborg	POSITIVE	Omicron (BA.1) POSITIVE	29.5864	30.9296	30.5687
CVS007067CLIU	2022-01-27	X_Gävleborg	NEGATIVE		Undetermined	Undetermined	32.7319
CVS007068CLIU	2022-01-29	S_Värmland	NEGATIVE		Undetermined	Undetermined	30.9905
CVS007069CLIU	2022-01-28	W_Dalarna	NEGATIVE		Undetermined	Undetermined	33.6817
CVS007070CLIU	2022-02-05	S_Värmland	NEGATIVE		Undetermined	Undetermined	31.3399
CVS007071CLIU	2022-02-01	W_Dalarna	POSITIVE	Omicron (BA.1) NEGATIVE	28.6687	Undetermined	30.1112
CVS007072CLIU	2022-01-29	S_Värmland	NEGATIVE		Undetermined	Undetermined	30.3324
CVS007073CLIU	2022-02-08	S_Värmland	POSITIVE	Omicron (BA.1) NEGATIVE	34.7524	Undetermined	31.8714
CVS007074CLIU	2022-01-29	W_Dalarna	POSITIVE	Omicron (BA.1) NEGATIVE	21.575	Undetermined	29.5896
CVS007075CLIU	2022-03-01	Z_Jämtland/Härjedalen	POSITIVE	Omicron (BA.1) NEGATIVE	20.9707	Undetermined	36.7676
CVS007076CLIU	2022-02-09	W_Dalarna	NEGATIVE		Undetermined	Undetermined	33.0175
CVS007077CLIU	2022-02-09	G_Kronoberg	NEGATIVE		Undetermined	Undetermined	30.3495
CVS007078CLIU	2022-01-27	G_Kronoberg	POSITIVE	Omicron (BA.1) NEGATIVE	28.6348	Undetermined	34.8883
CVS007079CLIU	2022-01-28	U_Västmanland	NEGATIVE		Undetermined	Undetermined	33.9066
CVS007080CLIU	2022-02-19	W_Dalarna	POSITIVE	Omicron (BA.1) NEGATIVE	25.7613	Undetermined	33.4871
CVS007081CLIU	2022-01-30	U_Västmanland	POSITIVE	Omicron (BA.1) NEGATIVE	29.914	Undetermined	31.1463
CVS007082CLIU	2022-02-01	W_Dalarna	NEGATIVE		Undetermined	Undetermined	29.6457
CVS007083CLIU	2022-02-02	S_Värmland	NEGATIVE		Undetermined	Undetermined	31.0838
CVS007084CLIU	2022-01-29	C_Uppsala	NEGATIVE		Undetermined	Undetermined	25.1063
CVS007085CLIU	2022-02-02	Y_Västernorrland	NEGATIVE		Undetermined	Undetermined	33.4942
CVS007086CLIU	2022-01-28	S_Värmland	POSITIVE	Omicron (BA.1) POSITIVE	31.857	34.6192	30.1695
CVS007087CLIU	2022-02-08	U_Västmanland	POSITIVE	Omicron (BA.1) NEGATIVE	22.2991	Undetermined	33.4542
CVS007088CLIU	2022-02-01	F_Jönköping	NEGATIVE		Undetermined	Undetermined	33.7439
CVS007089CLIU	2022-02-08	S_Värmland	POSITIVE	Omicron (BA.1) NEGATIVE	24.0358	Undetermined	27.9867
CVS007090CLIU	2022-01-26	C_Uppsala	POSITIVE	Omicron (BA.1) POSITIVE	26.1702	27.127	27.2956
CVS007091CLIU	2022-02-05	X_Gävleborg	NEGATIVE		Undetermined	Undetermined	28.6905
CVS007092CLIU	2022-01-28	W_Dalarna	POSITIVE	Omicron (BA.1) POSITIVE	21.3129	26.0882	30.3973
CVS007093CLIU	2022-02-01	X_Gävleborg	NEGATIVE		Undetermined	Undetermined	32.9783
CVS007094CLIU	2022-02-01	X_Gävleborg	NEGATIVE		Undetermined	Undetermined	34.478
CVS007095CLIU	2022-02-04	G_Kronoberg	POSITIVE	Omicron (BA.1) NEGATIVE	19.3485	Undetermined	33.3505
CVS007096CLIU	2022-02-01	S_Värmland	POSITIVE	Omicron (BA.1) NEGATIVE	22.4927	Undetermined	30.7235
CVS007097CLIU	2022-01-28	X_Gävleborg	POSITIVE	Omicron (BA.1) POSITIVE	24.7716	25.5936	30.5143
CVS007098CLIU	2022-02-02	F_Jönköping	POSITIVE	Omicron (BA.1) NEGATIVE	31.2815	Undetermined	30.0119
CVS007099CLIU	2022-02-09	W_Dalarna	POSITIVE	Omicron (BA.1) NEGATIVE	22.7523	Undetermined	31.9878
CVS007100CLIU	2022-02-01	W_Dalarna	POSITIVE	Omicron (BA.1) POSITIVE	22.988	24.3589	32.4064
CVS007101CLIU	2022-02-04	W_Dalarna	NEGATIVE		Undetermined	Undetermined	28.2618
CVS007102CLIU	2022-01-27	U_Västmanland	POSITIVE	Omicron (BA.1) POSITIVE	23.8871	25.4752	33.9853
CVS007103CLIU	2022-02-15	U_Västmanland	POSITIVE	Omicron (BA.1) NEGATIVE	27.2259	Undetermined	26.1967
CVS007104CLIU	2022-01-31	S_Värmland	POSITIVE	Omicron (BA.1) NEGATIVE	22.86	Undetermined	33.1705
CVS007105CLIU	2022-01-28	U_Västmanland	NEGATIVE		Undetermined	Undetermined	33.6075
CVS007106CLIU	2022-02-02	G_Kronoberg	POSITIVE	Omicron (BA.1) NEGATIVE	34.8193	Undetermined	33.3826
CVS007107CLIU	2022-01-27	G_Kronoberg	POSITIVE	Omicron (BA.1) NEGATIVE	22.0151	Undetermined	33.9496
CVS007108CLIU	2022-02-05	S_Värmland	NEGATIVE		Undetermined	Undetermined	29.6525
CVS007109CLIU	2022-02-02	X_Gävleborg	POSITIVE	Omicron (BA.1) POSITIVE	18.1503	19.337	29.6305
CVS007110CLIU	2022-01-27	X_Gävleborg	POSITIVE	Omicron (BA.1) POSITIVE	21.3844	22.2356	30.1049
CVS007111CLIU	2022-02-03	U_Västmanland	POSITIVE	Omicron (BA.1) NEGATIVE	21.9202	Undetermined	Undetermined
CVS007112CLIU	2022-01-27	F_Jönköping	NEGATIVE		Undetermined	Undetermined	31.1683
CVS007113CLIU	2022-01-28	Y_Västernorrland	POSITIVE	Omicron (BA.1) NEGATIVE	34.5787	Undetermined	33.7983
CVS007114CLIU	2022-01-28	X_Gävleborg	POSITIVE	Omicron (BA.1) POSITIVE	27.9069	29.9853	33.3635
CVS007115CLIU	2022-02-03	S_Värmland	POSITIVE	Omicron (BA.1) NEGATIVE	26.0134	Undetermined	31.3048
CVS007116CLIU	2022-01-26	C_Uppsala	NEGATIVE		Undetermined	Undetermined	24.2345
CVS007117CLIU	2022-02-08	U_Västmanland	NEGATIVE		Undetermined	Undetermined	30.0131
CVS007118CLIU	2022-02-10	U_Västmanland	NEGATIVE		Undetermined	Undetermined	35.2938
CVS007119CLIU	2022-01-27	F_Jönköping	POSITIVE	Omicron (BA.1) POSITIVE	21.0847	29.9606	35.6519
CVS007120CLIU	2022-02-02	Y_Västernorrland	POSITIVE	Omicron (BA.1) NEGATIVE	34.076	Undetermined	31.6015
CVS007121CLIU	2022-02-02	U_Västmanland	POSITIVE	Omicron (BA.1) NEGATIVE	27.6193	Undetermined	33.1479
CVS007122CLIU	2022-01-29	W_Dalarna	NEGATIVE		Undetermined	Undetermined	32.9635
CVS007123CLIU	2022-02-01	Y_Västernorrland	POSITIVE	Omicron (BA.1) POSITIVE	24.9975	26.8819	28.8058
CVS007124CLIU	2022-02-03	U_Västmanland	NEGATIVE		Undetermined	Undetermined	28.8896
CVS007125CLIU	2022-01-27	G_Kronoberg	POSITIVE	Omicron (BA.1) POSITIVE	28.0858	29.2336	33.9798
CVS007126CLIU	2022-01-29	S_Värmland	POSITIVE	Omicron (BA.1) POSITIVE	24.2523	25.4345	32.0871
CVS007127CLIU	2022-02-12	F_Jönköping	POSITIVE	Omicron (BA.1) NEGATIVE	29.0808	Undetermined	32.1847
CVS007128CLIU	2022-02-10	Z_Jämtland/Härjedalen	POSITIVE	Omicron (BA.1) NEGATIVE	18.9802	Undetermined	35.9665
CVS007129CLIU	2022-01-26	F_Jönköping	POSITIVE	Omicron (BA.1) POSITIVE	28.8276	31.8597	33.3985
CVS007130CLIU	2022-02-05	W_Dalarna	POSITIVE	Omicron (BA.1) POSITIVE	23.5885	25.3526	29.9754
CVS007131CLIU	2022-02-07	AAA_ABC_Labs	NEGATIVE		Undetermined	Undetermined	34.3299
CVS007132CLIU	2022-01-30	C_Uppsala	POSITIVE	Omicron (BA.1) NEGATIVE	27.7195	Undetermined	22.9378
CVS007133CLIU	2022-02-01	X_Gävleborg	POSITIVE	Omicron (BA.1) POSITIVE	30.6061	33.7246	32.1447
CVS007134CLIU	2022-01-27	Y_Västernorrland	POSITIVE	Omicron (BA.1) POSITIVE	23.9914	25.5271	29.5338
CVS007135CLIU	2022-02-03	G_Kronoberg	POSITIVE	Omicron (BA.1) NEGATIVE	21.4154	Undetermined	30.1692
CVS007136CLIU	2022-01-28	G_Kronoberg	POSITIVE	Omicron (BA.1) POSITIVE	22.9025	23.8018	34.6037
CVS007137CLIU	2022-02-03	X_Gävleborg	POSITIVE	Omicron (BA.1) NEGATIVE	35.6901	Undetermined	36.7782
CVS007138CLIU	2022-01-27	U_Västmanland	POSITIVE	Omicron (BA.1) POSITIVE	27.6263	29.4344	30.5368
CVS007139CLIU	2022-01-28	W_Dalarna	POSITIVE	Omicron (BA.1) POSITIVE	24.4751	31.1027	32.3026
CVS007140CLIU	2022-01-27	U_Västmanland	POSITIVE	Omicron (BA.1) POSITIVE	22.9556	23.5733	27.4078
CVS007141CLIU	2022-02-08	G_Kronoberg	POSITIVE	Omicron (BA.1) NEGATIVE	23.6175	Undetermined	28.8305
CVS007142CLIU	2022-02-03	U_Västmanland	POSITIVE	Omicron (BA.1) NEGATIVE	30.0918	Undetermined	32.2444
CVS007143CLIU	2022-02-09	S_Värmland	NEGATIVE		Undetermined	Undetermined	32.9973
CVS007144CLIU	2022-01-28	W_Dalarna	POSITIVE	Omicron (BA.1) POSITIVE	21.9304	22.7017	29.5147
CVS007145CLIU	2022-02-22	X_Gävleborg	NEGATIVE		Undetermined	Undetermined	31.9316
CVS007146CLIU	2022-02-05	U_Västmanland	POSITIVE	Omicron (BA.1) NEGATIVE	20.8372	Undetermined	31.6474
CVS007147CLIU	2022-02-10	Y_Västernorrland	NEGATIVE		Undetermined	Undetermined	30.7781
CVS007148CLIU	2022-01-27	U_Västmanland	POSITIVE	Omicron (BA.1) POSITIVE	21.5704	22.7801	32.8494
CVS007149CLIU	2022-02-05	C_Uppsala	NEGATIVE		Undetermined	Undetermined	26.2441
CVS007150CLIU	2022-02-11	W_Dalarna	NEGATIVE		Undetermined	Undetermined	32.0783
CVS007151CLIU	2022-02-15	U_Västmanland	POSITIVE	Omicron (BA.1) NEGATIVE	33.0536	Undetermined	37.5623
CVS007152CLIU	2022-02-05	S_Värmland	POSITIVE	Omicron (BA.1) NEGATIVE	22.4032	Undetermined	37.7199
CVS007153CLIU	2022-02-04	Y_Västernorrland	NEGATIVE		Undetermined	Undetermined	32.7413
CVS007154CLIU	2022-02-11	U_Västmanland	POSITIVE	Omicron (BA.1) NEGATIVE	27.9722	Undetermined	31.9288
CVS007155CLIU	2022-01-27	C_Uppsala	POSITIVE	Omicron (BA.1) POSITIVE	32.6225	33.3276	32.4413
CVS007156CLIU	2022-01-29	X_Gävleborg	NEGATIVE		Undetermined	Undetermined	38.0017
CVS007157CLIU	2022-02-04	S_Värmland	POSITIVE	Omicron (BA.1) NEGATIVE	25.4596	Undetermined	33.3985
CVS007158CLIU	2022-02-02	C_Uppsala	NEGATIVE		Undetermined	Undetermined	26.0679
CVS007159CLIU	2022-02-10	Y_Västernorrland	POSITIVE	Omicron (BA.1) POSITIVE	23.7762	26.1218	33.1245
CVS007160CLIU	2022-02-05	G_Kronoberg	NEGATIVE		Undetermined	Undetermined	28.0971
CVS007161CLIU	2022-01-29	U_Västmanland	NEGATIVE		Undetermined	Undetermined	32.6875
CVS007162CLIU	2022-02-10	G_Kronoberg	NEGATIVE		Undetermined	Undetermined	30.9803
CVS007163CLIU	2022-01-29	Z_Jämtland/Härjedalen	POSITIVE	Omicron (BA.1) POSITIVE	28.937	30.9654	30.9408
CVS007164CLIU	2022-01-27	F_Jönköping	NEGATIVE		Undetermined	Undetermined	29.136
CVS007165CLIU	2022-02-07	C_Uppsala	NEGATIVE		Undetermined	Undetermined	27.8769
CVS007166CLIU	2022-01-29	W_Dalarna	POSITIVE	Omicron (BA.1) POSITIVE	24.8186	27.6847	32.6121
CVS007167CLIU	2022-01-27	F_Jönköping	POSITIVE	Omicron (BA.1) NEGATIVE	24.2588	Undetermined	32.2148
CVS007168CLIU	2022-01-27	U_Västmanland	POSITIVE	Omicron (BA.1) NEGATIVE	19.7429	Undetermined	28.0689
CVS007169CLIU	2022-02-04	S_Värmland	POSITIVE	Omicron (BA.1) NEGATIVE	23.0618	Undetermined	32.1971
CVS007170CLIU	2022-02-15	X_Gävleborg	NEGATIVE		Undetermined	Undetermined	29.2317
CVS007171CLIU	2022-02-10	Y_Västernorrland	NEGATIVE		Undetermined	Undetermined	29.3566
CVS007172CLIU	2022-02-03	S_Värmland	NEGATIVE		Undetermined	Undetermined	28.9126
CVS007173CLIU	2022-01-29	Y_Västernorrland	POSITIVE	Omicron (BA.1) POSITIVE	29.5372	31.8057	28.5333
CVS007174CLIU	2022-02-08	S_Värmland	POSITIVE	Omicron (BA.1) NEGATIVE	19.6956	Undetermined	28.9665
CVS007175CLIU	2022-01-27	W_Dalarna	POSITIVE	Omicron (BA.1) POSITIVE	29.4511	31.3208	29.8035
CVS007176CLIU	2022-01-27	G_Kronoberg	NEGATIVE		Undetermined	Undetermined	32.478
CVS007177CLIU	2022-01-27	W_Dalarna	POSITIVE	Omicron (BA.1) NEGATIVE	30.9669	Undetermined	28.0574
CVS007178CLIU	2022-02-03	U_Västmanland	POSITIVE	Omicron (BA.1) POSITIVE	25.0834	31.3711	Undetermined
CVS007179CLIU	2022-02-08	W_Dalarna	POSITIVE	Omicron (BA.1) NEGATIVE	23.6552	Undetermined	27.0165
CVS007180CLIU	2022-01-27	W_Dalarna	NEGATIVE		Undetermined	Undetermined	29.4745
CVS007181CLIU	2022-02-01	U_Västmanland	NEGATIVE		Undetermined	Undetermined	32.0204
CVS007182CLIU	2022-01-31	S_Värmland	POSITIVE	Omicron (BA.1) POSITIVE	29.348	32.6774	31.2938
CVS007183CLIU	2022-02-07	S_Värmland	POSITIVE	Omicron (BA.1) NEGATIVE	24.3874	Undetermined	32.9032
CVS007184CLIU	2022-01-29	F_Jönköping	NEGATIVE		Undetermined	Undetermined	27.5615
CVS007185CLIU	2022-01-30	S_Värmland	POSITIVE	Omicron (BA.1) NEGATIVE	33.0537	Undetermined	32.2396
CVS007186CLIU	2022-01-26	Z_Jämtland/Härjedalen	POSITIVE	Omicron (BA.1) POSITIVE	28.7395	29.8208	33.7865
CVS007187CLIU	2022-01-28	Z_Jämtland/Härjedalen	NEGATIVE		Undetermined	Undetermined	31.0748
CVS007188CLIU	2022-02-01	Z_Jämtland/Härjedalen	NEGATIVE		Undetermined	Undetermined	30.3174
CVS007189CLIU	2022-01-26	C_Uppsala	POSITIVE	Omicron (BA.1) POSITIVE	24.5572	25.2021	28.118
CVS007190CLIU	2022-01-27	S_Värmland	POSITIVE	Omicron (BA.1) NEGATIVE	19.9409	Undetermined	30.8055
CVS007191CLIU	2022-01-27	U_Västmanland	NEGATIVE		Undetermined	Undetermined	31.6871
CVS007192CLIU	2022-01-28	G_Kronoberg	POSITIVE	Omicron (BA.1) NEGATIVE	24.4918	Undetermined	33.8726
CVS007193CLIU	2022-02-08	G_Kronoberg	POSITIVE	Omicron (BA.1) NEGATIVE	31.0361	Undetermined	28.1627
CVS007194CLIU	2022-01-28	Y_Västernorrland	NEGATIVE		Undetermined	Undetermined	30.2464
CVS007195CLIU	2022-01-28	G_Kronoberg	NEGATIVE		Undetermined	Undetermined	31.9639
CVS007196CLIU	2022-02-01	F_Jönköping	POSITIVE	Omicron (BA.1) POSITIVE	25.9633	27.2216	26.5598
CVS007197CLIU	2022-01-29	Z_Jämtland/Härjedalen	POSITIVE	Omicron (BA.1) POSITIVE	22.7961	25.0079	37.6349
CVS007198CLIU	2022-01-29	U_Västmanland	POSITIVE	Omicron (BA.1) NEGATIVE	31.5618	Undetermined	30.6901
CVS007199CLIU	2022-02-13	S_Värmland	NEGATIVE		Undetermined	Undetermined	32.1065
CVS007200CLIU	2022-01-27	W_Dalarna	NEGATIVE		Undetermined	Undetermined	33.8106
CVS007201CLIU	2022-01-27	C_Uppsala	POSITIVE	Omicron (BA.1) POSITIVE	23.2898	24.7264	27.5429
CVS007202CLIU	2022-02-01	W_Dalarna	NEGATIVE		Undetermined	Undetermined	31.3771
CVS007203CLIU	2022-02-01	F_Jönköping	NEGATIVE		Undetermined	Undetermined	30.4834
CVS007204CLIU	2022-01-27	F_Jönköping	POSITIVE	Omicron (BA.1) POSITIVE	27.0841	28.996	26.923
CVS007205CLIU	2022-02-05	W_Dalarna	NEGATIVE		Undetermined	Undetermined	32.6537
CVS007206CLIU	2022-02-12	U_Västmanland	NEGATIVE		Undetermined	Undetermined	31.7422
CVS007207CLIU	2022-02-17	X_Gävleborg	NEGATIVE		Undetermined	Undetermined	28.5744
CVS007208CLIU	2022-01-28	W_Dalarna	POSITIVE	Omicron (BA.1) NEGATIVE	23.8049	Undetermined	32.9413
CVS007209CLIU	2022-02-15	W_Dalarna	POSITIVE	Omicron (BA.1) POSITIVE	32.974	36.1372	33.1911
CVS007210CLIU	2022-02-03	X_Gävleborg	POSITIVE	Omicron (BA.1) POSITIVE	25.1181	27.4077	33.9716
CVS007211CLIU	2022-01-28	W_Dalarna	POSITIVE	Omicron (BA.1) POSITIVE	24.6655	26.2052	28.3348
CVS007212CLIU	2022-03-03	U_Västmanland	POSITIVE	Omicron (BA.1) NEGATIVE	17.65	Undetermined	28.3604
CVS007213CLIU	2022-03-08	X_Gävleborg	NEGATIVE		Undetermined	Undetermined	30.0006
CVS007214CLIU	2022-01-29	S_Värmland	NEGATIVE		Undetermined	Undetermined	32.3296
CVS007215CLIU	2022-01-29	Y_Västernorrland	NEGATIVE		Undetermined	Undetermined	30.7886
CVS007216CLIU	2022-02-01	AAA_ABC_Labs	NEGATIVE		Undetermined	Undetermined	31.8389
CVS007217CLIU	2022-01-29	Y_Västernorrland	POSITIVE	Omicron (BA.1) NEGATIVE	22.9586	Undetermined	34.0606
CVS007218CLIU	2022-02-16	Y_Västernorrland	NEGATIVE		Undetermined	Undetermined	31.6438
CVS007219CLIU	2022-01-27	U_Västmanland	POSITIVE	Omicron (BA.1) POSITIVE	24.5898	26.0068	32.1084
CVS007220CLIU	2022-02-09	S_Värmland	POSITIVE	Omicron (BA.1) POSITIVE	23.9282	25.4174	30.7616
CVS007221CLIU	2022-02-02	S_Värmland	NEGATIVE		Undetermined	Undetermined	30.9886
CVS007222CLIU	2022-02-03	C_Uppsala	NEGATIVE		Undetermined	Undetermined	28.597
CVS007223CLIU	2022-01-27	X_Gävleborg	POSITIVE	Omicron (BA.1) POSITIVE	20.4314	21.8755	31.5608
CVS007224CLIU	2022-02-09	Y_Västernorrland	NEGATIVE		Undetermined	Undetermined	31.3124
CVS007225CLIU	2022-02-02	U_Västmanland	POSITIVE	Omicron (BA.1) POSITIVE	26.1499	28.4543	33.703
CVS007226CLIU	2022-02-26	X_Gävleborg	NEGATIVE		Undetermined	Undetermined	35.2047
CVS007227CLIU	2022-01-27	C_Uppsala	NEGATIVE		Undetermined	Undetermined	30.8077
CVS007228CLIU	2022-02-18	W_Dalarna	NEGATIVE		Undetermined	Undetermined	31.9251
CVS007229CLIU	2022-02-05	Z_Jämtland/Härjedalen	POSITIVE	Omicron (BA.1) POSITIVE	22.6662	25.2883	32.6724
CVS007230CLIU	2022-02-02	Y_Västernorrland	NEGATIVE		Undetermined	Undetermined	32.0066
CVS007231CLIU	2022-01-29	G_Kronoberg	POSITIVE	Omicron (BA.1) NEGATIVE	22.8455	Undetermined	30.2185
CVS007232CLIU	2022-02-03	W_Dalarna	POSITIVE	Omicron (BA.1) POSITIVE	29.867	31.9866	31.3164
CVS007233CLIU	2022-02-03	C_Uppsala	POSITIVE	Omicron (BA.1) POSITIVE	30.8622	32.5418	30.0508
CVS007234CLIU	2022-01-27	G_Kronoberg	POSITIVE	Omicron (BA.1) NEGATIVE	33.9642	Undetermined	32.0885
CVS007235CLIU	2022-02-05	W_Dalarna	POSITIVE	Omicron (BA.1) NEGATIVE	19.7772	Undetermined	32.8825
CVS007236CLIU	2022-01-28	W_Dalarna	NEGATIVE		Undetermined	Undetermined	30.9021
CVS007237CLIU	2022-01-28	X_Gävleborg	POSITIVE	Omicron (BA.1) POSITIVE	27.5325	28.6187	32.5286
CVS007238CLIU	2022-03-05	X_Gävleborg	POSITIVE	Omicron (BA.1) NEGATIVE	21.7909	Undetermined	36.5175
CVS007239CLIU	2022-02-02	Z_Jämtland/Härjedalen	POSITIVE	Omicron (BA.1) NEGATIVE	28.8708	Undetermined	34.7863
CVS007240CLIU	2022-02-04	W_Dalarna	POSITIVE	Omicron (BA.1) POSITIVE	30.639	34.8212	32.427
CVS007241CLIU	2022-02-03	C_Uppsala	NEGATIVE		Undetermined	Undetermined	24.9675
CVS007242CLIU	2022-01-28	W_Dalarna	POSITIVE	Omicron (BA.1) POSITIVE	28.5932	30.4319	30.8458
CVS007243CLIU	2022-02-18	U_Västmanland	POSITIVE	Omicron (BA.1) NEGATIVE	20.7268	Undetermined	29.9417
CVS007244CLIU	2022-01-28	X_Gävleborg	POSITIVE	Omicron (BA.1) NEGATIVE	24.7363	Undetermined	31.4357
CVS007245CLIU	2022-02-01	U_Västmanland	NEGATIVE		Undetermined	Undetermined	28.1531
CVS007246CLIU	2022-02-05	W_Dalarna	POSITIVE	Omicron (BA.1) NEGATIVE	26.4533	Undetermined	35.5347
CVS007247CLIU	2022-01-27	U_Västmanland	NEGATIVE		Undetermined	Undetermined	32.9358
CVS007248CLIU	2022-02-04	Z_Jämtland/Härjedalen	POSITIVE	Omicron (BA.1) NEGATIVE	23.7494	Undetermined	35.0855
CVS007249CLIU	2022-02-08	X_Gävleborg	POSITIVE	Omicron (BA.1) NEGATIVE	24.3583	Undetermined	29.9276
CVS007250CLIU	2022-02-05	S_Värmland	NEGATIVE		Undetermined	Undetermined	37.2479
CVS007251CLIU	2022-01-28	W_Dalarna	NEGATIVE		Undetermined	Undetermined	30.8859
CVS007252CLIU	2022-01-28	S_Värmland	POSITIVE	Omicron (BA.1) POSITIVE	24.432	24.7659	29.3853
CVS007253CLIU	2022-02-03	S_Värmland	POSITIVE	Omicron (BA.1) NEGATIVE	18.3516	Undetermined	25.0799
CVS007254CLIU	2022-02-01	Y_Västernorrland	NEGATIVE		Undetermined	Undetermined	32.1147
CVS007255CLIU	2022-02-24	X_Gävleborg	NEGATIVE		Undetermined	Undetermined	29.1621
CVS007256CLIU	2022-02-08	W_Dalarna	POSITIVE	Omicron (BA.1) POSITIVE	23.3413	25.7025	29.6926
CVS007257CLIU	2022-01-28	G_Kronoberg	POSITIVE	Omicron (BA.1) NEGATIVE	19.2277	Undetermined	30.7269
CVS007258CLIU	2022-02-01	U_Västmanland	NEGATIVE		Undetermined	Undetermined	31.4535
CVS007259CLIU	2022-01-30	W_Dalarna	NEGATIVE		Undetermined	Undetermined	36.0438
CVS007260CLIU	2022-02-02	X_Gävleborg	NEGATIVE		Undetermined	Undetermined	32.9921
CVS007261CLIU	2022-03-05	X_Gävleborg	NEGATIVE		Undetermined	Undetermined	30.534
CVS007262CLIU	2022-02-09	W_Dalarna	NEGATIVE		Undetermined	Undetermined	28.2226
CVS007263CLIU	2022-02-01	S_Värmland	POSITIVE	Omicron (BA.1) NEGATIVE	22.7388	Undetermined	28.6022
CVS007264CLIU	2022-02-22	U_Västmanland	NEGATIVE		Undetermined	Undetermined	31.6897
CVS007265CLIU	2022-02-23	Y_Västernorrland	POSITIVE	Omicron (BA.1) NEGATIVE	22.2548	Undetermined	37.0715
CVS007266CLIU	2022-02-02	X_Gävleborg	NEGATIVE		Undetermined	Undetermined	32.4932
CVS007267CLIU	2022-02-01	S_Värmland	NEGATIVE		Undetermined	Undetermined	31.8321
CVS007268CLIU	2022-02-23	X_Gävleborg	POSITIVE	Omicron (BA.1) NEGATIVE	28.8174	Undetermined	36.7634
CVS007269CLIU	2022-02-24	X_Gävleborg	POSITIVE	Omicron (BA.1) NEGATIVE	27.3511	Undetermined	31.2946
CVS007270CLIU	2022-02-01	X_Gävleborg	NEGATIVE		Undetermined	Undetermined	31.7259
CVS007271CLIU	2022-02-08	Y_Västernorrland	NEGATIVE		Undetermined	Undetermined	35.2277
CVS007272CLIU	2022-02-01	S_Värmland	NEGATIVE		Undetermined	Undetermined	30.7403
CVS007273CLIU	2022-02-11	S_Värmland	POSITIVE	Omicron (BA.1) NEGATIVE	29.2206	Undetermined	33.1036
CVS007274CLIU	2022-01-29	U_Västmanland	POSITIVE	Omicron (BA.1) POSITIVE	30.8152	32.146	36.4431
CVS007275CLIU	2022-02-16	Y_Västernorrland	POSITIVE	Omicron (BA.1) POSITIVE	32.0993	33.8265	34.0275
CVS007276CLIU	2022-01-29	G_Kronoberg	POSITIVE	Omicron (BA.1) NEGATIVE	21.2028	Undetermined	30.4757
CVS007277CLIU	2022-02-01	U_Västmanland	POSITIVE	Omicron (BA.1) POSITIVE	25.2359	27.3252	33.7176
CVS007278CLIU	2022-02-03	U_Västmanland	NEGATIVE		Undetermined	Undetermined	33.8103
CVS007279CLIU	2022-01-27	W_Dalarna	NEGATIVE		Undetermined	Undetermined	30.7319
CVS007280CLIU	2022-02-03	F_Jönköping	POSITIVE	Omicron (BA.1) POSITIVE	24.1739	27.6113	29.5265
CVS007281CLIU	2022-02-03	G_Kronoberg	POSITIVE	Omicron (BA.1) NEGATIVE	24.2678	Undetermined	30.2902
CVS007282CLIU	2022-02-05	W_Dalarna	POSITIVE	Omicron (BA.1) POSITIVE	33.8897	35.1052	33.3857
CVS007283CLIU	2022-02-16	W_Dalarna	NEGATIVE		Undetermined	Undetermined	34.8343
CVS007284CLIU	2022-01-28	G_Kronoberg	NEGATIVE		Undetermined	Undetermined	29.0023
CVS007285CLIU	2022-02-01	Z_Jämtland/Härjedalen	NEGATIVE		Undetermined	Undetermined	28.0565
CVS007286CLIU	2022-02-18	X_Gävleborg	NEGATIVE		Undetermined	Undetermined	34.0177
CVS007287CLIU	2022-01-28	G_Kronoberg	POSITIVE	Omicron (BA.1) NEGATIVE	22.7758	Undetermined	31.0904
CVS007288CLIU	2022-01-27	F_Jönköping	POSITIVE	Omicron (BA.1) NEGATIVE	22.3296	Undetermined	31.7894
CVS007289CLIU	2022-01-27	S_Värmland	POSITIVE	Omicron (BA.1) NEGATIVE	20.9703	Undetermined	30.5863
CVS007290CLIU	2022-01-28	Y_Västernorrland	POSITIVE	Omicron (BA.1) POSITIVE	35.937	37.9531	31.1223
CVS007291CLIU	2022-02-02	F_Jönköping	NEGATIVE		Undetermined	Undetermined	30.0124
CVS007292CLIU	2022-02-13	W_Dalarna	POSITIVE	Omicron (BA.1) NEGATIVE	23.6468	Undetermined	29.5917
CVS007293CLIU	2022-02-02	G_Kronoberg	NEGATIVE		Undetermined	Undetermined	30.3979
CVS007294CLIU	2022-02-01	Y_Västernorrland	POSITIVE	Omicron (BA.1) NEGATIVE	30.2578	Undetermined	32.469
CVS007295CLIU	2022-02-02	W_Dalarna	POSITIVE	Omicron (BA.1) POSITIVE	25.0801	26.3729	32.4419
CVS007296CLIU	2022-02-04	G_Kronoberg	POSITIVE	Omicron (BA.1) NEGATIVE	29.8155	Undetermined	31.009
CVS007297CLIU	2022-02-03	Y_Västernorrland	NEGATIVE		Undetermined	Undetermined	30.8701
CVS007298CLIU	2022-02-02	U_Västmanland	POSITIVE	Omicron (BA.1) POSITIVE	26.1376	30.6119	38.0103
CVS007299CLIU	2022-03-08	S_Värmland	NEGATIVE		Undetermined	Undetermined	30.5347
CVS007300CLIU	2022-01-28	G_Kronoberg	POSITIVE	Omicron (BA.1) POSITIVE	17.3116	18.6661	29.0011
CVS007301CLIU	2022-01-28	S_Värmland	POSITIVE	Omicron (BA.1) NEGATIVE	19.966	Undetermined	31.7333
CVS007302CLIU	2022-01-29	F_Jönköping	POSITIVE	Omicron (BA.1) NEGATIVE	20.7796	Undetermined	35.2023
CVS007303CLIU	2022-02-02	U_Västmanland	NEGATIVE		Undetermined	Undetermined	32.2207
CVS007304CLIU	2022-02-01	U_Västmanland	POSITIVE	Omicron (BA.1) NEGATIVE	24.7157	Undetermined	33.9667
CVS007305CLIU	2022-02-08	S_Värmland	POSITIVE	Omicron (BA.1) POSITIVE	26.6238	29.0217	30.1427
CVS007306CLIU	2022-02-01	G_Kronoberg	NEGATIVE		Undetermined	Undetermined	28.792
CVS007307CLIU	2022-03-08	X_Gävleborg	NEGATIVE		Undetermined	Undetermined	35.3891
CVS007308CLIU	2022-01-28	Y_Västernorrland	POSITIVE	Omicron (BA.1) POSITIVE	26.6609	29.267	31.2284
CVS007309CLIU	2022-02-02	W_Dalarna	POSITIVE	Omicron (BA.1) POSITIVE	24.8441	26.66	31.6958
CVS007310CLIU	2022-02-12	Z_Jämtland/Härjedalen	NEGATIVE		Undetermined	Undetermined	35.5144
CVS007311CLIU	2022-02-10	S_Värmland	POSITIVE	Omicron (BA.1) NEGATIVE	30.8005	Undetermined	31.8401
CVS007312CLIU	2022-02-01	F_Jönköping	NEGATIVE		Undetermined	Undetermined	25.9187
CVS007313CLIU	2022-02-19	X_Gävleborg	NEGATIVE		Undetermined	Undetermined	32.8385
CVS007314CLIU	2022-02-03	G_Kronoberg	NEGATIVE		Undetermined	Undetermined	28.9156
CVS007315CLIU	2022-01-29	F_Jönköping	NEGATIVE		Undetermined	Undetermined	30.2561
CVS007316CLIU	2022-02-08	G_Kronoberg	POSITIVE	Omicron (BA.1) POSITIVE	22.0776	24.4061	31.5946
CVS007317CLIU	2022-01-28	X_Gävleborg	POSITIVE	Omicron (BA.1) NEGATIVE	28.4247	Undetermined	34.581
CVS007318CLIU	2022-02-01	S_Värmland	POSITIVE	Omicron (BA.1) NEGATIVE	20.912	Undetermined	32.1226
CVS007319CLIU	2022-01-30	U_Västmanland	NEGATIVE		Undetermined	Undetermined	35.549
CVS007320CLIU	2022-02-03	G_Kronoberg	NEGATIVE		Undetermined	Undetermined	34.4437
CVS007321CLIU	2022-02-08	F_Jönköping	POSITIVE	Omicron (BA.1) NEGATIVE	27.9712	Undetermined	31.4766
CVS007322CLIU	2022-02-01	W_Dalarna	POSITIVE	Omicron (BA.1) POSITIVE	22.4346	24.228	32.2564
CVS007323CLIU	2022-01-27	C_Uppsala	NEGATIVE		Undetermined	Undetermined	30.3026
CVS007324CLIU	2022-01-28	W_Dalarna	POSITIVE	Omicron (BA.1) POSITIVE	29.1551	31.8515	29.3912
CVS007325CLIU	2022-01-29	F_Jönköping	POSITIVE	Omicron (BA.1) NEGATIVE	22.618	Undetermined	35.0545
CVS007326CLIU	2022-01-28	W_Dalarna	POSITIVE	Omicron (BA.1) POSITIVE	25.9496	27.5717	30.1659
CVS007327CLIU	2022-01-28	X_Gävleborg	POSITIVE	Omicron (BA.1) POSITIVE	28.053	30.0595	32.3699
CVS007328CLIU	2022-01-26	C_Uppsala	POSITIVE	Omicron (BA.1) POSITIVE	22.3809	22.564	26.0255
CVS007329CLIU	2022-02-03	Y_Västernorrland	NEGATIVE		Undetermined	Undetermined	32.7931
CVS007330CLIU	2022-02-08	W_Dalarna	NEGATIVE		Undetermined	Undetermined	33.9186
CVS007331CLIU	2022-02-02	U_Västmanland	POSITIVE	Omicron (BA.1) NEGATIVE	31.7892	Undetermined	33.5292
CVS007332CLIU	2022-02-17	G_Kronoberg	POSITIVE	Omicron (BA.1) NEGATIVE	28.5979	Undetermined	33.1672
CVS007333CLIU	2022-02-19	Y_Västernorrland	NEGATIVE		Undetermined	Undetermined	30.3971
CVS007334CLIU	2022-01-29	X_Gävleborg	NEGATIVE		Undetermined	Undetermined	30.9399
CVS007335CLIU	2022-02-04	S_Värmland	POSITIVE	Omicron (BA.1) NEGATIVE	23.8782	Undetermined	29.9685
CVS007336CLIU	2022-02-15	U_Västmanland	POSITIVE	Omicron (BA.1) NEGATIVE	23.512	Undetermined	34.0718
CVS007337CLIU	2022-01-27	W_Dalarna	NEGATIVE		Undetermined	Undetermined	30.9493
CVS007338CLIU	2022-02-03	U_Västmanland	POSITIVE	Omicron (BA.1) NEGATIVE	21.2502	Undetermined	32.7929
CVS007339CLIU	2022-02-01	C_Uppsala	POSITIVE	Omicron (BA.1) NEGATIVE	23.7391	Undetermined	30.4132
CVS007340CLIU	2022-01-28	W_Dalarna	NEGATIVE		Undetermined	Undetermined	33.3925
CVS007341CLIU	2022-01-27	W_Dalarna	NEGATIVE		Undetermined	Undetermined	33.5
CVS007342CLIU	2022-02-08	W_Dalarna	NEGATIVE		Undetermined	Undetermined	33.689
CVS007343CLIU	2022-02-01	U_Västmanland	NEGATIVE		Undetermined	Undetermined	33.1211
CVS007344CLIU	2022-02-01	G_Kronoberg	POSITIVE	Omicron (BA.1) NEGATIVE	24.7533	Undetermined	34.4637
CVS007345CLIU	2022-01-30	U_Västmanland	NEGATIVE		Undetermined	Undetermined	32.9161
CVS007346CLIU	2022-01-28	W_Dalarna	NEGATIVE		Undetermined	Undetermined	31.5201
CVS007347CLIU	2022-02-02	Z_Jämtland/Härjedalen	POSITIVE	Omicron (BA.1) NEGATIVE	26.6108	Undetermined	34.7042
CVS007348CLIU	2022-02-03	W_Dalarna	NEGATIVE		Undetermined	Undetermined	32.1138
CVS007349CLIU	2022-01-29	G_Kronoberg	NEGATIVE		Undetermined	Undetermined	29.6455
CVS007350CLIU	2022-02-01	X_Gävleborg	NEGATIVE		Undetermined	Undetermined	32.991
CVS007351CLIU	2022-01-29	G_Kronoberg	POSITIVE	Omicron (BA.1) POSITIVE	33.8091	36.4322	33.2877
CVS007352CLIU	2022-02-05	G_Kronoberg	NEGATIVE		Undetermined	Undetermined	33.3683
CVS007353CLIU	2022-02-05	G_Kronoberg	NEGATIVE		Undetermined	Undetermined	31.9778
CVS007354CLIU	2022-02-09	X_Gävleborg	NEGATIVE		Undetermined	Undetermined	31.001
CVS007355CLIU	2022-02-01	Z_Jämtland/Härjedalen	NEGATIVE		Undetermined	Undetermined	32.471
CVS007356CLIU	2022-02-11	X_Gävleborg	POSITIVE	Omicron (BA.1) POSITIVE	35.7013	38.4288	33.9732
CVS007357CLIU	2022-02-02	S_Värmland	POSITIVE	Omicron (BA.1) NEGATIVE	25.3823	Undetermined	34.7967
CVS007358CLIU	2022-01-27	F_Jönköping	POSITIVE	Omicron (BA.1) NEGATIVE	25.5678	Undetermined	31.3543
CVS007359CLIU	2022-01-27	U_Västmanland	POSITIVE	Omicron (BA.1) POSITIVE	25.2288	30.7908	31.9591
CVS007360CLIU	2022-02-02	G_Kronoberg	NEGATIVE		Undetermined	Undetermined	31.6589
CVS007361CLIU	2022-02-25	S_Värmland	POSITIVE	Omicron (BA.1) POSITIVE	23.1512	26.7061	35.9664
CVS007362CLIU	2022-03-03	U_Västmanland	NEGATIVE		Undetermined	Undetermined	29.98
CVS007363CLIU	2022-01-26	Y_Västernorrland	NEGATIVE		Undetermined	Undetermined	30.5679
CVS007364CLIU	2022-01-28	S_Värmland	NEGATIVE		Undetermined	Undetermined	30.5672
CVS007365CLIU	2022-02-04	U_Västmanland	NEGATIVE		Undetermined	Undetermined	29.9762
CVS007366CLIU	2022-02-17	S_Värmland	POSITIVE	Omicron (BA.1) POSITIVE	22.5067	24.9285	34.5598
CVS007367CLIU	2022-01-28	S_Värmland	POSITIVE	Omicron (BA.1) POSITIVE	32.213	33.2771	27.3218
CVS007368CLIU	2022-02-08	W_Dalarna	NEGATIVE		Undetermined	Undetermined	30.7829
CVS007369CLIU	2022-03-01	S_Värmland	NEGATIVE		Undetermined	Undetermined	30.1395
CVS007370CLIU	2022-02-04	Y_Västernorrland	POSITIVE	Omicron (BA.1) POSITIVE	23.2395	25.4978	33.842
CVS007371CLIU	2022-02-10	Y_Västernorrland	POSITIVE	Omicron (BA.1) POSITIVE	26.8126	29.1933	31.1353
CVS007372CLIU	2022-02-03	Y_Västernorrland	POSITIVE	Omicron (BA.1) NEGATIVE	35.7533	Undetermined	28.6227
CVS007373CLIU	2022-02-08	F_Jönköping	POSITIVE	Omicron (BA.1) NEGATIVE	25.1187	Undetermined	31.0989
CVS007374CLIU	2022-02-19	U_Västmanland	NEGATIVE		Undetermined	Undetermined	34.251
CVS007375CLIU	2022-02-03	X_Gävleborg	POSITIVE	Omicron (BA.1) NEGATIVE	19.5007	Undetermined	32.28
CVS007376CLIU	2022-02-04	G_Kronoberg	POSITIVE	Omicron (BA.1) NEGATIVE	26.0552	Undetermined	31.6047
CVS007377CLIU	2022-02-11	U_Västmanland	POSITIVE	Omicron (BA.1) POSITIVE	26.0113	28.0012	30.8869
CVS007378CLIU	2022-02-01	Y_Västernorrland	POSITIVE	Omicron (BA.1) POSITIVE	22.9791	24.6137	30.4901
CVS007379CLIU	2022-01-28	S_Värmland	POSITIVE	Omicron (BA.1) NEGATIVE	24.6997	Undetermined	31.6309
CVS007380CLIU	2022-02-08	W_Dalarna	POSITIVE	Omicron (BA.1) NEGATIVE	19.6758	Undetermined	37.0254
CVS007381CLIU	2022-01-29	Z_Jämtland/Härjedalen	POSITIVE	Omicron (BA.1) POSITIVE	23.2072	24.1867	32.4149
CVS007382CLIU	2022-01-28	C_Uppsala	POSITIVE	Omicron (BA.1) POSITIVE	32.1773	32.7697	28.3149
CVS007383CLIU	2022-02-10	U_Västmanland	POSITIVE	Omicron (BA.1) NEGATIVE	19.6595	Undetermined	34.2839
CVS007384CLIU	2022-02-15	W_Dalarna	POSITIVE	Omicron (BA.1) NEGATIVE	18.7032	Undetermined	25.5416
CVS007385CLIU	2022-01-27	U_Västmanland	POSITIVE	Omicron (BA.1) NEGATIVE	28.7624	Undetermined	29.2977
CVS007386CLIU	2022-01-28	X_Gävleborg	NEGATIVE		Undetermined	Undetermined	32.4096
CVS007387CLIU	2022-02-01	Y_Västernorrland	NEGATIVE		Undetermined	Undetermined	28.4446
CVS007388CLIU	2022-01-27	U_Västmanland	POSITIVE	Omicron (BA.1) POSITIVE	24.5231	25.8304	32.5306
CVS007389CLIU	2022-01-27	G_Kronoberg	POSITIVE	Omicron (BA.1) NEGATIVE	27.3458	Undetermined	30.5679
CVS007390CLIU	2022-02-08	W_Dalarna	POSITIVE	Omicron (BA.1) NEGATIVE	26.8155	Undetermined	33.4692
CVS007391CLIU	2022-01-28	S_Värmland	POSITIVE	Omicron (BA.1) NEGATIVE	26.316	Undetermined	36.5272
CVS007392CLIU	2022-02-05	U_Västmanland	POSITIVE	Omicron (BA.1) NEGATIVE	25.975	Undetermined	37.6499
CVS007393CLIU	2022-02-01	C_Uppsala	POSITIVE	Omicron (BA.1) NEGATIVE	32.0113	Undetermined	26.5524
CVS007394CLIU	2022-01-28	W_Dalarna	POSITIVE	Omicron (BA.1) POSITIVE	23.2558	24.046	29.0497
CVS007395CLIU	2022-02-01	G_Kronoberg	POSITIVE	Omicron (BA.1) NEGATIVE	27.433	Undetermined	35.9627
CVS007396CLIU	2022-01-27	X_Gävleborg	NEGATIVE		Undetermined	Undetermined	29.1627
CVS007397CLIU	2022-01-27	G_Kronoberg	POSITIVE	Omicron (BA.1) NEGATIVE	21.2156	Undetermined	31.6654
CVS007398CLIU	2022-01-28	W_Dalarna	POSITIVE	Omicron (BA.1) NEGATIVE	32.648	Undetermined	31.2599
CVS007399CLIU	2022-01-29	X_Gävleborg	NEGATIVE		Undetermined	Undetermined	30.6325
CVS007400CLIU	2022-02-10	G_Kronoberg	POSITIVE	Omicron (BA.1) NEGATIVE	22.1183	Undetermined	28.9052
CVS007401CLIU	2022-01-29	S_Värmland	NEGATIVE		Undetermined	Undetermined	31.4465
CVS007402CLIU	2022-02-09	X_Gävleborg	NEGATIVE		Undetermined	Undetermined	31.4519
CVS007403CLIU	2022-02-18	U_Västmanland	NEGATIVE		Undetermined	Undetermined	34.4689
CVS007404CLIU	2022-01-28	X_Gävleborg	POSITIVE	Omicron (BA.1) POSITIVE	28.2905	29.6877	30.105
CVS007405CLIU	2022-02-10	Z_Jämtland/Härjedalen	NEGATIVE		Undetermined	Undetermined	32.3811
CVS007406CLIU	2022-02-05	W_Dalarna	NEGATIVE		Undetermined	Undetermined	32.5699
CVS007407CLIU	2022-01-26	Y_Västernorrland	POSITIVE	Omicron (BA.1) POSITIVE	27.9215	34.3612	33.4029
CVS007408CLIU	2022-01-29	S_Värmland	NEGATIVE		Undetermined	Undetermined	31.1871
CVS007409CLIU	2022-01-29	C_Uppsala	NEGATIVE		Undetermined	Undetermined	29.042
CVS007410CLIU	2022-02-08	U_Västmanland	POSITIVE	Omicron (BA.1) NEGATIVE	23.4442	Undetermined	35.9273
CVS007411CLIU	2022-02-10	U_Västmanland	POSITIVE	Omicron (BA.1) NEGATIVE	24.3517	Undetermined	32.7726
CVS007412CLIU	2022-02-01	S_Värmland	POSITIVE	Omicron (BA.1) NEGATIVE	20.4483	Undetermined	33.2454
CVS007413CLIU	2022-01-30	W_Dalarna	POSITIVE	Omicron (BA.1) POSITIVE	27.7071	29.0801	32.687
CVS007414CLIU	2022-02-02	S_Värmland	POSITIVE	Omicron (BA.1) NEGATIVE	27.042	Undetermined	30.3012
CVS007415CLIU	2022-02-01	W_Dalarna	POSITIVE	Omicron (BA.1) NEGATIVE	22.692	Undetermined	36.1514
CVS007416CLIU	2022-02-02	G_Kronoberg	NEGATIVE		Undetermined	Undetermined	34.1053
CVS007417CLIU	2022-01-27	U_Västmanland	POSITIVE	Omicron (BA.1) POSITIVE	21.5491	23.0359	28.6119
CVS007418CLIU	2022-02-08	X_Gävleborg	POSITIVE	Omicron (BA.1) NEGATIVE	33.5542	Undetermined	36.1725
CVS007419CLIU	2022-02-02	U_Västmanland	POSITIVE	Omicron (BA.1) NEGATIVE	33.755	Undetermined	30.7382
CVS007420CLIU	2022-01-28	X_Gävleborg	NEGATIVE		Undetermined	Undetermined	31.562
CVS007421CLIU	2022-01-30	W_Dalarna	NEGATIVE		Undetermined	Undetermined	29.1397
CVS007422CLIU	2022-02-03	Z_Jämtland/Härjedalen	NEGATIVE		Undetermined	Undetermined	29.3697
CVS007423CLIU	2022-01-28	X_Gävleborg	NEGATIVE		Undetermined	Undetermined	33.0834
CVS007424CLIU	2022-01-27	U_Västmanland	POSITIVE	Omicron (BA.1) POSITIVE	25.9828	27.7743	35.484
CVS007425CLIU	2022-01-27	X_Gävleborg	NEGATIVE		Undetermined	Undetermined	30.5264
CVS007426CLIU	2022-01-27	X_Gävleborg	NEGATIVE		Undetermined	Undetermined	33.6017
CVS007427CLIU	2022-02-16	W_Dalarna	NEGATIVE		Undetermined	Undetermined	33.4337
CVS007428CLIU	2022-01-28	F_Jönköping	POSITIVE	Omicron (BA.1) POSITIVE	29.2117	32.2613	33.3647
CVS007429CLIU	2022-03-01	X_Gävleborg	NEGATIVE		Undetermined	Undetermined	29.5411
CVS007430CLIU	2022-02-01	X_Gävleborg	POSITIVE	Omicron (BA.1) NEGATIVE	20.955	Undetermined	34.1754
CVS007431CLIU	2022-02-20	U_Västmanland	NEGATIVE		Undetermined	Undetermined	32.9817
CVS007432CLIU	2022-01-27	S_Värmland	POSITIVE	Omicron (BA.1) POSITIVE	30.6818	32.2951	30.4767
CVS007433CLIU	2022-02-02	U_Västmanland	NEGATIVE		Undetermined	Undetermined	33.9348
CVS007434CLIU	2022-01-28	U_Västmanland	POSITIVE	Omicron (BA.1) POSITIVE	28.4118	31.9279	29.5876
CVS007435CLIU	2022-02-01	Y_Västernorrland	POSITIVE	Omicron (BA.1) POSITIVE	27.2064	29.0992	34.7954
CVS007436CLIU	2022-02-03	C_Uppsala	NEGATIVE		Undetermined	Undetermined	28.3032
CVS007437CLIU	2022-02-15	W_Dalarna	POSITIVE	Omicron (BA.1) NEGATIVE	22.8784	Undetermined	36.5703
CVS007438CLIU	2022-02-02	X_Gävleborg	NEGATIVE		Undetermined	Undetermined	30.3555
CVS007439CLIU	2022-01-28	X_Gävleborg	NEGATIVE		Undetermined	Undetermined	32.6469
CVS007440CLIU	2022-02-01	F_Jönköping	POSITIVE	Omicron (BA.1) POSITIVE	21.4769	22.0005	29.5851
CVS007441CLIU	2022-02-01	G_Kronoberg	POSITIVE	Omicron (BA.1) POSITIVE	27.605	30.8188	35.2669
CVS007442CLIU	2022-01-28	W_Dalarna	NEGATIVE		Undetermined	Undetermined	30.9993
CVS007443CLIU	2022-03-04	X_Gävleborg	POSITIVE	Omicron (BA.1) NEGATIVE	20.2387	Undetermined	31.3108
CVS007444CLIU	2022-01-29	W_Dalarna	NEGATIVE		Undetermined	Undetermined	33.7712
CVS007445CLIU	2022-03-01	X_Gävleborg	NEGATIVE		Undetermined	Undetermined	31.1803
CVS007446CLIU	2022-01-27	X_Gävleborg	POSITIVE	Omicron (BA.1) POSITIVE	24.8011	25.9376	32.1938
CVS007447CLIU	2022-01-28	F_Jönköping	POSITIVE	Omicron (BA.1) POSITIVE	24.0231	25.7826	30.4494
CVS007448CLIU	2022-02-01	Y_Västernorrland	NEGATIVE		Undetermined	Undetermined	32.5816
CVS007449CLIU	2022-02-02	G_Kronoberg	POSITIVE	Omicron (BA.1) NEGATIVE	24.5915	Undetermined	29.3527
CVS007450CLIU	2022-02-08	U_Västmanland	POSITIVE	Omicron (BA.1) NEGATIVE	32.8143	Undetermined	35.2604
CVS007451CLIU	2022-01-28	S_Värmland	NEGATIVE		Undetermined	Undetermined	26.5749
CVS007452CLIU	2022-01-29	Y_Västernorrland	NEGATIVE		Undetermined	Undetermined	31.2566
CVS007453CLIU	2022-02-01	W_Dalarna	NEGATIVE		Undetermined	Undetermined	30.1163
CVS007454CLIU	2022-02-01	U_Västmanland	POSITIVE	Omicron (BA.1) POSITIVE	29.2437	31.9434	30.0239
CVS007455CLIU	2022-01-29	F_Jönköping	POSITIVE	Omicron (BA.1) POSITIVE	27.2529	29.954	33.92
CVS007456CLIU	2022-01-28	S_Värmland	POSITIVE	Omicron (BA.1) NEGATIVE	26.3923	Undetermined	29.0949
CVS007457CLIU	2022-02-01	Z_Jämtland/Härjedalen	NEGATIVE		Undetermined	Undetermined	30.9821
CVS007458CLIU	2022-01-27	U_Västmanland	POSITIVE	Omicron (BA.1) POSITIVE	28.3277	30.9292	32.5996
CVS007459CLIU	2022-03-03	W_Dalarna	POSITIVE	Omicron (BA.1) NEGATIVE	32.2479	Undetermined	31.1427
CVS007460CLIU	2022-01-30	X_Gävleborg	POSITIVE	Omicron (BA.1) NEGATIVE	22.8545	Undetermined	30.8915
CVS007461CLIU	2022-02-01	W_Dalarna	NEGATIVE		Undetermined	Undetermined	34.1832
CVS007462CLIU	2022-02-04	S_Värmland	NEGATIVE		Undetermined	Undetermined	34.4778
CVS007463CLIU	2022-02-26	U_Västmanland	NEGATIVE		Undetermined	Undetermined	28.6159
CVS007464CLIU	2022-01-28	U_Västmanland	POSITIVE	Omicron (BA.1) NEGATIVE	24.7463	Undetermined	33.3109
CVS007465CLIU	2022-02-19	X_Gävleborg	NEGATIVE		Undetermined	Undetermined	30.4794
CVS007466CLIU	2022-01-29	U_Västmanland	POSITIVE	Omicron (BA.1) POSITIVE	22.6599	23.5617	29.6554
CVS007467CLIU	2022-01-27	G_Kronoberg	POSITIVE	Omicron (BA.1) NEGATIVE	24.102	Undetermined	29.2716
CVS007468CLIU	2022-02-01	Y_Västernorrland	NEGATIVE		Undetermined	Undetermined	29.3528
CVS007469CLIU	2022-01-30	X_Gävleborg	NEGATIVE		Undetermined	Undetermined	29.1245
CVS007470CLIU	2022-01-29	W_Dalarna	POSITIVE	Omicron (BA.1) NEGATIVE	22.2186	Undetermined	30.1901
CVS007471CLIU	2022-01-28	G_Kronoberg	POSITIVE	Omicron (BA.1) NEGATIVE	19.4721	Undetermined	27.8196
CVS007472CLIU	2022-02-02	W_Dalarna	NEGATIVE		Undetermined	Undetermined	32.6903
CVS007473CLIU	2022-01-27	G_Kronoberg	POSITIVE	Omicron (BA.1) POSITIVE	22.1898	23.8307	32.9907
CVS007474CLIU	2022-01-28	Y_Västernorrland	NEGATIVE		Undetermined	Undetermined	31.2856
CVS007475CLIU	2022-01-28	W_Dalarna	POSITIVE	Omicron (BA.1) POSITIVE	27.9801	29.6556	31.1908
CVS007476CLIU	2022-02-09	W_Dalarna	POSITIVE	Omicron (BA.1) NEGATIVE	24.7002	Undetermined	37.3786
CVS007477CLIU	2022-03-02	S_Värmland	POSITIVE	Omicron (BA.1) NEGATIVE	28.9767	Undetermined	36.6695
CVS007478CLIU	2022-02-08	C_Uppsala	POSITIVE	Omicron (BA.1) NEGATIVE	32.0772	Undetermined	27.0195
CVS007479CLIU	2022-01-27	Z_Jämtland/Härjedalen	NEGATIVE		Undetermined	Undetermined	32.774
CVS007480CLIU	2022-03-02	U_Västmanland	POSITIVE	Omicron (BA.1) NEGATIVE	27.4884	Undetermined	32.1419
CVS007481CLIU	2022-01-29	W_Dalarna	POSITIVE	Omicron (BA.1) POSITIVE	28.5095	27.2884	28.7374
CVS007482CLIU	2022-02-01	Y_Västernorrland	POSITIVE	Omicron (BA.1) NEGATIVE	20.2395	Undetermined	28.6722
CVS007483CLIU	2022-02-02	S_Värmland	POSITIVE	Omicron (BA.1) POSITIVE	25.3198	26.6752	30.8393
CVS007484CLIU	2022-02-02	Z_Jämtland/Härjedalen	NEGATIVE		Undetermined	Undetermined	31.5957
CVS007485CLIU	2022-02-02	S_Värmland	POSITIVE	Omicron (BA.1) NEGATIVE	27.1051	Undetermined	33.3904
CVS007486CLIU	2022-01-27	U_Västmanland	NEGATIVE		Undetermined	Undetermined	29.0499
CVS007487CLIU	2022-02-05	U_Västmanland	POSITIVE	Omicron (BA.1) POSITIVE	33.7611	36.9374	35.1122
CVS007488CLIU	2022-02-09	S_Värmland	NEGATIVE		Undetermined	Undetermined	27.4284
CVS007489CLIU	2022-01-28	G_Kronoberg	NEGATIVE		Undetermined	Undetermined	31.8079
CVS007490CLIU	2022-01-27	W_Dalarna	NEGATIVE		Undetermined	Undetermined	30.0998
CVS007491CLIU	2022-01-27	S_Värmland	NEGATIVE		Undetermined	Undetermined	28.0938
CVS007492CLIU	2022-02-07	C_Uppsala	POSITIVE	Omicron (BA.1) POSITIVE	18.4123	18.6824	28.9597
CVS007493CLIU	2022-01-28	W_Dalarna	POSITIVE	Omicron (BA.1) POSITIVE	22.1099	23.3502	27.1591
CVS007494CLIU	2022-02-11	Y_Västernorrland	NEGATIVE		Undetermined	Undetermined	32.5723
CVS007495CLIU	2022-02-02	G_Kronoberg	POSITIVE	Omicron (BA.1) POSITIVE	33.5626	36.001	30.6043
CVS007496CLIU	2022-02-08	G_Kronoberg	POSITIVE	Omicron (BA.1) POSITIVE	27.3369	33.4682	33.7975
CVS007497CLIU	2022-01-28	F_Jönköping	NEGATIVE		Undetermined	Undetermined	31.56
CVS007498CLIU	2022-02-02	X_Gävleborg	NEGATIVE		Undetermined	Undetermined	31.0561
CVS007499CLIU	2022-02-05	U_Västmanland	NEGATIVE		Undetermined	Undetermined	33.9074
CVS007500CLIU	2022-01-29	S_Värmland	POSITIVE	Omicron (BA.1) POSITIVE	23.7421	25.1806	34.2298
CVS007501CLIU	2022-02-02	Y_Västernorrland	POSITIVE	Omicron (BA.1) POSITIVE	31.9409	34.9156	34.3104
CVS007502CLIU	2022-02-01	S_Värmland	POSITIVE	Omicron (BA.1) NEGATIVE	28.119	Undetermined	31.8055
CVS007503CLIU	2022-01-27	X_Gävleborg	NEGATIVE		Undetermined	Undetermined	31.7505
CVS007504CLIU	2022-02-01	U_Västmanland	POSITIVE	Omicron (BA.1) POSITIVE	30.0816	32.4839	37.3338
CVS007505CLIU	2022-02-05	U_Västmanland	NEGATIVE		Undetermined	Undetermined	31.6292
CVS007506CLIU	2022-01-30	W_Dalarna	NEGATIVE		Undetermined	Undetermined	34.8928
CVS007507CLIU	2022-02-05	Z_Jämtland/Härjedalen	NEGATIVE		Undetermined	Undetermined	35.6498
CVS007508CLIU	2022-01-29	U_Västmanland	NEGATIVE		Undetermined	Undetermined	27.0714
CVS007509CLIU	2022-01-28	S_Värmland	NEGATIVE		Undetermined	Undetermined	29.2752
CVS007510CLIU	2022-01-29	C_Uppsala	NEGATIVE		Undetermined	Undetermined	34.8088
CVS007511CLIU	2022-02-05	X_Gävleborg	POSITIVE	Omicron (BA.1) POSITIVE	26.3995	27.6427	29.9861
CVS007512CLIU	2022-02-09	X_Gävleborg	POSITIVE	Omicron (BA.1) POSITIVE	21.8308	24.117	34.3074
CVS007513CLIU	2022-01-27	W_Dalarna	NEGATIVE		Undetermined	Undetermined	31.8486
CVS007514CLIU	2022-02-01	F_Jönköping	POSITIVE	Omicron (BA.1) NEGATIVE	33.0106	Undetermined	32.217
CVS007515CLIU	2022-01-26	C_Uppsala	NEGATIVE		Undetermined	Undetermined	32.0391
CVS007516CLIU	2022-02-08	W_Dalarna	POSITIVE	Omicron (BA.1) NEGATIVE	23.2454	Undetermined	30.2138
CVS007517CLIU	2022-02-03	S_Värmland	POSITIVE	Omicron (BA.1) NEGATIVE	35.3006	Undetermined	33.4994
CVS007518CLIU	2022-02-03	U_Västmanland	POSITIVE	Omicron (BA.1) NEGATIVE	30.9681	Undetermined	30.2234
CVS007519CLIU	2022-01-30	Z_Jämtland/Härjedalen	NEGATIVE		Undetermined	Undetermined	33.295
CVS007520CLIU	2022-02-02	Z_Jämtland/Härjedalen	NEGATIVE		Undetermined	Undetermined	34.0728
CVS007521CLIU	2022-01-26	S_Värmland	POSITIVE	Omicron (BA.1) POSITIVE	33.8612	36.7912	31.1839
CVS007522CLIU	2022-02-04	S_Värmland	POSITIVE	Omicron (BA.1) POSITIVE	19.5592	22.2445	32.1133
CVS007523CLIU	2022-01-29	C_Uppsala	POSITIVE	Omicron (BA.1) POSITIVE	27.9381	29.1345	30.0401
CVS007524CLIU	2022-01-26	S_Värmland	POSITIVE	Omicron (BA.1) POSITIVE	19.9928	22.3288	34.8834
CVS007525CLIU	2022-01-27	U_Västmanland	POSITIVE	Omicron (BA.1) NEGATIVE	27.4696	Undetermined	33.4276
CVS007526CLIU	2022-01-26	Z_Jämtland/Härjedalen	NEGATIVE		Undetermined	Undetermined	35.2554
CVS007527CLIU	2022-01-28	S_Värmland	POSITIVE	Omicron (BA.1) POSITIVE	22.9542	24.5621	31.6897
CVS007528CLIU	2022-01-27	S_Värmland	POSITIVE	Omicron (BA.1) POSITIVE	25.8115	27.3572	34.1023
CVS007529CLIU	2022-02-25	Z_Jämtland/Härjedalen	NEGATIVE		Undetermined	Undetermined	31.9237
CVS007530CLIU	2022-02-01	U_Västmanland	POSITIVE	Omicron (BA.1) NEGATIVE	25.9823	Undetermined	31.1101
CVS007531CLIU	2022-02-02	W_Dalarna	NEGATIVE		Undetermined	Undetermined	30.9908
CVS007532CLIU	2022-01-30	U_Västmanland	POSITIVE	Omicron (BA.1) NEGATIVE	21.6145	Undetermined	34.0163
CVS007533CLIU	2022-01-28	X_Gävleborg	NEGATIVE		Undetermined	Undetermined	34.9251
CVS007534CLIU	2022-02-06	S_Värmland	POSITIVE	Omicron (BA.1) POSITIVE	28.9711	31.0669	31.7096
CVS007535CLIU	2022-02-05	S_Värmland	NEGATIVE		Undetermined	Undetermined	33.9246
CVS007536CLIU	2022-03-04	F_Jönköping	NEGATIVE		Undetermined	Undetermined	30.5289
CVS007537CLIU	2022-01-28	U_Västmanland	NEGATIVE		Undetermined	Undetermined	34.2813
CVS007538CLIU	2022-01-26	F_Jönköping	POSITIVE	Omicron (BA.1) NEGATIVE	27.577	Undetermined	31.7925
CVS007539CLIU	2022-01-29	S_Värmland	POSITIVE	Omicron (BA.1) POSITIVE	23.4342	25.7781	34.4556
CVS007540CLIU	2022-02-08	Z_Jämtland/Härjedalen	NEGATIVE		Undetermined	Undetermined	29.7309
CVS007541CLIU	2022-02-05	W_Dalarna	POSITIVE	Omicron (BA.1) NEGATIVE	24.4949	Undetermined	28.6194
CVS007542CLIU	2022-02-02	G_Kronoberg	NEGATIVE		Undetermined	Undetermined	33.4961
CVS007543CLIU	2022-01-28	Z_Jämtland/Härjedalen	POSITIVE	Omicron (BA.1) NEGATIVE	27.1019	Undetermined	37.7638
CVS007544CLIU	2022-01-27	S_Värmland	POSITIVE	Omicron (BA.1) POSITIVE	30.197	32.2006	31.8983
CVS007545CLIU	2022-02-03	S_Värmland	NEGATIVE		Undetermined	Undetermined	27.3897
CVS007546CLIU	2022-02-10	U_Västmanland	POSITIVE	Omicron (BA.1) NEGATIVE	23.3353	Undetermined	34.3946
CVS007547CLIU	2022-02-08	U_Västmanland	NEGATIVE		Undetermined	Undetermined	31.7052
CVS007548CLIU	2022-02-05	X_Gävleborg	POSITIVE	Omicron (BA.1) NEGATIVE	23.2008	Undetermined	32.535
CVS007549CLIU	2022-01-29	X_Gävleborg	POSITIVE	Omicron (BA.1) POSITIVE	20.8796	22.2982	28.8875
CVS007550CLIU	2022-02-01	Z_Jämtland/Härjedalen	POSITIVE	Omicron (BA.1) NEGATIVE	23.7322	Undetermined	31.2074
CVS007551CLIU	2022-02-03	W_Dalarna	POSITIVE	Omicron (BA.1) NEGATIVE	23.9066	Undetermined	36.6019
CVS007552CLIU	2022-01-27	G_Kronoberg	NEGATIVE		Undetermined	Undetermined	33.9853
CVS007553CLIU	2022-02-08	W_Dalarna	POSITIVE	Omicron (BA.1) POSITIVE	23.3014	24.9974	32.0301
CVS007554CLIU	2022-02-05	W_Dalarna	NEGATIVE		Undetermined	Undetermined	32.3811
CVS007555CLIU	2022-01-27	U_Västmanland	NEGATIVE		Undetermined	Undetermined	33.9225
CVS007556CLIU	2022-02-03	U_Västmanland	POSITIVE	Omicron (BA.1) NEGATIVE	22.9234	Undetermined	34.1298
CVS007557CLIU	2022-01-27	X_Gävleborg	NEGATIVE		Undetermined	Undetermined	31.9812
CVS007558CLIU	2022-02-19	S_Värmland	POSITIVE	Omicron (BA.1) POSITIVE	25.9889	28.5058	32.6402
CVS007559CLIU	2022-01-28	W_Dalarna	NEGATIVE		Undetermined	Undetermined	33.0863
CVS007560CLIU	2022-01-30	C_Uppsala	POSITIVE	Omicron (BA.1) POSITIVE	28.6282	29.8738	25.4821
CVS007561CLIU	2022-01-27	U_Västmanland	NEGATIVE		Undetermined	Undetermined	32.2119
CVS007562CLIU	2022-03-05	S_Värmland	POSITIVE	Omicron (BA.1) NEGATIVE	31.1857	Undetermined	33.3138
CVS007563CLIU	2022-02-05	S_Värmland	NEGATIVE		Undetermined	Undetermined	29.9867
CVS007564CLIU	2022-02-08	F_Jönköping	NEGATIVE		Undetermined	Undetermined	35.6507
CVS007565CLIU	2022-01-27	U_Västmanland	POSITIVE	Omicron (BA.1) NEGATIVE	19.9625	Undetermined	28.3273
CVS007566CLIU	2022-02-03	X_Gävleborg	NEGATIVE		Undetermined	Undetermined	30.2697
CVS007567CLIU	2022-01-30	C_Uppsala	POSITIVE	Omicron (BA.1) POSITIVE	23.1059	23.4211	24.2816
CVS007568CLIU	2022-01-29	S_Värmland	NEGATIVE		Undetermined	Undetermined	32.4206
CVS007569CLIU	2022-01-28	G_Kronoberg	POSITIVE	Omicron (BA.1) NEGATIVE	27.1018	Undetermined	29.9814
CVS007570CLIU	2022-01-27	C_Uppsala	POSITIVE	Omicron (BA.1) POSITIVE	20.2228	20.9428	29.4237
CVS007571CLIU	2022-02-05	S_Värmland	NEGATIVE		Undetermined	Undetermined	35.2602
CVS007572CLIU	2022-01-28	C_Uppsala	POSITIVE	Omicron (BA.1) POSITIVE	18.6333	19.0465	28.3496
CVS007573CLIU	2022-01-29	W_Dalarna	NEGATIVE		Undetermined	Undetermined	32.4697
CVS007574CLIU	2022-01-29	X_Gävleborg	NEGATIVE		Undetermined	Undetermined	29.3722
CVS007575CLIU	2022-02-16	X_Gävleborg	NEGATIVE		Undetermined	Undetermined	34.0961
CVS007576CLIU	2022-02-08	X_Gävleborg	POSITIVE	Omicron (BA.1) NEGATIVE	26.6933	Undetermined	31.0087
CVS007577CLIU	2022-02-04	Y_Västernorrland	NEGATIVE		Undetermined	Undetermined	32.6964
CVS007578CLIU	2022-02-24	Y_Västernorrland	POSITIVE	Omicron (BA.1) NEGATIVE	27.1034	Undetermined	31.0448
CVS007579CLIU	2022-01-28	S_Värmland	POSITIVE	Omicron (BA.1) POSITIVE	22.9068	24.4272	30.433
CVS007580CLIU	2022-01-27	C_Uppsala	NEGATIVE		Undetermined	Undetermined	27.8456
CVS007581CLIU	2022-02-01	W_Dalarna	POSITIVE	Omicron (BA.1) NEGATIVE	28.4014	Undetermined	35.1279
CVS007582CLIU	2022-01-30	C_Uppsala	NEGATIVE		Undetermined	Undetermined	29.5275
CVS007583CLIU	2022-02-17	U_Västmanland	NEGATIVE		Undetermined	Undetermined	30.4906
CVS007584CLIU	2022-01-27	S_Värmland	NEGATIVE		Undetermined	Undetermined	34.445
CVS007585CLIU	2022-01-29	Z_Jämtland/Härjedalen	NEGATIVE		Undetermined	Undetermined	33.9159
CVS007586CLIU	2022-02-04	W_Dalarna	NEGATIVE		Undetermined	Undetermined	34.3423
CVS007587CLIU	2022-02-02	G_Kronoberg	POSITIVE	Omicron (BA.1) POSITIVE	22.3563	24.8435	28.6693
CVS007588CLIU	2022-02-03	U_Västmanland	NEGATIVE		Undetermined	Undetermined	27.514
CVS007589CLIU	2022-01-27	F_Jönköping	NEGATIVE		Undetermined	Undetermined	31.3517
CVS007590CLIU	2022-02-08	Z_Jämtland/Härjedalen	POSITIVE	Omicron (BA.1) POSITIVE	28.506	31.3341	34.6801
CVS007591CLIU	2022-02-02	X_Gävleborg	POSITIVE	Omicron (BA.1) POSITIVE	24.8857	26.6923	31.0035
CVS007592CLIU	2022-02-10	Y_Västernorrland	NEGATIVE		Undetermined	Undetermined	30.3776
CVS007593CLIU	2022-02-08	Y_Västernorrland	NEGATIVE		Undetermined	Undetermined	30.8138
CVS007594CLIU	2022-02-01	X_Gävleborg	POSITIVE	Omicron (BA.1) NEGATIVE	21.8583	Undetermined	31.0852
CVS007595CLIU	2022-02-02	G_Kronoberg	POSITIVE	Omicron (BA.1) NEGATIVE	21.6753	Undetermined	30.5408
CVS007596CLIU	2022-02-15	Z_Jämtland/Härjedalen	NEGATIVE		Undetermined	Undetermined	29.5851
CVS007597CLIU	2022-02-01	Y_Västernorrland	POSITIVE	Omicron (BA.1) NEGATIVE	25.0574	Undetermined	29.8695
CVS007598CLIU	2022-02-17	Y_Västernorrland	NEGATIVE		Undetermined	Undetermined	28.3018
CVS007599CLIU	2022-02-01	G_Kronoberg	POSITIVE	Omicron (BA.1) POSITIVE	29.2141	32.4447	35.4992
CVS007600CLIU	2022-02-05	W_Dalarna	NEGATIVE		Undetermined	Undetermined	30.752
CVS007601CLIU	2022-01-28	X_Gävleborg	NEGATIVE		Undetermined	Undetermined	34.0906
CVS007602CLIU	2022-02-07	C_Uppsala	POSITIVE	Omicron (BA.1) POSITIVE	33.3982	30.7583	27.9117
CVS007603CLIU	2022-01-27	W_Dalarna	NEGATIVE		Undetermined	Undetermined	29.9825
CVS007604CLIU	2022-01-29	F_Jönköping	NEGATIVE		Undetermined	Undetermined	29.0596
CVS007605CLIU	2022-02-03	W_Dalarna	POSITIVE	Omicron (BA.1) POSITIVE	21.9144	23.6749	28.2951
CVS007606CLIU	2022-02-03	U_Västmanland	NEGATIVE		Undetermined	Undetermined	32.6398
CVS007607CLIU	2022-01-27	F_Jönköping	POSITIVE	Omicron (BA.1) POSITIVE	32.6124	35.068	32.4468
CVS007608CLIU	2022-02-01	C_Uppsala	NEGATIVE		Undetermined	Undetermined	24.7806
CVS007609CLIU	2022-02-08	Y_Västernorrland	POSITIVE	Omicron (BA.1) POSITIVE	20.5148	21.5506	33.6516
CVS007610CLIU	2022-02-03	G_Kronoberg	NEGATIVE		Undetermined	Undetermined	29.4666
CVS007611CLIU	2022-02-22	Z_Jämtland/Härjedalen	POSITIVE	Omicron (BA.1) NEGATIVE	22.7741	Undetermined	29.0257
CVS007612CLIU	2022-02-08	X_Gävleborg	NEGATIVE		Undetermined	Undetermined	32.1377
CVS007613CLIU	2022-02-04	W_Dalarna	NEGATIVE		Undetermined	Undetermined	28.7277
CVS007614CLIU	2022-02-12	Z_Jämtland/Härjedalen	NEGATIVE		Undetermined	Undetermined	28.4636
CVS007615CLIU	2022-01-28	F_Jönköping	POSITIVE	Omicron (BA.1) POSITIVE	18.3348	20.4964	31.8923
CVS007616CLIU	2022-02-03	W_Dalarna	POSITIVE	Omicron (BA.1) POSITIVE	22.5818	24.8239	32.8146
CVS007617CLIU	2022-02-18	G_Kronoberg	NEGATIVE		Undetermined	Undetermined	31.9039
CVS007618CLIU	2022-02-24	X_Gävleborg	NEGATIVE		Undetermined	Undetermined	34.0281
CVS007619CLIU	2022-01-28	U_Västmanland	POSITIVE	Omicron (BA.1) POSITIVE	24.5723	26.1737	30.8472
CVS007620CLIU	2022-01-27	Y_Västernorrland	POSITIVE	Omicron (BA.1) NEGATIVE	22.0939	Undetermined	32.8579
CVS007621CLIU	2022-02-02	S_Värmland	POSITIVE	Omicron (BA.1) NEGATIVE	28.0442	Undetermined	32.6465
CVS007622CLIU	2022-01-30	W_Dalarna	NEGATIVE		Undetermined	Undetermined	28.85
CVS007623CLIU	2022-01-29	C_Uppsala	POSITIVE	Omicron (BA.1) POSITIVE	20.1914	20.3567	26.6853
CVS007624CLIU	2022-01-27	X_Gävleborg	POSITIVE	Omicron (BA.1) POSITIVE	27.1624	28.4562	30.7777
CVS007625CLIU	2022-02-03	F_Jönköping	NEGATIVE		Undetermined	Undetermined	30.6258
CVS007626CLIU	2022-02-11	Z_Jämtland/Härjedalen	NEGATIVE		Undetermined	Undetermined	32.1808
CVS007627CLIU	2022-02-01	U_Västmanland	NEGATIVE		Undetermined	Undetermined	30.0928
CVS007628CLIU	2022-02-12	Y_Västernorrland	POSITIVE	Omicron (BA.1) POSITIVE	23.3505	25.1619	32.8474
CVS007629CLIU	2022-02-01	Y_Västernorrland	POSITIVE	Omicron (BA.1) POSITIVE	28.7862	31.0737	32.1067
CVS007630CLIU	2022-01-29	X_Gävleborg	POSITIVE	Omicron (BA.1) NEGATIVE	23.6828	Undetermined	32.7536
CVS007631CLIU	2022-01-28	G_Kronoberg	POSITIVE	Omicron (BA.1) POSITIVE	23.2664	24.3866	30.1922
CVS007632CLIU	2022-02-09	Z_Jämtland/Härjedalen	NEGATIVE		Undetermined	Undetermined	33.5683
CVS007633CLIU	2022-02-08	W_Dalarna	POSITIVE	Omicron (BA.1) POSITIVE	24.6466	27.3076	32.5791
CVS007634CLIU	2022-01-27	F_Jönköping	POSITIVE	Omicron (BA.1) NEGATIVE	27.881	Undetermined	31.1911
CVS007635CLIU	2022-01-27	W_Dalarna	NEGATIVE		Undetermined	Undetermined	30.4891
CVS007636CLIU	2022-01-28	G_Kronoberg	NEGATIVE		Undetermined	Undetermined	29.9569
CVS007637CLIU	2022-02-19	S_Värmland	NEGATIVE		Undetermined	Undetermined	36.077
CVS007638CLIU	2022-01-28	Y_Västernorrland	NEGATIVE		Undetermined	Undetermined	32.6433
CVS007639CLIU	2022-02-03	G_Kronoberg	POSITIVE	Omicron (BA.1) NEGATIVE	20.4002	Undetermined	30.2346
CVS007640CLIU	2022-01-28	U_Västmanland	NEGATIVE		Undetermined	Undetermined	32.4579
CVS007641CLIU	2022-02-02	X_Gävleborg	NEGATIVE		Undetermined	Undetermined	28.7205
CVS007642CLIU	2022-02-01	F_Jönköping	POSITIVE	Omicron (BA.1) NEGATIVE	21.8515	Undetermined	28.2861
CVS007643CLIU	2022-02-09	W_Dalarna	NEGATIVE		Undetermined	Undetermined	33.2396
CVS007644CLIU	2022-02-01	G_Kronoberg	NEGATIVE		Undetermined	Undetermined	30.4458
CVS007645CLIU	2022-01-29	C_Uppsala	POSITIVE	Omicron (BA.1) POSITIVE	26.5869	35.4072	25.9372
CVS007646CLIU	2022-02-08	W_Dalarna	POSITIVE	Omicron (BA.1) POSITIVE	21.0148	22.9955	35.6493
CVS007647CLIU	2022-01-29	X_Gävleborg	NEGATIVE		Undetermined	Undetermined	32.2121
CVS007648CLIU	2022-03-04	W_Dalarna	POSITIVE	Omicron (BA.1) NEGATIVE	28.3278	Undetermined	38.5812
CVS007649CLIU	2022-02-02	W_Dalarna	POSITIVE	Omicron (BA.1) POSITIVE	25.2538	27.945	32.1123
CVS007650CLIU	2022-01-27	S_Värmland	NEGATIVE		Undetermined	Undetermined	28.0645
CVS007651CLIU	2022-01-28	S_Värmland	POSITIVE	Omicron (BA.1) POSITIVE	25.6059	26.376	34.8735
CVS007652CLIU	2022-02-03	G_Kronoberg	POSITIVE	Omicron (BA.1) POSITIVE	27.1889	29.0206	30.8514
CVS007653CLIU	2022-01-29	U_Västmanland	NEGATIVE		Undetermined	Undetermined	31.5483
CVS007654CLIU	2022-01-30	S_Värmland	POSITIVE	Omicron (BA.1) POSITIVE	25.9882	27.5193	29.9295
CVS007655CLIU	2022-01-27	Z_Jämtland/Härjedalen	POSITIVE	Omicron (BA.1) POSITIVE	16.9064	18.1408	34.8863
CVS007656CLIU	2022-02-08	U_Västmanland	NEGATIVE		Undetermined	Undetermined	28.3442
CVS007657CLIU	2022-02-03	C_Uppsala	POSITIVE	Omicron (BA.1) POSITIVE	32.1401	33.1717	24.3421
CVS007658CLIU	2022-02-18	W_Dalarna	POSITIVE	Omicron (BA.1) NEGATIVE	26.7476	Undetermined	34.701
CVS007659CLIU	2022-02-05	C_Uppsala	POSITIVE	Omicron (BA.1) POSITIVE	28.9335	30.753	26.2742
CVS007660CLIU	2022-01-29	F_Jönköping	POSITIVE	Omicron (BA.1) NEGATIVE	21.4577	Undetermined	26.5983
CVS007661CLIU	2022-01-30	W_Dalarna	NEGATIVE		Undetermined	Undetermined	30.6549
CVS007662CLIU	2022-01-27	W_Dalarna	NEGATIVE		Undetermined	Undetermined	28.0083
CVS007663CLIU	2022-02-05	S_Värmland	POSITIVE	Omicron (BA.1) NEGATIVE	25.9439	Undetermined	32.4605
CVS007664CLIU	2022-02-05	X_Gävleborg	NEGATIVE		Undetermined	Undetermined	31.5714
CVS007665CLIU	2022-01-29	F_Jönköping	NEGATIVE		Undetermined	Undetermined	29.4487
CVS007666CLIU	2022-02-03	S_Värmland	POSITIVE	Omicron (BA.1) POSITIVE	27.3996	28.9819	33.0702
CVS007667CLIU	2022-02-01	W_Dalarna	NEGATIVE		Undetermined	Undetermined	29.5047
CVS007668CLIU	2022-01-31	S_Värmland	POSITIVE	Omicron (BA.1) NEGATIVE	29.6986	Undetermined	32.0534
CVS007669CLIU	2022-02-01	G_Kronoberg	POSITIVE	Omicron (BA.1) NEGATIVE	21.5573	Undetermined	32.3214
CVS007670CLIU	2022-01-29	X_Gävleborg	NEGATIVE		Undetermined	Undetermined	33.8703
CVS007671CLIU	2022-01-29	W_Dalarna	POSITIVE	Omicron (BA.1) POSITIVE	35.8083	37.9357	32.1835
CVS007672CLIU	2022-02-03	G_Kronoberg	NEGATIVE		Undetermined	Undetermined	29.8793
CVS007673CLIU	2022-02-01	X_Gävleborg	POSITIVE	Omicron (BA.1) NEGATIVE	24.7189	Undetermined	36.2551
CVS007674CLIU	2022-02-01	Z_Jämtland/Härjedalen	NEGATIVE		Undetermined	Undetermined	28.786
CVS007675CLIU	2022-02-09	Y_Västernorrland	NEGATIVE		Undetermined	Undetermined	30.8345
CVS007676CLIU	2022-02-02	G_Kronoberg	POSITIVE	Omicron (BA.1) POSITIVE	30.7457	36.591	35.3814
CVS007677CLIU	2022-02-05	W_Dalarna	NEGATIVE		Undetermined	Undetermined	32.3463
CVS007678CLIU	2022-01-27	G_Kronoberg	NEGATIVE		Undetermined	Undetermined	27.9598
CVS007679CLIU	2022-02-08	Y_Västernorrland	POSITIVE	Omicron (BA.1) POSITIVE	24.2417	25.6887	30.1887
CVS007680CLIU	2022-02-04	S_Värmland	POSITIVE	Omicron (BA.1) POSITIVE	32.5479	36.5979	33.9002
CVS007681CLIU	2022-02-03	S_Värmland	NEGATIVE		Undetermined	Undetermined	32.1956
CVS007682CLIU	2022-02-01	W_Dalarna	POSITIVE	Omicron (BA.1) POSITIVE	32.5337	31.6102	30.1478
CVS007683CLIU	2022-01-28	W_Dalarna	NEGATIVE		Undetermined	Undetermined	25.6047
CVS007684CLIU	2022-02-03	F_Jönköping	NEGATIVE		Undetermined	Undetermined	32.5442
CVS007685CLIU	2022-01-27	S_Värmland	POSITIVE	Omicron (BA.1) NEGATIVE	22.1621	Undetermined	32.5805
CVS007686CLIU	2022-01-28	X_Gävleborg	POSITIVE	Omicron (BA.1) POSITIVE	26.4368	34.5972	31.9187
CVS007687CLIU	2022-01-28	G_Kronoberg	POSITIVE	Omicron (BA.1) POSITIVE	19.5921	21.5569	30.1263
CVS007688CLIU	2022-02-02	X_Gävleborg	POSITIVE	Omicron (BA.1) POSITIVE	26.2247	27.9954	30.8685
CVS007689CLIU	2022-02-03	Z_Jämtland/Härjedalen	NEGATIVE		Undetermined	Undetermined	31.2733
CVS007690CLIU	2022-01-26	Z_Jämtland/Härjedalen	NEGATIVE		Undetermined	Undetermined	31.7455
CVS007691CLIU	2022-01-27	AAA_ABC_Labs	NEGATIVE		Undetermined	Undetermined	32.148
CVS007692CLIU	2022-02-05	Z_Jämtland/Härjedalen	NEGATIVE		Undetermined	Undetermined	29.4661
CVS007693CLIU	2022-01-26	Z_Jämtland/Härjedalen	NEGATIVE		Undetermined	Undetermined	33.0072
CVS007694CLIU	2022-02-08	S_Värmland	NEGATIVE		Undetermined	Undetermined	34.7787
CVS007695CLIU	2022-02-08	F_Jönköping	POSITIVE	Omicron (BA.1) POSITIVE	29.4749	32.8316	31.9951
CVS007696CLIU	2022-01-29	S_Värmland	NEGATIVE		Undetermined	Undetermined	31.5096
CVS007697CLIU	2022-02-10	G_Kronoberg	NEGATIVE		Undetermined	Undetermined	33.0775
CVS007698CLIU	2022-02-03	U_Västmanland	NEGATIVE		Undetermined	Undetermined	35.2126
CVS007699CLIU	2022-02-15	U_Västmanland	POSITIVE	Omicron (BA.1) NEGATIVE	21.5692	Undetermined	31.8149
CVS007700CLIU	2022-01-29	F_Jönköping	NEGATIVE		Undetermined	Undetermined	27.8253
CVS007701CLIU	2022-01-29	G_Kronoberg	POSITIVE	Omicron (BA.1) POSITIVE	28.762	33.3665	Undetermined
CVS007702CLIU	2022-01-28	X_Gävleborg	NEGATIVE		Undetermined	Undetermined	29.9246
CVS007703CLIU	2022-01-29	W_Dalarna	NEGATIVE		Undetermined	Undetermined	32.2716
CVS007704CLIU	2022-02-08	Y_Västernorrland	POSITIVE	Omicron (BA.1) POSITIVE	35.2351	38.1393	35.875
CVS007705CLIU	2022-01-29	W_Dalarna	NEGATIVE		Undetermined	Undetermined	35.9027
CVS007706CLIU	2022-01-28	X_Gävleborg	POSITIVE	Omicron (BA.1) POSITIVE	21.8059	26.2547	33.1262
CVS007707CLIU	2022-02-09	S_Värmland	POSITIVE	Omicron (BA.1) NEGATIVE	23.9635	Undetermined	31.3926
CVS007708CLIU	2022-02-03	G_Kronoberg	NEGATIVE		Undetermined	Undetermined	26.5656
CVS007709CLIU	2022-03-05	X_Gävleborg	NEGATIVE		Undetermined	Undetermined	32.2953
CVS007710CLIU	2022-01-27	Z_Jämtland/Härjedalen	NEGATIVE		Undetermined	Undetermined	32.5527
CVS007711CLIU	2022-02-20	U_Västmanland	POSITIVE	Omicron (BA.1) NEGATIVE	23.3093	Undetermined	29.9167
CVS007712CLIU	2022-02-16	Y_Västernorrland	NEGATIVE		Undetermined	Undetermined	34.9456
CVS007713CLIU	2022-01-28	S_Värmland	NEGATIVE		Undetermined	Undetermined	30.6608
CVS007714CLIU	2022-01-26	Z_Jämtland/Härjedalen	POSITIVE	Omicron (BA.1) NEGATIVE	23.9884	Undetermined	36.2983
CVS007715CLIU	2022-02-08	S_Värmland	POSITIVE	Omicron (BA.1) NEGATIVE	27.1651	Undetermined	29.0657
CVS007716CLIU	2022-02-22	G_Kronoberg	NEGATIVE		Undetermined	Undetermined	31.1177
CVS007717CLIU	2022-01-30	C_Uppsala	POSITIVE	Omicron (BA.1) NEGATIVE	25.7138	Undetermined	28.0733
CVS007718CLIU	2022-02-04	X_Gävleborg	NEGATIVE		Undetermined	Undetermined	29.2954
CVS007719CLIU	2022-01-28	S_Värmland	NEGATIVE		Undetermined	Undetermined	27.4432
CVS007720CLIU	2022-02-08	Z_Jämtland/Härjedalen	POSITIVE	Omicron (BA.1) POSITIVE	25.1532	27.0315	32.5212
CVS007721CLIU	2022-01-27	G_Kronoberg	NEGATIVE		Undetermined	Undetermined	31.9464
CVS007722CLIU	2022-01-27	C_Uppsala	NEGATIVE		Undetermined	Undetermined	26.991
CVS007723CLIU	2022-01-27	Y_Västernorrland	NEGATIVE		Undetermined	Undetermined	33.2421
CVS007724CLIU	2022-02-24	W_Dalarna	POSITIVE	Omicron (BA.1) NEGATIVE	29.3218	Undetermined	34.8762
CVS007725CLIU	2022-02-09	X_Gävleborg	NEGATIVE		Undetermined	Undetermined	30.9262
CVS007726CLIU	2022-01-26	Y_Västernorrland	NEGATIVE		Undetermined	Undetermined	30.5011
CVS007727CLIU	2022-02-05	W_Dalarna	NEGATIVE		Undetermined	Undetermined	29.9502
CVS007728CLIU	2022-02-02	S_Värmland	POSITIVE	Omicron (BA.1) NEGATIVE	27.2192	Undetermined	28.9555
CVS007729CLIU	2022-02-03	X_Gävleborg	POSITIVE	Omicron (BA.1) POSITIVE	23.7255	25.6743	32.256
CVS007730CLIU	2022-02-09	W_Dalarna	POSITIVE	Omicron (BA.1) NEGATIVE	22.1535	Undetermined	28.439
CVS007731CLIU	2022-02-22	Z_Jämtland/Härjedalen	NEGATIVE		Undetermined	Undetermined	34.1972
CVS007732CLIU	2022-02-02	U_Västmanland	POSITIVE	Omicron (BA.1) NEGATIVE	26.2513	Undetermined	32.2969
CVS007733CLIU	2022-02-04	S_Värmland	NEGATIVE		Undetermined	Undetermined	35.0534
CVS007734CLIU	2022-02-01	X_Gävleborg	POSITIVE	Omicron (BA.1) POSITIVE	27.6159	29.3343	26.65
CVS007735CLIU	2022-02-03	C_Uppsala	POSITIVE	Omicron (BA.1) POSITIVE	34.0692	34.4391	25.5463
CVS007736CLIU	2022-02-10	X_Gävleborg	NEGATIVE		Undetermined	Undetermined	37.2665
CVS007737CLIU	2022-02-05	W_Dalarna	NEGATIVE		Undetermined	Undetermined	31.8137
CVS007738CLIU	2022-01-26	C_Uppsala	NEGATIVE		Undetermined	Undetermined	27.8936
CVS007739CLIU	2022-01-27	W_Dalarna	POSITIVE	Omicron (BA.1) NEGATIVE	23.9823	Undetermined	29.4654
CVS007740CLIU	2022-02-03	G_Kronoberg	POSITIVE	Omicron (BA.1) NEGATIVE	31.3977	Undetermined	30.3448
CVS007741CLIU	2022-02-01	S_Värmland	NEGATIVE		Undetermined	Undetermined	28.08
CVS007742CLIU	2022-02-03	U_Västmanland	POSITIVE	Omicron (BA.1) NEGATIVE	28.1839	Undetermined	33.1807
CVS007743CLIU	2022-02-01	C_Uppsala	POSITIVE	Omicron (BA.1) NEGATIVE	20.72	Undetermined	26.423
CVS007744CLIU	2022-02-02	S_Värmland	NEGATIVE		Undetermined	Undetermined	29.9345
CVS007745CLIU	2022-02-05	Y_Västernorrland	NEGATIVE		Undetermined	Undetermined	34.6257
CVS007746CLIU	2022-02-02	X_Gävleborg	NEGATIVE		Undetermined	Undetermined	29.4108
CVS007747CLIU	2022-01-27	Y_Västernorrland	NEGATIVE		Undetermined	Undetermined	28.6389
CVS007748CLIU	2022-01-26	Z_Jämtland/Härjedalen	NEGATIVE		Undetermined	Undetermined	27.4437
CVS007749CLIU	2022-01-28	X_Gävleborg	NEGATIVE		Undetermined	Undetermined	30.2879
CVS007750CLIU	2022-02-17	U_Västmanland	POSITIVE	Omicron (BA.1) POSITIVE	19.9341	21.2513	30.6696
CVS007751CLIU	2022-01-28	X_Gävleborg	POSITIVE	Omicron (BA.1) NEGATIVE	23.2647	Undetermined	34.2227
CVS007752CLIU	2022-02-02	S_Värmland	NEGATIVE		Undetermined	Undetermined	36.0294
CVS007753CLIU	2022-02-02	U_Västmanland	NEGATIVE		Undetermined	Undetermined	31.4651
CVS007754CLIU	2022-02-05	W_Dalarna	NEGATIVE		Undetermined	Undetermined	30.9666
CVS007755CLIU	2022-01-27	U_Västmanland	POSITIVE	Omicron (BA.1) POSITIVE	28.6876	29.9868	30.4579
CVS007756CLIU	2022-01-28	S_Värmland	POSITIVE	Omicron (BA.1) NEGATIVE	19.4542	Undetermined	30.6207
CVS007757CLIU	2022-02-01	W_Dalarna	NEGATIVE		Undetermined	Undetermined	35.8024
CVS007758CLIU	2022-02-01	Y_Västernorrland	NEGATIVE		Undetermined	Undetermined	36.1624
CVS007759CLIU	2022-01-27	U_Västmanland	POSITIVE	Omicron (BA.1) NEGATIVE	25.1184	Undetermined	30.3152
CVS007760CLIU	2022-01-29	X_Gävleborg	POSITIVE	Omicron (BA.1) POSITIVE	16.7254	18.0572	33.9371
CVS007761CLIU	2022-01-28	Y_Västernorrland	POSITIVE	Omicron (BA.1) POSITIVE	20.826	22.243	28.9164
CVS007762CLIU	2022-01-29	S_Värmland	NEGATIVE		Undetermined	Undetermined	31.3545
CVS007763CLIU	2022-02-04	G_Kronoberg	POSITIVE	Omicron (BA.1) POSITIVE	24.2667	27.9981	35.9252
CVS007764CLIU	2022-02-02	X_Gävleborg	NEGATIVE		Undetermined	Undetermined	28.1575
CVS007765CLIU	2022-02-03	X_Gävleborg	POSITIVE	Omicron (BA.1) NEGATIVE	27.3196	Undetermined	31.4921
CVS007766CLIU	2022-01-29	Y_Västernorrland	NEGATIVE		Undetermined	Undetermined	33.4378
CVS007767CLIU	2022-02-03	X_Gävleborg	NEGATIVE		Undetermined	Undetermined	31.9285
CVS007768CLIU	2022-02-18	X_Gävleborg	NEGATIVE		Undetermined	Undetermined	37.0359
CVS007769CLIU	2022-01-29	S_Värmland	NEGATIVE		Undetermined	Undetermined	27.4863
CVS007770CLIU	2022-02-02	X_Gävleborg	POSITIVE	Omicron (BA.1) NEGATIVE	30.3419	Undetermined	31.4508
CVS007771CLIU	2022-01-28	W_Dalarna	POSITIVE	Omicron (BA.1) POSITIVE	28.3889	30.6572	33.9531
CVS007772CLIU	2022-01-30	C_Uppsala	NEGATIVE		Undetermined	Undetermined	28.8758
CVS007773CLIU	2022-01-28	W_Dalarna	NEGATIVE		Undetermined	Undetermined	31.3941
CVS007774CLIU	2022-02-08	F_Jönköping	POSITIVE	Omicron (BA.1) NEGATIVE	18.369	Undetermined	36.4592
CVS007775CLIU	2022-02-08	X_Gävleborg	POSITIVE	Omicron (BA.1) NEGATIVE	23.1516	Undetermined	30.1459
CVS007776CLIU	2022-01-27	X_Gävleborg	NEGATIVE		Undetermined	Undetermined	32.658
CVS007777CLIU	2022-02-03	W_Dalarna	NEGATIVE		Undetermined	Undetermined	31.0391
CVS007778CLIU	2022-02-01	S_Värmland	NEGATIVE		Undetermined	Undetermined	31.24
CVS007779CLIU	2022-02-01	Z_Jämtland/Härjedalen	POSITIVE	Omicron (BA.1) POSITIVE	24.962	25.6149	28.2737
CVS007780CLIU	2022-02-12	W_Dalarna	NEGATIVE		Undetermined	Undetermined	31.9651
CVS007781CLIU	2022-02-04	U_Västmanland	NEGATIVE		Undetermined	Undetermined	34.0429
CVS007782CLIU	2022-01-26	F_Jönköping	NEGATIVE		Undetermined	Undetermined	31.83
CVS007783CLIU	2022-02-09	S_Värmland	NEGATIVE		Undetermined	Undetermined	31.0968
CVS007784CLIU	2022-02-01	S_Värmland	POSITIVE	Omicron (BA.1) POSITIVE	30.8982	33.1874	32.9846
CVS007785CLIU	2022-01-29	F_Jönköping	POSITIVE	Omicron (BA.1) NEGATIVE	27.3885	Undetermined	31.377
CVS007786CLIU	2022-01-27	G_Kronoberg	POSITIVE	Omicron (BA.1) POSITIVE	24.4732	25.7612	27.4363
CVS007787CLIU	2022-02-08	Y_Västernorrland	NEGATIVE		Undetermined	Undetermined	30.487
CVS007788CLIU	2022-02-09	Y_Västernorrland	NEGATIVE		Undetermined	Undetermined	31.4681
CVS007789CLIU	2022-02-01	W_Dalarna	POSITIVE	Omicron (BA.1) POSITIVE	27.6394	30.0377	33.959
CVS007790CLIU	2022-01-28	C_Uppsala	NEGATIVE		Undetermined	Undetermined	28.2617
CVS007791CLIU	2022-01-28	G_Kronoberg	POSITIVE	Omicron (BA.1) NEGATIVE	21.0404	Undetermined	28.4145
CVS007792CLIU	2022-01-29	W_Dalarna	NEGATIVE		Undetermined	Undetermined	29.3048
CVS007793CLIU	2022-01-27	Y_Västernorrland	POSITIVE	Omicron (BA.1) POSITIVE	31.581	33.5714	32.1414
CVS007794CLIU	2022-01-28	C_Uppsala	POSITIVE	Omicron (BA.1) POSITIVE	27.0591	27.3784	26.8989
CVS007795CLIU	2022-02-09	W_Dalarna	NEGATIVE		Undetermined	Undetermined	31.0054
CVS007796CLIU	2022-02-08	C_Uppsala	NEGATIVE		Undetermined	Undetermined	27.9901
CVS007797CLIU	2022-02-22	W_Dalarna	POSITIVE	Omicron (BA.1) NEGATIVE	30.9129	Undetermined	32.0301
CVS007798CLIU	2022-02-01	X_Gävleborg	NEGATIVE		Undetermined	Undetermined	32.0454
CVS007799CLIU	2022-01-27	U_Västmanland	NEGATIVE		Undetermined	Undetermined	28.9107
CVS007800CLIU	2022-01-29	Z_Jämtland/Härjedalen	NEGATIVE		Undetermined	Undetermined	28.9658
CVS007801CLIU	2022-02-05	X_Gävleborg	NEGATIVE		Undetermined	Undetermined	35.2349
CVS007802CLIU	2022-02-01	S_Värmland	POSITIVE	Omicron (BA.1) NEGATIVE	25.1964	Undetermined	33.5461
CVS007803CLIU	2022-02-03	F_Jönköping	NEGATIVE		Undetermined	Undetermined	31.7301
CVS007804CLIU	2022-02-03	C_Uppsala	POSITIVE	Omicron (BA.1) NEGATIVE	30.6831	Undetermined	25.5207
CVS007805CLIU	2022-03-08	X_Gävleborg	NEGATIVE		Undetermined	Undetermined	30.7152
CVS007806CLIU	2022-01-26	F_Jönköping	POSITIVE	Omicron (BA.1) NEGATIVE	30.0457	Undetermined	30.1801
CVS007807CLIU	2022-01-30	U_Västmanland	NEGATIVE		Undetermined	Undetermined	33.3953
CVS007808CLIU	2022-02-01	S_Värmland	NEGATIVE		Undetermined	Undetermined	32.9631
CVS007809CLIU	2022-01-28	G_Kronoberg	POSITIVE	Omicron (BA.1) NEGATIVE	20.8419	Undetermined	33.4528
CVS007810CLIU	2022-01-29	U_Västmanland	NEGATIVE		Undetermined	Undetermined	30.4504
CVS007811CLIU	2022-02-08	U_Västmanland	POSITIVE	Omicron (BA.1) NEGATIVE	25.8035	Undetermined	30.193
CVS007812CLIU	2022-02-08	W_Dalarna	POSITIVE	Omicron (BA.1) POSITIVE	25.9529	27.6269	32.6376
CVS007813CLIU	2022-02-01	Z_Jämtland/Härjedalen	NEGATIVE		Undetermined	Undetermined	35.9589
CVS007814CLIU	2022-02-02	X_Gävleborg	POSITIVE	Omicron (BA.1) POSITIVE	24.6773	27.2414	27.974
CVS007815CLIU	2022-01-26	Z_Jämtland/Härjedalen	NEGATIVE		Undetermined	Undetermined	30.6548
CVS007816CLIU	2022-02-01	X_Gävleborg	NEGATIVE		Undetermined	Undetermined	28.9273
CVS007817CLIU	2022-02-01	X_Gävleborg	POSITIVE	Omicron (BA.1) NEGATIVE	34.5113	Undetermined	35.7988
CVS007818CLIU	2022-01-27	Y_Västernorrland	POSITIVE	Omicron (BA.1) POSITIVE	27.05	28.4922	30.3699
CVS007819CLIU	2022-01-31	U_Västmanland	NEGATIVE		Undetermined	Undetermined	27.812
CVS007820CLIU	2022-02-11	W_Dalarna	NEGATIVE		Undetermined	Undetermined	31.9705
CVS007821CLIU	2022-01-27	U_Västmanland	NEGATIVE		Undetermined	Undetermined	36.9478
CVS007822CLIU	2022-01-26	Y_Västernorrland	POSITIVE	Omicron (BA.1) NEGATIVE	20.3261	Undetermined	30.5273
CVS007823CLIU	2022-02-12	Y_Västernorrland	NEGATIVE		Undetermined	Undetermined	30.0359
CVS007824CLIU	2022-02-03	F_Jönköping	POSITIVE	Omicron (BA.1) POSITIVE	21.9192	23.6904	30.0311
CVS007825CLIU	2022-01-28	G_Kronoberg	NEGATIVE		Undetermined	Undetermined	32.5666
CVS007826CLIU	2022-01-29	X_Gävleborg	POSITIVE	Omicron (BA.1) NEGATIVE	27.3825	Undetermined	28.9634
CVS007827CLIU	2022-01-27	U_Västmanland	NEGATIVE		Undetermined	Undetermined	33.3523
CVS007828CLIU	2022-02-02	C_Uppsala	POSITIVE	Omicron (BA.1) POSITIVE	31.0086	32.171	26.3611
CVS007829CLIU	2022-02-24	Y_Västernorrland	POSITIVE	Omicron (BA.1) NEGATIVE	21.8088	Undetermined	31.3735
CVS007830CLIU	2022-02-04	S_Värmland	NEGATIVE		Undetermined	Undetermined	30.8627
CVS007831CLIU	2022-01-27	X_Gävleborg	NEGATIVE		Undetermined	Undetermined	32.5862
CVS007832CLIU	2022-01-28	W_Dalarna	POSITIVE	Omicron (BA.1) POSITIVE	21.1908	22.7802	30.6238
CVS007833CLIU	2022-01-29	S_Värmland	POSITIVE	Omicron (BA.1) NEGATIVE	29.3966	Undetermined	32.3552
CVS007834CLIU	2022-02-04	F_Jönköping	NEGATIVE		Undetermined	Undetermined	32.2045
CVS007835CLIU	2022-02-02	U_Västmanland	POSITIVE	Omicron (BA.1) NEGATIVE	22.9531	Undetermined	33.9747
CVS007836CLIU	2022-02-08	W_Dalarna	POSITIVE	Omicron (BA.1) NEGATIVE	20.7598	Undetermined	31.0633
CVS007837CLIU	2022-01-28	X_Gävleborg	POSITIVE	Omicron (BA.1) NEGATIVE	20.4963	Undetermined	34.5042
CVS007838CLIU	2022-01-29	Z_Jämtland/Härjedalen	POSITIVE	Omicron (BA.1) POSITIVE	25.4225	27.108	29.9759
CVS007839CLIU	2022-02-26	U_Västmanland	NEGATIVE		Undetermined	Undetermined	32.7186
CVS007840CLIU	2022-02-02	F_Jönköping	POSITIVE	Omicron (BA.1) POSITIVE	30.7916	32.8793	28.1275
CVS007841CLIU	2022-02-05	Z_Jämtland/Härjedalen	NEGATIVE		Undetermined	Undetermined	34.0024
CVS007842CLIU	2022-01-28	G_Kronoberg	POSITIVE	Omicron (BA.1) NEGATIVE	23.3	Undetermined	32.6
CVS007843CLIU	2022-02-04	G_Kronoberg	POSITIVE	Omicron (BA.1) POSITIVE	23.7679	27.1823	34.1996
CVS007844CLIU	2022-02-08	C_Uppsala	NEGATIVE		Undetermined	Undetermined	31.7542
CVS007845CLIU	2022-02-01	X_Gävleborg	POSITIVE	Omicron (BA.1) NEGATIVE	24.024	Undetermined	29.4066
CVS007846CLIU	2022-01-28	F_Jönköping	NEGATIVE		Undetermined	Undetermined	29.507
CVS007847CLIU	2022-02-01	Y_Västernorrland	NEGATIVE		Undetermined	Undetermined	34.6995
CVS007848CLIU	2022-01-27	F_Jönköping	NEGATIVE		Undetermined	Undetermined	32.6964
CVS007849CLIU	2022-02-07	C_Uppsala	NEGATIVE		Undetermined	Undetermined	28.435
CVS007850CLIU	2022-02-08	U_Västmanland	NEGATIVE		Undetermined	Undetermined	28.5125
CVS007851CLIU	2022-01-27	Y_Västernorrland	POSITIVE	Omicron (BA.1) POSITIVE	24.7085	27.7561	33.8187
CVS007852CLIU	2022-01-29	X_Gävleborg	NEGATIVE		Undetermined	Undetermined	31.7611
CVS007853CLIU	2022-02-01	X_Gävleborg	NEGATIVE		Undetermined	Undetermined	34.1858
CVS007854CLIU	2022-02-08	U_Västmanland	POSITIVE	Omicron (BA.1) POSITIVE	26.7402	30.1537	34.0154
CVS007855CLIU	2022-01-27	U_Västmanland	POSITIVE	Omicron (BA.1) POSITIVE	35.6199	36.068	31.5006
CVS007856CLIU	2022-02-01	S_Värmland	NEGATIVE		Undetermined	Undetermined	33.0745
CVS007857CLIU	2022-02-03	X_Gävleborg	POSITIVE	Omicron (BA.1) POSITIVE	23.8239	26.0696	32.0607
CVS007858CLIU	2022-01-27	F_Jönköping	NEGATIVE		Undetermined	Undetermined	30.4758
CVS007859CLIU	2022-01-29	Y_Västernorrland	NEGATIVE		Undetermined	Undetermined	32.3603
CVS007860CLIU	2022-02-03	S_Värmland	NEGATIVE		Undetermined	Undetermined	32.3841
CVS007861CLIU	2022-02-05	Z_Jämtland/Härjedalen	POSITIVE	Omicron (BA.1) NEGATIVE	29.0173	Undetermined	35.6518
CVS007862CLIU	2022-02-07	S_Värmland	NEGATIVE		Undetermined	Undetermined	32.8576
CVS007863CLIU	2022-02-09	X_Gävleborg	NEGATIVE		Undetermined	Undetermined	28.8619
CVS007864CLIU	2022-01-30	U_Västmanland	POSITIVE	Omicron (BA.1) NEGATIVE	25.9239	Undetermined	32.4661
CVS007865CLIU	2022-02-05	W_Dalarna	NEGATIVE		Undetermined	Undetermined	31.3123
CVS007866CLIU	2022-01-29	S_Värmland	NEGATIVE		Undetermined	Undetermined	30.946
CVS007867CLIU	2022-02-12	S_Värmland	POSITIVE	Omicron (BA.1) POSITIVE	27.7774	31.4701	27.257
CVS007868CLIU	2022-01-29	U_Västmanland	NEGATIVE		Undetermined	Undetermined	29.4372
CVS007869CLIU	2022-02-03	U_Västmanland	NEGATIVE		Undetermined	Undetermined	33.547
CVS007870CLIU	2022-02-08	X_Gävleborg	POSITIVE	Omicron (BA.1) NEGATIVE	26.6678	Undetermined	34.3413
CVS007871CLIU	2022-02-12	U_Västmanland	NEGATIVE		Undetermined	Undetermined	31.6922
CVS007872CLIU	2022-01-29	G_Kronoberg	POSITIVE	Omicron (BA.1) POSITIVE	24.6508	26.6865	31.2022
CVS007873CLIU	2022-02-03	G_Kronoberg	POSITIVE	Omicron (BA.1) NEGATIVE	27.4883	Undetermined	31.2628
CVS007874CLIU	2022-03-04	Z_Jämtland/Härjedalen	NEGATIVE		Undetermined	Undetermined	31.5657
CVS007875CLIU	2022-02-01	S_Värmland	POSITIVE	Omicron (BA.1) NEGATIVE	34.5561	Undetermined	30.5101
CVS007876CLIU	2022-02-04	S_Värmland	NEGATIVE		Undetermined	Undetermined	31.743
CVS007877CLIU	2022-01-28	S_Värmland	POSITIVE	Omicron (BA.1) NEGATIVE	19.4692	Undetermined	30.6951
CVS007878CLIU	2022-03-02	G_Kronoberg	POSITIVE	Omicron (BA.1) NEGATIVE	28.0407	Undetermined	29.8966
CVS007879CLIU	2022-01-28	S_Värmland	NEGATIVE		Undetermined	Undetermined	32.0024
CVS007880CLIU	2022-01-29	C_Uppsala	POSITIVE	Omicron (BA.1) NEGATIVE	23.5408	Undetermined	25.3489
CVS007881CLIU	2022-01-28	G_Kronoberg	POSITIVE	Omicron (BA.1) NEGATIVE	30.411	Undetermined	24.9536
CVS007882CLIU	2022-01-26	Z_Jämtland/Härjedalen	NEGATIVE		Undetermined	Undetermined	29.2503
CVS007883CLIU	2022-02-04	G_Kronoberg	NEGATIVE		Undetermined	Undetermined	30.575
CVS007884CLIU	2022-01-27	F_Jönköping	POSITIVE	Omicron (BA.1) POSITIVE	26.9822	28.5659	32.0212
CVS007885CLIU	2022-02-03	U_Västmanland	NEGATIVE		Undetermined	Undetermined	33.3526
CVS007886CLIU	2022-01-27	U_Västmanland	POSITIVE	Omicron (BA.1) POSITIVE	20.8527	22.3823	28.9061
CVS007887CLIU	2022-01-26	AAA_ABC_Labs	POSITIVE	Omicron (BA.1) POSITIVE	34.782	36.4533	30.7681
CVS007888CLIU	2022-02-26	X_Gävleborg	NEGATIVE		Undetermined	Undetermined	33.517
CVS007889CLIU	2022-02-05	U_Västmanland	NEGATIVE		Undetermined	Undetermined	30.7107
CVS007890CLIU	2022-02-22	Z_Jämtland/Härjedalen	NEGATIVE		Undetermined	Undetermined	33.2063
CVS007891CLIU	2022-01-28	S_Värmland	POSITIVE	Omicron (BA.1) POSITIVE	22.5656	23.86	28.312
CVS007892CLIU	2022-02-18	AAA_ABC_Labs	NEGATIVE		Undetermined	Undetermined	34.0252
CVS007893CLIU	2022-01-27	W_Dalarna	NEGATIVE		Undetermined	Undetermined	29.2298
CVS007894CLIU	2022-01-29	S_Värmland	POSITIVE	Omicron (BA.1) NEGATIVE	25.1526	Undetermined	29.47
CVS007895CLIU	2022-02-01	S_Värmland	POSITIVE	Omicron (BA.1) NEGATIVE	21.7699	Undetermined	37.417
CVS007896CLIU	2022-01-27	G_Kronoberg	NEGATIVE		Undetermined	Undetermined	31.0113
CVS007897CLIU	2022-01-28	S_Värmland	NEGATIVE		Undetermined	Undetermined	32.4428
CVS007898CLIU	2022-02-04	Z_Jämtland/Härjedalen	NEGATIVE		Undetermined	Undetermined	33.0902
CVS007899CLIU	2022-02-11	W_Dalarna	NEGATIVE		Undetermined	Undetermined	29.894
CVS007900CLIU	2022-02-04	G_Kronoberg	POSITIVE	Omicron (BA.1) NEGATIVE	20.7727	Undetermined	33.7172
CVS007901CLIU	2022-01-28	X_Gävleborg	NEGATIVE		Undetermined	Undetermined	29.5558
CVS007902CLIU	2022-01-27	G_Kronoberg	POSITIVE	Omicron (BA.1) POSITIVE	22.375	22.4647	27.4392
CVS007903CLIU	2022-02-08	U_Västmanland	POSITIVE	Omicron (BA.1) NEGATIVE	22.9726	Undetermined	39.1102
CVS007904CLIU	2022-01-27	W_Dalarna	NEGATIVE		Undetermined	Undetermined	29.8889
CVS007905CLIU	2022-01-27	U_Västmanland	NEGATIVE		Undetermined	Undetermined	37.2387
CVS007906CLIU	2022-02-01	W_Dalarna	POSITIVE	Omicron (BA.1) POSITIVE	20.6055	22.0977	30.2227
CVS007907CLIU	2022-03-03	G_Kronoberg	POSITIVE	Omicron (BA.1) NEGATIVE	28.3522	Undetermined	27.5449
CVS007908CLIU	2022-02-01	Y_Västernorrland	POSITIVE	Omicron (BA.1) POSITIVE	23.741	25.9451	32.2985
CVS007909CLIU	2022-02-09	X_Gävleborg	NEGATIVE		Undetermined	Undetermined	35.2712
CVS007910CLIU	2022-02-03	W_Dalarna	POSITIVE	Omicron (BA.1) NEGATIVE	26.4341	Undetermined	29.1313
CVS007911CLIU	2022-02-02	C_Uppsala	POSITIVE	Omicron (BA.1) NEGATIVE	17.1263	Undetermined	29.4427
CVS007912CLIU	2022-01-29	G_Kronoberg	POSITIVE	Omicron (BA.1) NEGATIVE	26.0675	Undetermined	Undetermined
CVS007913CLIU	2022-02-12	X_Gävleborg	POSITIVE	Omicron (BA.1) NEGATIVE	24.5091	Undetermined	31.5343
CVS007914CLIU	2022-01-27	U_Västmanland	NEGATIVE		Undetermined	Undetermined	27.5409
CVS007915CLIU	2022-02-11	U_Västmanland	POSITIVE	Omicron (BA.1) NEGATIVE	22.0325	Undetermined	32.0194
CVS007916CLIU	2022-01-28	S_Värmland	NEGATIVE		Undetermined	Undetermined	27.8606
CVS007917CLIU	2022-02-02	Z_Jämtland/Härjedalen	NEGATIVE		Undetermined	Undetermined	29.4875
CVS007918CLIU	2022-02-22	X_Gävleborg	POSITIVE	Omicron (BA.1) NEGATIVE	25.9405	Undetermined	34.7857
CVS007919CLIU	2022-01-27	U_Västmanland	NEGATIVE		Undetermined	Undetermined	27.623
CVS007920CLIU	2022-01-30	U_Västmanland	POSITIVE	Omicron (BA.1) NEGATIVE	21.9268	Undetermined	32.0075
CVS007921CLIU	2022-01-29	S_Värmland	POSITIVE	Omicron (BA.1) NEGATIVE	23.9533	Undetermined	30.0878
CVS007922CLIU	2022-01-28	W_Dalarna	NEGATIVE		Undetermined	Undetermined	30.5492
CVS007923CLIU	2022-02-04	G_Kronoberg	POSITIVE	Omicron (BA.1) NEGATIVE	25.1081	Undetermined	29.7557
CVS007924CLIU	2022-02-16	U_Västmanland	NEGATIVE		Undetermined	Undetermined	29.7867
CVS007925CLIU	2022-01-28	W_Dalarna	NEGATIVE		Undetermined	Undetermined	30.0316
CVS007926CLIU	2022-02-12	Z_Jämtland/Härjedalen	NEGATIVE		Undetermined	Undetermined	30.9197
CVS007927CLIU	2022-01-29	Y_Västernorrland	NEGATIVE		Undetermined	Undetermined	32.7982
CVS007928CLIU	2022-02-09	Y_Västernorrland	NEGATIVE		Undetermined	Undetermined	32.9091
CVS007929CLIU	2022-02-08	X_Gävleborg	NEGATIVE		Undetermined	Undetermined	30.8191
CVS007930CLIU	2022-02-06	S_Värmland	NEGATIVE		Undetermined	Undetermined	29.0278
CVS007931CLIU	2022-01-31	S_Värmland	POSITIVE	Omicron (BA.1) NEGATIVE	23.9984	Undetermined	32.101
CVS007932CLIU	2022-02-03	W_Dalarna	NEGATIVE		Undetermined	Undetermined	29.025
CVS007933CLIU	2022-01-27	Y_Västernorrland	NEGATIVE		Undetermined	Undetermined	33.1526
CVS007934CLIU	2022-02-22	W_Dalarna	NEGATIVE		Undetermined	Undetermined	34.8191
CVS007935CLIU	2022-01-29	F_Jönköping	NEGATIVE		Undetermined	Undetermined	27.1618
CVS007936CLIU	2022-01-28	G_Kronoberg	NEGATIVE		Undetermined	Undetermined	33.8108
CVS007937CLIU	2022-02-08	W_Dalarna	POSITIVE	Omicron (BA.1) NEGATIVE	23.4698	Undetermined	33.7555
CVS007938CLIU	2022-03-08	X_Gävleborg	NEGATIVE		Undetermined	Undetermined	30.4295
CVS007939CLIU	2022-01-29	X_Gävleborg	POSITIVE	Omicron (BA.1) POSITIVE	21.3495	22.9606	30.6244
CVS007940CLIU	2022-02-03	F_Jönköping	POSITIVE	Omicron (BA.1) NEGATIVE	28.2821	Undetermined	34.671
CVS007941CLIU	2022-02-03	C_Uppsala	NEGATIVE		Undetermined	Undetermined	25.9552
CVS007942CLIU	2022-01-27	G_Kronoberg	POSITIVE	Omicron (BA.1) POSITIVE	27.028	27.6163	27.2561
CVS007943CLIU	2022-01-27	Z_Jämtland/Härjedalen	POSITIVE	Omicron (BA.1) POSITIVE	31.8405	33.92	27.0694
CVS007944CLIU	2022-01-27	U_Västmanland	NEGATIVE		Undetermined	Undetermined	30.8777
CVS007945CLIU	2022-01-28	W_Dalarna	NEGATIVE		Undetermined	Undetermined	28.4506
CVS007946CLIU	2022-02-04	W_Dalarna	POSITIVE	Omicron (BA.1) POSITIVE	26.6948	29.1848	31.7916
CVS007947CLIU	2022-02-09	Y_Västernorrland	POSITIVE	Omicron (BA.1) NEGATIVE	33.9494	Undetermined	30.3675
CVS007948CLIU	2022-02-11	W_Dalarna	NEGATIVE		Undetermined	Undetermined	28.3157
CVS007949CLIU	2022-02-05	W_Dalarna	POSITIVE	Omicron (BA.1) NEGATIVE	22.5972	Undetermined	31.7879
CVS007950CLIU	2022-01-29	Z_Jämtland/Härjedalen	NEGATIVE		Undetermined	Undetermined	36.4481
CVS007951CLIU	2022-02-02	G_Kronoberg	POSITIVE	Omicron (BA.1) POSITIVE	24.0631	26.443	31.4561
CVS007952CLIU	2022-01-29	F_Jönköping	POSITIVE	Omicron (BA.1) POSITIVE	17.1887	17.8529	27.7154
CVS007953CLIU	2022-01-27	W_Dalarna	POSITIVE	Omicron (BA.1) POSITIVE	25.8599	28.2792	33.3861
CVS007954CLIU	2022-02-09	W_Dalarna	NEGATIVE		Undetermined	Undetermined	29.9915
CVS007955CLIU	2022-01-28	W_Dalarna	POSITIVE	Omicron (BA.1) POSITIVE	33.5275	35.1584	30.2089
CVS007956CLIU	2022-01-26	Y_Västernorrland	POSITIVE	Omicron (BA.1) POSITIVE	18.8308	21.3421	30.7613
CVS007957CLIU	2022-02-01	Z_Jämtland/Härjedalen	NEGATIVE		Undetermined	Undetermined	29.7279
CVS007958CLIU	2022-02-01	X_Gävleborg	NEGATIVE		Undetermined	Undetermined	29.4746
CVS007959CLIU	2022-01-29	C_Uppsala	NEGATIVE		Undetermined	Undetermined	29.359
CVS007960CLIU	2022-01-29	X_Gävleborg	POSITIVE	Omicron (BA.1) POSITIVE	21.8978	23.4082	32.0865
CVS007961CLIU	2022-02-27	U_Västmanland	POSITIVE	Omicron (BA.1) NEGATIVE	21.6674	Undetermined	33.5264
CVS007962CLIU	2022-01-29	U_Västmanland	NEGATIVE		Undetermined	Undetermined	30.1408
CVS007963CLIU	2022-01-28	W_Dalarna	NEGATIVE		Undetermined	Undetermined	30.0624
CVS007964CLIU	2022-02-11	X_Gävleborg	POSITIVE	Omicron (BA.1) NEGATIVE	24.4721	Undetermined	32.7167
CVS007965CLIU	2022-02-01	X_Gävleborg	POSITIVE	Omicron (BA.1) POSITIVE	26.9788	29.1848	31.81
CVS007966CLIU	2022-01-28	Z_Jämtland/Härjedalen	NEGATIVE		Undetermined	Undetermined	33.2403
CVS007967CLIU	2022-01-30	S_Värmland	NEGATIVE		Undetermined	Undetermined	29.3471
CVS007968CLIU	2022-01-28	F_Jönköping	POSITIVE	Omicron (BA.1) NEGATIVE	28.5705	Undetermined	33.8964
CVS007969CLIU	2022-01-28	Y_Västernorrland	NEGATIVE		Undetermined	Undetermined	27.0631
CVS007970CLIU	2022-02-02	X_Gävleborg	NEGATIVE		Undetermined	Undetermined	32.6511
CVS007971CLIU	2022-02-09	Z_Jämtland/Härjedalen	NEGATIVE		Undetermined	Undetermined	30.1974
CVS007972CLIU	2022-02-02	Z_Jämtland/Härjedalen	POSITIVE	Omicron (BA.1) POSITIVE	21.2976	23.638	29.309
CVS007973CLIU	2022-02-03	Y_Västernorrland	POSITIVE	Omicron (BA.1) POSITIVE	23.9822	25.7634	34.9794
CVS007974CLIU	2022-02-02	X_Gävleborg	NEGATIVE		Undetermined	Undetermined	33.7189
CVS007975CLIU	2022-01-29	S_Värmland	POSITIVE	Omicron (BA.1) NEGATIVE	30.7762	Undetermined	33.108
CVS007976CLIU	2022-02-15	Z_Jämtland/Härjedalen	POSITIVE	Omicron (BA.1) NEGATIVE	25.2609	Undetermined	30.9969
CVS007977CLIU	2022-02-08	Z_Jämtland/Härjedalen	NEGATIVE		Undetermined	Undetermined	32.4767
CVS007978CLIU	2022-02-15	S_Värmland	POSITIVE	Omicron (BA.1) POSITIVE	22.7354	25.3298	32.4561
CVS007979CLIU	2022-02-03	X_Gävleborg	NEGATIVE		Undetermined	Undetermined	30.7593
CVS007980CLIU	2022-02-16	Y_Västernorrland	NEGATIVE		Undetermined	Undetermined	29.9443
CVS007981CLIU	2022-02-23	W_Dalarna	POSITIVE	Omicron (BA.1) NEGATIVE	28.7387	Undetermined	31.4844
CVS007982CLIU	2022-02-03	F_Jönköping	POSITIVE	Omicron (BA.1) NEGATIVE	24.9965	Undetermined	30.1714
CVS007983CLIU	2022-01-27	W_Dalarna	NEGATIVE		Undetermined	Undetermined	28.5851
CVS007984CLIU	2022-02-03	W_Dalarna	NEGATIVE		Undetermined	Undetermined	33.9651
CVS007985CLIU	2022-01-28	W_Dalarna	POSITIVE	Omicron (BA.1) NEGATIVE	25.1549	Undetermined	32.9996
CVS007986CLIU	2022-02-02	X_Gävleborg	NEGATIVE		Undetermined	Undetermined	28.721
CVS007987CLIU	2022-01-26	F_Jönköping	POSITIVE	Omicron (BA.1) POSITIVE	32.7537	35.5481	31.1522
CVS007988CLIU	2022-01-27	G_Kronoberg	POSITIVE	Omicron (BA.1) POSITIVE	24.5939	26.5783	31.3012
CVS007989CLIU	2022-01-27	G_Kronoberg	POSITIVE	Omicron (BA.1) POSITIVE	26.358	28.261	35.1908
CVS007990CLIU	2022-01-27	C_Uppsala	POSITIVE	Omicron (BA.1) POSITIVE	25.2669	26.64	30.701
CVS007991CLIU	2022-01-28	C_Uppsala	NEGATIVE		Undetermined	Undetermined	28.9829
CVS007992CLIU	2022-02-10	F_Jönköping	NEGATIVE		Undetermined	Undetermined	29.8533
CVS007993CLIU	2022-02-15	X_Gävleborg	NEGATIVE		Undetermined	Undetermined	35.0468
CVS007994CLIU	2022-02-09	F_Jönköping	NEGATIVE		Undetermined	Undetermined	32.1587
CVS007995CLIU	2022-02-08	W_Dalarna	POSITIVE	Omicron (BA.1) NEGATIVE	20.2361	Undetermined	31.7305
CVS007996CLIU	2022-01-27	S_Värmland	NEGATIVE		Undetermined	Undetermined	33.4039
CVS007997CLIU	2022-01-27	S_Värmland	POSITIVE	Omicron (BA.1) NEGATIVE	20.0665	Undetermined	31.3143
CVS007998CLIU	2022-01-27	Z_Jämtland/Härjedalen	NEGATIVE		Undetermined	Undetermined	32.0659
CVS007999CLIU	2022-01-29	W_Dalarna	POSITIVE	Omicron (BA.1) NEGATIVE	33.4337	Undetermined	31.9387
CVS008000CLIU	2022-01-28	G_Kronoberg	POSITIVE	Omicron (BA.1) POSITIVE	25.3435	26.3088	34.1127
CVS008001CLIU	2022-02-04	W_Dalarna	POSITIVE	Omicron (BA.1) POSITIVE	29.1649	32.6387	32.5117
CVS008002CLIU	2022-02-02	G_Kronoberg	NEGATIVE		Undetermined	Undetermined	33.9654
CVS008003CLIU	2022-01-28	Y_Västernorrland	NEGATIVE		Undetermined	Undetermined	29.8159
CVS008004CLIU	2022-01-30	C_Uppsala	NEGATIVE		Undetermined	Undetermined	30.7173
CVS008005CLIU	2022-01-30	W_Dalarna	POSITIVE	Omicron (BA.1) POSITIVE	29.4381	30.6015	30.6307
CVS008006CLIU	2022-03-05	W_Dalarna	NEGATIVE		Undetermined	Undetermined	32.8202
CVS008007CLIU	2022-01-26	F_Jönköping	POSITIVE	Omicron (BA.1) NEGATIVE	19.66	Undetermined	30.0871
CVS008008CLIU	2022-02-15	X_Gävleborg	POSITIVE	Omicron (BA.1) NEGATIVE	26.9479	Undetermined	33.8839
CVS008009CLIU	2022-01-28	X_Gävleborg	POSITIVE	Omicron (BA.1) POSITIVE	32.3116	34.0088	28.339
CVS008010CLIU	2022-01-29	U_Västmanland	POSITIVE	Omicron (BA.1) NEGATIVE	30.1308	Undetermined	32.2464
CVS008011CLIU	2022-01-29	X_Gävleborg	NEGATIVE		Undetermined	Undetermined	30.4452
CVS008012CLIU	2022-02-03	W_Dalarna	POSITIVE	Omicron (BA.1) NEGATIVE	28.2695	Undetermined	34.5948
CVS008013CLIU	2022-02-01	F_Jönköping	NEGATIVE		Undetermined	Undetermined	31.7247
CVS008014CLIU	2022-02-22	U_Västmanland	POSITIVE	Omicron (BA.1) NEGATIVE	25.9834	Undetermined	26.9498
CVS008015CLIU	2022-02-02	S_Värmland	POSITIVE	Omicron (BA.1) NEGATIVE	22.8767	Undetermined	30.3705
CVS008016CLIU	2022-01-27	U_Västmanland	POSITIVE	Omicron (BA.1) POSITIVE	21.0134	21.8558	33.5707
CVS008017CLIU	2022-01-29	S_Värmland	POSITIVE	Omicron (BA.1) NEGATIVE	28.0792	Undetermined	34.9285
CVS008018CLIU	2022-02-04	G_Kronoberg	NEGATIVE		Undetermined	Undetermined	32.3447
CVS008019CLIU	2022-02-01	X_Gävleborg	NEGATIVE		Undetermined	Undetermined	27.0139
CVS008020CLIU	2022-02-01	C_Uppsala	POSITIVE	Omicron (BA.1) NEGATIVE	21.5594	Undetermined	26.8302
CVS008021CLIU	2022-01-29	G_Kronoberg	NEGATIVE		Undetermined	Undetermined	30.3173
CVS008022CLIU	2022-02-01	S_Värmland	NEGATIVE		Undetermined	Undetermined	32.9019
CVS008023CLIU	2022-01-28	S_Värmland	POSITIVE	Omicron (BA.1) NEGATIVE	24.9233	Undetermined	33.867
CVS008024CLIU	2022-02-01	U_Västmanland	POSITIVE	Omicron (BA.1) NEGATIVE	25.2181	Undetermined	31.8024
CVS008025CLIU	2022-02-12	U_Västmanland	NEGATIVE		Undetermined	Undetermined	32.1235
CVS008026CLIU	2022-02-01	F_Jönköping	POSITIVE	Omicron (BA.1) POSITIVE	20.422	21.9586	30.1034
CVS008027CLIU	2022-02-01	Y_Västernorrland	POSITIVE	Omicron (BA.1) NEGATIVE	19.2658	Undetermined	27.7164
CVS008028CLIU	2022-01-28	U_Västmanland	POSITIVE	Omicron (BA.1) NEGATIVE	23.5787	Undetermined	30.9134
CVS008029CLIU	2022-01-29	Y_Västernorrland	NEGATIVE		Undetermined	Undetermined	30.0321
CVS008030CLIU	2022-02-25	U_Västmanland	NEGATIVE		Undetermined	Undetermined	32.4905
CVS008031CLIU	2022-01-27	X_Gävleborg	POSITIVE	Omicron (BA.1) POSITIVE	22.5056	24.6384	31.8464
CVS008032CLIU	2022-01-27	U_Västmanland	POSITIVE	Omicron (BA.1) NEGATIVE	23.9664	Undetermined	31.0427
CVS008033CLIU	2022-02-08	Y_Västernorrland	POSITIVE	Omicron (BA.1) NEGATIVE	32.665	Undetermined	30.2345
CVS008034CLIU	2022-01-28	W_Dalarna	POSITIVE	Omicron (BA.1) NEGATIVE	28.9648	Undetermined	30.7675
CVS008035CLIU	2022-01-28	S_Värmland	POSITIVE	Omicron (BA.1) POSITIVE	21.6868	22.6241	36.7984
CVS008036CLIU	2022-01-28	Z_Jämtland/Härjedalen	POSITIVE	Omicron (BA.1) POSITIVE	28.4795	30.1714	29.1247
CVS008037CLIU	2022-01-29	G_Kronoberg	POSITIVE	Omicron (BA.1) NEGATIVE	27.1514	Undetermined	36.6457
CVS008038CLIU	2022-02-03	W_Dalarna	NEGATIVE		Undetermined	Undetermined	31.3332
CVS008039CLIU	2022-01-26	Y_Västernorrland	POSITIVE	Omicron (BA.1) NEGATIVE	19.9127	Undetermined	31.3365
CVS008040CLIU	2022-01-26	F_Jönköping	POSITIVE	Omicron (BA.1) POSITIVE	23.2788	25.1201	31.7783
CVS008041CLIU	2022-01-27	S_Värmland	NEGATIVE		Undetermined	Undetermined	32.4257
CVS008042CLIU	2022-01-29	C_Uppsala	NEGATIVE		Undetermined	Undetermined	26.2025
CVS008043CLIU	2022-02-03	S_Värmland	POSITIVE	Omicron (BA.1) NEGATIVE	22.9706	Undetermined	30.2515
CVS008044CLIU	2022-02-04	G_Kronoberg	NEGATIVE		Undetermined	Undetermined	29.9046
CVS008045CLIU	2022-01-29	U_Västmanland	NEGATIVE		Undetermined	Undetermined	33.4713
CVS008046CLIU	2022-02-05	S_Värmland	NEGATIVE		Undetermined	Undetermined	33.2067
CVS008047CLIU	2022-02-02	Y_Västernorrland	POSITIVE	Omicron (BA.1) NEGATIVE	20.4563	Undetermined	28.0412
CVS008048CLIU	2022-02-03	Z_Jämtland/Härjedalen	NEGATIVE		Undetermined	Undetermined	34.5658
CVS008049CLIU	2022-01-29	S_Värmland	POSITIVE	Omicron (BA.1) NEGATIVE	23.9794	Undetermined	31.462
CVS008050CLIU	2022-03-03	F_Jönköping	NEGATIVE		Undetermined	Undetermined	30.2961
CVS008051CLIU	2022-01-29	W_Dalarna	NEGATIVE		Undetermined	Undetermined	32.0496
CVS008052CLIU	2022-01-29	Y_Västernorrland	NEGATIVE		Undetermined	Undetermined	28.6695
CVS008053CLIU	2022-01-28	W_Dalarna	POSITIVE	Omicron (BA.1) NEGATIVE	25.4195	Undetermined	33.1453
CVS008054CLIU	2022-02-04	U_Västmanland	POSITIVE	Omicron (BA.1) NEGATIVE	34.5563	Undetermined	35.3296
CVS008055CLIU	2022-01-27	X_Gävleborg	POSITIVE	Omicron (BA.1) POSITIVE	28.479	30.1425	31.3349
CVS008056CLIU	2022-02-05	S_Värmland	POSITIVE	Omicron (BA.1) NEGATIVE	25.4394	Undetermined	38.2288
CVS008057CLIU	2022-01-26	Z_Jämtland/Härjedalen	POSITIVE	Omicron (BA.1) POSITIVE	26.9782	28.3583	31.5114
CVS008058CLIU	2022-02-02	U_Västmanland	NEGATIVE		Undetermined	Undetermined	30.9097
CVS008059CLIU	2022-02-01	X_Gävleborg	NEGATIVE		Undetermined	Undetermined	31.2221
CVS008060CLIU	2022-01-28	X_Gävleborg	POSITIVE	Omicron (BA.1) NEGATIVE	30.1712	Undetermined	35.3065
CVS008061CLIU	2022-02-04	W_Dalarna	POSITIVE	Omicron (BA.1) POSITIVE	27.723	31.8092	33.8445
CVS008062CLIU	2022-02-08	Z_Jämtland/Härjedalen	NEGATIVE		Undetermined	Undetermined	32.4652
CVS008063CLIU	2022-01-29	X_Gävleborg	POSITIVE	Omicron (BA.1) POSITIVE	24.633	26.9725	35.7736
CVS008064CLIU	2022-01-27	G_Kronoberg	POSITIVE	Omicron (BA.1) POSITIVE	24.1947	25.8943	30.2568
CVS008065CLIU	2022-01-28	W_Dalarna	POSITIVE	Omicron (BA.1) POSITIVE	25.2935	28.3586	32.3549
CVS008066CLIU	2022-02-02	S_Värmland	POSITIVE	Omicron (BA.1) POSITIVE	32.1886	33.3804	34.0625
CVS008067CLIU	2022-03-01	W_Dalarna	POSITIVE	Omicron (BA.1) NEGATIVE	26.3888	Undetermined	33.2396
CVS008068CLIU	2022-01-27	U_Västmanland	POSITIVE	Omicron (BA.1) POSITIVE	30.3827	32.1931	33.3358
CVS008069CLIU	2022-01-30	S_Värmland	NEGATIVE		Undetermined	Undetermined	31.9782
CVS008070CLIU	2022-01-29	U_Västmanland	POSITIVE	Omicron (BA.1) POSITIVE	28.0472	29.9824	30.5971
CVS008071CLIU	2022-02-08	U_Västmanland	POSITIVE	Omicron (BA.1) NEGATIVE	24.7494	Undetermined	33.6215
CVS008072CLIU	2022-01-29	S_Värmland	POSITIVE	Omicron (BA.1) NEGATIVE	29.5623	Undetermined	34.7083
CVS008073CLIU	2022-02-04	S_Värmland	POSITIVE	Omicron (BA.1) POSITIVE	25.5144	27.5135	26.8754
CVS008074CLIU	2022-02-01	G_Kronoberg	POSITIVE	Omicron (BA.1) NEGATIVE	22.8206	Undetermined	27.1865
CVS008075CLIU	2022-02-04	G_Kronoberg	POSITIVE	Omicron (BA.1) NEGATIVE	16.1472	Undetermined	29.3885
CVS008076CLIU	2022-01-29	Y_Västernorrland	NEGATIVE		Undetermined	Undetermined	25.0872
CVS008077CLIU	2022-02-01	S_Värmland	NEGATIVE		Undetermined	Undetermined	29.2107
CVS008078CLIU	2022-01-28	W_Dalarna	NEGATIVE		Undetermined	Undetermined	32.5669
CVS008079CLIU	2022-01-28	W_Dalarna	NEGATIVE		Undetermined	Undetermined	30.859
CVS008080CLIU	2022-01-27	F_Jönköping	NEGATIVE		Undetermined	Undetermined	29.7706
CVS008081CLIU	2022-01-27	U_Västmanland	POSITIVE	Omicron (BA.1) POSITIVE	29.3377	30.9579	30.9686
CVS008082CLIU	2022-01-26	F_Jönköping	POSITIVE	Omicron (BA.1) NEGATIVE	21.9784	Undetermined	33.3624
CVS008083CLIU	2022-01-29	F_Jönköping	POSITIVE	Omicron (BA.1) NEGATIVE	26.1554	Undetermined	30.36
CVS008084CLIU	2022-02-21	S_Värmland	NEGATIVE		Undetermined	Undetermined	31.1543
CVS008085CLIU	2022-01-27	X_Gävleborg	POSITIVE	Omicron (BA.1) POSITIVE	20.4814	21.455	28.2698
CVS008086CLIU	2022-02-09	G_Kronoberg	POSITIVE	Omicron (BA.1) NEGATIVE	23.9791	Undetermined	28.13
CVS008087CLIU	2022-01-28	G_Kronoberg	POSITIVE	Omicron (BA.1) POSITIVE	22.9287	24.1383	34.9577
CVS008088CLIU	2022-01-28	S_Värmland	POSITIVE	Omicron (BA.1) POSITIVE	24.4406	26.6147	33.6962
CVS008089CLIU	2022-02-08	X_Gävleborg	NEGATIVE		Undetermined	Undetermined	33.5895
CVS008090CLIU	2022-01-28	X_Gävleborg	NEGATIVE		Undetermined	Undetermined	30.6126
CVS008091CLIU	2022-01-27	S_Värmland	NEGATIVE		Undetermined	Undetermined	30.79
CVS008092CLIU	2022-02-02	U_Västmanland	NEGATIVE		Undetermined	Undetermined	30.3311
CVS008093CLIU	2022-01-29	U_Västmanland	POSITIVE	Omicron (BA.1) POSITIVE	22.0388	23.3146	29.805
CVS008094CLIU	2022-02-01	W_Dalarna	NEGATIVE		Undetermined	Undetermined	32.3108
CVS008095CLIU	2022-01-26	S_Värmland	POSITIVE	Omicron (BA.1) POSITIVE	19.8419	22.3077	29.1188
CVS008096CLIU	2022-01-26	F_Jönköping	POSITIVE	Omicron (BA.1) NEGATIVE	27.328	Undetermined	33.925
CVS008097CLIU	2022-02-03	F_Jönköping	NEGATIVE		Undetermined	Undetermined	32.2222
CVS008098CLIU	2022-01-29	U_Västmanland	NEGATIVE		Undetermined	Undetermined	30.6884
CVS008099CLIU	2022-02-03	X_Gävleborg	POSITIVE	Omicron (BA.1) POSITIVE	27.7058	28.0754	34.3106
CVS008100CLIU	2022-02-02	W_Dalarna	POSITIVE	Omicron (BA.1) POSITIVE	35.9784	38.7515	30.0936
CVS008101CLIU	2022-02-03	U_Västmanland	NEGATIVE		Undetermined	Undetermined	32.2301
CVS008102CLIU	2022-02-12	S_Värmland	POSITIVE	Omicron (BA.1) POSITIVE	29.5411	31.9997	29.1715
CVS008103CLIU	2022-02-01	Y_Västernorrland	POSITIVE	Omicron (BA.1) POSITIVE	26.6383	29.9797	34.3465
CVS008104CLIU	2022-02-04	U_Västmanland	POSITIVE	Omicron (BA.1) POSITIVE	29.3465	33.6838	27.2754
CVS008105CLIU	2022-02-03	W_Dalarna	NEGATIVE		Undetermined	Undetermined	32.4846
CVS008106CLIU	2022-01-27	S_Värmland	NEGATIVE		Undetermined	Undetermined	36.5696
CVS008107CLIU	2022-02-01	X_Gävleborg	NEGATIVE		Undetermined	Undetermined	32.1181
CVS008108CLIU	2022-02-02	C_Uppsala	POSITIVE	Omicron (BA.1) NEGATIVE	27.2612	Undetermined	26.8268
CVS008109CLIU	2022-02-02	X_Gävleborg	NEGATIVE		Undetermined	Undetermined	32.8652
CVS008110CLIU	2022-02-08	Y_Västernorrland	POSITIVE	Omicron (BA.1) POSITIVE	32.1806	33.638	31.1691
CVS008111CLIU	2022-02-10	S_Värmland	POSITIVE	Omicron (BA.1) NEGATIVE	32.6923	Undetermined	32.5757
CVS008112CLIU	2022-02-01	C_Uppsala	POSITIVE	Omicron (BA.1) NEGATIVE	28.4253	Undetermined	26.1521
CVS008113CLIU	2022-01-29	X_Gävleborg	NEGATIVE		Undetermined	Undetermined	32.2537
CVS008114CLIU	2022-02-01	G_Kronoberg	POSITIVE	Omicron (BA.1) POSITIVE	22.6671	24.9321	31.7337
CVS008115CLIU	2022-02-08	U_Västmanland	POSITIVE	Omicron (BA.1) NEGATIVE	22.9515	Undetermined	34.07
CVS008116CLIU	2022-02-04	S_Värmland	NEGATIVE		Undetermined	Undetermined	32.5647
CVS008117CLIU	2022-03-01	X_Gävleborg	NEGATIVE		Undetermined	Undetermined	33.004
CVS008118CLIU	2022-01-30	C_Uppsala	POSITIVE	Omicron (BA.1) NEGATIVE	22.231	Undetermined	26.5167
CVS008119CLIU	2022-02-11	S_Värmland	NEGATIVE		Undetermined	Undetermined	30.4082
CVS008120CLIU	2022-01-29	G_Kronoberg	POSITIVE	Omicron (BA.1) POSITIVE	28.7649	31.2994	36.7059
CVS008121CLIU	2022-02-05	U_Västmanland	NEGATIVE		Undetermined	Undetermined	31.8673
CVS008122CLIU	2022-02-05	W_Dalarna	NEGATIVE		Undetermined	Undetermined	29.0138
CVS008123CLIU	2022-02-16	G_Kronoberg	NEGATIVE		Undetermined	Undetermined	31.3823
CVS008124CLIU	2022-01-26	F_Jönköping	POSITIVE	Omicron (BA.1) NEGATIVE	26.1121	Undetermined	28.4562
CVS008125CLIU	2022-02-03	X_Gävleborg	POSITIVE	Omicron (BA.1) NEGATIVE	24.5896	Undetermined	30.3377
CVS008126CLIU	2022-02-02	Y_Västernorrland	POSITIVE	Omicron (BA.1) POSITIVE	26.7714	28.521	32.6682
CVS008127CLIU	2022-02-05	U_Västmanland	NEGATIVE		Undetermined	Undetermined	31.072
CVS008128CLIU	2022-02-01	S_Värmland	NEGATIVE		Undetermined	Undetermined	29.884
CVS008129CLIU	2022-02-03	Y_Västernorrland	NEGATIVE		Undetermined	Undetermined	32.3674
CVS008130CLIU	2022-01-29	X_Gävleborg	POSITIVE	Omicron (BA.1) NEGATIVE	25.7316	Undetermined	34.4885
CVS008131CLIU	2022-02-01	S_Värmland	POSITIVE	Omicron (BA.1) NEGATIVE	29.659	Undetermined	32.4995
CVS008132CLIU	2022-02-08	X_Gävleborg	NEGATIVE		Undetermined	Undetermined	29.0016
CVS008133CLIU	2022-01-26	Y_Västernorrland	POSITIVE	Omicron (BA.1) POSITIVE	22.9506	26.1377	31.1636
CVS008134CLIU	2022-02-08	W_Dalarna	NEGATIVE		Undetermined	Undetermined	29.0192
CVS008135CLIU	2022-01-28	U_Västmanland	NEGATIVE		Undetermined	Undetermined	30.1186
CVS008136CLIU	2022-01-28	X_Gävleborg	NEGATIVE		Undetermined	Undetermined	34.6255
CVS008137CLIU	2022-02-01	G_Kronoberg	POSITIVE	Omicron (BA.1) NEGATIVE	23.4942	Undetermined	31.4354
CVS008138CLIU	2022-02-08	Z_Jämtland/Härjedalen	NEGATIVE		Undetermined	Undetermined	28.8095
CVS008139CLIU	2022-01-29	G_Kronoberg	NEGATIVE		Undetermined	Undetermined	29.827
CVS008140CLIU	2022-01-28	X_Gävleborg	POSITIVE	Omicron (BA.1) POSITIVE	23.8267	24.9334	29.0828
CVS008141CLIU	2022-02-03	W_Dalarna	NEGATIVE		Undetermined	Undetermined	33.1993
CVS008142CLIU	2022-02-04	F_Jönköping	POSITIVE	Omicron (BA.1) NEGATIVE	29.45	Undetermined	30.9101
CVS008143CLIU	2022-02-04	U_Västmanland	NEGATIVE		Undetermined	Undetermined	34.507
CVS008144CLIU	2022-02-03	W_Dalarna	NEGATIVE		Undetermined	Undetermined	29.5273
CVS008145CLIU	2022-01-27	C_Uppsala	POSITIVE	Omicron (BA.1) NEGATIVE	23.2919	Undetermined	27.438
CVS008146CLIU	2022-01-28	U_Västmanland	POSITIVE	Omicron (BA.1) POSITIVE	26.4214	30.9986	31.2649
CVS008147CLIU	2022-02-01	G_Kronoberg	POSITIVE	Omicron (BA.1) NEGATIVE	24.8726	Undetermined	35.0555
CVS008148CLIU	2022-01-27	G_Kronoberg	POSITIVE	Omicron (BA.1) POSITIVE	26.3769	27.6799	29.4307
CVS008149CLIU	2022-01-29	C_Uppsala	POSITIVE	Omicron (BA.1) NEGATIVE	34.4765	Undetermined	26.0115
CVS008150CLIU	2022-01-26	C_Uppsala	POSITIVE	Omicron (BA.1) POSITIVE	24.2949	25.1177	26.9188
CVS008151CLIU	2022-01-26	Y_Västernorrland	NEGATIVE		Undetermined	Undetermined	31.9141
CVS008152CLIU	2022-02-03	X_Gävleborg	POSITIVE	Omicron (BA.1) POSITIVE	18.6886	20.4184	31.7519
CVS008153CLIU	2022-02-05	X_Gävleborg	POSITIVE	Omicron (BA.1) POSITIVE	22.7523	24.4875	32.9656
CVS008154CLIU	2022-02-01	S_Värmland	NEGATIVE		Undetermined	Undetermined	33.1956
CVS008155CLIU	2022-01-28	S_Värmland	POSITIVE	Omicron (BA.1) POSITIVE	23.8044	25.2421	34.4565
CVS008156CLIU	2022-01-27	X_Gävleborg	NEGATIVE		Undetermined	Undetermined	34.067
CVS008157CLIU	2022-01-27	C_Uppsala	NEGATIVE		Undetermined	Undetermined	26.4143
CVS008158CLIU	2022-02-08	Y_Västernorrland	POSITIVE	Omicron (BA.1) POSITIVE	28.0181	30.518	32.3668
CVS008159CLIU	2022-02-16	X_Gävleborg	POSITIVE	Omicron (BA.1) NEGATIVE	24.0996	Undetermined	33.9954
CVS008160CLIU	2022-01-29	S_Värmland	POSITIVE	Omicron (BA.1) POSITIVE	31.0785	32.8844	32.3544
CVS008161CLIU	2022-01-26	Z_Jämtland/Härjedalen	POSITIVE	Omicron (BA.1) POSITIVE	26.0967	27.2186	32.4469
CVS008162CLIU	2022-02-08	U_Västmanland	POSITIVE	Omicron (BA.1) NEGATIVE	19.1169	Undetermined	33.9106
CVS008163CLIU	2022-01-28	X_Gävleborg	POSITIVE	Omicron (BA.1) POSITIVE	21.7093	22.5371	27.7073
CVS008164CLIU	2022-01-27	U_Västmanland	NEGATIVE		Undetermined	Undetermined	31.2028
CVS008165CLIU	2022-01-28	G_Kronoberg	NEGATIVE		Undetermined	Undetermined	32.285
CVS008166CLIU	2022-02-18	X_Gävleborg	POSITIVE	Omicron (BA.1) NEGATIVE	21.1433	Undetermined	29.8885
CVS008167CLIU	2022-02-02	S_Värmland	NEGATIVE		Undetermined	Undetermined	33.8258
CVS008168CLIU	2022-02-08	W_Dalarna	NEGATIVE		Undetermined	Undetermined	33.392
CVS008169CLIU	2022-01-26	Z_Jämtland/Härjedalen	POSITIVE	Omicron (BA.1) POSITIVE	20.2788	22.2208	29.9309
CVS008170CLIU	2022-02-08	G_Kronoberg	POSITIVE	Omicron (BA.1) NEGATIVE	26.2309	Undetermined	29.4047
CVS008171CLIU	2022-02-04	X_Gävleborg	POSITIVE	Omicron (BA.1) POSITIVE	24.3039	26.396	33.5003
CVS008172CLIU	2022-02-25	Z_Jämtland/Härjedalen	NEGATIVE		Undetermined	Undetermined	36.579
CVS008173CLIU	2022-01-27	U_Västmanland	POSITIVE	Omicron (BA.1) NEGATIVE	22.3043	Undetermined	29.3355
CVS008174CLIU	2022-01-29	W_Dalarna	POSITIVE	Omicron (BA.1) NEGATIVE	23.5893	Undetermined	32.2996
CVS008175CLIU	2022-01-28	S_Värmland	POSITIVE	Omicron (BA.1) POSITIVE	32.2775	33.4983	28.4539
CVS008176CLIU	2022-03-04	Z_Jämtland/Härjedalen	NEGATIVE		Undetermined	Undetermined	33.1959
CVS008177CLIU	2022-02-08	W_Dalarna	NEGATIVE		Undetermined	Undetermined	29.0528
CVS008178CLIU	2022-02-05	G_Kronoberg	POSITIVE	Omicron (BA.1) NEGATIVE	31.5783	Undetermined	34.9263
CVS008179CLIU	2022-02-01	W_Dalarna	POSITIVE	Omicron (BA.1) NEGATIVE	33.3244	Undetermined	36.3685
CVS008180CLIU	2022-02-08	U_Västmanland	POSITIVE	Omicron (BA.1) POSITIVE	18.0469	19.2549	29.7279
CVS008181CLIU	2022-02-26	U_Västmanland	POSITIVE	Omicron (BA.1) NEGATIVE	30.5282	Undetermined	32.6991
CVS008182CLIU	2022-01-28	X_Gävleborg	POSITIVE	Omicron (BA.1) POSITIVE	23.9892	26.0551	30.1231
CVS008183CLIU	2022-01-29	Z_Jämtland/Härjedalen	POSITIVE	Omicron (BA.1) POSITIVE	26.5045	27.7478	33.4761
CVS008184CLIU	2022-01-27	S_Värmland	POSITIVE	Omicron (BA.1) POSITIVE	30.245	32.1892	32.0147
CVS008185CLIU	2022-01-27	G_Kronoberg	NEGATIVE		Undetermined	Undetermined	32.4019
CVS008186CLIU	2022-01-27	Y_Västernorrland	POSITIVE	Omicron (BA.1) POSITIVE	25.1627	26.755	31.6313
CVS008187CLIU	2022-01-27	U_Västmanland	NEGATIVE		Undetermined	Undetermined	30.3937
CVS008188CLIU	2022-02-05	Y_Västernorrland	POSITIVE	Omicron (BA.1) POSITIVE	29.5004	31.1331	33.7341
CVS008189CLIU	2022-01-28	W_Dalarna	NEGATIVE		Undetermined	Undetermined	32.8009
CVS008190CLIU	2022-01-28	S_Värmland	POSITIVE	Omicron (BA.1) POSITIVE	24.6047	29.031	31.444
CVS008191CLIU	2022-01-27	G_Kronoberg	POSITIVE	Omicron (BA.1) NEGATIVE	22.4112	Undetermined	31.1861
CVS008192CLIU	2022-01-28	G_Kronoberg	NEGATIVE		Undetermined	Undetermined	34.0578
CVS008193CLIU	2022-02-01	Y_Västernorrland	NEGATIVE		Undetermined	Undetermined	32.1189
CVS008194CLIU	2022-01-28	W_Dalarna	NEGATIVE		Undetermined	Undetermined	30.195
CVS008195CLIU	2022-02-08	Y_Västernorrland	NEGATIVE		Undetermined	Undetermined	28.7462
CVS008196CLIU	2022-02-08	Y_Västernorrland	NEGATIVE		Undetermined	Undetermined	33.4206
CVS008197CLIU	2022-01-28	Y_Västernorrland	NEGATIVE		Undetermined	Undetermined	31.0463
CVS008198CLIU	2022-02-02	S_Värmland	POSITIVE	Omicron (BA.1) NEGATIVE	24.1133	Undetermined	36.7183
CVS008199CLIU	2022-01-28	C_Uppsala	POSITIVE	Omicron (BA.1) POSITIVE	27.1483	27.5466	27.3027
CVS008200CLIU	2022-02-03	W_Dalarna	NEGATIVE		Undetermined	Undetermined	31.2657
CVS008201CLIU	2022-02-02	Y_Västernorrland	NEGATIVE		Undetermined	Undetermined	32.6012
CVS008202CLIU	2022-02-01	Y_Västernorrland	NEGATIVE		Undetermined	Undetermined	28.3994
CVS008203CLIU	2022-01-27	X_Gävleborg	NEGATIVE		Undetermined	Undetermined	30.3717
CVS008204CLIU	2022-02-05	X_Gävleborg	NEGATIVE		Undetermined	Undetermined	31.3178
CVS008205CLIU	2022-02-04	W_Dalarna	NEGATIVE		Undetermined	Undetermined	36.3434
CVS008206CLIU	2022-02-05	G_Kronoberg	POSITIVE	Omicron (BA.1) NEGATIVE	22.4422	Undetermined	36.1099
CVS008207CLIU	2022-02-12	G_Kronoberg	POSITIVE	Omicron (BA.1) NEGATIVE	21.7663	Undetermined	28.7813
CVS008208CLIU	2022-02-08	C_Uppsala	POSITIVE	Omicron (BA.1) POSITIVE	23.748	24.3723	26.974
CVS008209CLIU	2022-01-27	C_Uppsala	POSITIVE	Omicron (BA.1) POSITIVE	30.0518	30.6203	27.5921
CVS008210CLIU	2022-02-01	U_Västmanland	POSITIVE	Omicron (BA.1) NEGATIVE	19.7592	Undetermined	28.3792
CVS008211CLIU	2022-02-03	U_Västmanland	POSITIVE	Omicron (BA.1) POSITIVE	21.6004	23.1082	28.1991
CVS008212CLIU	2022-02-04	Y_Västernorrland	NEGATIVE		Undetermined	Undetermined	31.8851
CVS008213CLIU	2022-02-09	F_Jönköping	POSITIVE	Omicron (BA.1) NEGATIVE	35.3287	Undetermined	29.1386
CVS008214CLIU	2022-01-28	X_Gävleborg	POSITIVE	Omicron (BA.1) NEGATIVE	25.9108	Undetermined	33.0636
CVS008215CLIU	2022-02-01	W_Dalarna	POSITIVE	Omicron (BA.1) NEGATIVE	26.657	Undetermined	26.9979
CVS008216CLIU	2022-02-01	G_Kronoberg	POSITIVE	Omicron (BA.1) POSITIVE	22.3008	25.2256	32.5731
CVS008217CLIU	2022-02-04	U_Västmanland	POSITIVE	Omicron (BA.1) NEGATIVE	31.7099	Undetermined	33.8613
CVS008218CLIU	2022-01-29	Z_Jämtland/Härjedalen	NEGATIVE		Undetermined	Undetermined	35.6469
CVS008219CLIU	2022-02-09	G_Kronoberg	NEGATIVE		Undetermined	Undetermined	29.9727
CVS008220CLIU	2022-01-27	W_Dalarna	NEGATIVE		Undetermined	Undetermined	32.0524
CVS008221CLIU	2022-02-11	W_Dalarna	POSITIVE	Omicron (BA.1) NEGATIVE	21.378	Undetermined	29.6777
CVS008222CLIU	2022-02-01	Z_Jämtland/Härjedalen	NEGATIVE		Undetermined	Undetermined	32.3285
CVS008223CLIU	2022-02-01	U_Västmanland	POSITIVE	Omicron (BA.1) POSITIVE	30.2367	32.5779	35.9903
CVS008224CLIU	2022-02-24	W_Dalarna	NEGATIVE		Undetermined	Undetermined	30.8895
CVS008225CLIU	2022-01-28	X_Gävleborg	POSITIVE	Omicron (BA.1) NEGATIVE	22.5547	Undetermined	31.9931
CVS008226CLIU	2022-02-05	C_Uppsala	POSITIVE	Omicron (BA.1) POSITIVE	29.1997	31.3421	28.8353
CVS008227CLIU	2022-01-27	G_Kronoberg	NEGATIVE		Undetermined	Undetermined	34.9376
CVS008228CLIU	2022-02-03	F_Jönköping	NEGATIVE		Undetermined	Undetermined	29.3207
CVS008229CLIU	2022-01-29	F_Jönköping	NEGATIVE		Undetermined	Undetermined	32.5351
CVS008230CLIU	2022-01-30	W_Dalarna	NEGATIVE		Undetermined	Undetermined	34.3351
CVS008231CLIU	2022-02-05	U_Västmanland	POSITIVE	Omicron (BA.1) NEGATIVE	31.2461	Undetermined	31.319
CVS008232CLIU	2022-02-01	G_Kronoberg	NEGATIVE		Undetermined	Undetermined	33.2607
CVS008233CLIU	2022-02-04	Z_Jämtland/Härjedalen	NEGATIVE		Undetermined	Undetermined	32.56
CVS008234CLIU	2022-02-01	X_Gävleborg	POSITIVE	Omicron (BA.1) POSITIVE	33.7948	38.0074	34.5766
CVS008235CLIU	2022-01-27	U_Västmanland	POSITIVE	Omicron (BA.1) POSITIVE	23.6954	24.9867	28.1851
CVS008236CLIU	2022-02-05	G_Kronoberg	POSITIVE	Omicron (BA.1) POSITIVE	19.285	24.8574	31.6321
CVS008237CLIU	2022-01-27	U_Västmanland	POSITIVE	Omicron (BA.1) POSITIVE	26.3032	28.7594	31.9572
CVS008238CLIU	2022-01-28	S_Värmland	NEGATIVE		Undetermined	Undetermined	29.4621
CVS008239CLIU	2022-02-04	W_Dalarna	POSITIVE	Omicron (BA.1) NEGATIVE	26.9919	Undetermined	26.5674
CVS008240CLIU	2022-01-30	C_Uppsala	POSITIVE	Omicron (BA.1) POSITIVE	29.8248	29.9738	26.669
CVS008241CLIU	2022-02-01	C_Uppsala	NEGATIVE		Undetermined	Undetermined	34.8253
CVS008242CLIU	2022-01-30	S_Värmland	POSITIVE	Omicron (BA.1) NEGATIVE	21.5434	Undetermined	26.9347
CVS008243CLIU	2022-02-01	U_Västmanland	NEGATIVE		Undetermined	Undetermined	30.8298
CVS008244CLIU	2022-01-27	W_Dalarna	NEGATIVE		Undetermined	Undetermined	29.553
CVS008245CLIU	2022-01-28	S_Värmland	NEGATIVE		Undetermined	Undetermined	30.977
CVS008246CLIU	2022-03-08	X_Gävleborg	NEGATIVE		Undetermined	Undetermined	33.0671
CVS008247CLIU	2022-02-01	S_Värmland	NEGATIVE		Undetermined	Undetermined	32.6589
CVS008248CLIU	2022-02-12	S_Värmland	NEGATIVE		Undetermined	Undetermined	30.3528
CVS008249CLIU	2022-01-28	W_Dalarna	POSITIVE	Omicron (BA.1) POSITIVE	23.4261	27.9009	31.9174
CVS008250CLIU	2022-01-29	G_Kronoberg	POSITIVE	Omicron (BA.1) NEGATIVE	25.7397	Undetermined	30.2418
CVS008251CLIU	2022-02-02	U_Västmanland	NEGATIVE		Undetermined	Undetermined	29.9832
CVS008252CLIU	2022-01-29	Z_Jämtland/Härjedalen	NEGATIVE		Undetermined	Undetermined	34.1006
CVS008253CLIU	2022-01-29	U_Västmanland	NEGATIVE		Undetermined	Undetermined	33.0303
CVS008254CLIU	2022-01-26	Y_Västernorrland	POSITIVE	Omicron (BA.1) POSITIVE	26.076	27.8481	28.9404
CVS008255CLIU	2022-02-22	U_Västmanland	POSITIVE	Omicron (BA.1) NEGATIVE	21.1019	Undetermined	27.1592
CVS008256CLIU	2022-02-03	Y_Västernorrland	POSITIVE	Omicron (BA.1) NEGATIVE	22.5945	Undetermined	34.485
CVS008257CLIU	2022-02-09	W_Dalarna	POSITIVE	Omicron (BA.1) POSITIVE	27.054	29.5464	30.5636
CVS008258CLIU	2022-01-27	F_Jönköping	POSITIVE	Omicron (BA.1) NEGATIVE	29.8599	Undetermined	27.2905
CVS008259CLIU	2022-01-27	G_Kronoberg	NEGATIVE		Undetermined	Undetermined	29.4977
CVS008260CLIU	2022-02-01	Z_Jämtland/Härjedalen	NEGATIVE		Undetermined	Undetermined	30.2988
CVS008261CLIU	2022-02-01	G_Kronoberg	POSITIVE	Omicron (BA.1) NEGATIVE	23.3602	Undetermined	29.7817
CVS008262CLIU	2022-02-04	G_Kronoberg	POSITIVE	Omicron (BA.1) NEGATIVE	27.8214	Undetermined	28.2319
CVS008263CLIU	2022-02-09	Z_Jämtland/Härjedalen	NEGATIVE		Undetermined	Undetermined	35.1882
CVS008264CLIU	2022-02-02	Y_Västernorrland	NEGATIVE		Undetermined	Undetermined	34.0667
CVS008265CLIU	2022-02-17	U_Västmanland	NEGATIVE		Undetermined	Undetermined	34.0201
CVS008266CLIU	2022-01-28	U_Västmanland	NEGATIVE		Undetermined	Undetermined	28.9156
CVS008267CLIU	2022-01-28	W_Dalarna	NEGATIVE		Undetermined	Undetermined	31.0598
CVS008268CLIU	2022-01-29	X_Gävleborg	POSITIVE	Omicron (BA.1) POSITIVE	23.5936	24.81	28.2481
CVS008269CLIU	2022-02-02	Y_Västernorrland	NEGATIVE		Undetermined	Undetermined	27.1458
CVS008270CLIU	2022-02-01	U_Västmanland	NEGATIVE		Undetermined	Undetermined	34.0281
CVS008271CLIU	2022-02-05	W_Dalarna	NEGATIVE		Undetermined	Undetermined	31.9292
CVS008272CLIU	2022-01-28	C_Uppsala	POSITIVE	Omicron (BA.1) POSITIVE	20.7665	22.1469	27.4699
CVS008273CLIU	2022-02-03	G_Kronoberg	NEGATIVE		Undetermined	Undetermined	31.0002
CVS008274CLIU	2022-01-28	X_Gävleborg	POSITIVE	Omicron (BA.1) POSITIVE	24.2654	25.9359	33.5285
CVS008275CLIU	2022-01-26	C_Uppsala	NEGATIVE		Undetermined	Undetermined	25.6969
CVS008276CLIU	2022-02-01	Y_Västernorrland	NEGATIVE		Undetermined	Undetermined	33.129
CVS008277CLIU	2022-02-08	X_Gävleborg	POSITIVE	Omicron (BA.1) POSITIVE	28.5434	27.3458	33.1889
CVS008278CLIU	2022-01-27	Z_Jämtland/Härjedalen	NEGATIVE		Undetermined	Undetermined	32.3616
CVS008279CLIU	2022-02-01	W_Dalarna	NEGATIVE		Undetermined	Undetermined	32.7844
CVS008280CLIU	2022-02-27	W_Dalarna	NEGATIVE		Undetermined	Undetermined	31.8972
CVS008281CLIU	2022-02-01	Z_Jämtland/Härjedalen	NEGATIVE		Undetermined	Undetermined	29.6275
CVS008282CLIU	2022-02-16	AAA_ABC_Labs	NEGATIVE		Undetermined	Undetermined	34.3802
CVS008283CLIU	2022-02-01	G_Kronoberg	POSITIVE	Omicron (BA.1) NEGATIVE	24.0376	Undetermined	32.9912
CVS008284CLIU	2022-01-26	Y_Västernorrland	NEGATIVE		Undetermined	Undetermined	31.4435
CVS008285CLIU	2022-01-29	F_Jönköping	NEGATIVE		Undetermined	Undetermined	30.8696
CVS008286CLIU	2022-01-27	S_Värmland	NEGATIVE		Undetermined	Undetermined	27.1741
CVS008287CLIU	2022-02-02	S_Värmland	NEGATIVE		Undetermined	Undetermined	34.1436
CVS008288CLIU	2022-02-01	X_Gävleborg	POSITIVE	Omicron (BA.1) POSITIVE	22.4925	30.3101	33.7114
CVS008289CLIU	2022-01-29	F_Jönköping	POSITIVE	Omicron (BA.1) NEGATIVE	33.151	Undetermined	34.2489
CVS008290CLIU	2022-02-10	Y_Västernorrland	POSITIVE	Omicron (BA.1) POSITIVE	27.6887	30.1009	36.1685
CVS008291CLIU	2022-02-05	G_Kronoberg	NEGATIVE		Undetermined	Undetermined	32.5216
CVS008292CLIU	2022-02-02	U_Västmanland	NEGATIVE		Undetermined	Undetermined	28.5809
CVS008293CLIU	2022-01-26	Y_Västernorrland	NEGATIVE		Undetermined	Undetermined	31.0598
CVS008294CLIU	2022-02-01	U_Västmanland	NEGATIVE		Undetermined	Undetermined	30.766
CVS008295CLIU	2022-02-03	U_Västmanland	NEGATIVE		Undetermined	Undetermined	31.5318
CVS008296CLIU	2022-02-05	X_Gävleborg	POSITIVE	Omicron (BA.1) NEGATIVE	22.0798	Undetermined	34.6331
CVS008297CLIU	2022-02-02	X_Gävleborg	NEGATIVE		Undetermined	Undetermined	28.5457
CVS008298CLIU	2022-02-02	Z_Jämtland/Härjedalen	NEGATIVE		Undetermined	Undetermined	32.964
CVS008299CLIU	2022-02-02	X_Gävleborg	NEGATIVE		Undetermined	Undetermined	34.2836
CVS008300CLIU	2022-02-26	W_Dalarna	POSITIVE	Omicron (BA.1) POSITIVE	29.219	32.1368	32.2116
CVS008301CLIU	2022-01-27	AAA_ABC_Labs	NEGATIVE		Undetermined	Undetermined	30.6422
CVS008302CLIU	2022-01-28	W_Dalarna	NEGATIVE		Undetermined	Undetermined	34.4794
CVS008303CLIU	2022-01-29	F_Jönköping	POSITIVE	Omicron (BA.1) NEGATIVE	28.9233	Undetermined	29.9725
CVS008304CLIU	2022-01-26	F_Jönköping	POSITIVE	Omicron (BA.1) POSITIVE	28.004	30.4035	29.0159
CVS008305CLIU	2022-01-28	F_Jönköping	POSITIVE	Omicron (BA.1) NEGATIVE	28.8804	Undetermined	31.4186
CVS008306CLIU	2022-02-08	W_Dalarna	POSITIVE	Omicron (BA.1) NEGATIVE	23.3005	Undetermined	31.1965
CVS008307CLIU	2022-01-26	F_Jönköping	POSITIVE	Omicron (BA.1) POSITIVE	29.2431	32.2315	34.984
CVS008308CLIU	2022-02-04	Y_Västernorrland	POSITIVE	Omicron (BA.1) POSITIVE	20.1266	21.1027	30.0245
CVS008309CLIU	2022-01-29	W_Dalarna	POSITIVE	Omicron (BA.1) NEGATIVE	30.2352	Undetermined	32.8516
CVS008310CLIU	2022-01-27	S_Värmland	POSITIVE	Omicron (BA.1) NEGATIVE	34.4505	Undetermined	28.9578
CVS008311CLIU	2022-02-09	X_Gävleborg	POSITIVE	Omicron (BA.1) NEGATIVE	21.5349	Undetermined	31.9833
CVS008312CLIU	2022-01-29	W_Dalarna	NEGATIVE		Undetermined	Undetermined	31.9995
CVS008313CLIU	2022-02-08	U_Västmanland	POSITIVE	Omicron (BA.1) POSITIVE	27.8052	30.2173	33.5352
CVS008314CLIU	2022-01-27	F_Jönköping	POSITIVE	Omicron (BA.1) NEGATIVE	21.3422	Undetermined	27.515
CVS008315CLIU	2022-01-28	C_Uppsala	POSITIVE	Omicron (BA.1) POSITIVE	23.752	23.7894	26.42
CVS008316CLIU	2022-02-01	U_Västmanland	POSITIVE	Omicron (BA.1) NEGATIVE	23.7277	Undetermined	27.5079
CVS008317CLIU	2022-01-26	Y_Västernorrland	NEGATIVE		Undetermined	Undetermined	34.2353
CVS008318CLIU	2022-02-01	W_Dalarna	POSITIVE	Omicron (BA.1) NEGATIVE	23.1123	Undetermined	34.036
CVS008319CLIU	2022-02-01	S_Värmland	POSITIVE	Omicron (BA.1) NEGATIVE	25.8156	Undetermined	34.5635
CVS008320CLIU	2022-01-29	F_Jönköping	NEGATIVE		Undetermined	Undetermined	31.0206
CVS008321CLIU	2022-01-31	S_Värmland	POSITIVE	Omicron (BA.1) NEGATIVE	25.3057	Undetermined	30.0687
CVS008322CLIU	2022-01-30	C_Uppsala	NEGATIVE		Undetermined	Undetermined	24.8092
CVS008323CLIU	2022-02-09	W_Dalarna	POSITIVE	Omicron (BA.1) NEGATIVE	29.2352	Undetermined	29.9832
CVS008324CLIU	2022-02-01	X_Gävleborg	POSITIVE	Omicron (BA.1) POSITIVE	24.8159	26.4816	28.329
CVS008325CLIU	2022-01-27	Y_Västernorrland	POSITIVE	Omicron (BA.1) POSITIVE	20.2949	22.27	30.5957
CVS008326CLIU	2022-01-29	C_Uppsala	POSITIVE	Omicron (BA.1) POSITIVE	28.5966	29.0302	24.4085
CVS008327CLIU	2022-02-03	S_Värmland	POSITIVE	Omicron (BA.1) POSITIVE	25.8051	29.7628	35.2023
CVS008328CLIU	2022-02-18	W_Dalarna	POSITIVE	Omicron (BA.1) NEGATIVE	27.5933	Undetermined	30.643
CVS008329CLIU	2022-02-09	G_Kronoberg	POSITIVE	Omicron (BA.1) NEGATIVE	21.8599	Undetermined	30.7971
CVS008330CLIU	2022-02-08	W_Dalarna	NEGATIVE		Undetermined	Undetermined	32.4812
CVS008331CLIU	2022-01-29	AAA_ABC_Labs	NEGATIVE		Undetermined	Undetermined	32.7345
CVS008332CLIU	2022-02-03	W_Dalarna	POSITIVE	Omicron (BA.1) POSITIVE	26.3481	27.7664	34.4679
CVS008333CLIU	2022-01-27	U_Västmanland	POSITIVE	Omicron (BA.1) POSITIVE	23.602	25.6795	29.673
CVS008334CLIU	2022-02-10	Z_Jämtland/Härjedalen	NEGATIVE		Undetermined	Undetermined	31.8647
CVS008335CLIU	2022-02-01	F_Jönköping	NEGATIVE		Undetermined	Undetermined	30.0181
CVS008336CLIU	2022-01-29	C_Uppsala	POSITIVE	Omicron (BA.1) POSITIVE	19.2595	20.7077	26.7006
CVS008337CLIU	2022-02-08	X_Gävleborg	POSITIVE	Omicron (BA.1) POSITIVE	26.821	28.593	32.4751
CVS008338CLIU	2022-02-09	W_Dalarna	NEGATIVE		Undetermined	Undetermined	28.9055
CVS008339CLIU	2022-02-26	X_Gävleborg	NEGATIVE		Undetermined	Undetermined	35.5857
CVS008340CLIU	2022-01-28	W_Dalarna	POSITIVE	Omicron (BA.1) POSITIVE	22.0556	23.6387	30.9527
CVS008341CLIU	2022-01-30	Z_Jämtland/Härjedalen	NEGATIVE		Undetermined	Undetermined	30.0716
CVS008342CLIU	2022-02-02	G_Kronoberg	POSITIVE	Omicron (BA.1) POSITIVE	35.298	38.3819	28.2291
CVS008343CLIU	2022-02-08	W_Dalarna	NEGATIVE		Undetermined	Undetermined	30.3933
CVS008344CLIU	2022-01-28	X_Gävleborg	NEGATIVE		Undetermined	Undetermined	28.9908
CVS008345CLIU	2022-02-15	F_Jönköping	POSITIVE	Omicron (BA.1) NEGATIVE	29.463	Undetermined	31.9264
CVS008346CLIU	2022-02-03	G_Kronoberg	POSITIVE	Omicron (BA.1) NEGATIVE	24.2641	Undetermined	34.4441
CVS008347CLIU	2022-01-28	C_Uppsala	POSITIVE	Omicron (BA.1) POSITIVE	24.4115	24.7073	27.4243
CVS008348CLIU	2022-01-28	Y_Västernorrland	POSITIVE	Omicron (BA.1) POSITIVE	24.2983	26.062	30.9801
CVS008349CLIU	2022-02-05	W_Dalarna	POSITIVE	Omicron (BA.1) POSITIVE	27.8423	30.8615	30.5213
CVS008350CLIU	2022-02-09	G_Kronoberg	POSITIVE	Omicron (BA.1) NEGATIVE	22.4901	Undetermined	30.8973
CVS008351CLIU	2022-01-27	Y_Västernorrland	NEGATIVE		Undetermined	Undetermined	29.5148
CVS008352CLIU	2022-02-01	S_Värmland	POSITIVE	Omicron (BA.1) POSITIVE	26.3461	28.6311	26.9765
CVS008353CLIU	2022-02-09	W_Dalarna	NEGATIVE		Undetermined	Undetermined	31.3228
CVS008354CLIU	2022-01-27	S_Värmland	NEGATIVE		Undetermined	Undetermined	33.6062
CVS008355CLIU	2022-01-27	Y_Västernorrland	POSITIVE	Omicron (BA.1) POSITIVE	25.792	27.465	33.8118
CVS008356CLIU	2022-01-27	Y_Västernorrland	POSITIVE	Omicron (BA.1) NEGATIVE	22.5711	Undetermined	28.8471
CVS008357CLIU	2022-02-22	W_Dalarna	NEGATIVE		Undetermined	Undetermined	31.6487
CVS008358CLIU	2022-02-04	G_Kronoberg	POSITIVE	Omicron (BA.1) POSITIVE	28.0681	29.9703	32.0468
CVS008359CLIU	2022-02-19	U_Västmanland	POSITIVE	Omicron (BA.1) NEGATIVE	24.3778	Undetermined	33.7119
CVS008360CLIU	2022-02-03	S_Värmland	NEGATIVE		Undetermined	Undetermined	33.1695
CVS008361CLIU	2022-02-03	U_Västmanland	POSITIVE	Omicron (BA.1) NEGATIVE	28.8299	Undetermined	35.0165
CVS008362CLIU	2022-02-01	Z_Jämtland/Härjedalen	POSITIVE	Omicron (BA.1) POSITIVE	23.88	24.8014	30.1106
CVS008363CLIU	2022-02-01	S_Värmland	POSITIVE	Omicron (BA.1) NEGATIVE	30.5647	Undetermined	32.3658
CVS008364CLIU	2022-02-03	S_Värmland	NEGATIVE		Undetermined	Undetermined	31.9275
CVS008365CLIU	2022-02-02	U_Västmanland	POSITIVE	Omicron (BA.1) NEGATIVE	26.9097	Undetermined	33.4182
CVS008366CLIU	2022-02-03	G_Kronoberg	NEGATIVE		Undetermined	Undetermined	31.4812
CVS008367CLIU	2022-02-25	Z_Jämtland/Härjedalen	NEGATIVE		Undetermined	Undetermined	28.172
CVS008368CLIU	2022-02-04	C_Uppsala	NEGATIVE		Undetermined	Undetermined	25.863
CVS008369CLIU	2022-02-01	Y_Västernorrland	POSITIVE	Omicron (BA.1) POSITIVE	21.8778	23.1236	30.3004
CVS008370CLIU	2022-01-29	Z_Jämtland/Härjedalen	POSITIVE	Omicron (BA.1) POSITIVE	22.8254	24.5492	33.6338
CVS008371CLIU	2022-02-01	G_Kronoberg	NEGATIVE		Undetermined	Undetermined	28.8268
CVS008372CLIU	2022-02-03	U_Västmanland	NEGATIVE		Undetermined	Undetermined	30.0089
CVS008373CLIU	2022-02-01	G_Kronoberg	NEGATIVE		Undetermined	Undetermined	28.8677
CVS008374CLIU	2022-01-26	C_Uppsala	POSITIVE	Omicron (BA.1) POSITIVE	28.1308	29.1893	28.4648
CVS008375CLIU	2022-01-30	W_Dalarna	NEGATIVE		Undetermined	Undetermined	31.78
CVS008376CLIU	2022-02-07	S_Värmland	NEGATIVE		Undetermined	Undetermined	36.2418
CVS008377CLIU	2022-01-28	Y_Västernorrland	POSITIVE	Omicron (BA.1) POSITIVE	27.6228	29.6919	28.7934
CVS008378CLIU	2022-01-27	G_Kronoberg	NEGATIVE		Undetermined	Undetermined	30.8222
CVS008379CLIU	2022-01-26	F_Jönköping	NEGATIVE		Undetermined	Undetermined	31.8137
CVS008380CLIU	2022-01-27	U_Västmanland	NEGATIVE		Undetermined	Undetermined	30.3942
CVS008381CLIU	2022-01-29	Z_Jämtland/Härjedalen	NEGATIVE		Undetermined	Undetermined	29.0698
CVS008382CLIU	2022-02-01	G_Kronoberg	POSITIVE	Omicron (BA.1) NEGATIVE	35.768	Undetermined	32.3102
CVS008383CLIU	2022-01-27	S_Värmland	POSITIVE	Omicron (BA.1) POSITIVE	20.6994	22.4931	34.0233
CVS008384CLIU	2022-02-02	U_Västmanland	NEGATIVE		Undetermined	Undetermined	33.8288
CVS008385CLIU	2022-01-28	W_Dalarna	NEGATIVE		Undetermined	Undetermined	28.6839
CVS008386CLIU	2022-02-09	U_Västmanland	NEGATIVE		Undetermined	Undetermined	31.6461
CVS008387CLIU	2022-02-03	U_Västmanland	POSITIVE	Omicron (BA.1) NEGATIVE	22.2034	Undetermined	34.4988
CVS008388CLIU	2022-01-29	Y_Västernorrland	POSITIVE	Omicron (BA.1) POSITIVE	33.1072	33.6808	33.7055
CVS008389CLIU	2022-02-09	S_Värmland	NEGATIVE		Undetermined	Undetermined	30.5156
CVS008390CLIU	2022-02-05	W_Dalarna	NEGATIVE		Undetermined	Undetermined	30.0502
CVS008391CLIU	2022-02-05	F_Jönköping	POSITIVE	Omicron (BA.1) NEGATIVE	26.6177	Undetermined	28.5477
CVS008392CLIU	2022-02-16	W_Dalarna	NEGATIVE		Undetermined	Undetermined	34.4177
CVS008393CLIU	2022-02-09	X_Gävleborg	NEGATIVE		Undetermined	Undetermined	32.6715
CVS008394CLIU	2022-01-28	X_Gävleborg	POSITIVE	Omicron (BA.1) NEGATIVE	20.0179	Undetermined	27.8412
CVS008395CLIU	2022-02-24	U_Västmanland	POSITIVE	Omicron (BA.1) NEGATIVE	22.8757	Undetermined	30.0479
CVS008396CLIU	2022-02-03	U_Västmanland	NEGATIVE		Undetermined	Undetermined	33.2515
CVS008397CLIU	2022-01-27	X_Gävleborg	POSITIVE	Omicron (BA.1) POSITIVE	24.1104	25.1578	29.6894
CVS008398CLIU	2022-02-02	S_Värmland	POSITIVE	Omicron (BA.1) POSITIVE	21.3858	22.8894	34.6647
CVS008399CLIU	2022-02-09	W_Dalarna	NEGATIVE		Undetermined	Undetermined	29.9003
CVS008400CLIU	2022-02-02	F_Jönköping	POSITIVE	Omicron (BA.1) POSITIVE	32.5052	35.9548	30.2522
CVS008401CLIU	2022-01-26	F_Jönköping	NEGATIVE		Undetermined	Undetermined	32.8775
CVS008402CLIU	2022-02-04	X_Gävleborg	NEGATIVE		Undetermined	Undetermined	37.1209
CVS008403CLIU	2022-01-29	S_Värmland	POSITIVE	Omicron (BA.1) POSITIVE	28.2865	29.2488	30.0671
CVS008404CLIU	2022-02-08	S_Värmland	POSITIVE	Omicron (BA.1) POSITIVE	22.3617	23.5046	31.081
CVS008405CLIU	2022-02-03	F_Jönköping	POSITIVE	Omicron (BA.1) NEGATIVE	20.4129	Undetermined	28.4912
CVS008406CLIU	2022-02-04	G_Kronoberg	NEGATIVE		Undetermined	Undetermined	33.3602
CVS008407CLIU	2022-01-27	W_Dalarna	POSITIVE	Omicron (BA.1) POSITIVE	26.882	29.3512	28.6393
CVS008408CLIU	2022-01-27	F_Jönköping	NEGATIVE		Undetermined	Undetermined	31.2607
CVS008409CLIU	2022-01-29	Y_Västernorrland	POSITIVE	Omicron (BA.1) POSITIVE	25.459	27.2444	32.4263
CVS008410CLIU	2022-02-04	Y_Västernorrland	NEGATIVE		Undetermined	Undetermined	31.4872
CVS008411CLIU	2022-02-05	Y_Västernorrland	POSITIVE	Omicron (BA.1) POSITIVE	29.9971	31.5857	28.9952
CVS008412CLIU	2022-01-29	Z_Jämtland/Härjedalen	POSITIVE	Omicron (BA.1) POSITIVE	21.2203	21.9584	34.3109
CVS008413CLIU	2022-02-08	S_Värmland	POSITIVE	Omicron (BA.1) NEGATIVE	25.9883	Undetermined	32.1764
CVS008414CLIU	2022-02-09	X_Gävleborg	POSITIVE	Omicron (BA.1) POSITIVE	29.4775	31.9777	31.4566
CVS008415CLIU	2022-02-04	W_Dalarna	NEGATIVE		Undetermined	Undetermined	31.0295
CVS008416CLIU	2022-02-08	U_Västmanland	NEGATIVE		Undetermined	Undetermined	32.958
CVS008417CLIU	2022-01-27	S_Värmland	POSITIVE	Omicron (BA.1) POSITIVE	21.6405	23.6003	31.9933
CVS008418CLIU	2022-01-29	F_Jönköping	NEGATIVE		Undetermined	Undetermined	31.2777
CVS008419CLIU	2022-02-04	G_Kronoberg	POSITIVE	Omicron (BA.1) NEGATIVE	21.3582	Undetermined	30.296
CVS008420CLIU	2022-02-04	S_Värmland	POSITIVE	Omicron (BA.1) NEGATIVE	25.39	Undetermined	29.269
CVS008421CLIU	2022-02-11	Z_Jämtland/Härjedalen	POSITIVE	Omicron (BA.1) POSITIVE	27.2394	29.4599	32.123
CVS008422CLIU	2022-02-03	W_Dalarna	NEGATIVE		Undetermined	Undetermined	32.4105
CVS008423CLIU	2022-02-20	U_Västmanland	NEGATIVE		Undetermined	Undetermined	30.526
CVS008424CLIU	2022-02-01	X_Gävleborg	NEGATIVE		Undetermined	Undetermined	29.5983
CVS008425CLIU	2022-02-04	W_Dalarna	NEGATIVE		Undetermined	Undetermined	32.2739
CVS008426CLIU	2022-02-01	X_Gävleborg	POSITIVE	Omicron (BA.1) NEGATIVE	28.4102	Undetermined	33.5684
CVS008427CLIU	2022-01-27	X_Gävleborg	POSITIVE	Omicron (BA.1) POSITIVE	28.1262	30.0612	34.6418
CVS008428CLIU	2022-02-03	G_Kronoberg	NEGATIVE		Undetermined	Undetermined	34.8919
CVS008429CLIU	2022-01-28	G_Kronoberg	NEGATIVE		Undetermined	Undetermined	32.5989
CVS008430CLIU	2022-02-09	S_Värmland	POSITIVE	Omicron (BA.1) NEGATIVE	24.7129	Undetermined	32.0382
CVS008431CLIU	2022-01-28	S_Värmland	NEGATIVE		Undetermined	Undetermined	30.2749
CVS008432CLIU	2022-02-02	F_Jönköping	POSITIVE	Omicron (BA.1) NEGATIVE	17.298	Undetermined	26.0391
CVS008433CLIU	2022-01-28	X_Gävleborg	NEGATIVE		Undetermined	Undetermined	30.4972
CVS008434CLIU	2022-01-27	C_Uppsala	POSITIVE	Omicron (BA.1) POSITIVE	33.1946	34.0534	24.0451
CVS008435CLIU	2022-02-10	G_Kronoberg	POSITIVE	Omicron (BA.1) POSITIVE	30.0259	37.8177	30.6232
CVS008436CLIU	2022-01-28	S_Värmland	POSITIVE	Omicron (BA.1) POSITIVE	24.9547	28.2441	33.6443
CVS008437CLIU	2022-03-08	W_Dalarna	POSITIVE	Omicron (BA.1) NEGATIVE	18.734	Undetermined	29.7355
CVS008438CLIU	2022-02-04	X_Gävleborg	POSITIVE	Omicron (BA.1) POSITIVE	30.8932	33.0022	36.7114
CVS008439CLIU	2022-01-29	F_Jönköping	POSITIVE	Omicron (BA.1) NEGATIVE	23.3042	Undetermined	34.9887
CVS008440CLIU	2022-01-28	F_Jönköping	POSITIVE	Omicron (BA.1) POSITIVE	22.9426	24.9333	27.5249
CVS008441CLIU	2022-01-27	W_Dalarna	POSITIVE	Omicron (BA.1) NEGATIVE	20.0406	Undetermined	31.2687
CVS008442CLIU	2022-01-27	U_Västmanland	POSITIVE	Omicron (BA.1) NEGATIVE	20.2038	Undetermined	31.9452
CVS008443CLIU	2022-02-01	W_Dalarna	POSITIVE	Omicron (BA.1) POSITIVE	33.4367	36.0543	29.4829
CVS008444CLIU	2022-02-02	W_Dalarna	NEGATIVE		Undetermined	Undetermined	35.7709
CVS008445CLIU	2022-01-27	S_Värmland	NEGATIVE		Undetermined	Undetermined	29.1358
CVS008446CLIU	2022-01-28	G_Kronoberg	NEGATIVE		Undetermined	Undetermined	30.6459
CVS008447CLIU	2022-01-28	F_Jönköping	NEGATIVE		Undetermined	Undetermined	33.2121
CVS008448CLIU	2022-01-27	W_Dalarna	NEGATIVE		Undetermined	Undetermined	32.089
CVS008449CLIU	2022-01-29	X_Gävleborg	NEGATIVE		Undetermined	Undetermined	30.6455
CVS008450CLIU	2022-01-27	X_Gävleborg	POSITIVE	Omicron (BA.1) POSITIVE	28.7228	25.8109	30.9064
CVS008451CLIU	2022-02-23	S_Värmland	POSITIVE	Omicron (BA.1) NEGATIVE	22.1843	Undetermined	34.2188
CVS008452CLIU	2022-01-28	G_Kronoberg	POSITIVE	Omicron (BA.1) POSITIVE	23.3337	25.4614	27.583
CVS008453CLIU	2022-02-01	Z_Jämtland/Härjedalen	POSITIVE	Omicron (BA.1) NEGATIVE	26.5271	Undetermined	32.4378
CVS008454CLIU	2022-03-05	W_Dalarna	NEGATIVE		Undetermined	Undetermined	31.4794
CVS008455CLIU	2022-02-02	F_Jönköping	POSITIVE	Omicron (BA.1) NEGATIVE	24.4688	Undetermined	31.3947
CVS008456CLIU	2022-01-27	Y_Västernorrland	NEGATIVE		Undetermined	Undetermined	28.0118
CVS008457CLIU	2022-02-01	F_Jönköping	NEGATIVE		Undetermined	Undetermined	28.5946
CVS008458CLIU	2022-02-03	Y_Västernorrland	POSITIVE	Omicron (BA.1) POSITIVE	31.7348	32.9727	28.6019
CVS008459CLIU	2022-02-23	Y_Västernorrland	NEGATIVE		Undetermined	Undetermined	31.9037
CVS008460CLIU	2022-01-28	W_Dalarna	NEGATIVE		Undetermined	Undetermined	33.9724
CVS008461CLIU	2022-02-02	X_Gävleborg	NEGATIVE		Undetermined	Undetermined	35.3958
CVS008462CLIU	2022-01-27	C_Uppsala	POSITIVE	Omicron (BA.1) NEGATIVE	24.9902	Undetermined	26.435
CVS008463CLIU	2022-02-17	U_Västmanland	POSITIVE	Omicron (BA.1) NEGATIVE	19.5624	Undetermined	31.1399
CVS008464CLIU	2022-02-05	G_Kronoberg	POSITIVE	Omicron (BA.1) NEGATIVE	29.4654	Undetermined	30.149
CVS008465CLIU	2022-02-02	X_Gävleborg	POSITIVE	Omicron (BA.1) POSITIVE	22.4393	23.7818	32.7845
CVS008466CLIU	2022-01-28	X_Gävleborg	NEGATIVE		Undetermined	Undetermined	32.3048
CVS008467CLIU	2022-02-05	W_Dalarna	NEGATIVE		Undetermined	Undetermined	33.2599
CVS008468CLIU	2022-02-05	X_Gävleborg	NEGATIVE		Undetermined	Undetermined	30.6229
CVS008469CLIU	2022-02-12	W_Dalarna	POSITIVE	Omicron (BA.1) NEGATIVE	27.9102	Undetermined	31.7544
CVS008470CLIU	2022-02-01	X_Gävleborg	POSITIVE	Omicron (BA.1) POSITIVE	23.4017	25.1814	29.7626
CVS008471CLIU	2022-02-05	X_Gävleborg	NEGATIVE		Undetermined	Undetermined	23.0891
CVS008472CLIU	2022-02-03	U_Västmanland	NEGATIVE		Undetermined	Undetermined	29.8151
CVS008473CLIU	2022-01-28	W_Dalarna	NEGATIVE		Undetermined	Undetermined	29.0889
CVS008474CLIU	2022-01-29	Y_Västernorrland	NEGATIVE		Undetermined	Undetermined	30.4651
CVS008475CLIU	2022-02-04	Z_Jämtland/Härjedalen	NEGATIVE		Undetermined	Undetermined	31.5482
CVS008476CLIU	2022-01-28	X_Gävleborg	POSITIVE	Omicron (BA.1) POSITIVE	22.9712	24.9653	29.4767
CVS008477CLIU	2022-01-27	X_Gävleborg	NEGATIVE		Undetermined	Undetermined	35.5972
CVS008478CLIU	2022-02-08	Z_Jämtland/Härjedalen	NEGATIVE		Undetermined	Undetermined	34.9831
CVS008479CLIU	2022-01-28	U_Västmanland	NEGATIVE		Undetermined	Undetermined	33.8832
CVS008480CLIU	2022-02-10	S_Värmland	POSITIVE	Omicron (BA.1) POSITIVE	26.1566	27.6009	32.8169
CVS008481CLIU	2022-02-03	Y_Västernorrland	POSITIVE	Omicron (BA.1) NEGATIVE	19.869	Undetermined	33.6537
CVS008482CLIU	2022-02-02	U_Västmanland	NEGATIVE		Undetermined	Undetermined	31.9079
CVS008483CLIU	2022-01-27	U_Västmanland	NEGATIVE		Undetermined	Undetermined	31.9621
CVS008484CLIU	2022-01-31	S_Värmland	POSITIVE	Omicron (BA.1) POSITIVE	21.5257	23.8812	34.1034
CVS008485CLIU	2022-01-28	S_Värmland	POSITIVE	Omicron (BA.1) POSITIVE	22.3998	24.1094	29.1205
CVS008486CLIU	2022-01-27	Z_Jämtland/Härjedalen	POSITIVE	Omicron (BA.1) POSITIVE	21.8262	23.9675	34.0269
CVS008487CLIU	2022-01-29	S_Värmland	NEGATIVE		Undetermined	Undetermined	29.9633
CVS008488CLIU	2022-02-17	S_Värmland	NEGATIVE		Undetermined	Undetermined	30.5754
CVS008489CLIU	2022-02-08	X_Gävleborg	POSITIVE	Omicron (BA.1) NEGATIVE	35.4384	Undetermined	30.7928
CVS008490CLIU	2022-02-05	X_Gävleborg	POSITIVE	Omicron (BA.1) NEGATIVE	34.058	Undetermined	30.7827
CVS008491CLIU	2022-02-09	G_Kronoberg	POSITIVE	Omicron (BA.1) NEGATIVE	25.8011	Undetermined	33.1957
CVS008492CLIU	2022-01-27	Z_Jämtland/Härjedalen	POSITIVE	Omicron (BA.1) POSITIVE	24.7253	26.4994	34.0294
CVS008493CLIU	2022-02-03	S_Värmland	NEGATIVE		Undetermined	Undetermined	31.4229
CVS008494CLIU	2022-01-27	G_Kronoberg	POSITIVE	Omicron (BA.1) NEGATIVE	20.226	Undetermined	29.8753
CVS008495CLIU	2022-02-09	G_Kronoberg	POSITIVE	Omicron (BA.1) NEGATIVE	22.4951	Undetermined	30.8433
CVS008496CLIU	2022-02-03	U_Västmanland	POSITIVE	Omicron (BA.1) NEGATIVE	32.8828	Undetermined	32.2063
CVS008497CLIU	2022-01-29	U_Västmanland	POSITIVE	Omicron (BA.1) POSITIVE	28.0695	29.764	35.3817
CVS008498CLIU	2022-02-03	S_Värmland	POSITIVE	Omicron (BA.1) POSITIVE	25.4566	27.5124	31.1866
CVS008499CLIU	2022-02-01	Z_Jämtland/Härjedalen	POSITIVE	Omicron (BA.1) POSITIVE	26.0628	26.7306	34.1204
CVS008500CLIU	2022-03-05	Z_Jämtland/Härjedalen	NEGATIVE		Undetermined	Undetermined	28.9183
CVS008501CLIU	2022-02-15	S_Värmland	POSITIVE	Omicron (BA.1) NEGATIVE	25.7749	Undetermined	35.2549
CVS008502CLIU	2022-01-27	U_Västmanland	NEGATIVE		Undetermined	Undetermined	32.4944
CVS008503CLIU	2022-02-08	G_Kronoberg	NEGATIVE		Undetermined	Undetermined	29.8215
CVS008504CLIU	2022-01-27	X_Gävleborg	POSITIVE	Omicron (BA.1) POSITIVE	24.2606	26.954	29.1908
CVS008505CLIU	2022-01-28	F_Jönköping	NEGATIVE		Undetermined	Undetermined	33.9143
CVS008506CLIU	2022-01-28	C_Uppsala	NEGATIVE		Undetermined	Undetermined	26.5666
CVS008507CLIU	2022-01-28	Z_Jämtland/Härjedalen	NEGATIVE		Undetermined	Undetermined	32.799
CVS008508CLIU	2022-01-27	W_Dalarna	POSITIVE	Omicron (BA.1) POSITIVE	26.6864	27.9852	31.4336
CVS008509CLIU	2022-02-12	Z_Jämtland/Härjedalen	NEGATIVE		Undetermined	Undetermined	32.983
CVS008510CLIU	2022-01-27	X_Gävleborg	POSITIVE	Omicron (BA.1) POSITIVE	24.9776	26.7282	28.9772
CVS008511CLIU	2022-02-01	G_Kronoberg	POSITIVE	Omicron (BA.1) NEGATIVE	26.6835	Undetermined	28.2908
CVS008512CLIU	2022-01-28	W_Dalarna	POSITIVE	Omicron (BA.1) POSITIVE	29.4593	31.0552	34.9727
CVS008513CLIU	2022-01-28	S_Värmland	NEGATIVE		Undetermined	Undetermined	30.1933
CVS008514CLIU	2022-01-27	G_Kronoberg	POSITIVE	Omicron (BA.1) NEGATIVE	21.7194	Undetermined	27.2317
CVS008515CLIU	2022-02-09	S_Värmland	POSITIVE	Omicron (BA.1) NEGATIVE	19.2024	Undetermined	32.3447
CVS008516CLIU	2022-02-22	Y_Västernorrland	POSITIVE	Omicron (BA.1) NEGATIVE	24.4592	Undetermined	29.4336
CVS008517CLIU	2022-02-10	U_Västmanland	POSITIVE	Omicron (BA.1) NEGATIVE	22.5755	Undetermined	37.7008
CVS008518CLIU	2022-01-27	F_Jönköping	POSITIVE	Omicron (BA.1) POSITIVE	26.434	27.5175	31.0107
CVS008519CLIU	2022-02-03	F_Jönköping	POSITIVE	Omicron (BA.1) POSITIVE	23.4455	25.3298	27.7671
CVS008520CLIU	2022-01-26	Y_Västernorrland	NEGATIVE		Undetermined	Undetermined	31.7636
CVS008521CLIU	2022-01-29	Y_Västernorrland	POSITIVE	Omicron (BA.1) POSITIVE	23.5797	24.9284	28.2244
CVS008522CLIU	2022-02-03	C_Uppsala	POSITIVE	Omicron (BA.1) POSITIVE	27.2488	27.9962	29.156
CVS008523CLIU	2022-02-04	F_Jönköping	POSITIVE	Omicron (BA.1) NEGATIVE	24.0143	Undetermined	29.8321
CVS008524CLIU	2022-02-22	AAA_ABC_Labs	NEGATIVE		Undetermined	Undetermined	33.204
CVS008525CLIU	2022-02-26	Y_Västernorrland	POSITIVE	Omicron (BA.1) NEGATIVE	21.7934	Undetermined	33.7108
CVS008526CLIU	2022-02-04	Y_Västernorrland	POSITIVE	Omicron (BA.1) NEGATIVE	25.8673	Undetermined	28.9349
CVS008527CLIU	2022-02-11	S_Värmland	POSITIVE	Omicron (BA.1) POSITIVE	24.8336	26.9869	35.409
CVS008528CLIU	2022-02-02	G_Kronoberg	POSITIVE	Omicron (BA.1) POSITIVE	23.1405	27.1921	34.4166
CVS008529CLIU	2022-01-28	S_Värmland	POSITIVE	Omicron (BA.1) NEGATIVE	26.4807	Undetermined	33.6808
CVS008530CLIU	2022-01-26	Y_Västernorrland	NEGATIVE		Undetermined	Undetermined	31.3341
CVS008531CLIU	2022-01-26	F_Jönköping	NEGATIVE		Undetermined	Undetermined	30.1323
CVS008532CLIU	2022-01-30	X_Gävleborg	NEGATIVE		Undetermined	Undetermined	33.5301
CVS008533CLIU	2022-01-29	S_Värmland	NEGATIVE		Undetermined	Undetermined	29.7568
CVS008534CLIU	2022-01-29	W_Dalarna	NEGATIVE		Undetermined	Undetermined	27.3182
CVS008535CLIU	2022-01-28	S_Värmland	POSITIVE	Omicron (BA.1) NEGATIVE	26.0098	Undetermined	32.8859
CVS008536CLIU	2022-02-04	S_Värmland	POSITIVE	Omicron (BA.1) NEGATIVE	19.5707	Undetermined	30.47
CVS008537CLIU	2022-01-27	G_Kronoberg	POSITIVE	Omicron (BA.1) POSITIVE	21.758	23.7213	30.0447
CVS008538CLIU	2022-01-27	C_Uppsala	POSITIVE	Omicron (BA.1) POSITIVE	33.1871	34.1857	27.0926
CVS008539CLIU	2022-01-27	U_Västmanland	NEGATIVE		Undetermined	Undetermined	34.0675
CVS008540CLIU	2022-02-02	X_Gävleborg	NEGATIVE		Undetermined	Undetermined	32.1948
CVS008541CLIU	2022-02-02	W_Dalarna	POSITIVE	Omicron (BA.1) NEGATIVE	24.8972	Undetermined	Undetermined
CVS008542CLIU	2022-01-28	S_Värmland	POSITIVE	Omicron (BA.1) NEGATIVE	26.0294	Undetermined	30.2738
CVS008543CLIU	2022-02-03	U_Västmanland	NEGATIVE		Undetermined	Undetermined	34.7809
CVS008544CLIU	2022-01-28	U_Västmanland	NEGATIVE		Undetermined	Undetermined	34.2577
CVS008545CLIU	2022-02-04	Z_Jämtland/Härjedalen	POSITIVE	Omicron (BA.1) NEGATIVE	30.636	Undetermined	32.0828
CVS008546CLIU	2022-01-26	Z_Jämtland/Härjedalen	POSITIVE	Omicron (BA.1) POSITIVE	24.4535	26.5725	29.3846
CVS008547CLIU	2022-02-08	U_Västmanland	POSITIVE	Omicron (BA.1) NEGATIVE	34.2865	Undetermined	32.3798
CVS008548CLIU	2022-03-04	U_Västmanland	POSITIVE	Omicron (BA.1) NEGATIVE	26.6883	Undetermined	35.9462
CVS008549CLIU	2022-01-29	C_Uppsala	POSITIVE	Omicron (BA.1) POSITIVE	23.6366	24.2182	25.3089
CVS008550CLIU	2022-03-08	Y_Västernorrland	NEGATIVE		Undetermined	Undetermined	31.4816
CVS008551CLIU	2022-01-27	X_Gävleborg	POSITIVE	Omicron (BA.1) POSITIVE	23.6258	25.3827	34.1798
CVS008552CLIU	2022-02-02	Y_Västernorrland	POSITIVE	Omicron (BA.1) POSITIVE	21.5893	23.5012	34.4239
CVS008553CLIU	2022-02-05	U_Västmanland	NEGATIVE		Undetermined	Undetermined	29.2381
CVS008554CLIU	2022-02-11	W_Dalarna	NEGATIVE		Undetermined	Undetermined	31.4947
CVS008555CLIU	2022-02-03	Y_Västernorrland	POSITIVE	Omicron (BA.1) POSITIVE	31.3675	35.8301	29.6966
CVS008556CLIU	2022-02-05	S_Värmland	NEGATIVE		Undetermined	Undetermined	34.7953
CVS008557CLIU	2022-02-03	S_Värmland	NEGATIVE		Undetermined	Undetermined	35.5051
CVS008558CLIU	2022-02-14	AAA_ABC_Labs	NEGATIVE		Undetermined	Undetermined	32.5872
CVS008559CLIU	2022-01-27	W_Dalarna	NEGATIVE		Undetermined	Undetermined	33.8281
CVS008560CLIU	2022-02-08	W_Dalarna	POSITIVE	Omicron (BA.1) POSITIVE	26.8603	30.0415	33.9094
CVS008561CLIU	2022-01-27	U_Västmanland	NEGATIVE		Undetermined	Undetermined	33.4605
CVS008562CLIU	2022-02-08	W_Dalarna	POSITIVE	Omicron (BA.1) NEGATIVE	25.1332	Undetermined	28.541
CVS008563CLIU	2022-01-28	U_Västmanland	POSITIVE	Omicron (BA.1) POSITIVE	26.791	28.3533	33.0484
CVS008564CLIU	2022-01-28	U_Västmanland	POSITIVE	Omicron (BA.1) POSITIVE	32.0429	33.3524	30.5757
CVS008565CLIU	2022-01-30	W_Dalarna	NEGATIVE		Undetermined	Undetermined	29.3426
CVS008566CLIU	2022-02-08	S_Värmland	POSITIVE	Omicron (BA.1) NEGATIVE	34.6465	Undetermined	34.1505
CVS008567CLIU	2022-02-05	Z_Jämtland/Härjedalen	NEGATIVE		Undetermined	Undetermined	33.1939
CVS008568CLIU	2022-01-27	C_Uppsala	POSITIVE	Omicron (BA.1) POSITIVE	18.9117	20.3984	37.5764
CVS008569CLIU	2022-02-01	U_Västmanland	POSITIVE	Omicron (BA.1) NEGATIVE	23.7077	Undetermined	30.1414
CVS008570CLIU	2022-02-09	X_Gävleborg	NEGATIVE		Undetermined	Undetermined	34.0514
CVS008571CLIU	2022-01-29	W_Dalarna	NEGATIVE		Undetermined	Undetermined	31.5447
CVS008572CLIU	2022-02-25	Y_Västernorrland	NEGATIVE		Undetermined	Undetermined	32.6223
CVS008573CLIU	2022-01-28	Z_Jämtland/Härjedalen	POSITIVE	Omicron (BA.1) NEGATIVE	23.3317	Undetermined	31.0018
CVS008574CLIU	2022-01-26	Z_Jämtland/Härjedalen	NEGATIVE		Undetermined	Undetermined	30.6758
CVS008575CLIU	2022-02-02	X_Gävleborg	NEGATIVE		Undetermined	Undetermined	31.4362
CVS008576CLIU	2022-01-28	G_Kronoberg	NEGATIVE		Undetermined	Undetermined	30.193
CVS008577CLIU	2022-02-01	S_Värmland	NEGATIVE		Undetermined	Undetermined	31.8076
CVS008578CLIU	2022-02-10	S_Värmland	POSITIVE	Omicron (BA.1) NEGATIVE	26.97	Undetermined	29.6054
CVS008579CLIU	2022-02-03	X_Gävleborg	POSITIVE	Omicron (BA.1) NEGATIVE	28.908	Undetermined	37.5702
CVS008580CLIU	2022-01-28	W_Dalarna	POSITIVE	Omicron (BA.1) NEGATIVE	28.4909	Undetermined	34.2226
CVS008581CLIU	2022-02-03	G_Kronoberg	POSITIVE	Omicron (BA.1) NEGATIVE	29.7421	Undetermined	34.3408
CVS008582CLIU	2022-02-03	F_Jönköping	NEGATIVE		Undetermined	Undetermined	27.9321
CVS008583CLIU	2022-01-29	U_Västmanland	NEGATIVE		Undetermined	Undetermined	28.8941
CVS008584CLIU	2022-01-26	Y_Västernorrland	POSITIVE	Omicron (BA.1) POSITIVE	22.2872	23.5579	31.38
CVS008585CLIU	2022-02-05	F_Jönköping	POSITIVE	Omicron (BA.1) NEGATIVE	21.9748	Undetermined	28.5645
CVS008586CLIU	2022-01-28	W_Dalarna	POSITIVE	Omicron (BA.1) POSITIVE	27.7419	28.4455	30.3124
CVS008587CLIU	2022-02-01	Z_Jämtland/Härjedalen	NEGATIVE		Undetermined	Undetermined	32.3633
CVS008588CLIU	2022-01-30	S_Värmland	POSITIVE	Omicron (BA.1) POSITIVE	31.3996	32.1873	32.0937
CVS008589CLIU	2022-02-02	Y_Västernorrland	POSITIVE	Omicron (BA.1) POSITIVE	26.7918	29.2935	32.1344
CVS008590CLIU	2022-01-27	F_Jönköping	POSITIVE	Omicron (BA.1) NEGATIVE	22.7886	Undetermined	31.6617
CVS008591CLIU	2022-02-05	G_Kronoberg	POSITIVE	Omicron (BA.1) NEGATIVE	30.4751	Undetermined	32.4106
CVS008592CLIU	2022-02-04	S_Värmland	POSITIVE	Omicron (BA.1) POSITIVE	22.4036	24.2753	33.7368
CVS008593CLIU	2022-03-02	F_Jönköping	POSITIVE	Omicron (BA.1) NEGATIVE	17.9144	Undetermined	34.0572
CVS008594CLIU	2022-01-26	C_Uppsala	NEGATIVE		Undetermined	Undetermined	27.3078
CVS008595CLIU	2022-01-29	G_Kronoberg	NEGATIVE		Undetermined	Undetermined	32.106
CVS008596CLIU	2022-02-09	Z_Jämtland/Härjedalen	POSITIVE	Omicron (BA.1) NEGATIVE	25.1409	Undetermined	34.2089
CVS008597CLIU	2022-01-27	U_Västmanland	NEGATIVE		Undetermined	Undetermined	30.6866
CVS008598CLIU	2022-02-01	F_Jönköping	POSITIVE	Omicron (BA.1) NEGATIVE	23.6812	Undetermined	29.1898
CVS008599CLIU	2022-01-29	Y_Västernorrland	NEGATIVE		Undetermined	Undetermined	27.3105
CVS008600CLIU	2022-02-02	X_Gävleborg	POSITIVE	Omicron (BA.1) POSITIVE	33.8172	37.4223	33.0677
CVS008601CLIU	2022-02-10	W_Dalarna	NEGATIVE		Undetermined	Undetermined	33.953
CVS008602CLIU	2022-01-29	Y_Västernorrland	NEGATIVE		Undetermined	Undetermined	27.3872
CVS008603CLIU	2022-01-27	F_Jönköping	POSITIVE	Omicron (BA.1) POSITIVE	22.2904	23.2724	28.7891
CVS008604CLIU	2022-02-04	X_Gävleborg	NEGATIVE		Undetermined	Undetermined	27.6692
CVS008605CLIU	2022-02-02	G_Kronoberg	POSITIVE	Omicron (BA.1) NEGATIVE	22.0155	Undetermined	28.1042
CVS008606CLIU	2022-02-01	F_Jönköping	POSITIVE	Omicron (BA.1) NEGATIVE	29.3992	Undetermined	31.4115
CVS008607CLIU	2022-01-29	G_Kronoberg	NEGATIVE		Undetermined	Undetermined	32.5328
CVS008608CLIU	2022-01-27	U_Västmanland	NEGATIVE		Undetermined	Undetermined	32.7439
CVS008609CLIU	2022-01-27	W_Dalarna	NEGATIVE		Undetermined	Undetermined	31.3803
CVS008610CLIU	2022-02-03	U_Västmanland	NEGATIVE		Undetermined	Undetermined	30.0052
CVS008611CLIU	2022-02-05	U_Västmanland	POSITIVE	Omicron (BA.1) NEGATIVE	34.3999	Undetermined	30.372
CVS008612CLIU	2022-02-02	W_Dalarna	POSITIVE	Omicron (BA.1) NEGATIVE	20.9123	Undetermined	29.2582
CVS008613CLIU	2022-01-26	F_Jönköping	NEGATIVE		Undetermined	Undetermined	32.0708
CVS008614CLIU	2022-01-27	Y_Västernorrland	POSITIVE	Omicron (BA.1) POSITIVE	23.4414	26.0496	30.9836
CVS008615CLIU	2022-02-04	C_Uppsala	POSITIVE	Omicron (BA.1) NEGATIVE	30.248	Undetermined	27.9692
CVS008616CLIU	2022-02-08	G_Kronoberg	POSITIVE	Omicron (BA.1) NEGATIVE	24.9949	Undetermined	Undetermined
CVS008617CLIU	2022-01-27	F_Jönköping	POSITIVE	Omicron (BA.1) NEGATIVE	19.7944	Undetermined	30.3083
CVS008618CLIU	2022-01-29	U_Västmanland	NEGATIVE		Undetermined	Undetermined	29.9242
CVS008619CLIU	2022-01-28	X_Gävleborg	NEGATIVE		Undetermined	Undetermined	30.2241
CVS008620CLIU	2022-02-25	U_Västmanland	POSITIVE	Omicron (BA.1) NEGATIVE	20.8629	Undetermined	33.2944
CVS008621CLIU	2022-02-01	C_Uppsala	POSITIVE	Omicron (BA.1) POSITIVE	23.4458	23.7399	25.2397
CVS008622CLIU	2022-01-28	U_Västmanland	NEGATIVE		Undetermined	Undetermined	31.1101
CVS008623CLIU	2022-02-10	X_Gävleborg	NEGATIVE		Undetermined	Undetermined	33.8786
CVS008624CLIU	2022-03-05	S_Värmland	POSITIVE	Omicron (BA.1) NEGATIVE	24.7723	Undetermined	Undetermined
CVS008625CLIU	2022-02-11	G_Kronoberg	NEGATIVE		Undetermined	Undetermined	29.3951
CVS008626CLIU	2022-02-01	W_Dalarna	POSITIVE	Omicron (BA.1) NEGATIVE	25.4125	Undetermined	30.9315
CVS008627CLIU	2022-03-05	W_Dalarna	POSITIVE	Omicron (BA.1) NEGATIVE	18.9285	Undetermined	27.5709
CVS008628CLIU	2022-02-02	S_Värmland	POSITIVE	Omicron (BA.1) POSITIVE	24.2537	25.748	34.6156
CVS008629CLIU	2022-01-28	S_Värmland	POSITIVE	Omicron (BA.1) POSITIVE	19.9417	20.5537	34.59
CVS008630CLIU	2022-02-01	F_Jönköping	NEGATIVE		Undetermined	Undetermined	31.3871
CVS008631CLIU	2022-01-26	Y_Västernorrland	NEGATIVE		Undetermined	Undetermined	35.7597
CVS008632CLIU	2022-02-01	X_Gävleborg	POSITIVE	Omicron (BA.1) NEGATIVE	26.0407	Undetermined	32.1651
CVS008633CLIU	2022-02-08	U_Västmanland	NEGATIVE		Undetermined	Undetermined	31.3704
CVS008634CLIU	2022-02-17	S_Värmland	NEGATIVE		Undetermined	Undetermined	29.1854
CVS008635CLIU	2022-02-04	X_Gävleborg	POSITIVE	Omicron (BA.1) POSITIVE	27.1386	29.4047	37.439
CVS008636CLIU	2022-01-28	X_Gävleborg	NEGATIVE		Undetermined	Undetermined	32.3029
CVS008637CLIU	2022-01-29	Z_Jämtland/Härjedalen	NEGATIVE		Undetermined	Undetermined	32.4014
CVS008638CLIU	2022-02-03	F_Jönköping	NEGATIVE		Undetermined	Undetermined	32.51
CVS008639CLIU	2022-02-01	U_Västmanland	NEGATIVE		Undetermined	Undetermined	33.9203
CVS008640CLIU	2022-02-24	G_Kronoberg	POSITIVE	Omicron (BA.1) NEGATIVE	31.7403	Undetermined	32.0517
CVS008641CLIU	2022-02-08	U_Västmanland	NEGATIVE		Undetermined	Undetermined	34.5644
CVS008642CLIU	2022-02-08	W_Dalarna	POSITIVE	Omicron (BA.1) POSITIVE	23.3613	25.6045	36.2455
CVS008643CLIU	2022-01-29	C_Uppsala	POSITIVE	Omicron (BA.1) POSITIVE	24.7651	25.2199	27.2247
CVS008644CLIU	2022-02-01	C_Uppsala	POSITIVE	Omicron (BA.1) POSITIVE	15.5039	15.7103	24.6574
CVS008645CLIU	2022-02-01	S_Värmland	POSITIVE	Omicron (BA.1) NEGATIVE	22.5846	Undetermined	28.5322
CVS008646CLIU	2022-01-27	C_Uppsala	POSITIVE	Omicron (BA.1) POSITIVE	23.991	25.8844	26.5592
CVS008647CLIU	2022-01-28	F_Jönköping	NEGATIVE		Undetermined	Undetermined	30.0284
CVS008648CLIU	2022-02-02	C_Uppsala	POSITIVE	Omicron (BA.1) POSITIVE	23.853	24.2955	28.4856
CVS008649CLIU	2022-02-07	C_Uppsala	POSITIVE	Omicron (BA.1) NEGATIVE	35.1994	Undetermined	33.0502
CVS008650CLIU	2022-01-29	Y_Västernorrland	NEGATIVE		Undetermined	Undetermined	30.2953
CVS008651CLIU	2022-02-01	S_Värmland	POSITIVE	Omicron (BA.1) POSITIVE	30.108	31.6097	33.0049
CVS008652CLIU	2022-03-08	G_Kronoberg	POSITIVE	Omicron (BA.1) NEGATIVE	22.0524	Undetermined	29.4484
CVS008653CLIU	2022-02-10	G_Kronoberg	POSITIVE	Omicron (BA.1) NEGATIVE	22.5124	Undetermined	36.9815
CVS008654CLIU	2022-02-08	U_Västmanland	NEGATIVE		Undetermined	Undetermined	32.2514
CVS008655CLIU	2022-02-04	W_Dalarna	POSITIVE	Omicron (BA.1) NEGATIVE	26.0292	Undetermined	34.3818
CVS008656CLIU	2022-01-26	Z_Jämtland/Härjedalen	POSITIVE	Omicron (BA.1) POSITIVE	22.3807	24.6935	29.9154
CVS008657CLIU	2022-02-01	G_Kronoberg	NEGATIVE		Undetermined	Undetermined	35.7147
CVS008658CLIU	2022-02-08	W_Dalarna	POSITIVE	Omicron (BA.1) POSITIVE	30.1484	32.1398	26.2256
CVS008659CLIU	2022-02-01	C_Uppsala	NEGATIVE		Undetermined	Undetermined	24.6895
CVS008660CLIU	2022-02-09	S_Värmland	NEGATIVE		Undetermined	Undetermined	36.435
CVS008661CLIU	2022-02-04	G_Kronoberg	POSITIVE	Omicron (BA.1) POSITIVE	21.8644	24.3712	33.0477
CVS008662CLIU	2022-01-27	U_Västmanland	NEGATIVE		Undetermined	Undetermined	34.1335
CVS008663CLIU	2022-01-29	F_Jönköping	NEGATIVE		Undetermined	Undetermined	29.2296
CVS008664CLIU	2022-02-03	C_Uppsala	POSITIVE	Omicron (BA.1) NEGATIVE	22.3902	Undetermined	26.909
CVS008665CLIU	2022-01-28	S_Värmland	POSITIVE	Omicron (BA.1) NEGATIVE	19.6093	Undetermined	30.864
CVS008666CLIU	2022-02-11	U_Västmanland	NEGATIVE		Undetermined	Undetermined	32.3264
CVS008667CLIU	2022-02-01	U_Västmanland	POSITIVE	Omicron (BA.1) POSITIVE	24.4209	27.0445	28.2401
CVS008668CLIU	2022-01-28	Y_Västernorrland	NEGATIVE		Undetermined	Undetermined	27.7638
CVS008669CLIU	2022-02-04	Y_Västernorrland	POSITIVE	Omicron (BA.1) POSITIVE	26.595	29.0672	30.3315
CVS008670CLIU	2022-01-28	W_Dalarna	POSITIVE	Omicron (BA.1) NEGATIVE	21.3318	Undetermined	31.2724
CVS008671CLIU	2022-02-02	X_Gävleborg	POSITIVE	Omicron (BA.1) NEGATIVE	20.5299	Undetermined	34.2406
CVS008672CLIU	2022-01-26	C_Uppsala	POSITIVE	Omicron (BA.1) POSITIVE	28.6513	28.7007	26.0102
CVS008673CLIU	2022-02-19	W_Dalarna	NEGATIVE		Undetermined	Undetermined	30.9013
CVS008674CLIU	2022-02-08	U_Västmanland	POSITIVE	Omicron (BA.1) NEGATIVE	18.5429	Undetermined	28.9792
CVS008675CLIU	2022-03-08	W_Dalarna	NEGATIVE		Undetermined	Undetermined	30.7796
CVS008676CLIU	2022-02-08	G_Kronoberg	POSITIVE	Omicron (BA.1) NEGATIVE	22.4592	Undetermined	31.625
CVS008677CLIU	2022-02-03	G_Kronoberg	NEGATIVE		Undetermined	Undetermined	26.0801
CVS008678CLIU	2022-02-10	Y_Västernorrland	NEGATIVE		Undetermined	Undetermined	33.2188
CVS008679CLIU	2022-02-01	U_Västmanland	POSITIVE	Omicron (BA.1) NEGATIVE	20.3167	Undetermined	28.9969
CVS008680CLIU	2022-02-10	Z_Jämtland/Härjedalen	POSITIVE	Omicron (BA.1) NEGATIVE	25.7617	Undetermined	31.911
CVS008681CLIU	2022-01-29	Y_Västernorrland	POSITIVE	Omicron (BA.1) NEGATIVE	23.6201	Undetermined	32.3842
CVS008682CLIU	2022-02-01	F_Jönköping	POSITIVE	Omicron (BA.1) POSITIVE	28.6222	30.888	33.764
CVS008683CLIU	2022-01-26	Y_Västernorrland	NEGATIVE		Undetermined	Undetermined	27.7479
CVS008684CLIU	2022-02-03	G_Kronoberg	NEGATIVE		Undetermined	Undetermined	31.7564
CVS008685CLIU	2022-02-09	Z_Jämtland/Härjedalen	POSITIVE	Omicron (BA.1) NEGATIVE	20.4193	Undetermined	31.1565
CVS008686CLIU	2022-01-29	Y_Västernorrland	NEGATIVE		Undetermined	Undetermined	31.774
CVS008687CLIU	2022-02-05	Y_Västernorrland	POSITIVE	Omicron (BA.1) POSITIVE	21.3875	22.5783	31.7444
CVS008688CLIU	2022-02-05	F_Jönköping	POSITIVE	Omicron (BA.1) NEGATIVE	27.7411	Undetermined	35.3399
CVS008689CLIU	2022-02-03	Y_Västernorrland	POSITIVE	Omicron (BA.1) POSITIVE	21.9351	23.9733	28.5207
CVS008690CLIU	2022-01-27	X_Gävleborg	POSITIVE	Omicron (BA.1) NEGATIVE	26.5082	Undetermined	31.1721
CVS008691CLIU	2022-02-08	W_Dalarna	NEGATIVE		Undetermined	Undetermined	29.8009
CVS008692CLIU	2022-01-27	S_Värmland	POSITIVE	Omicron (BA.1) NEGATIVE	33.9624	Undetermined	34.616
CVS008693CLIU	2022-02-05	X_Gävleborg	NEGATIVE		Undetermined	Undetermined	33.7057
CVS008694CLIU	2022-01-27	W_Dalarna	NEGATIVE		Undetermined	Undetermined	31.9548
CVS008695CLIU	2022-01-29	X_Gävleborg	NEGATIVE		Undetermined	Undetermined	33.4179
CVS008696CLIU	2022-02-08	U_Västmanland	POSITIVE	Omicron (BA.1) NEGATIVE	22.8242	Undetermined	33.9036
CVS008697CLIU	2022-02-05	U_Västmanland	NEGATIVE		Undetermined	Undetermined	31.0158
CVS008698CLIU	2022-01-29	S_Värmland	NEGATIVE		Undetermined	Undetermined	35.1431
CVS008699CLIU	2022-02-11	X_Gävleborg	POSITIVE	Omicron (BA.1) NEGATIVE	31.3316	Undetermined	34.5253
CVS008700CLIU	2022-02-01	Y_Västernorrland	POSITIVE	Omicron (BA.1) NEGATIVE	21.8087	Undetermined	30.0289
CVS008701CLIU	2022-01-29	F_Jönköping	POSITIVE	Omicron (BA.1) NEGATIVE	24.145	Undetermined	32.3598
CVS008702CLIU	2022-02-04	Z_Jämtland/Härjedalen	NEGATIVE		Undetermined	Undetermined	32.285
CVS008703CLIU	2022-02-01	S_Värmland	POSITIVE	Omicron (BA.1) NEGATIVE	23.3359	Undetermined	28.0091
CVS008704CLIU	2022-02-05	W_Dalarna	POSITIVE	Omicron (BA.1) POSITIVE	22.7457	25.7597	31.7473
CVS008705CLIU	2022-02-23	W_Dalarna	NEGATIVE		Undetermined	Undetermined	34.4098
CVS008706CLIU	2022-01-27	X_Gävleborg	POSITIVE	Omicron (BA.1) POSITIVE	27.3979	28.8949	33.589
CVS008707CLIU	2022-01-27	W_Dalarna	NEGATIVE		Undetermined	Undetermined	33.4454
CVS008708CLIU	2022-02-01	Y_Västernorrland	NEGATIVE		Undetermined	Undetermined	29.9089
CVS008709CLIU	2022-01-28	G_Kronoberg	POSITIVE	Omicron (BA.1) NEGATIVE	27.2039	Undetermined	29.4375
CVS008710CLIU	2022-01-29	X_Gävleborg	POSITIVE	Omicron (BA.1) POSITIVE	24.1355	25.6229	34.7967
CVS008711CLIU	2022-01-27	U_Västmanland	NEGATIVE		Undetermined	Undetermined	30.929
CVS008712CLIU	2022-02-01	F_Jönköping	POSITIVE	Omicron (BA.1) NEGATIVE	21.8232	Undetermined	26.9375
CVS008713CLIU	2022-01-28	G_Kronoberg	POSITIVE	Omicron (BA.1) POSITIVE	23.3034	25.7783	27.9038
CVS008714CLIU	2022-02-08	X_Gävleborg	POSITIVE	Omicron (BA.1) NEGATIVE	29.3505	Undetermined	30.8707
CVS008715CLIU	2022-01-28	W_Dalarna	NEGATIVE		Undetermined	Undetermined	35.523
CVS008716CLIU	2022-01-27	C_Uppsala	NEGATIVE		Undetermined	Undetermined	32.1214
CVS008717CLIU	2022-02-23	U_Västmanland	NEGATIVE		Undetermined	Undetermined	29.3851
CVS008718CLIU	2022-02-04	X_Gävleborg	NEGATIVE		Undetermined	Undetermined	33.7937
CVS008719CLIU	2022-01-28	X_Gävleborg	POSITIVE	Omicron (BA.1) POSITIVE	29.4622	30.7864	33.8632
CVS008720CLIU	2022-01-29	W_Dalarna	POSITIVE	Omicron (BA.1) NEGATIVE	31.9233	Undetermined	30.4878
CVS008721CLIU	2022-02-08	S_Värmland	POSITIVE	Omicron (BA.1) NEGATIVE	28.6626	Undetermined	30.2448
CVS008722CLIU	2022-01-28	X_Gävleborg	POSITIVE	Omicron (BA.1) POSITIVE	31.9417	33.8489	35.1993
CVS008723CLIU	2022-02-02	X_Gävleborg	NEGATIVE		Undetermined	Undetermined	33.0205
CVS008724CLIU	2022-02-08	W_Dalarna	NEGATIVE		Undetermined	Undetermined	32.1777
CVS008725CLIU	2022-02-03	G_Kronoberg	POSITIVE	Omicron (BA.1) NEGATIVE	22.7191	Undetermined	29.3586
CVS008726CLIU	2022-02-08	G_Kronoberg	POSITIVE	Omicron (BA.1) POSITIVE	27.3707	31.0641	32.6031
CVS008727CLIU	2022-02-01	S_Värmland	NEGATIVE		Undetermined	Undetermined	32.4087
CVS008728CLIU	2022-01-27	C_Uppsala	POSITIVE	Omicron (BA.1) POSITIVE	24.396	24.5411	27.9407
CVS008729CLIU	2022-02-12	W_Dalarna	POSITIVE	Omicron (BA.1) NEGATIVE	33.1528	Undetermined	29.5287
CVS008730CLIU	2022-01-29	S_Värmland	NEGATIVE		Undetermined	Undetermined	24.9864
CVS008731CLIU	2022-01-27	U_Västmanland	POSITIVE	Omicron (BA.1) NEGATIVE	28.6882	Undetermined	Undetermined
CVS008732CLIU	2022-02-02	X_Gävleborg	POSITIVE	Omicron (BA.1) POSITIVE	32.7917	37.9397	34.0414
CVS008733CLIU	2022-02-07	S_Värmland	POSITIVE	Omicron (BA.1) NEGATIVE	24.0655	Undetermined	36.0062
CVS008734CLIU	2022-02-08	Z_Jämtland/Härjedalen	POSITIVE	Omicron (BA.1) NEGATIVE	23.569	Undetermined	31.9122
CVS008735CLIU	2022-01-26	Y_Västernorrland	POSITIVE	Omicron (BA.1) NEGATIVE	23.93	Undetermined	31.4339
CVS008736CLIU	2022-01-30	S_Värmland	POSITIVE	Omicron (BA.1) POSITIVE	22.935	24.2211	26.6374
CVS008737CLIU	2022-02-08	U_Västmanland	NEGATIVE		Undetermined	Undetermined	28.351
CVS008738CLIU	2022-02-03	Y_Västernorrland	POSITIVE	Omicron (BA.1) NEGATIVE	30.0894	Undetermined	33.055
CVS008739CLIU	2022-01-29	X_Gävleborg	POSITIVE	Omicron (BA.1) POSITIVE	20.6386	22.0723	30.1747
CVS008740CLIU	2022-01-30	U_Västmanland	POSITIVE	Omicron (BA.1) NEGATIVE	25.4639	Undetermined	30.0652
CVS008741CLIU	2022-01-28	G_Kronoberg	POSITIVE	Omicron (BA.1) NEGATIVE	21.6058	Undetermined	34.3395
CVS008742CLIU	2022-02-09	W_Dalarna	POSITIVE	Omicron (BA.1) NEGATIVE	24.7121	Undetermined	31.4938
CVS008743CLIU	2022-01-27	U_Västmanland	POSITIVE	Omicron (BA.1) POSITIVE	23.986	25.9258	30.5143
CVS008744CLIU	2022-02-10	S_Värmland	NEGATIVE		Undetermined	Undetermined	33.023
CVS008745CLIU	2022-02-19	S_Värmland	POSITIVE	Omicron (BA.1) NEGATIVE	21.9059	Undetermined	29.9356
CVS008746CLIU	2022-01-27	F_Jönköping	POSITIVE	Omicron (BA.1) POSITIVE	23.4804	24.9023	29.119
CVS008747CLIU	2022-02-08	S_Värmland	POSITIVE	Omicron (BA.1) NEGATIVE	35.7218	Undetermined	27.8233
CVS008748CLIU	2022-02-01	G_Kronoberg	POSITIVE	Omicron (BA.1) NEGATIVE	22.8946	Undetermined	27.7499
CVS008749CLIU	2022-02-02	W_Dalarna	POSITIVE	Omicron (BA.1) POSITIVE	28.8981	30.4618	34.7768
CVS008750CLIU	2022-02-03	W_Dalarna	NEGATIVE		Undetermined	Undetermined	34.5348
CVS008751CLIU	2022-01-28	W_Dalarna	POSITIVE	Omicron (BA.1) POSITIVE	25.5565	26.5975	30.9993
CVS008752CLIU	2022-01-27	Z_Jämtland/Härjedalen	NEGATIVE		Undetermined	Undetermined	31.7886
CVS008753CLIU	2022-01-28	W_Dalarna	NEGATIVE		Undetermined	Undetermined	30.341
CVS008754CLIU	2022-03-04	Z_Jämtland/Härjedalen	NEGATIVE		Undetermined	Undetermined	29.1534
CVS008755CLIU	2022-02-08	Y_Västernorrland	POSITIVE	Omicron (BA.1) NEGATIVE	20.348	Undetermined	28.5145
CVS008756CLIU	2022-01-30	W_Dalarna	POSITIVE	Omicron (BA.1) POSITIVE	27.083	29.5777	31.5161
CVS008757CLIU	2022-01-28	G_Kronoberg	NEGATIVE		Undetermined	Undetermined	31.0184
CVS008758CLIU	2022-01-27	X_Gävleborg	POSITIVE	Omicron (BA.1) POSITIVE	26.174	27.3817	33.0951
CVS008759CLIU	2022-02-03	C_Uppsala	NEGATIVE		Undetermined	Undetermined	27.8803
CVS008760CLIU	2022-01-27	U_Västmanland	NEGATIVE		Undetermined	Undetermined	31.6343
CVS008761CLIU	2022-02-11	U_Västmanland	POSITIVE	Omicron (BA.1) NEGATIVE	19.5939	Undetermined	27.1099
CVS008762CLIU	2022-01-27	C_Uppsala	POSITIVE	Omicron (BA.1) NEGATIVE	28.5157	Undetermined	28.6195
CVS008763CLIU	2022-02-02	G_Kronoberg	NEGATIVE		Undetermined	Undetermined	32.3589
CVS008764CLIU	2022-01-28	W_Dalarna	NEGATIVE		Undetermined	Undetermined	31.235
CVS008765CLIU	2022-01-27	U_Västmanland	POSITIVE	Omicron (BA.1) POSITIVE	25.4797	27.2113	27.7788
CVS008766CLIU	2022-02-08	W_Dalarna	NEGATIVE		Undetermined	Undetermined	28.0885
CVS008767CLIU	2022-01-26	C_Uppsala	POSITIVE	Omicron (BA.1) NEGATIVE	23.6556	Undetermined	26.3814
CVS008768CLIU	2022-01-29	S_Värmland	NEGATIVE		Undetermined	Undetermined	32.0152
CVS008769CLIU	2022-02-26	X_Gävleborg	NEGATIVE		Undetermined	Undetermined	31.4821
CVS008770CLIU	2022-02-05	U_Västmanland	POSITIVE	Omicron (BA.1) POSITIVE	26.5602	28.0669	29.9709
CVS008771CLIU	2022-02-10	G_Kronoberg	POSITIVE	Omicron (BA.1) NEGATIVE	24.9872	Undetermined	32.8574
CVS008772CLIU	2022-01-29	X_Gävleborg	NEGATIVE		Undetermined	Undetermined	32.896
CVS008773CLIU	2022-02-02	S_Värmland	POSITIVE	Omicron (BA.1) POSITIVE	23.6036	25.3033	29.576
CVS008774CLIU	2022-02-03	Z_Jämtland/Härjedalen	POSITIVE	Omicron (BA.1) POSITIVE	31.5125	33.4066	34.9716
CVS008775CLIU	2022-01-28	X_Gävleborg	POSITIVE	Omicron (BA.1) POSITIVE	29.9893	32.3488	33.0003
CVS008776CLIU	2022-01-29	Y_Västernorrland	POSITIVE	Omicron (BA.1) POSITIVE	23.6812	25.4246	29.2584
CVS008777CLIU	2022-02-08	Z_Jämtland/Härjedalen	NEGATIVE		Undetermined	Undetermined	31.3459
CVS008778CLIU	2022-02-01	F_Jönköping	NEGATIVE		Undetermined	Undetermined	33.0662
CVS008779CLIU	2022-02-04	S_Värmland	NEGATIVE		Undetermined	Undetermined	28.4632
CVS008780CLIU	2022-02-04	Y_Västernorrland	NEGATIVE		Undetermined	Undetermined	36.1671
CVS008781CLIU	2022-01-26	C_Uppsala	POSITIVE	Omicron (BA.1) POSITIVE	22.6021	23.4512	28.5219
CVS008782CLIU	2022-02-05	W_Dalarna	POSITIVE	Omicron (BA.1) POSITIVE	22.9589	23.7405	36.2446
CVS008783CLIU	2022-02-04	X_Gävleborg	NEGATIVE		Undetermined	Undetermined	34.4372
CVS008784CLIU	2022-02-01	W_Dalarna	POSITIVE	Omicron (BA.1) POSITIVE	25.899	27.6359	30.3229
CVS008785CLIU	2022-01-27	U_Västmanland	NEGATIVE		Undetermined	Undetermined	31.1561
CVS008786CLIU	2022-02-08	X_Gävleborg	POSITIVE	Omicron (BA.1) NEGATIVE	30.3451	Undetermined	31.9325
CVS008787CLIU	2022-02-23	W_Dalarna	POSITIVE	Omicron (BA.1) NEGATIVE	24.6239	Undetermined	34.7466
CVS008788CLIU	2022-01-29	Y_Västernorrland	NEGATIVE		Undetermined	Undetermined	30.6699
CVS008789CLIU	2022-02-08	S_Värmland	POSITIVE	Omicron (BA.1) NEGATIVE	24.4209	Undetermined	28.0842
CVS008790CLIU	2022-02-05	W_Dalarna	NEGATIVE		Undetermined	Undetermined	33.5912
CVS008791CLIU	2022-02-02	G_Kronoberg	NEGATIVE		Undetermined	Undetermined	28.3533
CVS008792CLIU	2022-02-17	U_Västmanland	NEGATIVE		Undetermined	Undetermined	30.9331
CVS008793CLIU	2022-02-05	S_Värmland	NEGATIVE		Undetermined	Undetermined	31.4651
CVS008794CLIU	2022-01-26	F_Jönköping	POSITIVE	Omicron (BA.1) NEGATIVE	23.5674	Undetermined	30.6669
CVS008795CLIU	2022-01-30	U_Västmanland	POSITIVE	Omicron (BA.1) POSITIVE	30.6865	31.8338	31.1503
CVS008796CLIU	2022-02-01	C_Uppsala	POSITIVE	Omicron (BA.1) NEGATIVE	21.3775	Undetermined	25.2411
CVS008797CLIU	2022-01-27	U_Västmanland	NEGATIVE		Undetermined	Undetermined	29.5107
CVS008798CLIU	2022-02-12	U_Västmanland	POSITIVE	Omicron (BA.1) NEGATIVE	23.429	Undetermined	32.0815
CVS008799CLIU	2022-01-28	G_Kronoberg	POSITIVE	Omicron (BA.1) NEGATIVE	23.5526	Undetermined	26.2491
CVS008800CLIU	2022-01-28	U_Västmanland	POSITIVE	Omicron (BA.1) POSITIVE	33.9893	37.0581	34.9916
CVS008801CLIU	2022-01-29	F_Jönköping	NEGATIVE		Undetermined	Undetermined	29.8751
CVS008802CLIU	2022-01-27	C_Uppsala	NEGATIVE		Undetermined	Undetermined	28.0857
CVS008803CLIU	2022-02-02	X_Gävleborg	POSITIVE	Omicron (BA.1) POSITIVE	32.8183	36.7045	32.9832
CVS008804CLIU	2022-01-28	S_Värmland	NEGATIVE		Undetermined	Undetermined	30.0396
CVS008805CLIU	2022-02-12	X_Gävleborg	POSITIVE	Omicron (BA.1) POSITIVE	20.5721	23.7379	31.4424
CVS008806CLIU	2022-03-05	Z_Jämtland/Härjedalen	NEGATIVE		Undetermined	Undetermined	30.998
CVS008807CLIU	2022-01-27	X_Gävleborg	POSITIVE	Omicron (BA.1) POSITIVE	30.1433	32.548	30.7542
CVS008808CLIU	2022-02-02	Y_Västernorrland	POSITIVE	Omicron (BA.1) POSITIVE	32.4283	34.0131	35.1371
CVS008809CLIU	2022-01-30	W_Dalarna	POSITIVE	Omicron (BA.1) NEGATIVE	34.5524	Undetermined	29.8485
CVS008810CLIU	2022-02-04	X_Gävleborg	NEGATIVE		Undetermined	Undetermined	28.4302
CVS008811CLIU	2022-02-03	W_Dalarna	POSITIVE	Omicron (BA.1) NEGATIVE	21.8913	Undetermined	34.0328
CVS008812CLIU	2022-02-02	U_Västmanland	POSITIVE	Omicron (BA.1) NEGATIVE	20.845	Undetermined	33.4028
CVS008813CLIU	2022-02-23	X_Gävleborg	NEGATIVE		Undetermined	Undetermined	31.9682
CVS008814CLIU	2022-02-05	U_Västmanland	POSITIVE	Omicron (BA.1) NEGATIVE	21.6441	Undetermined	31.3093
CVS008815CLIU	2022-02-08	F_Jönköping	NEGATIVE		Undetermined	Undetermined	27.5945
CVS008816CLIU	2022-02-23	U_Västmanland	NEGATIVE		Undetermined	Undetermined	29.3877
CVS008817CLIU	2022-01-29	G_Kronoberg	NEGATIVE		Undetermined	Undetermined	31.1377
CVS008818CLIU	2022-01-27	Z_Jämtland/Härjedalen	POSITIVE	Omicron (BA.1) POSITIVE	21.9829	23.5493	33.3789
CVS008819CLIU	2022-01-28	G_Kronoberg	NEGATIVE		Undetermined	Undetermined	28.973
CVS008820CLIU	2022-01-26	Z_Jämtland/Härjedalen	POSITIVE	Omicron (BA.1) NEGATIVE	21.7167	Undetermined	29.2467
CVS008821CLIU	2022-01-29	Y_Västernorrland	POSITIVE	Omicron (BA.1) NEGATIVE	22.7692	Undetermined	30.1632
CVS008822CLIU	2022-01-27	C_Uppsala	POSITIVE	Omicron (BA.1) POSITIVE	17.4859	18.111	30.5224
CVS008823CLIU	2022-02-01	X_Gävleborg	NEGATIVE		Undetermined	Undetermined	32.3733
CVS008824CLIU	2022-01-26	Y_Västernorrland	NEGATIVE		Undetermined	Undetermined	31.0608
CVS008825CLIU	2022-01-27	S_Värmland	POSITIVE	Omicron (BA.1) POSITIVE	24.3135	26.3876	28.6042
CVS008826CLIU	2022-02-04	F_Jönköping	POSITIVE	Omicron (BA.1) POSITIVE	22.5729	25.3302	32.2309
CVS008827CLIU	2022-02-08	W_Dalarna	NEGATIVE		Undetermined	Undetermined	33.0788
CVS008828CLIU	2022-02-01	F_Jönköping	POSITIVE	Omicron (BA.1) NEGATIVE	23.6641	Undetermined	31.3665
CVS008829CLIU	2022-01-26	Z_Jämtland/Härjedalen	POSITIVE	Omicron (BA.1) POSITIVE	22.0468	22.8344	27.3104
CVS008830CLIU	2022-01-27	U_Västmanland	NEGATIVE		Undetermined	Undetermined	31.7289
CVS008831CLIU	2022-03-01	Y_Västernorrland	POSITIVE	Omicron (BA.1) NEGATIVE	18.8401	Undetermined	31.114
CVS008832CLIU	2022-02-01	X_Gävleborg	POSITIVE	Omicron (BA.1) POSITIVE	26.7019	28.3372	30.5704
CVS008833CLIU	2022-02-09	U_Västmanland	NEGATIVE		Undetermined	Undetermined	29.7255
CVS008834CLIU	2022-02-08	Y_Västernorrland	POSITIVE	Omicron (BA.1) POSITIVE	34.7893	37.1762	32.1738
CVS008835CLIU	2022-02-08	X_Gävleborg	POSITIVE	Omicron (BA.1) POSITIVE	27.4768	28.8473	31.4312
CVS008836CLIU	2022-01-26	Y_Västernorrland	POSITIVE	Omicron (BA.1) POSITIVE	21.4084	22.8023	29.0127
CVS008837CLIU	2022-02-08	Z_Jämtland/Härjedalen	POSITIVE	Omicron (BA.1) POSITIVE	20.5481	22.7195	27.6373
CVS008838CLIU	2022-01-30	U_Västmanland	NEGATIVE		Undetermined	Undetermined	33.3511
CVS008839CLIU	2022-02-16	U_Västmanland	POSITIVE	Omicron (BA.1) NEGATIVE	19.2997	Undetermined	29.9413
CVS008840CLIU	2022-01-28	U_Västmanland	NEGATIVE		Undetermined	Undetermined	33.8901
CVS008841CLIU	2022-02-01	G_Kronoberg	NEGATIVE		Undetermined	Undetermined	32.4089
CVS008842CLIU	2022-02-08	X_Gävleborg	POSITIVE	Omicron (BA.1) NEGATIVE	25.9676	Undetermined	33.6316
CVS008843CLIU	2022-02-08	X_Gävleborg	POSITIVE	Omicron (BA.1) POSITIVE	23.9212	26.8368	28.132
CVS008844CLIU	2022-01-29	Z_Jämtland/Härjedalen	NEGATIVE		Undetermined	Undetermined	35.1206
CVS008845CLIU	2022-02-02	X_Gävleborg	POSITIVE	Omicron (BA.1) NEGATIVE	22.6581	Undetermined	35.1798
CVS008846CLIU	2022-02-01	G_Kronoberg	POSITIVE	Omicron (BA.1) NEGATIVE	20.995	Undetermined	31.9146
CVS008847CLIU	2022-02-05	S_Värmland	POSITIVE	Omicron (BA.1) POSITIVE	27.4493	28.336	32.5366
CVS008848CLIU	2022-02-02	G_Kronoberg	NEGATIVE		Undetermined	Undetermined	32.5115
CVS008849CLIU	2022-01-29	X_Gävleborg	NEGATIVE		Undetermined	Undetermined	35.5445
CVS008850CLIU	2022-02-02	W_Dalarna	POSITIVE	Omicron (BA.1) NEGATIVE	17.3606	Undetermined	32.2603
CVS008851CLIU	2022-01-26	C_Uppsala	NEGATIVE		Undetermined	Undetermined	26.1823
CVS008852CLIU	2022-02-04	C_Uppsala	POSITIVE	Omicron (BA.1) POSITIVE	31.9881	32.371	26.1182
CVS008853CLIU	2022-02-10	S_Värmland	POSITIVE	Omicron (BA.1) NEGATIVE	20.3793	Undetermined	36.8148
CVS008854CLIU	2022-02-05	X_Gävleborg	NEGATIVE		Undetermined	Undetermined	28.4137
CVS008855CLIU	2022-02-12	X_Gävleborg	NEGATIVE		Undetermined	Undetermined	29.3463
CVS008856CLIU	2022-02-03	W_Dalarna	POSITIVE	Omicron (BA.1) POSITIVE	20.8776	23.2594	29.4019
CVS008857CLIU	2022-02-15	W_Dalarna	NEGATIVE		Undetermined	Undetermined	31.3848
CVS008858CLIU	2022-01-28	S_Värmland	NEGATIVE		Undetermined	Undetermined	30.6239
CVS008859CLIU	2022-02-02	W_Dalarna	POSITIVE	Omicron (BA.1) POSITIVE	25.6565	29.1227	31.9116
CVS008860CLIU	2022-02-08	Z_Jämtland/Härjedalen	POSITIVE	Omicron (BA.1) POSITIVE	25.5316	28.3804	33.973
CVS008861CLIU	2022-01-31	U_Västmanland	POSITIVE	Omicron (BA.1) NEGATIVE	29.1547	Undetermined	31.9004
CVS008862CLIU	2022-01-27	X_Gävleborg	POSITIVE	Omicron (BA.1) POSITIVE	28.8005	30.3336	28.3352
CVS008863CLIU	2022-01-29	F_Jönköping	NEGATIVE		Undetermined	Undetermined	29.2174
CVS008864CLIU	2022-02-17	U_Västmanland	NEGATIVE		Undetermined	Undetermined	31.129
CVS008865CLIU	2022-01-28	S_Värmland	NEGATIVE		Undetermined	Undetermined	34.449
CVS008866CLIU	2022-01-27	U_Västmanland	NEGATIVE		Undetermined	Undetermined	31.2378
CVS008867CLIU	2022-02-02	F_Jönköping	NEGATIVE		Undetermined	Undetermined	31.1034
CVS008868CLIU	2022-02-11	Y_Västernorrland	NEGATIVE		Undetermined	Undetermined	34.4158
CVS008869CLIU	2022-01-28	G_Kronoberg	POSITIVE	Omicron (BA.1) POSITIVE	22.0255	23.228	35.1939
CVS008870CLIU	2022-01-26	S_Värmland	POSITIVE	Omicron (BA.1) NEGATIVE	25.9613	Undetermined	31.2642
CVS008871CLIU	2022-01-31	U_Västmanland	POSITIVE	Omicron (BA.1) POSITIVE	24.8167	28.6843	30.5209
CVS008872CLIU	2022-01-28	Y_Västernorrland	NEGATIVE		Undetermined	Undetermined	28.3141
CVS008873CLIU	2022-01-29	X_Gävleborg	POSITIVE	Omicron (BA.1) NEGATIVE	26.0987	Undetermined	30.9175
CVS008874CLIU	2022-02-02	W_Dalarna	NEGATIVE		Undetermined	Undetermined	32.4973
CVS008875CLIU	2022-01-29	G_Kronoberg	POSITIVE	Omicron (BA.1) NEGATIVE	17.8869	Undetermined	31.8367
CVS008876CLIU	2022-02-02	G_Kronoberg	POSITIVE	Omicron (BA.1) NEGATIVE	20.7351	Undetermined	29.1569
CVS008877CLIU	2022-02-02	X_Gävleborg	POSITIVE	Omicron (BA.1) POSITIVE	20.4809	21.7835	33.7511
CVS008878CLIU	2022-02-11	W_Dalarna	POSITIVE	Omicron (BA.1) NEGATIVE	24.7492	Undetermined	30.3333
CVS008879CLIU	2022-02-08	W_Dalarna	POSITIVE	Omicron (BA.1) POSITIVE	26.4381	28.7324	32.1424
CVS008880CLIU	2022-01-30	W_Dalarna	NEGATIVE		Undetermined	Undetermined	34.7553
CVS008881CLIU	2022-01-28	G_Kronoberg	NEGATIVE		Undetermined	Undetermined	30.2076
CVS008882CLIU	2022-02-17	U_Västmanland	NEGATIVE		Undetermined	Undetermined	33.2019
CVS008883CLIU	2022-03-01	G_Kronoberg	POSITIVE	Omicron (BA.1) NEGATIVE	25.3685	Undetermined	35.0634
CVS008884CLIU	2022-02-01	Y_Västernorrland	POSITIVE	Omicron (BA.1) NEGATIVE	31.4164	Undetermined	33.7134
CVS008885CLIU	2022-01-28	W_Dalarna	NEGATIVE		Undetermined	Undetermined	29.2484
CVS008886CLIU	2022-02-25	Z_Jämtland/Härjedalen	NEGATIVE		Undetermined	Undetermined	33.392
CVS008887CLIU	2022-02-01	U_Västmanland	NEGATIVE		Undetermined	Undetermined	34.028
CVS008888CLIU	2022-02-03	F_Jönköping	NEGATIVE		Undetermined	Undetermined	30.9238
CVS008889CLIU	2022-01-27	W_Dalarna	NEGATIVE		Undetermined	Undetermined	29.0722
CVS008890CLIU	2022-02-01	X_Gävleborg	POSITIVE	Omicron (BA.1) POSITIVE	20.0015	21.1779	29.4882
CVS008891CLIU	2022-02-08	W_Dalarna	POSITIVE	Omicron (BA.1) POSITIVE	26.3258	28.7622	29.578
CVS008892CLIU	2022-01-30	U_Västmanland	NEGATIVE		Undetermined	Undetermined	32.5121
CVS008893CLIU	2022-02-01	S_Värmland	POSITIVE	Omicron (BA.1) POSITIVE	25.8669	28.184	29.7206
CVS008894CLIU	2022-02-02	X_Gävleborg	NEGATIVE		Undetermined	Undetermined	29.87
CVS008895CLIU	2022-01-27	S_Värmland	POSITIVE	Omicron (BA.1) POSITIVE	31.039	33.2301	32.4763
CVS008896CLIU	2022-02-02	G_Kronoberg	POSITIVE	Omicron (BA.1) POSITIVE	23.0842	25.1538	31.0466
CVS008897CLIU	2022-02-02	Y_Västernorrland	POSITIVE	Omicron (BA.1) NEGATIVE	35.1163	Undetermined	32.5507
CVS008898CLIU	2022-01-28	S_Värmland	NEGATIVE		Undetermined	Undetermined	31.5673
CVS008899CLIU	2022-02-05	X_Gävleborg	POSITIVE	Omicron (BA.1) POSITIVE	29.8327	33.9295	28.8547
CVS008900CLIU	2022-01-27	C_Uppsala	POSITIVE	Omicron (BA.1) POSITIVE	34.7957	36.5648	34.0395
CVS008901CLIU	2022-01-29	F_Jönköping	NEGATIVE		Undetermined	Undetermined	32.8258
CVS008902CLIU	2022-03-02	X_Gävleborg	POSITIVE	Omicron (BA.1) NEGATIVE	20.5752	Undetermined	33.0804
CVS008903CLIU	2022-01-30	S_Värmland	POSITIVE	Omicron (BA.1) NEGATIVE	23.1622	Undetermined	33.2756
CVS008904CLIU	2022-02-02	U_Västmanland	POSITIVE	Omicron (BA.1) NEGATIVE	22.7503	Undetermined	33.4919
CVS008905CLIU	2022-02-03	W_Dalarna	NEGATIVE		Undetermined	Undetermined	32.5786
CVS008906CLIU	2022-02-19	Y_Västernorrland	POSITIVE	Omicron (BA.1) NEGATIVE	31.6003	Undetermined	32.0481
CVS008907CLIU	2022-01-28	G_Kronoberg	POSITIVE	Omicron (BA.1) NEGATIVE	26.0381	Undetermined	29.2591
CVS008908CLIU	2022-01-27	S_Värmland	NEGATIVE		Undetermined	Undetermined	30.216
CVS008909CLIU	2022-01-27	C_Uppsala	POSITIVE	Omicron (BA.1) NEGATIVE	22.3209	Undetermined	29.9753
CVS008910CLIU	2022-02-12	S_Värmland	NEGATIVE		Undetermined	Undetermined	32.151
CVS008911CLIU	2022-01-30	W_Dalarna	NEGATIVE		Undetermined	Undetermined	31.9768
CVS008912CLIU	2022-02-02	X_Gävleborg	POSITIVE	Omicron (BA.1) POSITIVE	32.2406	35.2174	32.2686
CVS008913CLIU	2022-02-16	G_Kronoberg	POSITIVE	Omicron (BA.1) NEGATIVE	32.7411	Undetermined	32.7174
CVS008914CLIU	2022-02-03	Y_Västernorrland	NEGATIVE		Undetermined	Undetermined	35.0485
CVS008915CLIU	2022-01-31	U_Västmanland	POSITIVE	Omicron (BA.1) POSITIVE	23.999	25.2068	27.8682
CVS008916CLIU	2022-01-27	W_Dalarna	POSITIVE	Omicron (BA.1) NEGATIVE	26.5118	Undetermined	28.7836
CVS008917CLIU	2022-02-05	W_Dalarna	NEGATIVE		Undetermined	Undetermined	28.6018
CVS008918CLIU	2022-01-28	U_Västmanland	NEGATIVE		Undetermined	Undetermined	32.5035
CVS008919CLIU	2022-02-05	S_Värmland	POSITIVE	Omicron (BA.1) NEGATIVE	28.2436	Undetermined	35.8489
CVS008920CLIU	2022-02-01	G_Kronoberg	POSITIVE	Omicron (BA.1) NEGATIVE	18.6488	Undetermined	31.8021
CVS008921CLIU	2022-02-03	S_Värmland	NEGATIVE		Undetermined	Undetermined	28.2155
CVS008922CLIU	2022-02-05	W_Dalarna	NEGATIVE		Undetermined	Undetermined	31.5182
CVS008923CLIU	2022-01-26	AAA_ABC_Labs	NEGATIVE		Undetermined	Undetermined	33.4467
CVS008924CLIU	2022-02-05	X_Gävleborg	POSITIVE	Omicron (BA.1) POSITIVE	27.5952	29.9665	32.9532
CVS008925CLIU	2022-02-08	U_Västmanland	POSITIVE	Omicron (BA.1) NEGATIVE	24.114	Undetermined	32.1131
CVS008926CLIU	2022-02-05	S_Värmland	POSITIVE	Omicron (BA.1) POSITIVE	22.2283	23.9678	28.1393
CVS008927CLIU	2022-01-29	F_Jönköping	NEGATIVE		Undetermined	Undetermined	29.3505
CVS008928CLIU	2022-01-26	Z_Jämtland/Härjedalen	NEGATIVE		Undetermined	Undetermined	32.7724
CVS008929CLIU	2022-03-08	U_Västmanland	POSITIVE	Omicron (BA.1) NEGATIVE	22.1201	Undetermined	32.3572
CVS008930CLIU	2022-02-04	W_Dalarna	NEGATIVE		Undetermined	Undetermined	29.5661
CVS008931CLIU	2022-01-29	W_Dalarna	NEGATIVE		Undetermined	Undetermined	34.0171
CVS008932CLIU	2022-02-04	G_Kronoberg	POSITIVE	Omicron (BA.1) NEGATIVE	21.1377	Undetermined	32.4359
CVS008933CLIU	2022-02-01	U_Västmanland	POSITIVE	Omicron (BA.1) NEGATIVE	26.1237	Undetermined	32.4312
CVS008934CLIU	2022-01-29	G_Kronoberg	POSITIVE	Omicron (BA.1) POSITIVE	27.4404	28.5354	34.0923
CVS008935CLIU	2022-01-29	U_Västmanland	POSITIVE	Omicron (BA.1) POSITIVE	26.944	28.2674	28.8768
CVS008936CLIU	2022-02-15	S_Värmland	NEGATIVE		Undetermined	Undetermined	29.4049
CVS008937CLIU	2022-01-28	W_Dalarna	NEGATIVE		Undetermined	Undetermined	27.1215
CVS008938CLIU	2022-02-02	U_Västmanland	POSITIVE	Omicron (BA.1) NEGATIVE	20.7217	Undetermined	28.3556
CVS008939CLIU	2022-02-03	W_Dalarna	NEGATIVE		Undetermined	Undetermined	30.4727
CVS008940CLIU	2022-01-28	U_Västmanland	POSITIVE	Omicron (BA.1) NEGATIVE	21.2921	Undetermined	33.0505
CVS008941CLIU	2022-02-15	S_Värmland	POSITIVE	Omicron (BA.1) NEGATIVE	22.9212	Undetermined	32.2926
CVS008942CLIU	2022-02-01	X_Gävleborg	POSITIVE	Omicron (BA.1) POSITIVE	28.9762	32.1789	34.1316
CVS008943CLIU	2022-02-03	S_Värmland	POSITIVE	Omicron (BA.1) NEGATIVE	28.0017	Undetermined	28.8119
CVS008944CLIU	2022-02-02	X_Gävleborg	POSITIVE	Omicron (BA.1) NEGATIVE	24.9381	Undetermined	30.5379
CVS008945CLIU	2022-01-27	U_Västmanland	POSITIVE	Omicron (BA.1) NEGATIVE	26.5046	Undetermined	32.4245
CVS008946CLIU	2022-01-28	W_Dalarna	POSITIVE	Omicron (BA.1) NEGATIVE	31.5474	Undetermined	28.3451
CVS008947CLIU	2022-02-01	W_Dalarna	NEGATIVE		Undetermined	Undetermined	31.9028
CVS008948CLIU	2022-01-28	G_Kronoberg	NEGATIVE		Undetermined	Undetermined	33.5633
CVS008949CLIU	2022-01-28	U_Västmanland	POSITIVE	Omicron (BA.1) NEGATIVE	34.441	Undetermined	28.5192
CVS008950CLIU	2022-01-28	F_Jönköping	NEGATIVE		Undetermined	Undetermined	28.5676
CVS008951CLIU	2022-02-05	Y_Västernorrland	NEGATIVE		Undetermined	Undetermined	30.803
CVS008952CLIU	2022-02-02	U_Västmanland	POSITIVE	Omicron (BA.1) NEGATIVE	23.3089	Undetermined	34.3223
CVS008953CLIU	2022-02-02	S_Värmland	NEGATIVE		Undetermined	Undetermined	34.1894
CVS008954CLIU	2022-02-17	X_Gävleborg	NEGATIVE		Undetermined	Undetermined	31.0461
CVS008955CLIU	2022-01-28	G_Kronoberg	NEGATIVE		Undetermined	Undetermined	27.694
CVS008956CLIU	2022-02-03	W_Dalarna	NEGATIVE		Undetermined	Undetermined	33.155
CVS008957CLIU	2022-02-10	W_Dalarna	NEGATIVE		Undetermined	Undetermined	32.3686
CVS008958CLIU	2022-01-29	W_Dalarna	POSITIVE	Omicron (BA.1) POSITIVE	26.1023	28.4913	33.1845
CVS008959CLIU	2022-01-28	S_Värmland	POSITIVE	Omicron (BA.1) POSITIVE	22.7454	23.6545	31.2694
CVS008960CLIU	2022-01-27	C_Uppsala	NEGATIVE		Undetermined	Undetermined	27.4029
CVS008961CLIU	2022-02-08	G_Kronoberg	POSITIVE	Omicron (BA.1) NEGATIVE	23.6308	Undetermined	32.6083
CVS008962CLIU	2022-02-01	Z_Jämtland/Härjedalen	NEGATIVE		Undetermined	Undetermined	34.2524
CVS008963CLIU	2022-02-01	W_Dalarna	POSITIVE	Omicron (BA.1) POSITIVE	26.3785	28.1886	34.8222
CVS008964CLIU	2022-01-29	U_Västmanland	NEGATIVE		Undetermined	Undetermined	28.0189
CVS008965CLIU	2022-02-01	W_Dalarna	NEGATIVE		Undetermined	Undetermined	34.5592
CVS008966CLIU	2022-01-29	F_Jönköping	POSITIVE	Omicron (BA.1) NEGATIVE	22.8992	Undetermined	28.0518
CVS008967CLIU	2022-01-28	X_Gävleborg	POSITIVE	Omicron (BA.1) POSITIVE	23.8344	25.8233	33.7413
CVS008968CLIU	2022-02-10	Y_Västernorrland	POSITIVE	Omicron (BA.1) POSITIVE	30.602	31.9346	28.3974
CVS008969CLIU	2022-01-27	G_Kronoberg	POSITIVE	Omicron (BA.1) NEGATIVE	29.9483	Undetermined	27.3331
CVS008970CLIU	2022-01-29	W_Dalarna	POSITIVE	Omicron (BA.1) POSITIVE	22.3617	23.9317	32.8534
CVS008971CLIU	2022-01-29	U_Västmanland	POSITIVE	Omicron (BA.1) POSITIVE	27.68	28.9255	27.3379
CVS008972CLIU	2022-01-30	U_Västmanland	NEGATIVE		Undetermined	Undetermined	33.4725
CVS008973CLIU	2022-02-08	U_Västmanland	NEGATIVE		Undetermined	Undetermined	28.5772
CVS008974CLIU	2022-01-28	Y_Västernorrland	NEGATIVE		Undetermined	Undetermined	26.8933
CVS008975CLIU	2022-03-03	G_Kronoberg	POSITIVE	Omicron (BA.1) NEGATIVE	19.8417	Undetermined	32.8127
CVS008976CLIU	2022-01-28	W_Dalarna	POSITIVE	Omicron (BA.1) NEGATIVE	24.0938	Undetermined	30.9951
CVS008977CLIU	2022-01-28	X_Gävleborg	POSITIVE	Omicron (BA.1) POSITIVE	24.8519	29.3393	30.947
CVS008978CLIU	2022-01-29	W_Dalarna	NEGATIVE		Undetermined	Undetermined	33.3521
CVS008979CLIU	2022-01-28	S_Värmland	NEGATIVE		Undetermined	Undetermined	28.5759
CVS008980CLIU	2022-01-27	C_Uppsala	POSITIVE	Omicron (BA.1) POSITIVE	21.2873	22.3129	25.2011
CVS008981CLIU	2022-02-08	F_Jönköping	POSITIVE	Omicron (BA.1) NEGATIVE	23.2858	Undetermined	31.8705
CVS008982CLIU	2022-02-04	W_Dalarna	NEGATIVE		Undetermined	Undetermined	32.217
CVS008983CLIU	2022-01-27	G_Kronoberg	POSITIVE	Omicron (BA.1) NEGATIVE	19.304	Undetermined	32.6536
CVS008984CLIU	2022-01-27	G_Kronoberg	POSITIVE	Omicron (BA.1) NEGATIVE	26.8052	Undetermined	32.5959
CVS008985CLIU	2022-02-05	W_Dalarna	NEGATIVE		Undetermined	Undetermined	32.9195
CVS008986CLIU	2022-02-02	U_Västmanland	POSITIVE	Omicron (BA.1) NEGATIVE	24.4575	Undetermined	32.2716
CVS008987CLIU	2022-02-04	X_Gävleborg	POSITIVE	Omicron (BA.1) POSITIVE	25.0927	27.9318	34.2918
CVS008988CLIU	2022-02-04	X_Gävleborg	NEGATIVE		Undetermined	Undetermined	31.9841
CVS008989CLIU	2022-02-03	S_Värmland	POSITIVE	Omicron (BA.1) NEGATIVE	25.6922	Undetermined	30.9986
CVS008990CLIU	2022-01-27	U_Västmanland	POSITIVE	Omicron (BA.1) NEGATIVE	18.5502	Undetermined	30.3347
CVS008991CLIU	2022-02-12	X_Gävleborg	NEGATIVE		Undetermined	Undetermined	34.1546
CVS008992CLIU	2022-01-29	G_Kronoberg	NEGATIVE		Undetermined	Undetermined	33.7955
CVS008993CLIU	2022-02-02	G_Kronoberg	NEGATIVE		Undetermined	Undetermined	32.1205
CVS008994CLIU	2022-02-04	G_Kronoberg	POSITIVE	Omicron (BA.1) NEGATIVE	26.9577	Undetermined	32.5913
CVS008995CLIU	2022-01-26	Y_Västernorrland	NEGATIVE		Undetermined	Undetermined	31.326
CVS008996CLIU	2022-02-08	Y_Västernorrland	POSITIVE	Omicron (BA.1) NEGATIVE	22.9137	Undetermined	35.3798
CVS008997CLIU	2022-01-28	G_Kronoberg	POSITIVE	Omicron (BA.1) POSITIVE	31.0443	35.1009	36.583
CVS008998CLIU	2022-02-08	Y_Västernorrland	POSITIVE	Omicron (BA.1) NEGATIVE	31.4965	Undetermined	30.158
CVS008999CLIU	2022-02-01	S_Värmland	NEGATIVE		Undetermined	Undetermined	31.3084
CVS009000CLIU	2022-01-27	S_Värmland	POSITIVE	Omicron (BA.1) POSITIVE	28.9246	31.4338	31.2112
CVS009001CLIU	2022-02-02	G_Kronoberg	NEGATIVE		Undetermined	Undetermined	30.9699
CVS009002CLIU	2022-02-02	W_Dalarna	NEGATIVE		Undetermined	Undetermined	30.2953
CVS009003CLIU	2022-01-26	C_Uppsala	POSITIVE	Omicron (BA.1) POSITIVE	23.5568	24.817	29.7557
CVS009004CLIU	2022-02-02	U_Västmanland	POSITIVE	Omicron (BA.1) NEGATIVE	18.6526	Undetermined	31.9243
CVS009005CLIU	2022-01-29	F_Jönköping	POSITIVE	Omicron (BA.1) NEGATIVE	27.7808	Undetermined	30.3817
CVS009006CLIU	2022-01-28	C_Uppsala	POSITIVE	Omicron (BA.1) POSITIVE	24.8739	25.5018	29.1361
CVS009007CLIU	2022-01-28	Y_Västernorrland	POSITIVE	Omicron (BA.1) POSITIVE	28.0687	30.2902	32.5785
CVS009008CLIU	2022-01-29	C_Uppsala	POSITIVE	Omicron (BA.1) POSITIVE	22.2474	23.4521	25.8862
CVS009009CLIU	2022-02-16	S_Värmland	POSITIVE	Omicron (BA.1) NEGATIVE	28.4097	Undetermined	28.9749
CVS009010CLIU	2022-01-28	Y_Västernorrland	POSITIVE	Omicron (BA.1) NEGATIVE	29.3545	Undetermined	32.9285
CVS009011CLIU	2022-02-01	S_Värmland	NEGATIVE		Undetermined	Undetermined	30.4949
CVS009012CLIU	2022-02-03	G_Kronoberg	POSITIVE	Omicron (BA.1) NEGATIVE	28.6321	Undetermined	29.8463
CVS009013CLIU	2022-01-27	Z_Jämtland/Härjedalen	POSITIVE	Omicron (BA.1) NEGATIVE	30.4526	Undetermined	32.5302
CVS009014CLIU	2022-02-09	X_Gävleborg	POSITIVE	Omicron (BA.1) NEGATIVE	22.9156	Undetermined	32.5455
CVS009015CLIU	2022-01-26	Z_Jämtland/Härjedalen	NEGATIVE		Undetermined	Undetermined	34.9501
CVS009016CLIU	2022-01-27	Y_Västernorrland	NEGATIVE		Undetermined	Undetermined	32.3656
CVS009017CLIU	2022-01-27	Z_Jämtland/Härjedalen	POSITIVE	Omicron (BA.1) POSITIVE	30.0195	32.678	25.4138
CVS009018CLIU	2022-01-27	U_Västmanland	NEGATIVE		Undetermined	Undetermined	29.2776
CVS009019CLIU	2022-03-08	F_Jönköping	NEGATIVE		Undetermined	Undetermined	31.3876
CVS009020CLIU	2022-01-29	F_Jönköping	POSITIVE	Omicron (BA.1) NEGATIVE	21.1704	Undetermined	28.8481
CVS009021CLIU	2022-02-02	U_Västmanland	POSITIVE	Omicron (BA.1) NEGATIVE	21.4041	Undetermined	36.1798
CVS009022CLIU	2022-01-26	Z_Jämtland/Härjedalen	NEGATIVE		Undetermined	Undetermined	33.5039
CVS009023CLIU	2022-01-28	S_Värmland	POSITIVE	Omicron (BA.1) NEGATIVE	25.3177	Undetermined	33.286
CVS009024CLIU	2022-02-01	F_Jönköping	POSITIVE	Omicron (BA.1) NEGATIVE	28.1088	Undetermined	29.6232
CVS009025CLIU	2022-01-27	Y_Västernorrland	NEGATIVE		Undetermined	Undetermined	30.0316
CVS009026CLIU	2022-01-28	S_Värmland	POSITIVE	Omicron (BA.1) NEGATIVE	26.0824	Undetermined	35.1685
CVS009027CLIU	2022-01-27	Y_Västernorrland	NEGATIVE		Undetermined	Undetermined	31.2886
CVS009028CLIU	2022-01-27	Y_Västernorrland	NEGATIVE		Undetermined	Undetermined	28.9014
CVS009029CLIU	2022-01-26	F_Jönköping	NEGATIVE		Undetermined	Undetermined	27.1445
CVS009030CLIU	2022-01-27	U_Västmanland	NEGATIVE		Undetermined	Undetermined	33.151
CVS009031CLIU	2022-01-26	C_Uppsala	POSITIVE	Omicron (BA.1) NEGATIVE	28.7035	Undetermined	26.5507
CVS009032CLIU	2022-01-31	S_Värmland	POSITIVE	Omicron (BA.1) POSITIVE	22.3713	24.5824	26.9062
CVS009033CLIU	2022-01-26	F_Jönköping	POSITIVE	Omicron (BA.1) NEGATIVE	21.5109	Undetermined	29.9474
CVS009034CLIU	2022-02-08	X_Gävleborg	POSITIVE	Omicron (BA.1) POSITIVE	22.3355	23.4634	31.548
CVS009035CLIU	2022-02-08	F_Jönköping	NEGATIVE		Undetermined	Undetermined	31.031
CVS009036CLIU	2022-02-05	X_Gävleborg	NEGATIVE		Undetermined	Undetermined	33.5613
CVS009037CLIU	2022-02-03	U_Västmanland	NEGATIVE		Undetermined	Undetermined	30.5095
CVS009038CLIU	2022-02-08	U_Västmanland	NEGATIVE		Undetermined	Undetermined	30.9749
CVS009039CLIU	2022-02-04	W_Dalarna	POSITIVE	Omicron (BA.1) POSITIVE	34.7862	37.3366	32.0183
CVS009040CLIU	2022-02-01	U_Västmanland	NEGATIVE		Undetermined	Undetermined	33.0339
CVS009041CLIU	2022-01-31	U_Västmanland	NEGATIVE		Undetermined	Undetermined	32.2961
CVS009042CLIU	2022-02-01	X_Gävleborg	POSITIVE	Omicron (BA.1) POSITIVE	22.0522	24.1011	38.3315
CVS009043CLIU	2022-01-30	W_Dalarna	NEGATIVE		Undetermined	Undetermined	31.061
CVS009044CLIU	2022-01-29	Z_Jämtland/Härjedalen	NEGATIVE		Undetermined	Undetermined	29.9106
CVS009045CLIU	2022-02-04	Z_Jämtland/Härjedalen	NEGATIVE		Undetermined	Undetermined	29.7454
CVS009046CLIU	2022-01-30	C_Uppsala	NEGATIVE		Undetermined	Undetermined	28.3421
CVS009047CLIU	2022-02-01	C_Uppsala	NEGATIVE		Undetermined	Undetermined	26.7465
CVS009048CLIU	2022-02-08	U_Västmanland	NEGATIVE		Undetermined	Undetermined	30.3485
CVS009049CLIU	2022-01-29	F_Jönköping	NEGATIVE		Undetermined	Undetermined	30.8995
CVS009050CLIU	2022-02-08	U_Västmanland	POSITIVE	Omicron (BA.1) NEGATIVE	27.506	Undetermined	35.1602
CVS009051CLIU	2022-01-28	X_Gävleborg	POSITIVE	Omicron (BA.1) POSITIVE	21.5347	22.7411	28.119
CVS009052CLIU	2022-01-27	X_Gävleborg	NEGATIVE		Undetermined	Undetermined	33.8256
CVS009053CLIU	2022-02-01	Y_Västernorrland	POSITIVE	Omicron (BA.1) POSITIVE	24.7966	25.8611	29.9723
CVS009054CLIU	2022-02-03	W_Dalarna	NEGATIVE		Undetermined	Undetermined	29.2583
CVS009055CLIU	2022-02-01	W_Dalarna	POSITIVE	Omicron (BA.1) NEGATIVE	25.0844	Undetermined	29.0673
CVS009056CLIU	2022-01-29	S_Värmland	NEGATIVE		Undetermined	Undetermined	29.1097
CVS009057CLIU	2022-02-15	S_Värmland	NEGATIVE		Undetermined	Undetermined	28.0168
CVS009058CLIU	2022-02-04	X_Gävleborg	NEGATIVE		Undetermined	Undetermined	27.8297
CVS009059CLIU	2022-02-08	U_Västmanland	POSITIVE	Omicron (BA.1) POSITIVE	29.0266	32.7945	36.4597
CVS009060CLIU	2022-01-29	X_Gävleborg	POSITIVE	Omicron (BA.1) POSITIVE	31.3936	35.0192	31.0934
CVS009061CLIU	2022-03-02	Z_Jämtland/Härjedalen	NEGATIVE		Undetermined	Undetermined	29.1907
CVS009062CLIU	2022-02-09	W_Dalarna	NEGATIVE		Undetermined	Undetermined	33.0191
CVS009063CLIU	2022-02-26	W_Dalarna	NEGATIVE		Undetermined	Undetermined	27.7439
CVS009064CLIU	2022-02-03	Y_Västernorrland	POSITIVE	Omicron (BA.1) POSITIVE	34.9542	36.8874	30.7169
CVS009065CLIU	2022-02-05	S_Värmland	POSITIVE	Omicron (BA.1) POSITIVE	25.568	27.6031	32.0449
CVS009066CLIU	2022-02-08	C_Uppsala	POSITIVE	Omicron (BA.1) NEGATIVE	26.52	Undetermined	27.5856
CVS009067CLIU	2022-02-04	W_Dalarna	NEGATIVE		Undetermined	Undetermined	35.1179
CVS009068CLIU	2022-01-28	F_Jönköping	POSITIVE	Omicron (BA.1) NEGATIVE	31.1504	Undetermined	30.0198
CVS009069CLIU	2022-01-29	Y_Västernorrland	NEGATIVE		Undetermined	Undetermined	30.8773
CVS009070CLIU	2022-02-01	G_Kronoberg	POSITIVE	Omicron (BA.1) NEGATIVE	26.0094	Undetermined	32.2966
CVS009071CLIU	2022-02-22	S_Värmland	NEGATIVE		Undetermined	Undetermined	29.5802
CVS009072CLIU	2022-01-27	U_Västmanland	NEGATIVE		Undetermined	Undetermined	27.4711
CVS009073CLIU	2022-02-11	S_Värmland	POSITIVE	Omicron (BA.1) NEGATIVE	24.7139	Undetermined	32.8858
CVS009074CLIU	2022-02-08	W_Dalarna	NEGATIVE		Undetermined	Undetermined	35.9754
CVS009075CLIU	2022-02-03	W_Dalarna	POSITIVE	Omicron (BA.1) POSITIVE	23.372	25.6137	31.3129
CVS009076CLIU	2022-02-01	Y_Västernorrland	POSITIVE	Omicron (BA.1) NEGATIVE	22.822	Undetermined	28.1163
CVS009077CLIU	2022-01-29	F_Jönköping	POSITIVE	Omicron (BA.1) POSITIVE	25.503	26.8681	35.4055
CVS009078CLIU	2022-02-16	X_Gävleborg	NEGATIVE		Undetermined	Undetermined	33.5114
CVS009079CLIU	2022-02-03	Y_Västernorrland	POSITIVE	Omicron (BA.1) POSITIVE	26.0548	28.2468	31.1834
CVS009080CLIU	2022-02-02	F_Jönköping	POSITIVE	Omicron (BA.1) NEGATIVE	26.7244	Undetermined	34.9998
CVS009081CLIU	2022-01-28	Y_Västernorrland	POSITIVE	Omicron (BA.1) POSITIVE	23.7199	25.6721	30.3834
CVS009082CLIU	2022-01-28	W_Dalarna	NEGATIVE		Undetermined	Undetermined	30.1364
CVS009083CLIU	2022-02-02	G_Kronoberg	POSITIVE	Omicron (BA.1) NEGATIVE	31.0327	Undetermined	37.2342
CVS009084CLIU	2022-01-29	Y_Västernorrland	NEGATIVE		Undetermined	Undetermined	32.8184
CVS009085CLIU	2022-02-03	S_Värmland	NEGATIVE		Undetermined	Undetermined	30.05
CVS009086CLIU	2022-02-01	X_Gävleborg	POSITIVE	Omicron (BA.1) NEGATIVE	21.1428	Undetermined	36.2469
CVS009087CLIU	2022-01-30	U_Västmanland	POSITIVE	Omicron (BA.1) POSITIVE	24.8151	25.7825	33.5944
CVS009088CLIU	2022-01-29	U_Västmanland	POSITIVE	Omicron (BA.1) POSITIVE	31.2952	32.9895	32.8718
CVS009089CLIU	2022-02-07	C_Uppsala	NEGATIVE		Undetermined	Undetermined	27.0155
CVS009090CLIU	2022-02-03	W_Dalarna	NEGATIVE		Undetermined	Undetermined	30.9282
CVS009091CLIU	2022-02-08	U_Västmanland	NEGATIVE		Undetermined	Undetermined	34.7735
CVS009092CLIU	2022-01-27	X_Gävleborg	POSITIVE	Omicron (BA.1) POSITIVE	24.3323	26.3186	33.1884
CVS009093CLIU	2022-01-28	U_Västmanland	NEGATIVE		Undetermined	Undetermined	27.0584
CVS009094CLIU	2022-02-01	Y_Västernorrland	NEGATIVE		Undetermined	Undetermined	27.0265
CVS009095CLIU	2022-02-15	X_Gävleborg	NEGATIVE		Undetermined	Undetermined	30.6715
CVS009096CLIU	2022-02-17	X_Gävleborg	POSITIVE	Omicron (BA.1) POSITIVE	27.5334	30.1355	33.3921
CVS009097CLIU	2022-02-03	U_Västmanland	POSITIVE	Omicron (BA.1) NEGATIVE	23.3256	Undetermined	31.9797
CVS009098CLIU	2022-01-28	Y_Västernorrland	NEGATIVE		Undetermined	Undetermined	30.5478
CVS009099CLIU	2022-02-18	S_Värmland	NEGATIVE		Undetermined	Undetermined	34.5082
CVS009100CLIU	2022-03-02	Z_Jämtland/Härjedalen	NEGATIVE		Undetermined	Undetermined	31.0523
CVS009101CLIU	2022-01-29	Y_Västernorrland	POSITIVE	Omicron (BA.1) NEGATIVE	35.8799	Undetermined	33.5262
CVS009102CLIU	2022-02-01	F_Jönköping	POSITIVE	Omicron (BA.1) NEGATIVE	23.3441	Undetermined	33.2606
CVS009103CLIU	2022-02-15	X_Gävleborg	POSITIVE	Omicron (BA.1) NEGATIVE	27.7553	Undetermined	30.5593
CVS009104CLIU	2022-02-08	S_Värmland	POSITIVE	Omicron (BA.1) NEGATIVE	22.591	Undetermined	31.4386
CVS009105CLIU	2022-02-02	F_Jönköping	NEGATIVE		Undetermined	Undetermined	30.8669
CVS009106CLIU	2022-02-05	X_Gävleborg	NEGATIVE		Undetermined	Undetermined	30.8555
CVS009107CLIU	2022-02-08	U_Västmanland	POSITIVE	Omicron (BA.1) NEGATIVE	24.2807	Undetermined	28.1011
CVS009108CLIU	2022-01-29	S_Värmland	NEGATIVE		Undetermined	Undetermined	35.0628
CVS009109CLIU	2022-01-26	C_Uppsala	POSITIVE	Omicron (BA.1) POSITIVE	18.9957	20.2779	27.8325
CVS009110CLIU	2022-02-03	W_Dalarna	NEGATIVE		Undetermined	Undetermined	33.3318
CVS009111CLIU	2022-01-29	W_Dalarna	POSITIVE	Omicron (BA.1) NEGATIVE	29.3416	Undetermined	32.7442
CVS009112CLIU	2022-01-29	G_Kronoberg	POSITIVE	Omicron (BA.1) POSITIVE	30.5805	32.8142	27.6809
CVS009113CLIU	2022-02-05	W_Dalarna	NEGATIVE		Undetermined	Undetermined	27.191
CVS009114CLIU	2022-01-27	W_Dalarna	POSITIVE	Omicron (BA.1) NEGATIVE	22.6883	Undetermined	33.9901
CVS009115CLIU	2022-02-17	Y_Västernorrland	NEGATIVE		Undetermined	Undetermined	30.4818
CVS009116CLIU	2022-02-10	U_Västmanland	POSITIVE	Omicron (BA.1) NEGATIVE	27.6329	Undetermined	34.0921
CVS009117CLIU	2022-02-01	G_Kronoberg	POSITIVE	Omicron (BA.1) NEGATIVE	21.4737	Undetermined	29.2448
CVS009118CLIU	2022-01-28	G_Kronoberg	NEGATIVE		Undetermined	Undetermined	32.551
CVS009119CLIU	2022-02-15	W_Dalarna	NEGATIVE		Undetermined	Undetermined	31.6488
CVS009120CLIU	2022-02-11	S_Värmland	NEGATIVE		Undetermined	Undetermined	34.1814
CVS009121CLIU	2022-02-01	U_Västmanland	POSITIVE	Omicron (BA.1) NEGATIVE	18.9777	Undetermined	28.6462
CVS009122CLIU	2022-01-28	Y_Västernorrland	POSITIVE	Omicron (BA.1) POSITIVE	30.1014	32.156	33.5385
CVS009123CLIU	2022-02-05	G_Kronoberg	POSITIVE	Omicron (BA.1) NEGATIVE	22.4729	Undetermined	30.4611
CVS009124CLIU	2022-02-03	U_Västmanland	NEGATIVE		Undetermined	Undetermined	33.2958
CVS009125CLIU	2022-02-01	W_Dalarna	POSITIVE	Omicron (BA.1) NEGATIVE	26.3175	Undetermined	37.4682
CVS009126CLIU	2022-01-28	W_Dalarna	POSITIVE	Omicron (BA.1) NEGATIVE	30.1289	Undetermined	29.2575
CVS009127CLIU	2022-02-08	Z_Jämtland/Härjedalen	POSITIVE	Omicron (BA.1) NEGATIVE	25.5455	Undetermined	34.33
CVS009128CLIU	2022-02-11	U_Västmanland	NEGATIVE		Undetermined	Undetermined	32.9546
CVS009129CLIU	2022-01-28	Y_Västernorrland	POSITIVE	Omicron (BA.1) NEGATIVE	21.9057	Undetermined	30.0666
CVS009130CLIU	2022-02-03	W_Dalarna	POSITIVE	Omicron (BA.1) POSITIVE	25.159	27.5169	35.2479
CVS009131CLIU	2022-02-11	Z_Jämtland/Härjedalen	NEGATIVE		Undetermined	Undetermined	29.2498
CVS009132CLIU	2022-02-08	U_Västmanland	NEGATIVE		Undetermined	Undetermined	31.2089
CVS009133CLIU	2022-02-03	U_Västmanland	POSITIVE	Omicron (BA.1) NEGATIVE	20.3596	Undetermined	34.6966
CVS009134CLIU	2022-02-01	X_Gävleborg	POSITIVE	Omicron (BA.1) POSITIVE	24.9088	34.2412	28.1177
CVS009135CLIU	2022-02-03	F_Jönköping	POSITIVE	Omicron (BA.1) NEGATIVE	25.9626	Undetermined	31.7708
CVS009136CLIU	2022-02-03	G_Kronoberg	POSITIVE	Omicron (BA.1) NEGATIVE	26.5753	Undetermined	35.7698
CVS009137CLIU	2022-01-29	G_Kronoberg	POSITIVE	Omicron (BA.1) NEGATIVE	26.4243	Undetermined	34.2194
CVS009138CLIU	2022-02-05	G_Kronoberg	POSITIVE	Omicron (BA.1) POSITIVE	19.1534	19.9947	29.4335
CVS009139CLIU	2022-01-27	U_Västmanland	POSITIVE	Omicron (BA.1) POSITIVE	21.9654	23.0902	29.0466
CVS009140CLIU	2022-02-01	G_Kronoberg	POSITIVE	Omicron (BA.1) NEGATIVE	23.7034	Undetermined	34.0915
CVS009141CLIU	2022-02-01	W_Dalarna	POSITIVE	Omicron (BA.1) NEGATIVE	28.4185	Undetermined	32.3186
CVS009142CLIU	2022-01-29	F_Jönköping	NEGATIVE		Undetermined	Undetermined	31.6922
CVS009143CLIU	2022-01-28	G_Kronoberg	NEGATIVE		Undetermined	Undetermined	30.5335
CVS009144CLIU	2022-01-26	Y_Västernorrland	NEGATIVE		Undetermined	Undetermined	32.5766
CVS009145CLIU	2022-02-08	Z_Jämtland/Härjedalen	POSITIVE	Omicron (BA.1) POSITIVE	28.6202	32.3647	34.028
CVS009146CLIU	2022-02-02	U_Västmanland	POSITIVE	Omicron (BA.1) NEGATIVE	20.0345	Undetermined	29.4582
CVS009147CLIU	2022-01-27	G_Kronoberg	NEGATIVE		Undetermined	Undetermined	29.2588
CVS009148CLIU	2022-02-08	W_Dalarna	POSITIVE	Omicron (BA.1) NEGATIVE	23.4276	Undetermined	33.1529
CVS009149CLIU	2022-01-30	S_Värmland	POSITIVE	Omicron (BA.1) NEGATIVE	21.3727	Undetermined	30.4688
CVS009150CLIU	2022-02-02	U_Västmanland	NEGATIVE		Undetermined	Undetermined	29.7231
CVS009151CLIU	2022-02-01	W_Dalarna	NEGATIVE		Undetermined	Undetermined	31.9839
CVS009152CLIU	2022-01-27	X_Gävleborg	POSITIVE	Omicron (BA.1) POSITIVE	26.047	27.3989	32.9621
CVS009153CLIU	2022-01-28	X_Gävleborg	POSITIVE	Omicron (BA.1) POSITIVE	28.7059	30.7606	31.8223
CVS009154CLIU	2022-02-03	Y_Västernorrland	POSITIVE	Omicron (BA.1) POSITIVE	27.824	30.6254	31.784
CVS009155CLIU	2022-01-29	S_Värmland	POSITIVE	Omicron (BA.1) NEGATIVE	27.9982	Undetermined	29.2845
CVS009156CLIU	2022-01-27	U_Västmanland	NEGATIVE		Undetermined	Undetermined	28.4047
CVS009157CLIU	2022-01-31	U_Västmanland	POSITIVE	Omicron (BA.1) NEGATIVE	20.3278	Undetermined	36.172
CVS009158CLIU	2022-02-02	X_Gävleborg	POSITIVE	Omicron (BA.1) POSITIVE	21.0572	22.3435	28.4545
CVS009159CLIU	2022-02-08	W_Dalarna	NEGATIVE		Undetermined	Undetermined	33.0986
CVS009160CLIU	2022-02-01	W_Dalarna	NEGATIVE		Undetermined	Undetermined	26.1573
CVS009161CLIU	2022-03-08	X_Gävleborg	POSITIVE	Omicron (BA.1) NEGATIVE	35.2643	Undetermined	35.2715
CVS009162CLIU	2022-01-30	U_Västmanland	NEGATIVE		Undetermined	Undetermined	31.9754
CVS009163CLIU	2022-01-28	X_Gävleborg	POSITIVE	Omicron (BA.1) POSITIVE	21.862	23.894	32.5648
CVS009164CLIU	2022-01-27	G_Kronoberg	NEGATIVE		Undetermined	Undetermined	31.413
CVS009165CLIU	2022-01-27	G_Kronoberg	POSITIVE	Omicron (BA.1) NEGATIVE	23.9357	Undetermined	28.3118
CVS009166CLIU	2022-02-11	X_Gävleborg	NEGATIVE		Undetermined	Undetermined	30.3387
CVS009167CLIU	2022-03-05	Z_Jämtland/Härjedalen	NEGATIVE		Undetermined	Undetermined	36.017
CVS009168CLIU	2022-02-10	S_Värmland	POSITIVE	Omicron (BA.1) NEGATIVE	25.709	Undetermined	35.5208
CVS009169CLIU	2022-02-02	U_Västmanland	POSITIVE	Omicron (BA.1) POSITIVE	23.4973	24.9502	30.7767
CVS009170CLIU	2022-01-27	Z_Jämtland/Härjedalen	POSITIVE	Omicron (BA.1) POSITIVE	20.4561	21.9188	29.3939
CVS009171CLIU	2022-02-09	S_Värmland	POSITIVE	Omicron (BA.1) NEGATIVE	20.721	Undetermined	30.0617
CVS009172CLIU	2022-02-17	U_Västmanland	POSITIVE	Omicron (BA.1) NEGATIVE	23.7953	Undetermined	33.1403
CVS009173CLIU	2022-03-04	W_Dalarna	NEGATIVE		Undetermined	Undetermined	34.62
CVS009174CLIU	2022-01-26	F_Jönköping	POSITIVE	Omicron (BA.1) POSITIVE	23.9477	29.3748	27.7424
CVS009175CLIU	2022-02-18	Z_Jämtland/Härjedalen	NEGATIVE		Undetermined	Undetermined	30.3867
CVS009176CLIU	2022-01-27	F_Jönköping	NEGATIVE		Undetermined	Undetermined	26.0058
CVS009177CLIU	2022-01-29	S_Värmland	NEGATIVE		Undetermined	Undetermined	29.9547
CVS009178CLIU	2022-01-28	C_Uppsala	NEGATIVE		Undetermined	Undetermined	27.8199
CVS009179CLIU	2022-01-27	U_Västmanland	POSITIVE	Omicron (BA.1) NEGATIVE	25.0325	Undetermined	32.5898
CVS009180CLIU	2022-01-29	G_Kronoberg	NEGATIVE		Undetermined	Undetermined	31.0657
CVS009181CLIU	2022-02-08	S_Värmland	POSITIVE	Omicron (BA.1) NEGATIVE	24.925	Undetermined	31.7473
CVS009182CLIU	2022-01-28	S_Värmland	POSITIVE	Omicron (BA.1) POSITIVE	21.5077	28.2424	28.8592
CVS009183CLIU	2022-02-08	X_Gävleborg	POSITIVE	Omicron (BA.1) NEGATIVE	31.0037	Undetermined	31.2111
CVS009184CLIU	2022-01-28	Z_Jämtland/Härjedalen	NEGATIVE		Undetermined	Undetermined	29.1035
CVS009185CLIU	2022-01-30	U_Västmanland	POSITIVE	Omicron (BA.1) POSITIVE	26.5008	27.7783	30.6384
CVS009186CLIU	2022-02-19	U_Västmanland	NEGATIVE		Undetermined	Undetermined	30.6247
CVS009187CLIU	2022-02-08	S_Värmland	NEGATIVE		Undetermined	Undetermined	30.4068
CVS009188CLIU	2022-02-25	AAA_ABC_Labs	NEGATIVE		Undetermined	Undetermined	31.4391
CVS009189CLIU	2022-02-04	W_Dalarna	POSITIVE	Omicron (BA.1) POSITIVE	25.7955	29.0186	34.1703
CVS009190CLIU	2022-02-05	W_Dalarna	NEGATIVE		Undetermined	Undetermined	31.6218
CVS009191CLIU	2022-02-03	W_Dalarna	NEGATIVE		Undetermined	Undetermined	31.0566
CVS009192CLIU	2022-01-29	C_Uppsala	NEGATIVE		Undetermined	Undetermined	27.6244
CVS009193CLIU	2022-01-30	S_Värmland	POSITIVE	Omicron (BA.1) NEGATIVE	29.7685	Undetermined	36.4743
CVS009194CLIU	2022-02-08	X_Gävleborg	POSITIVE	Omicron (BA.1) POSITIVE	22.1104	24.2981	30.0084
CVS009195CLIU	2022-01-27	X_Gävleborg	POSITIVE	Omicron (BA.1) POSITIVE	29.1249	30.9566	30.766
CVS009196CLIU	2022-01-27	Y_Västernorrland	NEGATIVE		Undetermined	Undetermined	31.0417
CVS009197CLIU	2022-02-01	Z_Jämtland/Härjedalen	NEGATIVE		Undetermined	Undetermined	35.9368
CVS009198CLIU	2022-02-01	Y_Västernorrland	POSITIVE	Omicron (BA.1) POSITIVE	22.2236	23.1593	31.4457
CVS009199CLIU	2022-01-27	X_Gävleborg	POSITIVE	Omicron (BA.1) NEGATIVE	24.1185	Undetermined	34.2855
CVS009200CLIU	2022-02-01	W_Dalarna	NEGATIVE		Undetermined	Undetermined	32.5918
CVS009201CLIU	2022-01-29	U_Västmanland	POSITIVE	Omicron (BA.1) NEGATIVE	34.308	Undetermined	29.5333
CVS009202CLIU	2022-02-02	S_Värmland	POSITIVE	Omicron (BA.1) NEGATIVE	20.0619	Undetermined	32.4539
CVS009203CLIU	2022-01-29	C_Uppsala	POSITIVE	Omicron (BA.1) NEGATIVE	28.4228	Undetermined	32.6476
CVS009204CLIU	2022-02-02	Y_Västernorrland	POSITIVE	Omicron (BA.1) POSITIVE	33.4652	36.5243	28.5256
CVS009205CLIU	2022-01-29	F_Jönköping	POSITIVE	Omicron (BA.1) POSITIVE	30.7061	31.9149	29.6452
CVS009206CLIU	2022-01-29	C_Uppsala	POSITIVE	Omicron (BA.1) NEGATIVE	21.9845	Undetermined	26.1094
CVS009207CLIU	2022-02-02	F_Jönköping	POSITIVE	Omicron (BA.1) NEGATIVE	27.9112	Undetermined	31.8845
CVS009208CLIU	2022-01-29	Y_Västernorrland	POSITIVE	Omicron (BA.1) POSITIVE	33.3488	37.6258	36.0043
CVS009209CLIU	2022-02-03	Y_Västernorrland	NEGATIVE		Undetermined	Undetermined	33.7451
CVS009210CLIU	2022-02-23	X_Gävleborg	NEGATIVE		Undetermined	Undetermined	33.5227
CVS009211CLIU	2022-01-29	U_Västmanland	POSITIVE	Omicron (BA.1) NEGATIVE	25.4024	Undetermined	32.8509
CVS009212CLIU	2022-01-28	W_Dalarna	POSITIVE	Omicron (BA.1) POSITIVE	29.9922	35.0156	33.0788
CVS009213CLIU	2022-01-28	S_Värmland	POSITIVE	Omicron (BA.1) POSITIVE	27.5391	30.0671	28.3482
CVS009214CLIU	2022-02-11	U_Västmanland	POSITIVE	Omicron (BA.1) NEGATIVE	21.2811	Undetermined	31.2723
CVS009215CLIU	2022-01-27	G_Kronoberg	NEGATIVE		Undetermined	Undetermined	36.7788
CVS009216CLIU	2022-01-27	C_Uppsala	POSITIVE	Omicron (BA.1) POSITIVE	29.0534	29.5119	28.4365
CVS009217CLIU	2022-01-29	S_Värmland	POSITIVE	Omicron (BA.1) NEGATIVE	22.7248	Undetermined	30.502
CVS009218CLIU	2022-02-02	S_Värmland	NEGATIVE		Undetermined	Undetermined	31.1814
CVS009219CLIU	2022-02-24	U_Västmanland	NEGATIVE		Undetermined	Undetermined	28.4718
CVS009220CLIU	2022-03-03	X_Gävleborg	NEGATIVE		Undetermined	Undetermined	36.9531
CVS009221CLIU	2022-01-27	U_Västmanland	NEGATIVE		Undetermined	Undetermined	27.8281
CVS009222CLIU	2022-01-29	F_Jönköping	POSITIVE	Omicron (BA.1) NEGATIVE	20.7103	Undetermined	29.215
CVS009223CLIU	2022-01-27	Y_Västernorrland	POSITIVE	Omicron (BA.1) POSITIVE	26.6249	27.9464	29.7241
CVS009224CLIU	2022-02-10	X_Gävleborg	NEGATIVE		Undetermined	Undetermined	29.8755
CVS009225CLIU	2022-02-16	U_Västmanland	NEGATIVE		Undetermined	Undetermined	30.6785
CVS009226CLIU	2022-01-28	S_Värmland	NEGATIVE		Undetermined	Undetermined	31.2574
CVS009227CLIU	2022-02-04	G_Kronoberg	POSITIVE	Omicron (BA.1) NEGATIVE	31.2985	Undetermined	31.0404
CVS009228CLIU	2022-02-01	U_Västmanland	POSITIVE	Omicron (BA.1) NEGATIVE	25.0035	Undetermined	36.4484
CVS009229CLIU	2022-01-28	G_Kronoberg	POSITIVE	Omicron (BA.1) NEGATIVE	33.0155	Undetermined	31.3664
CVS009230CLIU	2022-02-05	X_Gävleborg	NEGATIVE		Undetermined	Undetermined	31.786
CVS009231CLIU	2022-01-28	G_Kronoberg	NEGATIVE		Undetermined	Undetermined	28.4223
CVS009232CLIU	2022-02-08	W_Dalarna	NEGATIVE		Undetermined	Undetermined	34.8076
CVS009233CLIU	2022-02-01	W_Dalarna	POSITIVE	Omicron (BA.1) NEGATIVE	25.6499	Undetermined	36.5524
CVS009234CLIU	2022-03-01	W_Dalarna	NEGATIVE		Undetermined	Undetermined	32.9494
CVS009235CLIU	2022-01-26	F_Jönköping	POSITIVE	Omicron (BA.1) NEGATIVE	21.2907	Undetermined	31.8338
CVS009236CLIU	2022-02-01	S_Värmland	POSITIVE	Omicron (BA.1) NEGATIVE	25.7339	Undetermined	31.4702
CVS009237CLIU	2022-01-28	Y_Västernorrland	POSITIVE	Omicron (BA.1) POSITIVE	22.0147	24.9865	31.8647
CVS009238CLIU	2022-02-08	S_Värmland	POSITIVE	Omicron (BA.1) NEGATIVE	23.6729	Undetermined	35.2886
CVS009239CLIU	2022-02-04	Y_Västernorrland	NEGATIVE		Undetermined	Undetermined	31.6923
CVS009240CLIU	2022-01-30	S_Värmland	POSITIVE	Omicron (BA.1) NEGATIVE	22.7791	Undetermined	31.6062
CVS009241CLIU	2022-01-28	U_Västmanland	POSITIVE	Omicron (BA.1) NEGATIVE	22.3336	Undetermined	31.3608
CVS009242CLIU	2022-02-26	S_Värmland	POSITIVE	Omicron (BA.1) NEGATIVE	19.6536	Undetermined	29.9169
CVS009243CLIU	2022-01-28	U_Västmanland	NEGATIVE		Undetermined	Undetermined	28.2255
CVS009244CLIU	2022-02-05	Z_Jämtland/Härjedalen	NEGATIVE		Undetermined	Undetermined	30.2363
CVS009245CLIU	2022-02-15	U_Västmanland	NEGATIVE		Undetermined	Undetermined	30.1946
CVS009246CLIU	2022-01-29	G_Kronoberg	POSITIVE	Omicron (BA.1) NEGATIVE	28.62	Undetermined	30.3545
CVS009247CLIU	2022-01-28	X_Gävleborg	POSITIVE	Omicron (BA.1) NEGATIVE	21.6756	Undetermined	33.3129
CVS009248CLIU	2022-02-22	X_Gävleborg	POSITIVE	Omicron (BA.1) NEGATIVE	24.2273	Undetermined	28.5324
CVS009249CLIU	2022-02-04	W_Dalarna	NEGATIVE		Undetermined	Undetermined	31.1818
CVS009250CLIU	2022-02-05	G_Kronoberg	POSITIVE	Omicron (BA.1) NEGATIVE	21.2152	Undetermined	29.0479
CVS009251CLIU	2022-02-01	X_Gävleborg	POSITIVE	Omicron (BA.1) POSITIVE	23.7169	25.0849	32.0007
CVS009252CLIU	2022-02-04	G_Kronoberg	NEGATIVE		Undetermined	Undetermined	28.3774
CVS009253CLIU	2022-02-01	U_Västmanland	NEGATIVE		Undetermined	Undetermined	28.6734
CVS009254CLIU	2022-01-29	F_Jönköping	POSITIVE	Omicron (BA.1) NEGATIVE	34.0765	Undetermined	34.0447
CVS009255CLIU	2022-02-08	G_Kronoberg	NEGATIVE		Undetermined	Undetermined	32.8518
CVS009256CLIU	2022-02-01	X_Gävleborg	NEGATIVE		Undetermined	Undetermined	31.7036
CVS009257CLIU	2022-02-08	U_Västmanland	NEGATIVE		Undetermined	Undetermined	32.9055
CVS009258CLIU	2022-01-28	W_Dalarna	NEGATIVE		Undetermined	Undetermined	29.5441
CVS009259CLIU	2022-02-09	X_Gävleborg	POSITIVE	Omicron (BA.1) NEGATIVE	21.9784	Undetermined	32.3311
CVS009260CLIU	2022-02-09	W_Dalarna	NEGATIVE		Undetermined	Undetermined	29.7462
CVS009261CLIU	2022-01-26	C_Uppsala	POSITIVE	Omicron (BA.1) POSITIVE	25.6234	26.6805	29.0683
CVS009262CLIU	2022-01-28	S_Värmland	NEGATIVE		Undetermined	Undetermined	30.5736
CVS009263CLIU	2022-01-29	G_Kronoberg	NEGATIVE		Undetermined	Undetermined	32.5377
CVS009264CLIU	2022-03-03	F_Jönköping	POSITIVE	Omicron (BA.1) NEGATIVE	22.9123	Undetermined	34.0407
CVS009265CLIU	2022-02-09	W_Dalarna	NEGATIVE		Undetermined	Undetermined	29.9377
CVS009266CLIU	2022-02-01	W_Dalarna	NEGATIVE		Undetermined	Undetermined	30.1089
CVS009267CLIU	2022-01-28	G_Kronoberg	NEGATIVE		Undetermined	Undetermined	28.804
CVS009268CLIU	2022-01-28	Y_Västernorrland	NEGATIVE		Undetermined	Undetermined	29.1782
CVS009269CLIU	2022-02-02	U_Västmanland	NEGATIVE		Undetermined	Undetermined	27.7013
CVS009270CLIU	2022-02-14	S_Värmland	POSITIVE	Omicron (BA.1) POSITIVE	21.1234	23.8835	29.6932
CVS009271CLIU	2022-01-28	X_Gävleborg	POSITIVE	Omicron (BA.1) POSITIVE	16.4732	18.1357	26.9571
CVS009272CLIU	2022-01-30	X_Gävleborg	NEGATIVE		Undetermined	Undetermined	36.4223
CVS009273CLIU	2022-02-01	X_Gävleborg	POSITIVE	Omicron (BA.1) POSITIVE	28.981	31.408	30.2551
CVS009274CLIU	2022-02-08	Y_Västernorrland	NEGATIVE		Undetermined	Undetermined	30.1636
CVS009275CLIU	2022-02-08	U_Västmanland	NEGATIVE		Undetermined	Undetermined	31.2312
CVS009276CLIU	2022-02-02	Z_Jämtland/Härjedalen	POSITIVE	Omicron (BA.1) NEGATIVE	22.7012	Undetermined	31.6399
CVS009277CLIU	2022-01-29	W_Dalarna	POSITIVE	Omicron (BA.1) POSITIVE	34.4115	35.3484	28.9447
CVS009278CLIU	2022-02-03	W_Dalarna	NEGATIVE		Undetermined	Undetermined	33.6338
CVS009279CLIU	2022-02-03	C_Uppsala	NEGATIVE		Undetermined	Undetermined	28.8494
CVS009280CLIU	2022-02-08	W_Dalarna	NEGATIVE		Undetermined	Undetermined	29.9604
CVS009281CLIU	2022-01-30	C_Uppsala	POSITIVE	Omicron (BA.1) POSITIVE	23.988	25.9599	25.832
CVS009282CLIU	2022-02-02	X_Gävleborg	NEGATIVE		Undetermined	Undetermined	30.4683
CVS009283CLIU	2022-01-28	F_Jönköping	NEGATIVE		Undetermined	Undetermined	33.287
CVS009284CLIU	2022-01-31	AAA_ABC_Labs	NEGATIVE		Undetermined	Undetermined	32.8527
CVS009285CLIU	2022-01-29	Y_Västernorrland	NEGATIVE		Undetermined	Undetermined	32.426
CVS009286CLIU	2022-01-28	X_Gävleborg	POSITIVE	Omicron (BA.1) POSITIVE	29.0703	31.7355	33.9365
CVS009287CLIU	2022-02-05	G_Kronoberg	NEGATIVE		Undetermined	Undetermined	31.9729
CVS009288CLIU	2022-02-03	G_Kronoberg	POSITIVE	Omicron (BA.1) POSITIVE	23.0956	25.1584	26.9608
CVS009289CLIU	2022-02-03	Z_Jämtland/Härjedalen	POSITIVE	Omicron (BA.1) POSITIVE	22.7166	24.9834	25.3574
CVS009290CLIU	2022-01-28	X_Gävleborg	POSITIVE	Omicron (BA.1) POSITIVE	25.934	27.3344	31.6227
CVS009291CLIU	2022-01-27	F_Jönköping	NEGATIVE		Undetermined	Undetermined	28.2675
CVS009292CLIU	2022-02-03	X_Gävleborg	POSITIVE	Omicron (BA.1) POSITIVE	30.6079	35.5008	33.1707
CVS009293CLIU	2022-01-27	U_Västmanland	NEGATIVE		Undetermined	Undetermined	33.788
CVS009294CLIU	2022-02-23	U_Västmanland	POSITIVE	Omicron (BA.1) NEGATIVE	21.7587	Undetermined	34.3376
CVS009295CLIU	2022-02-02	W_Dalarna	POSITIVE	Omicron (BA.1) NEGATIVE	21.9996	Undetermined	34.3828
CVS009296CLIU	2022-01-29	S_Värmland	NEGATIVE		Undetermined	Undetermined	32.3852
CVS009297CLIU	2022-02-12	S_Värmland	NEGATIVE		Undetermined	Undetermined	31.2544
CVS009298CLIU	2022-01-30	S_Värmland	NEGATIVE		Undetermined	Undetermined	33.5861
CVS009299CLIU	2022-01-29	S_Värmland	NEGATIVE		Undetermined	Undetermined	28.9839
CVS009300CLIU	2022-02-10	X_Gävleborg	POSITIVE	Omicron (BA.1) POSITIVE	22.7798	28.5127	33.0346
CVS009301CLIU	2022-02-08	U_Västmanland	NEGATIVE		Undetermined	Undetermined	34.2866
CVS009302CLIU	2022-02-11	S_Värmland	POSITIVE	Omicron (BA.1) NEGATIVE	18.4299	Undetermined	29.55
CVS009303CLIU	2022-02-17	Y_Västernorrland	NEGATIVE		Undetermined	Undetermined	31.0801
CVS009304CLIU	2022-01-27	W_Dalarna	NEGATIVE		Undetermined	Undetermined	28.5949
CVS009305CLIU	2022-01-26	F_Jönköping	POSITIVE	Omicron (BA.1) NEGATIVE	24.8106	Undetermined	30.0151
CVS009306CLIU	2022-03-04	W_Dalarna	POSITIVE	Omicron (BA.1) NEGATIVE	20.9717	Undetermined	Undetermined
CVS009307CLIU	2022-02-08	U_Västmanland	POSITIVE	Omicron (BA.1) NEGATIVE	30.5961	Undetermined	35.9164
CVS009308CLIU	2022-01-27	X_Gävleborg	POSITIVE	Omicron (BA.1) NEGATIVE	25.3724	Undetermined	29.2895
CVS009309CLIU	2022-02-01	X_Gävleborg	POSITIVE	Omicron (BA.1) POSITIVE	24.1817	26.2244	32.8035
CVS009310CLIU	2022-02-03	S_Värmland	POSITIVE	Omicron (BA.1) POSITIVE	24.3444	25.7172	30.914
CVS009311CLIU	2022-01-27	Y_Västernorrland	NEGATIVE		Undetermined	Undetermined	27.5554
CVS009312CLIU	2022-01-27	C_Uppsala	NEGATIVE		Undetermined	Undetermined	29.4828
CVS009313CLIU	2022-02-23	S_Värmland	NEGATIVE		Undetermined	Undetermined	31.0818
CVS009314CLIU	2022-02-01	S_Värmland	POSITIVE	Omicron (BA.1) NEGATIVE	30.8939	Undetermined	29.6656
CVS009315CLIU	2022-01-26	F_Jönköping	POSITIVE	Omicron (BA.1) POSITIVE	21.3968	23.0256	36.7903
CVS009316CLIU	2022-01-28	Z_Jämtland/Härjedalen	NEGATIVE		Undetermined	Undetermined	31.5967
CVS009317CLIU	2022-02-25	Y_Västernorrland	NEGATIVE		Undetermined	Undetermined	26.2376
CVS009318CLIU	2022-02-09	Y_Västernorrland	POSITIVE	Omicron (BA.1) NEGATIVE	24.1027	Undetermined	33.1255
CVS009319CLIU	2022-01-28	W_Dalarna	NEGATIVE		Undetermined	Undetermined	32.196
CVS009320CLIU	2022-01-27	U_Västmanland	POSITIVE	Omicron (BA.1) POSITIVE	32.6151	34.5256	29.3757
CVS009321CLIU	2022-02-01	U_Västmanland	POSITIVE	Omicron (BA.1) POSITIVE	21.3627	24.4432	32.6226
CVS009322CLIU	2022-02-01	S_Värmland	POSITIVE	Omicron (BA.1) NEGATIVE	24.6999	Undetermined	34.3297
CVS009323CLIU	2022-02-01	W_Dalarna	POSITIVE	Omicron (BA.1) POSITIVE	31.2217	33.3386	30.4402
CVS009324CLIU	2022-01-31	AAA_ABC_Labs	NEGATIVE		Undetermined	Undetermined	31.4514
CVS009325CLIU	2022-02-24	U_Västmanland	POSITIVE	Omicron (BA.1) POSITIVE	20.6551	22.3758	32.8997
CVS009326CLIU	2022-01-28	U_Västmanland	NEGATIVE		Undetermined	Undetermined	31.1231
CVS009327CLIU	2022-01-30	U_Västmanland	NEGATIVE		Undetermined	Undetermined	30.2087
CVS009328CLIU	2022-02-01	W_Dalarna	POSITIVE	Omicron (BA.1) NEGATIVE	23.8455	Undetermined	31.3472
CVS009329CLIU	2022-02-01	X_Gävleborg	POSITIVE	Omicron (BA.1) NEGATIVE	28.5598	Undetermined	37.7381
CVS009330CLIU	2022-01-29	S_Värmland	NEGATIVE		Undetermined	Undetermined	29.9314
CVS009331CLIU	2022-02-02	W_Dalarna	NEGATIVE		Undetermined	Undetermined	31.6659
CVS009332CLIU	2022-02-01	F_Jönköping	POSITIVE	Omicron (BA.1) NEGATIVE	29.7942	Undetermined	29.9306
CVS009333CLIU	2022-02-26	U_Västmanland	POSITIVE	Omicron (BA.1) POSITIVE	24.4422	28.1697	30.8243
CVS009334CLIU	2022-01-28	S_Värmland	POSITIVE	Omicron (BA.1) POSITIVE	30.4324	31.797	29.134
CVS009335CLIU	2022-01-27	U_Västmanland	NEGATIVE		Undetermined	Undetermined	31.9543
CVS009336CLIU	2022-01-29	Y_Västernorrland	POSITIVE	Omicron (BA.1) POSITIVE	26.3361	27.8606	33.5576
CVS009337CLIU	2022-02-05	S_Värmland	POSITIVE	Omicron (BA.1) POSITIVE	21.4149	22.1283	33.8085
CVS009338CLIU	2022-01-26	F_Jönköping	POSITIVE	Omicron (BA.1) NEGATIVE	23.3728	Undetermined	29.9163
CVS009339CLIU	2022-02-12	Y_Västernorrland	NEGATIVE		Undetermined	Undetermined	31.5384
CVS009340CLIU	2022-02-12	X_Gävleborg	NEGATIVE		Undetermined	Undetermined	32.0194
CVS009341CLIU	2022-01-28	C_Uppsala	POSITIVE	Omicron (BA.1) POSITIVE	18.1299	18.4264	25.5054
CVS009342CLIU	2022-02-03	U_Västmanland	NEGATIVE		Undetermined	Undetermined	29.9191
CVS009343CLIU	2022-01-28	X_Gävleborg	NEGATIVE		Undetermined	Undetermined	33.0789
CVS009344CLIU	2022-03-05	W_Dalarna	POSITIVE	Omicron (BA.1) NEGATIVE	28.5237	Undetermined	29.7393
CVS009345CLIU	2022-01-28	C_Uppsala	NEGATIVE		Undetermined	Undetermined	26.7974
CVS009346CLIU	2022-03-02	F_Jönköping	POSITIVE	Omicron (BA.1) NEGATIVE	26.7156	Undetermined	30.5918
CVS009347CLIU	2022-01-27	U_Västmanland	NEGATIVE		Undetermined	Undetermined	31.9031
CVS009348CLIU	2022-02-18	G_Kronoberg	POSITIVE	Omicron (BA.1) NEGATIVE	24.1587	Undetermined	35.2824
CVS009349CLIU	2022-03-02	W_Dalarna	POSITIVE	Omicron (BA.1) POSITIVE	21.5982	24.9266	30.9672
CVS009350CLIU	2022-02-08	W_Dalarna	NEGATIVE		Undetermined	Undetermined	31.7911
CVS009351CLIU	2022-01-29	U_Västmanland	NEGATIVE		Undetermined	Undetermined	31.7709
CVS009352CLIU	2022-02-04	S_Värmland	POSITIVE	Omicron (BA.1) POSITIVE	31.8617	34.3659	32.1604
CVS009353CLIU	2022-02-01	F_Jönköping	POSITIVE	Omicron (BA.1) POSITIVE	31.5346	31.4852	27.7354
CVS009354CLIU	2022-01-28	S_Värmland	POSITIVE	Omicron (BA.1) NEGATIVE	22.5442	Undetermined	32.9617
CVS009355CLIU	2022-01-27	U_Västmanland	NEGATIVE		Undetermined	Undetermined	33.707
CVS009356CLIU	2022-01-30	W_Dalarna	NEGATIVE		Undetermined	Undetermined	31.8609
CVS009357CLIU	2022-02-04	AAA_ABC_Labs	NEGATIVE		Undetermined	Undetermined	32.2305
CVS009358CLIU	2022-02-09	W_Dalarna	NEGATIVE		Undetermined	Undetermined	28.7016
CVS009359CLIU	2022-01-29	W_Dalarna	NEGATIVE		Undetermined	Undetermined	32.3923
CVS009360CLIU	2022-01-28	Y_Västernorrland	NEGATIVE		Undetermined	Undetermined	24.8614
CVS009361CLIU	2022-01-28	G_Kronoberg	POSITIVE	Omicron (BA.1) NEGATIVE	26.0545	Undetermined	27.7436
CVS009362CLIU	2022-01-28	W_Dalarna	POSITIVE	Omicron (BA.1) NEGATIVE	21.1391	Undetermined	30.2342
CVS009363CLIU	2022-02-05	X_Gävleborg	NEGATIVE		Undetermined	Undetermined	33.3956
CVS009364CLIU	2022-02-07	C_Uppsala	POSITIVE	Omicron (BA.1) NEGATIVE	34.5031	Undetermined	26.3495
CVS009365CLIU	2022-02-04	X_Gävleborg	NEGATIVE		Undetermined	Undetermined	30.9867
CVS009366CLIU	2022-02-02	S_Värmland	NEGATIVE		Undetermined	Undetermined	28.2314
CVS009367CLIU	2022-02-03	F_Jönköping	NEGATIVE		Undetermined	Undetermined	28.9375
CVS009368CLIU	2022-02-01	U_Västmanland	NEGATIVE		Undetermined	Undetermined	29.3049
CVS009369CLIU	2022-02-02	X_Gävleborg	POSITIVE	Omicron (BA.1) NEGATIVE	18.9169	Undetermined	32.2723
CVS009370CLIU	2022-01-27	F_Jönköping	NEGATIVE		Undetermined	Undetermined	32.3248
CVS009371CLIU	2022-01-29	W_Dalarna	POSITIVE	Omicron (BA.1) POSITIVE	32.7823	35.351	32.5781
CVS009372CLIU	2022-01-29	Y_Västernorrland	NEGATIVE		Undetermined	Undetermined	26.6518
CVS009373CLIU	2022-02-22	U_Västmanland	NEGATIVE		Undetermined	Undetermined	33.4326
CVS009374CLIU	2022-02-08	Y_Västernorrland	NEGATIVE		Undetermined	Undetermined	29.2386
CVS009375CLIU	2022-01-28	U_Västmanland	NEGATIVE		Undetermined	Undetermined	30.7118
CVS009376CLIU	2022-02-01	G_Kronoberg	NEGATIVE		Undetermined	Undetermined	31.5195
CVS009377CLIU	2022-01-28	G_Kronoberg	NEGATIVE		Undetermined	Undetermined	30.0352
CVS009378CLIU	2022-02-25	X_Gävleborg	NEGATIVE		Undetermined	Undetermined	30.925
CVS009379CLIU	2022-02-03	W_Dalarna	POSITIVE	Omicron (BA.1) NEGATIVE	19.8183	Undetermined	34.1928
CVS009380CLIU	2022-02-15	Y_Västernorrland	NEGATIVE		Undetermined	Undetermined	31.6174
CVS009381CLIU	2022-01-28	G_Kronoberg	NEGATIVE		Undetermined	Undetermined	28.6694
CVS009382CLIU	2022-02-02	Z_Jämtland/Härjedalen	POSITIVE	Omicron (BA.1) POSITIVE	24.8984	26.7189	29.1441
CVS009383CLIU	2022-01-27	C_Uppsala	NEGATIVE		Undetermined	Undetermined	27.0214
CVS009384CLIU	2022-02-04	G_Kronoberg	NEGATIVE		Undetermined	Undetermined	31.0428
CVS009385CLIU	2022-02-09	G_Kronoberg	NEGATIVE		Undetermined	Undetermined	31.7441
CVS009386CLIU	2022-03-05	W_Dalarna	NEGATIVE		Undetermined	Undetermined	28.8385
CVS009387CLIU	2022-03-02	X_Gävleborg	POSITIVE	Omicron (BA.1) NEGATIVE	30.7707	Undetermined	34.3824
CVS009388CLIU	2022-01-28	C_Uppsala	POSITIVE	Omicron (BA.1) POSITIVE	27.7677	28.0092	29.9451
CVS009389CLIU	2022-03-02	Y_Västernorrland	POSITIVE	Omicron (BA.1) POSITIVE	28.0108	30.0821	34.0257
CVS009390CLIU	2022-02-01	X_Gävleborg	NEGATIVE		Undetermined	Undetermined	30.8815
CVS009391CLIU	2022-02-03	X_Gävleborg	POSITIVE	Omicron (BA.1) POSITIVE	28.4027	30.7766	29.5177
CVS009392CLIU	2022-02-10	U_Västmanland	NEGATIVE		Undetermined	Undetermined	34.0426
CVS009393CLIU	2022-02-03	W_Dalarna	NEGATIVE		Undetermined	Undetermined	36.1528
CVS009394CLIU	2022-01-26	C_Uppsala	POSITIVE	Omicron (BA.1) NEGATIVE	22.0783	Undetermined	23.3995
CVS009395CLIU	2022-02-03	U_Västmanland	NEGATIVE		Undetermined	Undetermined	33.919
CVS009396CLIU	2022-02-04	Z_Jämtland/Härjedalen	NEGATIVE		Undetermined	Undetermined	31.724
CVS009397CLIU	2022-01-28	X_Gävleborg	POSITIVE	Omicron (BA.1) NEGATIVE	20.9466	Undetermined	28.2599
CVS009398CLIU	2022-01-29	F_Jönköping	POSITIVE	Omicron (BA.1) POSITIVE	26.831	29.1639	33.1354
CVS009399CLIU	2022-03-05	Y_Västernorrland	POSITIVE	Omicron (BA.1) NEGATIVE	22.7234	Undetermined	35.7655
CVS009400CLIU	2022-01-27	U_Västmanland	NEGATIVE		Undetermined	Undetermined	32.7768
CVS009401CLIU	2022-01-26	F_Jönköping	POSITIVE	Omicron (BA.1) POSITIVE	19.6507	22.0258	30.4395
CVS009402CLIU	2022-02-02	S_Värmland	POSITIVE	Omicron (BA.1) NEGATIVE	16.5379	Undetermined	27.6666
CVS009403CLIU	2022-01-28	S_Värmland	POSITIVE	Omicron (BA.1) NEGATIVE	28.8662	Undetermined	29.4531
CVS009404CLIU	2022-01-28	F_Jönköping	NEGATIVE		Undetermined	Undetermined	27.3942
CVS009405CLIU	2022-01-28	C_Uppsala	NEGATIVE		Undetermined	Undetermined	29.0437
CVS009406CLIU	2022-01-27	W_Dalarna	POSITIVE	Omicron (BA.1) POSITIVE	20.6896	21.7584	34.1785
CVS009407CLIU	2022-02-08	W_Dalarna	NEGATIVE		Undetermined	Undetermined	30.6724
CVS009408CLIU	2022-01-26	C_Uppsala	POSITIVE	Omicron (BA.1) POSITIVE	26.3612	26.7986	28.8337
CVS009409CLIU	2022-02-07	C_Uppsala	NEGATIVE		Undetermined	Undetermined	25.4368
CVS009410CLIU	2022-02-10	X_Gävleborg	POSITIVE	Omicron (BA.1) NEGATIVE	33.0214	Undetermined	34.1276
CVS009411CLIU	2022-01-28	X_Gävleborg	POSITIVE	Omicron (BA.1) NEGATIVE	29.1122	Undetermined	28.4187
CVS009412CLIU	2022-02-10	S_Värmland	NEGATIVE		Undetermined	Undetermined	32.0412
CVS009413CLIU	2022-02-18	Y_Västernorrland	POSITIVE	Omicron (BA.1) POSITIVE	21.2606	27.3654	34.6427
CVS009414CLIU	2022-02-02	S_Värmland	NEGATIVE		Undetermined	Undetermined	31.5001
CVS009415CLIU	2022-01-29	Y_Västernorrland	POSITIVE	Omicron (BA.1) NEGATIVE	20.3618	Undetermined	32.5269
CVS009416CLIU	2022-02-08	W_Dalarna	NEGATIVE		Undetermined	Undetermined	35.7406
CVS009417CLIU	2022-02-01	X_Gävleborg	POSITIVE	Omicron (BA.1) NEGATIVE	19.8476	Undetermined	32.8826
CVS009418CLIU	2022-02-01	F_Jönköping	POSITIVE	Omicron (BA.1) NEGATIVE	24.3964	Undetermined	35.1827
CVS009419CLIU	2022-01-28	C_Uppsala	NEGATIVE		Undetermined	Undetermined	25.1789
CVS009420CLIU	2022-01-27	C_Uppsala	POSITIVE	Omicron (BA.1) POSITIVE	23.5074	24.4311	27.0848
CVS009421CLIU	2022-02-08	U_Västmanland	POSITIVE	Omicron (BA.1) NEGATIVE	19.946	Undetermined	27.0475
CVS009422CLIU	2022-02-09	S_Värmland	NEGATIVE		Undetermined	Undetermined	30.1423
CVS009423CLIU	2022-02-16	U_Västmanland	POSITIVE	Omicron (BA.1) POSITIVE	26.9663	29.4583	28.4739
CVS009424CLIU	2022-02-14	S_Värmland	POSITIVE	Omicron (BA.1) NEGATIVE	27.6671	Undetermined	30.4107
CVS009425CLIU	2022-02-09	S_Värmland	POSITIVE	Omicron (BA.1) POSITIVE	26.2075	28.9382	29.5278
CVS009426CLIU	2022-01-27	X_Gävleborg	POSITIVE	Omicron (BA.1) POSITIVE	24.3087	25.5136	31.6046
CVS009427CLIU	2022-01-28	G_Kronoberg	NEGATIVE		Undetermined	Undetermined	29.0146
CVS009428CLIU	2022-01-27	C_Uppsala	NEGATIVE		Undetermined	Undetermined	24.893
CVS009429CLIU	2022-02-05	S_Värmland	POSITIVE	Omicron (BA.1) POSITIVE	28.5688	30.7808	31.9991
CVS009430CLIU	2022-02-01	X_Gävleborg	NEGATIVE		Undetermined	Undetermined	33.0316
CVS009431CLIU	2022-01-27	C_Uppsala	NEGATIVE		Undetermined	Undetermined	26.2482
CVS009432CLIU	2022-02-05	U_Västmanland	NEGATIVE		Undetermined	Undetermined	32.9835
CVS009433CLIU	2022-01-29	U_Västmanland	NEGATIVE		Undetermined	Undetermined	27.8627
CVS009434CLIU	2022-02-17	AAA_ABC_Labs	NEGATIVE		Undetermined	Undetermined	32.1834
CVS009435CLIU	2022-02-26	U_Västmanland	NEGATIVE		Undetermined	Undetermined	30.4687
CVS009436CLIU	2022-02-01	Y_Västernorrland	POSITIVE	Omicron (BA.1) POSITIVE	35.5595	38.319	35.3467
CVS009437CLIU	2022-02-09	W_Dalarna	POSITIVE	Omicron (BA.1) NEGATIVE	31.3888	Undetermined	32.7874
CVS009438CLIU	2022-03-08	U_Västmanland	POSITIVE	Omicron (BA.1) NEGATIVE	30.4055	Undetermined	28.3908
CVS009439CLIU	2022-02-02	F_Jönköping	POSITIVE	Omicron (BA.1) NEGATIVE	25.9616	Undetermined	30.8746
CVS009440CLIU	2022-03-01	G_Kronoberg	POSITIVE	Omicron (BA.1) NEGATIVE	21.0951	Undetermined	29.1662
CVS009441CLIU	2022-02-04	Y_Västernorrland	NEGATIVE		Undetermined	Undetermined	31.9232
CVS009442CLIU	2022-01-27	W_Dalarna	POSITIVE	Omicron (BA.1) NEGATIVE	23.3104	Undetermined	31.6204
CVS009443CLIU	2022-01-26	F_Jönköping	POSITIVE	Omicron (BA.1) NEGATIVE	25.8163	Undetermined	31.3578
CVS009444CLIU	2022-01-28	W_Dalarna	POSITIVE	Omicron (BA.1) POSITIVE	28.0154	29.3798	32.3497
CVS009445CLIU	2022-02-03	W_Dalarna	NEGATIVE		Undetermined	Undetermined	33.2992
CVS009446CLIU	2022-02-08	S_Värmland	POSITIVE	Omicron (BA.1) POSITIVE	19.6562	21.174	27.5206
CVS009447CLIU	2022-01-27	Y_Västernorrland	POSITIVE	Omicron (BA.1) NEGATIVE	31.2678	Undetermined	31.283
CVS009448CLIU	2022-02-07	C_Uppsala	NEGATIVE		Undetermined	Undetermined	25.1954
CVS009449CLIU	2022-01-27	U_Västmanland	POSITIVE	Omicron (BA.1) POSITIVE	30.2222	31.1749	31.8087
CVS009450CLIU	2022-02-04	X_Gävleborg	NEGATIVE		Undetermined	Undetermined	29.9725
CVS009451CLIU	2022-02-15	W_Dalarna	NEGATIVE		Undetermined	Undetermined	32.9767
CVS009452CLIU	2022-01-28	G_Kronoberg	POSITIVE	Omicron (BA.1) NEGATIVE	27.1188	Undetermined	33.9729
CVS009453CLIU	2022-01-28	X_Gävleborg	NEGATIVE		Undetermined	Undetermined	30.3953
CVS009454CLIU	2022-02-10	U_Västmanland	POSITIVE	Omicron (BA.1) POSITIVE	24.3825	26.3426	28.1854
CVS009455CLIU	2022-02-02	F_Jönköping	NEGATIVE		Undetermined	Undetermined	28.8506
CVS009456CLIU	2022-01-29	Y_Västernorrland	POSITIVE	Omicron (BA.1) NEGATIVE	29.2921	Undetermined	29.2862
CVS009457CLIU	2022-01-27	F_Jönköping	POSITIVE	Omicron (BA.1) POSITIVE	26.443	27.3297	31.4498
CVS009458CLIU	2022-02-02	Y_Västernorrland	POSITIVE	Omicron (BA.1) NEGATIVE	25.0607	Undetermined	35.6656
CVS009459CLIU	2022-02-01	G_Kronoberg	POSITIVE	Omicron (BA.1) NEGATIVE	21.4166	Undetermined	27.0381
CVS009460CLIU	2022-02-03	F_Jönköping	NEGATIVE		Undetermined	Undetermined	30.3713
CVS009461CLIU	2022-01-27	C_Uppsala	POSITIVE	Omicron (BA.1) POSITIVE	24.5873	25.9684	32.3141
CVS009462CLIU	2022-02-03	G_Kronoberg	POSITIVE	Omicron (BA.1) NEGATIVE	23.1243	Undetermined	29.7645
CVS009463CLIU	2022-01-31	U_Västmanland	POSITIVE	Omicron (BA.1) NEGATIVE	23.2875	Undetermined	37.5534
CVS009464CLIU	2022-02-02	U_Västmanland	POSITIVE	Omicron (BA.1) NEGATIVE	19.5603	Undetermined	31.3517
CVS009465CLIU	2022-01-27	X_Gävleborg	POSITIVE	Omicron (BA.1) POSITIVE	22.6936	23.7476	31.4397
CVS009466CLIU	2022-02-08	X_Gävleborg	NEGATIVE		Undetermined	Undetermined	32.3899
CVS009467CLIU	2022-01-27	C_Uppsala	POSITIVE	Omicron (BA.1) POSITIVE	31.8357	32.4577	28.842
CVS009468CLIU	2022-02-01	U_Västmanland	POSITIVE	Omicron (BA.1) NEGATIVE	29.1019	Undetermined	36.3068
CVS009469CLIU	2022-02-08	C_Uppsala	NEGATIVE		Undetermined	Undetermined	27.3041
CVS009470CLIU	2022-02-03	S_Värmland	NEGATIVE		Undetermined	Undetermined	29.9875
CVS009471CLIU	2022-02-17	X_Gävleborg	NEGATIVE		Undetermined	Undetermined	31.3744
CVS009472CLIU	2022-01-28	C_Uppsala	NEGATIVE		Undetermined	Undetermined	28.0465
CVS009473CLIU	2022-02-03	G_Kronoberg	POSITIVE	Omicron (BA.1) NEGATIVE	24.6509	Undetermined	33.106
CVS009474CLIU	2022-02-09	Z_Jämtland/Härjedalen	NEGATIVE		Undetermined	Undetermined	32.8391
CVS009475CLIU	2022-02-05	Z_Jämtland/Härjedalen	POSITIVE	Omicron (BA.1) POSITIVE	29.2547	32.0171	30.9154
CVS009476CLIU	2022-02-08	F_Jönköping	POSITIVE	Omicron (BA.1) NEGATIVE	22.6558	Undetermined	29.6664
CVS009477CLIU	2022-02-01	U_Västmanland	POSITIVE	Omicron (BA.1) POSITIVE	29.0013	30.4373	30.2726
CVS009478CLIU	2022-01-27	F_Jönköping	POSITIVE	Omicron (BA.1) NEGATIVE	19.4727	Undetermined	28.1627
CVS009479CLIU	2022-02-02	X_Gävleborg	NEGATIVE		Undetermined	Undetermined	35.207
CVS009480CLIU	2022-02-05	W_Dalarna	NEGATIVE		Undetermined	Undetermined	33.631
CVS009481CLIU	2022-02-15	W_Dalarna	POSITIVE	Omicron (BA.1) NEGATIVE	22.3765	Undetermined	31.1504
CVS009482CLIU	2022-01-28	U_Västmanland	POSITIVE	Omicron (BA.1) POSITIVE	20.6458	21.7968	29.9387
CVS009483CLIU	2022-01-28	Y_Västernorrland	POSITIVE	Omicron (BA.1) POSITIVE	34.2988	37.2013	32.5337
CVS009484CLIU	2022-02-01	G_Kronoberg	NEGATIVE		Undetermined	Undetermined	31.3149
CVS009485CLIU	2022-01-29	S_Värmland	POSITIVE	Omicron (BA.1) NEGATIVE	31.3694	Undetermined	30.2267
CVS009486CLIU	2022-02-01	U_Västmanland	POSITIVE	Omicron (BA.1) NEGATIVE	23.0199	Undetermined	30.9594
CVS009487CLIU	2022-02-03	G_Kronoberg	POSITIVE	Omicron (BA.1) POSITIVE	23.0251	24.2716	30.6684
CVS009488CLIU	2022-01-28	W_Dalarna	POSITIVE	Omicron (BA.1) NEGATIVE	29.9327	Undetermined	30.2837
CVS009489CLIU	2022-01-28	C_Uppsala	NEGATIVE		Undetermined	Undetermined	27.4316
CVS009490CLIU	2022-02-01	S_Värmland	NEGATIVE		Undetermined	Undetermined	33.633
CVS009491CLIU	2022-01-28	Z_Jämtland/Härjedalen	NEGATIVE		Undetermined	Undetermined	29.0985
CVS009492CLIU	2022-02-04	X_Gävleborg	NEGATIVE		Undetermined	Undetermined	29.3565
CVS009493CLIU	2022-01-29	U_Västmanland	NEGATIVE		Undetermined	Undetermined	30.0034
CVS009494CLIU	2022-03-01	Z_Jämtland/Härjedalen	NEGATIVE		Undetermined	Undetermined	30.5913
CVS009495CLIU	2022-02-04	X_Gävleborg	POSITIVE	Omicron (BA.1) POSITIVE	25.7619	29.6497	31.1953
CVS009496CLIU	2022-01-29	X_Gävleborg	POSITIVE	Omicron (BA.1) NEGATIVE	24.9885	Undetermined	35.5859
CVS009497CLIU	2022-01-27	F_Jönköping	POSITIVE	Omicron (BA.1) NEGATIVE	28.6478	Undetermined	34.7089
CVS009498CLIU	2022-01-27	Y_Västernorrland	NEGATIVE		Undetermined	Undetermined	32.2959
CVS009499CLIU	2022-03-08	W_Dalarna	NEGATIVE		Undetermined	Undetermined	31.2577
CVS009500CLIU	2022-02-02	G_Kronoberg	POSITIVE	Omicron (BA.1) NEGATIVE	24.9371	Undetermined	35.1176
CVS009501CLIU	2022-01-27	W_Dalarna	NEGATIVE		Undetermined	Undetermined	32.4775
CVS009502CLIU	2022-02-23	Z_Jämtland/Härjedalen	NEGATIVE		Undetermined	Undetermined	29.4866
CVS009503CLIU	2022-01-29	G_Kronoberg	POSITIVE	Omicron (BA.1) NEGATIVE	21.9816	Undetermined	31.1626
CVS009504CLIU	2022-01-29	W_Dalarna	NEGATIVE		Undetermined	Undetermined	36.1804
CVS009505CLIU	2022-02-05	G_Kronoberg	POSITIVE	Omicron (BA.1) POSITIVE	25.1525	26.9755	29.7616
CVS009506CLIU	2022-01-28	W_Dalarna	POSITIVE	Omicron (BA.1) NEGATIVE	26.3253	Undetermined	33.3109
CVS009507CLIU	2022-01-28	W_Dalarna	NEGATIVE		Undetermined	Undetermined	31.2831
CVS009508CLIU	2022-01-28	F_Jönköping	NEGATIVE		Undetermined	Undetermined	32.7006
CVS009509CLIU	2022-01-29	C_Uppsala	NEGATIVE		Undetermined	Undetermined	27.2477
CVS009510CLIU	2022-02-08	S_Värmland	NEGATIVE		Undetermined	Undetermined	29.8831
CVS009511CLIU	2022-02-03	Y_Västernorrland	NEGATIVE		Undetermined	Undetermined	30.8521
CVS009512CLIU	2022-02-24	X_Gävleborg	POSITIVE	Omicron (BA.1) POSITIVE	26.7183	27.873	30.0778
CVS009513CLIU	2022-02-02	U_Västmanland	POSITIVE	Omicron (BA.1) POSITIVE	28.7706	30.595	32.6398
CVS009514CLIU	2022-02-01	W_Dalarna	NEGATIVE		Undetermined	Undetermined	31.9524
CVS009515CLIU	2022-01-29	X_Gävleborg	NEGATIVE		Undetermined	Undetermined	30.2633
CVS009516CLIU	2022-02-01	C_Uppsala	NEGATIVE		Undetermined	Undetermined	33.9471
CVS009517CLIU	2022-03-02	W_Dalarna	POSITIVE	Omicron (BA.1) POSITIVE	23.4551	25.9468	28.2419
CVS009518CLIU	2022-02-05	W_Dalarna	NEGATIVE		Undetermined	Undetermined	31.7593
CVS009519CLIU	2022-01-27	G_Kronoberg	POSITIVE	Omicron (BA.1) POSITIVE	20.7483	21.2683	27.9188
CVS009520CLIU	2022-02-04	U_Västmanland	POSITIVE	Omicron (BA.1) POSITIVE	25.5417	27.1216	31.9181
CVS009521CLIU	2022-02-02	X_Gävleborg	NEGATIVE		Undetermined	Undetermined	34.6274
CVS009522CLIU	2022-02-01	Y_Västernorrland	POSITIVE	Omicron (BA.1) NEGATIVE	21.0026	Undetermined	33.4695
CVS009523CLIU	2022-02-15	Y_Västernorrland	NEGATIVE		Undetermined	Undetermined	27.3879
CVS009524CLIU	2022-02-22	U_Västmanland	POSITIVE	Omicron (BA.1) NEGATIVE	22.9644	Undetermined	30.2498
CVS009525CLIU	2022-01-27	U_Västmanland	NEGATIVE		Undetermined	Undetermined	31.7465
CVS009526CLIU	2022-02-15	S_Värmland	POSITIVE	Omicron (BA.1) NEGATIVE	30.3845	Undetermined	36.0832
CVS009527CLIU	2022-02-09	W_Dalarna	NEGATIVE		Undetermined	Undetermined	30.5304
CVS009528CLIU	2022-01-28	X_Gävleborg	POSITIVE	Omicron (BA.1) NEGATIVE	19.4599	Undetermined	29.6052
CVS009529CLIU	2022-01-27	U_Västmanland	POSITIVE	Omicron (BA.1) NEGATIVE	29.947	Undetermined	32.5104
CVS009530CLIU	2022-02-01	G_Kronoberg	NEGATIVE		Undetermined	Undetermined	30.2973
CVS009531CLIU	2022-01-29	C_Uppsala	POSITIVE	Omicron (BA.1) POSITIVE	17.3002	17.4884	27.3748
CVS009532CLIU	2022-02-04	G_Kronoberg	POSITIVE	Omicron (BA.1) NEGATIVE	20.4588	Undetermined	29.1223
CVS009533CLIU	2022-02-08	Y_Västernorrland	POSITIVE	Omicron (BA.1) NEGATIVE	28.6664	Undetermined	31.304
CVS009534CLIU	2022-02-02	S_Värmland	NEGATIVE		Undetermined	Undetermined	32.0805
CVS009535CLIU	2022-02-09	F_Jönköping	NEGATIVE		Undetermined	Undetermined	28.6322
CVS009536CLIU	2022-02-01	W_Dalarna	POSITIVE	Omicron (BA.1) NEGATIVE	20.5064	Undetermined	33.368
CVS009537CLIU	2022-01-28	W_Dalarna	POSITIVE	Omicron (BA.1) POSITIVE	29.9337	31.6499	34.2616
CVS009538CLIU	2022-01-28	X_Gävleborg	NEGATIVE		Undetermined	Undetermined	32.4683
CVS009539CLIU	2022-01-27	F_Jönköping	NEGATIVE		Undetermined	Undetermined	30.3598
CVS009540CLIU	2022-02-02	U_Västmanland	NEGATIVE		Undetermined	Undetermined	28.6543
CVS009541CLIU	2022-03-04	W_Dalarna	NEGATIVE		Undetermined	Undetermined	33.622
CVS009542CLIU	2022-01-28	W_Dalarna	NEGATIVE		Undetermined	Undetermined	31.9798
CVS009543CLIU	2022-02-02	W_Dalarna	POSITIVE	Omicron (BA.1) NEGATIVE	21.415	Undetermined	32.4334
CVS009544CLIU	2022-01-28	W_Dalarna	NEGATIVE		Undetermined	Undetermined	32.1271
CVS009545CLIU	2022-01-29	S_Värmland	POSITIVE	Omicron (BA.1) NEGATIVE	30.501	Undetermined	33.0847
CVS009546CLIU	2022-01-28	W_Dalarna	NEGATIVE		Undetermined	Undetermined	31.1005
CVS009547CLIU	2022-02-01	X_Gävleborg	POSITIVE	Omicron (BA.1) POSITIVE	23.804	26.21	32.8268
CVS009548CLIU	2022-01-26	F_Jönköping	POSITIVE	Omicron (BA.1) NEGATIVE	26.9115	Undetermined	31.2576
CVS009549CLIU	2022-01-28	C_Uppsala	POSITIVE	Omicron (BA.1) POSITIVE	24.6648	25.0836	29.1847
CVS009550CLIU	2022-01-28	S_Värmland	POSITIVE	Omicron (BA.1) POSITIVE	32.2929	32.9866	31.0115
CVS009551CLIU	2022-01-28	W_Dalarna	POSITIVE	Omicron (BA.1) POSITIVE	27.875	29.4506	33.4274
CVS009552CLIU	2022-01-28	W_Dalarna	NEGATIVE		Undetermined	Undetermined	29.1202
CVS009553CLIU	2022-01-28	G_Kronoberg	POSITIVE	Omicron (BA.1) NEGATIVE	28.3142	Undetermined	36.3401
CVS009554CLIU	2022-01-28	F_Jönköping	POSITIVE	Omicron (BA.1) POSITIVE	21.5202	24.3334	28.9591
CVS009555CLIU	2022-01-27	W_Dalarna	NEGATIVE		Undetermined	Undetermined	28.2467
CVS009556CLIU	2022-03-03	S_Värmland	NEGATIVE		Undetermined	Undetermined	30.1271
CVS009557CLIU	2022-02-17	AAA_ABC_Labs	NEGATIVE		Undetermined	Undetermined	30.6168
CVS009558CLIU	2022-01-27	G_Kronoberg	POSITIVE	Omicron (BA.1) NEGATIVE	31.1637	Undetermined	29.8468
CVS009559CLIU	2022-01-27	Y_Västernorrland	POSITIVE	Omicron (BA.1) NEGATIVE	25.9905	Undetermined	34.5692
CVS009560CLIU	2022-02-01	Y_Västernorrland	POSITIVE	Omicron (BA.1) POSITIVE	21.7879	22.0094	27.8496
CVS009561CLIU	2022-02-01	U_Västmanland	NEGATIVE		Undetermined	Undetermined	33.1968
CVS009562CLIU	2022-01-29	F_Jönköping	POSITIVE	Omicron (BA.1) POSITIVE	32.6377	34.6394	32.1027
CVS009563CLIU	2022-02-22	W_Dalarna	NEGATIVE		Undetermined	Undetermined	33.3462
CVS009564CLIU	2022-02-04	Y_Västernorrland	NEGATIVE		Undetermined	Undetermined	36.4319
CVS009565CLIU	2022-02-03	Z_Jämtland/Härjedalen	POSITIVE	Omicron (BA.1) NEGATIVE	29.608	Undetermined	30.0477
CVS009566CLIU	2022-02-03	Y_Västernorrland	NEGATIVE		Undetermined	Undetermined	33.8731
CVS009567CLIU	2022-02-02	X_Gävleborg	POSITIVE	Omicron (BA.1) POSITIVE	33.1015	35.3419	38.4428
CVS009568CLIU	2022-02-17	S_Värmland	POSITIVE	Omicron (BA.1) NEGATIVE	34.3734	Undetermined	32.0406
CVS009569CLIU	2022-02-02	S_Värmland	POSITIVE	Omicron (BA.1) NEGATIVE	26.9717	Undetermined	32.1135
CVS009570CLIU	2022-02-02	G_Kronoberg	NEGATIVE		Undetermined	Undetermined	28.1856
CVS009571CLIU	2022-02-23	W_Dalarna	NEGATIVE		Undetermined	Undetermined	29.3171
CVS009572CLIU	2022-02-09	W_Dalarna	NEGATIVE		Undetermined	Undetermined	31.9818
CVS009573CLIU	2022-02-01	G_Kronoberg	NEGATIVE		Undetermined	Undetermined	26.479
CVS009574CLIU	2022-02-04	S_Värmland	POSITIVE	Omicron (BA.1) NEGATIVE	20.8914	Undetermined	31.254
CVS009575CLIU	2022-01-28	Y_Västernorrland	NEGATIVE		Undetermined	Undetermined	27.79
CVS009576CLIU	2022-02-01	Y_Västernorrland	NEGATIVE		Undetermined	Undetermined	29.9491
CVS009577CLIU	2022-02-05	S_Värmland	NEGATIVE		Undetermined	Undetermined	34.0525
CVS009578CLIU	2022-02-08	Y_Västernorrland	NEGATIVE		Undetermined	Undetermined	28.8654
CVS009579CLIU	2022-01-29	X_Gävleborg	NEGATIVE		Undetermined	Undetermined	30.4435
CVS009580CLIU	2022-01-27	AAA_Avonova	NEGATIVE		Undetermined	Undetermined	32.2086
CVS009581CLIU	2022-01-29	S_Värmland	NEGATIVE		Undetermined	Undetermined	30.6056
CVS009582CLIU	2022-02-02	X_Gävleborg	NEGATIVE		Undetermined	Undetermined	36.358
CVS009583CLIU	2022-02-03	X_Gävleborg	POSITIVE	Omicron (BA.1) POSITIVE	29.47	35.2604	33.5147
CVS009584CLIU	2022-01-27	U_Västmanland	POSITIVE	Omicron (BA.1) POSITIVE	32.7919	33.9488	32.1458
CVS009585CLIU	2022-02-09	W_Dalarna	NEGATIVE		Undetermined	Undetermined	29.8938
CVS009586CLIU	2022-01-27	U_Västmanland	POSITIVE	Omicron (BA.1) POSITIVE	23.0078	24.8778	31.29
CVS009587CLIU	2022-01-27	Z_Jämtland/Härjedalen	POSITIVE	Omicron (BA.1) POSITIVE	24.9441	26.941	33.632
CVS009588CLIU	2022-02-02	G_Kronoberg	NEGATIVE		Undetermined	Undetermined	34.5487
CVS009589CLIU	2022-02-22	Y_Västernorrland	NEGATIVE		Undetermined	Undetermined	29.3755
CVS009590CLIU	2022-02-16	W_Dalarna	NEGATIVE		Undetermined	Undetermined	32.2682
CVS009591CLIU	2022-02-03	S_Värmland	POSITIVE	Omicron (BA.1) POSITIVE	26.6609	28.1406	37.6805
CVS009592CLIU	2022-01-29	C_Uppsala	POSITIVE	Omicron (BA.1) NEGATIVE	22.7395	Undetermined	26.4287
CVS009593CLIU	2022-02-01	U_Västmanland	NEGATIVE		Undetermined	Undetermined	29.983
CVS009594CLIU	2022-02-02	S_Värmland	NEGATIVE		Undetermined	Undetermined	33.188
CVS009595CLIU	2022-02-06	S_Värmland	NEGATIVE		Undetermined	Undetermined	33.4116
CVS009596CLIU	2022-02-03	Y_Västernorrland	POSITIVE	Omicron (BA.1) NEGATIVE	27.9849	Undetermined	31.1265
CVS009597CLIU	2022-02-04	X_Gävleborg	POSITIVE	Omicron (BA.1) POSITIVE	31.2881	33.3354	29.0374
CVS009598CLIU	2022-01-27	U_Västmanland	NEGATIVE		Undetermined	Undetermined	31.557
CVS009599CLIU	2022-02-08	W_Dalarna	POSITIVE	Omicron (BA.1) NEGATIVE	25.9252	Undetermined	36.8639
CVS009600CLIU	2022-02-01	F_Jönköping	POSITIVE	Omicron (BA.1) POSITIVE	24.4684	29.4114	34.0557
CVS009601CLIU	2022-02-12	S_Värmland	NEGATIVE		Undetermined	Undetermined	31.3899
CVS009602CLIU	2022-02-04	Z_Jämtland/Härjedalen	POSITIVE	Omicron (BA.1) POSITIVE	22.1123	24.5215	34.3232
CVS009603CLIU	2022-02-01	G_Kronoberg	POSITIVE	Omicron (BA.1) POSITIVE	28.1927	30.8712	34.9952
CVS009604CLIU	2022-02-10	Z_Jämtland/Härjedalen	NEGATIVE		Undetermined	Undetermined	29.6974
CVS009605CLIU	2022-01-29	G_Kronoberg	NEGATIVE		Undetermined	Undetermined	30.2945
CVS009606CLIU	2022-01-26	Z_Jämtland/Härjedalen	POSITIVE	Omicron (BA.1) NEGATIVE	20.5374	Undetermined	31.2372
CVS009607CLIU	2022-01-28	S_Värmland	POSITIVE	Omicron (BA.1) NEGATIVE	25.1717	Undetermined	31.2374
CVS009608CLIU	2022-01-31	U_Västmanland	POSITIVE	Omicron (BA.1) POSITIVE	33.4672	39.1179	32.4459
CVS009609CLIU	2022-01-28	W_Dalarna	POSITIVE	Omicron (BA.1) POSITIVE	28.7639	30.146	29.1255
CVS009610CLIU	2022-02-01	C_Uppsala	POSITIVE	Omicron (BA.1) NEGATIVE	20.2265	Undetermined	26.9972
CVS009611CLIU	2022-01-28	G_Kronoberg	POSITIVE	Omicron (BA.1) NEGATIVE	20.7561	Undetermined	26.0743
CVS009612CLIU	2022-01-26	Z_Jämtland/Härjedalen	NEGATIVE		Undetermined	Undetermined	31.4883
CVS009613CLIU	2022-02-04	W_Dalarna	POSITIVE	Omicron (BA.1) NEGATIVE	20.8979	Undetermined	33.6424
CVS009614CLIU	2022-02-01	X_Gävleborg	POSITIVE	Omicron (BA.1) POSITIVE	23.3151	25.1415	33.037
CVS009615CLIU	2022-01-28	U_Västmanland	POSITIVE	Omicron (BA.1) POSITIVE	24.8134	27.5607	30.6052
CVS009616CLIU	2022-01-26	Y_Västernorrland	POSITIVE	Omicron (BA.1) POSITIVE	29.2052	32.2768	38.3145
CVS009617CLIU	2022-01-29	F_Jönköping	NEGATIVE		Undetermined	Undetermined	27.815
CVS009618CLIU	2022-02-02	F_Jönköping	POSITIVE	Omicron (BA.1) NEGATIVE	22.0683	Undetermined	33.4441
CVS009619CLIU	2022-01-28	X_Gävleborg	POSITIVE	Omicron (BA.1) POSITIVE	24.2422	26.2241	28.5272
CVS009620CLIU	2022-01-28	W_Dalarna	NEGATIVE		Undetermined	Undetermined	32.8291
CVS009621CLIU	2022-03-01	W_Dalarna	POSITIVE	Omicron (BA.1) NEGATIVE	21.7451	Undetermined	29.2876
CVS009622CLIU	2022-02-02	W_Dalarna	NEGATIVE		Undetermined	Undetermined	34.1995
CVS009623CLIU	2022-01-27	U_Västmanland	POSITIVE	Omicron (BA.1) NEGATIVE	22.34	Undetermined	32.448
CVS009624CLIU	2022-01-27	W_Dalarna	NEGATIVE		Undetermined	Undetermined	31.0223
CVS009625CLIU	2022-02-24	U_Västmanland	NEGATIVE		Undetermined	Undetermined	32.7663
CVS009626CLIU	2022-02-01	S_Värmland	NEGATIVE		Undetermined	Undetermined	28.7546
CVS009627CLIU	2022-02-03	S_Värmland	POSITIVE	Omicron (BA.1) NEGATIVE	25.4088	Undetermined	28.5342
CVS009628CLIU	2022-02-11	U_Västmanland	NEGATIVE		Undetermined	Undetermined	33.3917
CVS009629CLIU	2022-01-27	F_Jönköping	POSITIVE	Omicron (BA.1) NEGATIVE	17.843	Undetermined	33.5151
CVS009630CLIU	2022-01-29	Y_Västernorrland	POSITIVE	Omicron (BA.1) POSITIVE	26.1531	28.1566	31.3219
CVS009631CLIU	2022-02-01	W_Dalarna	POSITIVE	Omicron (BA.1) POSITIVE	24.3812	26.4969	30.5245
CVS009632CLIU	2022-01-28	S_Värmland	NEGATIVE		Undetermined	Undetermined	33.4222
CVS009633CLIU	2022-02-01	C_Uppsala	NEGATIVE		Undetermined	Undetermined	26.1142
CVS009634CLIU	2022-02-03	C_Uppsala	NEGATIVE		Undetermined	Undetermined	26.1264
CVS009635CLIU	2022-01-28	W_Dalarna	NEGATIVE		Undetermined	Undetermined	26.7982
CVS009636CLIU	2022-02-04	G_Kronoberg	POSITIVE	Omicron (BA.1) NEGATIVE	20.3021	Undetermined	34.0551
CVS009637CLIU	2022-01-28	G_Kronoberg	POSITIVE	Omicron (BA.1) NEGATIVE	22.3671	Undetermined	29.9432
CVS009638CLIU	2022-02-02	Z_Jämtland/Härjedalen	NEGATIVE		Undetermined	Undetermined	34.1361
CVS009639CLIU	2022-02-08	Y_Västernorrland	POSITIVE	Omicron (BA.1) POSITIVE	23.7492	25.4162	34.8395
CVS009640CLIU	2022-02-03	U_Västmanland	NEGATIVE		Undetermined	Undetermined	32.4822
CVS009641CLIU	2022-01-27	G_Kronoberg	NEGATIVE		Undetermined	Undetermined	32.8826
CVS009642CLIU	2022-01-28	W_Dalarna	NEGATIVE		Undetermined	Undetermined	32.9598
CVS009643CLIU	2022-02-04	X_Gävleborg	NEGATIVE		Undetermined	Undetermined	29.2501
CVS009644CLIU	2022-02-03	G_Kronoberg	POSITIVE	Omicron (BA.1) POSITIVE	20.5578	22.0641	32.303
CVS009645CLIU	2022-02-08	X_Gävleborg	POSITIVE	Omicron (BA.1) POSITIVE	28.08	30.6401	31.2262
CVS009646CLIU	2022-01-30	W_Dalarna	NEGATIVE		Undetermined	Undetermined	31.6541
CVS009647CLIU	2022-02-09	W_Dalarna	NEGATIVE		Undetermined	Undetermined	33.2782
CVS009648CLIU	2022-01-26	C_Uppsala	POSITIVE	Omicron (BA.1) POSITIVE	30.5401	32.4876	25.1261
CVS009649CLIU	2022-02-01	S_Värmland	POSITIVE	Omicron (BA.1) POSITIVE	28.0088	31.6167	30.5653
CVS009650CLIU	2022-02-01	X_Gävleborg	POSITIVE	Omicron (BA.1) NEGATIVE	27.418	Undetermined	29.9495
CVS009651CLIU	2022-02-03	U_Västmanland	NEGATIVE		Undetermined	Undetermined	35.0419
CVS009652CLIU	2022-01-29	S_Värmland	POSITIVE	Omicron (BA.1) POSITIVE	25.7395	27.0814	31.0278
CVS009653CLIU	2022-02-08	W_Dalarna	POSITIVE	Omicron (BA.1) NEGATIVE	26.2233	Undetermined	32.2613
CVS009654CLIU	2022-02-08	Y_Västernorrland	POSITIVE	Omicron (BA.1) POSITIVE	18.5623	19.4306	27.9706
CVS009655CLIU	2022-02-17	X_Gävleborg	NEGATIVE		Undetermined	Undetermined	31.4662
CVS009656CLIU	2022-02-08	W_Dalarna	POSITIVE	Omicron (BA.1) NEGATIVE	26.1418	Undetermined	30.9094
CVS009657CLIU	2022-01-29	U_Västmanland	POSITIVE	Omicron (BA.1) POSITIVE	24.0524	25.134	29.6112
CVS009658CLIU	2022-01-28	G_Kronoberg	POSITIVE	Omicron (BA.1) NEGATIVE	22.493	Undetermined	33.6814
CVS009659CLIU	2022-02-01	S_Värmland	POSITIVE	Omicron (BA.1) NEGATIVE	22.6392	Undetermined	38.0335
CVS009660CLIU	2022-02-01	F_Jönköping	POSITIVE	Omicron (BA.1) NEGATIVE	22.8862	Undetermined	28.8348
CVS009661CLIU	2022-01-28	U_Västmanland	NEGATIVE		Undetermined	Undetermined	29.5067
CVS009662CLIU	2022-01-27	W_Dalarna	POSITIVE	Omicron (BA.1) POSITIVE	19.3573	23.3548	32.2528
CVS009663CLIU	2022-01-30	U_Västmanland	POSITIVE	Omicron (BA.1) POSITIVE	22.8375	23.8118	27.2661
CVS009664CLIU	2022-02-19	X_Gävleborg	POSITIVE	Omicron (BA.1) NEGATIVE	18.7152	Undetermined	30.6195
CVS009665CLIU	2022-02-09	G_Kronoberg	NEGATIVE		Undetermined	Undetermined	34.5315
CVS009666CLIU	2022-02-15	Z_Jämtland/Härjedalen	POSITIVE	Omicron (BA.1) NEGATIVE	20.0667	Undetermined	37.5492
CVS009667CLIU	2022-01-29	Y_Västernorrland	POSITIVE	Omicron (BA.1) NEGATIVE	22.0278	Undetermined	34.1881
CVS009668CLIU	2022-02-03	X_Gävleborg	POSITIVE	Omicron (BA.1) NEGATIVE	25.8977	Undetermined	31.995
CVS009669CLIU	2022-01-28	X_Gävleborg	NEGATIVE		Undetermined	Undetermined	36.1609
CVS009670CLIU	2022-01-28	F_Jönköping	POSITIVE	Omicron (BA.1) NEGATIVE	22.0611	Undetermined	33.6018
CVS009671CLIU	2022-03-02	Z_Jämtland/Härjedalen	NEGATIVE		Undetermined	Undetermined	32.7173
CVS009672CLIU	2022-02-08	W_Dalarna	POSITIVE	Omicron (BA.1) NEGATIVE	24.7019	Undetermined	32.4741
CVS009673CLIU	2022-02-03	U_Västmanland	POSITIVE	Omicron (BA.1) NEGATIVE	30.9973	Undetermined	36.5086
CVS009674CLIU	2022-01-28	X_Gävleborg	POSITIVE	Omicron (BA.1) POSITIVE	28.0209	30.3839	32.4769
CVS009675CLIU	2022-01-27	X_Gävleborg	NEGATIVE		Undetermined	Undetermined	34.6469
CVS009676CLIU	2022-01-27	C_Uppsala	POSITIVE	Omicron (BA.1) POSITIVE	28.5926	29.1654	32.388
CVS009677CLIU	2022-01-29	Z_Jämtland/Härjedalen	POSITIVE	Omicron (BA.1) POSITIVE	23.6196	26.4214	28.6271
CVS009678CLIU	2022-02-04	S_Värmland	POSITIVE	Omicron (BA.1) NEGATIVE	35.1135	Undetermined	29.8804
CVS009679CLIU	2022-02-18	S_Värmland	NEGATIVE		Undetermined	Undetermined	32.5261
CVS009680CLIU	2022-01-27	W_Dalarna	POSITIVE	Omicron (BA.1) POSITIVE	21.2814	22.5246	34.063
CVS009681CLIU	2022-01-27	F_Jönköping	NEGATIVE		Undetermined	Undetermined	28.9141
CVS009682CLIU	2022-02-01	X_Gävleborg	POSITIVE	Omicron (BA.1) POSITIVE	24.6776	27.4601	33.2588
CVS009683CLIU	2022-01-29	S_Värmland	POSITIVE	Omicron (BA.1) POSITIVE	27.3845	28.195	32.9363
CVS009684CLIU	2022-01-27	C_Uppsala	POSITIVE	Omicron (BA.1) POSITIVE	34.6082	35.5282	28.4057
CVS009685CLIU	2022-01-26	Z_Jämtland/Härjedalen	POSITIVE	Omicron (BA.1) NEGATIVE	24.141	Undetermined	37.924
CVS009686CLIU	2022-02-02	X_Gävleborg	POSITIVE	Omicron (BA.1) POSITIVE	19.3307	21.5444	35.3201
CVS009687CLIU	2022-01-30	W_Dalarna	POSITIVE	Omicron (BA.1) POSITIVE	32.4124	33.7801	31.2991
CVS009688CLIU	2022-03-01	S_Värmland	NEGATIVE		Undetermined	Undetermined	32.8616
CVS009689CLIU	2022-01-28	G_Kronoberg	POSITIVE	Omicron (BA.1) NEGATIVE	23.6898	Undetermined	30.7313
CVS009690CLIU	2022-03-02	S_Värmland	NEGATIVE		Undetermined	Undetermined	31.6505
CVS009691CLIU	2022-01-29	F_Jönköping	NEGATIVE		Undetermined	Undetermined	31.1778
CVS009692CLIU	2022-02-05	X_Gävleborg	NEGATIVE		Undetermined	Undetermined	29.3411
CVS009693CLIU	2022-02-05	G_Kronoberg	POSITIVE	Omicron (BA.1) NEGATIVE	33.8302	Undetermined	34.6219
CVS009694CLIU	2022-02-08	U_Västmanland	NEGATIVE		Undetermined	Undetermined	30.614
CVS009695CLIU	2022-02-03	Z_Jämtland/Härjedalen	NEGATIVE		Undetermined	Undetermined	29.3791
CVS009696CLIU	2022-01-27	S_Värmland	POSITIVE	Omicron (BA.1) NEGATIVE	26.918	Undetermined	29.524
CVS009697CLIU	2022-02-22	U_Västmanland	POSITIVE	Omicron (BA.1) NEGATIVE	21.8986	Undetermined	30.801
CVS009698CLIU	2022-01-27	U_Västmanland	NEGATIVE		Undetermined	Undetermined	32.3972
CVS009699CLIU	2022-01-29	U_Västmanland	POSITIVE	Omicron (BA.1) NEGATIVE	27.1787	Undetermined	29.9457
CVS009700CLIU	2022-03-04	Z_Jämtland/Härjedalen	NEGATIVE		Undetermined	Undetermined	29.1609
CVS009701CLIU	2022-02-03	X_Gävleborg	NEGATIVE		Undetermined	Undetermined	31.6048
CVS009702CLIU	2022-02-10	U_Västmanland	NEGATIVE		Undetermined	Undetermined	31.9565
CVS009703CLIU	2022-02-18	U_Västmanland	POSITIVE	Omicron (BA.1) NEGATIVE	32.7283	Undetermined	32.0439
CVS009704CLIU	2022-02-04	Y_Västernorrland	NEGATIVE		Undetermined	Undetermined	28.0599
CVS009705CLIU	2022-01-28	Y_Västernorrland	NEGATIVE		Undetermined	Undetermined	27.9011
CVS009706CLIU	2022-02-01	X_Gävleborg	POSITIVE	Omicron (BA.1) NEGATIVE	30.1836	Undetermined	32.7047
CVS009707CLIU	2022-02-05	W_Dalarna	POSITIVE	Omicron (BA.1) NEGATIVE	28.4076	Undetermined	31.6676
CVS009708CLIU	2022-01-26	Z_Jämtland/Härjedalen	POSITIVE	Omicron (BA.1) POSITIVE	21.0196	23.6161	26.6419
CVS009709CLIU	2022-01-26	F_Jönköping	POSITIVE	Omicron (BA.1) POSITIVE	26.145	28.8656	31.6402
CVS009710CLIU	2022-02-08	Y_Västernorrland	POSITIVE	Omicron (BA.1) NEGATIVE	24.8195	Undetermined	34.0084
CVS009711CLIU	2022-02-01	Z_Jämtland/Härjedalen	NEGATIVE		Undetermined	Undetermined	34.229
CVS009712CLIU	2022-02-03	G_Kronoberg	POSITIVE	Omicron (BA.1) NEGATIVE	20.0984	Undetermined	33.5502
CVS009713CLIU	2022-02-08	Y_Västernorrland	NEGATIVE		Undetermined	Undetermined	32.6478
CVS009714CLIU	2022-01-27	C_Uppsala	NEGATIVE		Undetermined	Undetermined	26.0792
CVS009715CLIU	2022-01-27	Y_Västernorrland	POSITIVE	Omicron (BA.1) POSITIVE	22.057	23.9809	34.9832
CVS009716CLIU	2022-02-01	W_Dalarna	NEGATIVE		Undetermined	Undetermined	31.3382
CVS009717CLIU	2022-01-30	U_Västmanland	NEGATIVE		Undetermined	Undetermined	28.7821
CVS009718CLIU	2022-01-26	Y_Västernorrland	POSITIVE	Omicron (BA.1) POSITIVE	28.1311	29.3067	24.302
CVS009719CLIU	2022-02-05	W_Dalarna	NEGATIVE		Undetermined	Undetermined	32.8448
CVS009720CLIU	2022-01-28	W_Dalarna	NEGATIVE		Undetermined	Undetermined	32.7967
CVS009721CLIU	2022-02-01	U_Västmanland	POSITIVE	Omicron (BA.1) NEGATIVE	20.1509	Undetermined	33.1256
CVS009722CLIU	2022-01-27	W_Dalarna	NEGATIVE		Undetermined	Undetermined	30.1231
CVS009723CLIU	2022-02-02	W_Dalarna	POSITIVE	Omicron (BA.1) POSITIVE	27.4779	30.8073	35.2152
CVS009724CLIU	2022-01-27	S_Värmland	POSITIVE	Omicron (BA.1) NEGATIVE	29.0441	Undetermined	32.3314
CVS009725CLIU	2022-01-29	S_Värmland	POSITIVE	Omicron (BA.1) POSITIVE	28.3308	30.2044	32.5167
CVS009726CLIU	2022-02-22	Z_Jämtland/Härjedalen	NEGATIVE		Undetermined	Undetermined	32.1109
CVS009727CLIU	2022-02-08	S_Värmland	NEGATIVE		Undetermined	Undetermined	31.0095
CVS009728CLIU	2022-02-04	Z_Jämtland/Härjedalen	NEGATIVE		Undetermined	Undetermined	28.948
CVS009729CLIU	2022-02-04	W_Dalarna	NEGATIVE		Undetermined	Undetermined	31.9102
CVS009730CLIU	2022-02-08	W_Dalarna	NEGATIVE		Undetermined	Undetermined	33.5082
CVS009731CLIU	2022-01-26	F_Jönköping	POSITIVE	Omicron (BA.1) NEGATIVE	22.8798	Undetermined	30.5558
CVS009732CLIU	2022-02-26	X_Gävleborg	NEGATIVE		Undetermined	Undetermined	31.9581
CVS009733CLIU	2022-02-26	U_Västmanland	NEGATIVE		Undetermined	Undetermined	36.5226
CVS009734CLIU	2022-02-10	S_Värmland	NEGATIVE		Undetermined	Undetermined	34.6496
CVS009735CLIU	2022-01-31	U_Västmanland	POSITIVE	Omicron (BA.1) NEGATIVE	22.8051	Undetermined	33.1771
CVS009736CLIU	2022-01-28	X_Gävleborg	POSITIVE	Omicron (BA.1) POSITIVE	29.6749	30.5868	28.9614
CVS009737CLIU	2022-01-29	C_Uppsala	POSITIVE	Omicron (BA.1) POSITIVE	27.779	27.6004	26.8205
CVS009738CLIU	2022-02-22	W_Dalarna	NEGATIVE		Undetermined	Undetermined	35.012
CVS009739CLIU	2022-01-30	C_Uppsala	NEGATIVE		Undetermined	Undetermined	28.2046
CVS009740CLIU	2022-02-01	C_Uppsala	POSITIVE	Omicron (BA.1) NEGATIVE	18.2265	Undetermined	27.4383
CVS009741CLIU	2022-01-29	Z_Jämtland/Härjedalen	NEGATIVE		Undetermined	Undetermined	34.1689
CVS009742CLIU	2022-02-02	G_Kronoberg	NEGATIVE		Undetermined	Undetermined	33.2814
CVS009743CLIU	2022-02-12	U_Västmanland	NEGATIVE		Undetermined	Undetermined	32.1798
CVS009744CLIU	2022-02-05	U_Västmanland	POSITIVE	Omicron (BA.1) NEGATIVE	19.1972	Undetermined	28.0197
CVS009745CLIU	2022-01-28	F_Jönköping	POSITIVE	Omicron (BA.1) POSITIVE	30.6901	32.9277	30.0516
CVS009746CLIU	2022-02-25	X_Gävleborg	NEGATIVE		Undetermined	Undetermined	33.7264
CVS009747CLIU	2022-02-02	X_Gävleborg	NEGATIVE		Undetermined	Undetermined	32.8578
CVS009748CLIU	2022-03-02	Z_Jämtland/Härjedalen	NEGATIVE		Undetermined	Undetermined	32.3401
CVS009749CLIU	2022-02-03	U_Västmanland	NEGATIVE		Undetermined	Undetermined	28.296
CVS009750CLIU	2022-02-10	G_Kronoberg	NEGATIVE		Undetermined	Undetermined	30.1067
CVS009751CLIU	2022-01-27	S_Värmland	POSITIVE	Omicron (BA.1) POSITIVE	16.2742	18.2693	27.3447
CVS009752CLIU	2022-01-26	Y_Västernorrland	POSITIVE	Omicron (BA.1) NEGATIVE	25.3026	Undetermined	31.9676
CVS009753CLIU	2022-01-28	U_Västmanland	NEGATIVE		Undetermined	Undetermined	33.1501
CVS009754CLIU	2022-02-08	Y_Västernorrland	POSITIVE	Omicron (BA.1) POSITIVE	25.1144	28.1559	32.3341
CVS009755CLIU	2022-02-03	W_Dalarna	POSITIVE	Omicron (BA.1) NEGATIVE	27.266	Undetermined	30.5224
CVS009756CLIU	2022-01-28	S_Värmland	POSITIVE	Omicron (BA.1) NEGATIVE	27.0223	Undetermined	31.8567
CVS009757CLIU	2022-02-08	W_Dalarna	NEGATIVE		Undetermined	Undetermined	31.7178
CVS009758CLIU	2022-01-28	S_Värmland	NEGATIVE		Undetermined	Undetermined	28.0597
CVS009759CLIU	2022-02-05	W_Dalarna	POSITIVE	Omicron (BA.1) POSITIVE	25.594	27.5658	38.8589
CVS009760CLIU	2022-01-26	C_Uppsala	NEGATIVE		Undetermined	Undetermined	25.7723
CVS009761CLIU	2022-02-18	W_Dalarna	NEGATIVE		Undetermined	Undetermined	29.3325
CVS009762CLIU	2022-02-01	W_Dalarna	POSITIVE	Omicron (BA.1) NEGATIVE	23.6279	Undetermined	29.9276
CVS009763CLIU	2022-03-08	X_Gävleborg	POSITIVE	Omicron (BA.1) NEGATIVE	24.4321	Undetermined	31.2511
CVS009764CLIU	2022-02-11	Z_Jämtland/Härjedalen	NEGATIVE		Undetermined	Undetermined	31.942
CVS009765CLIU	2022-02-01	Y_Västernorrland	NEGATIVE		Undetermined	Undetermined	30.3602
CVS009766CLIU	2022-02-04	X_Gävleborg	NEGATIVE		Undetermined	Undetermined	32.2087
CVS009767CLIU	2022-01-29	U_Västmanland	NEGATIVE		Undetermined	Undetermined	29.5806
CVS009768CLIU	2022-02-04	W_Dalarna	POSITIVE	Omicron (BA.1) POSITIVE	27.7334	29.7204	28.9934
CVS009769CLIU	2022-02-17	U_Västmanland	POSITIVE	Omicron (BA.1) NEGATIVE	24.1793	Undetermined	35.0252
CVS009770CLIU	2022-02-03	W_Dalarna	POSITIVE	Omicron (BA.1) POSITIVE	27.9216	30.6103	30.7613
CVS009771CLIU	2022-02-02	X_Gävleborg	POSITIVE	Omicron (BA.1) NEGATIVE	24.0135	Undetermined	36.0615
CVS009772CLIU	2022-02-03	X_Gävleborg	NEGATIVE		Undetermined	Undetermined	34.6378
CVS009773CLIU	2022-01-26	F_Jönköping	POSITIVE	Omicron (BA.1) POSITIVE	25.3968	28.253	31.6605
CVS009774CLIU	2022-01-30	C_Uppsala	POSITIVE	Omicron (BA.1) POSITIVE	35.3088	34.494	27.2821
CVS009775CLIU	2022-02-11	U_Västmanland	NEGATIVE		Undetermined	Undetermined	31.8301
CVS009776CLIU	2022-01-28	G_Kronoberg	NEGATIVE		Undetermined	Undetermined	28.6732
CVS009777CLIU	2022-01-27	U_Västmanland	NEGATIVE		Undetermined	Undetermined	30.8648
CVS009778CLIU	2022-02-22	S_Värmland	POSITIVE	Omicron (BA.1) NEGATIVE	20.2962	Undetermined	33.9846
CVS009779CLIU	2022-02-03	W_Dalarna	NEGATIVE		Undetermined	Undetermined	27.4293
CVS009780CLIU	2022-02-03	W_Dalarna	POSITIVE	Omicron (BA.1) NEGATIVE	34.062	Undetermined	32.534
CVS009781CLIU	2022-02-01	U_Västmanland	NEGATIVE		Undetermined	Undetermined	35.2968
CVS009782CLIU	2022-01-27	W_Dalarna	NEGATIVE		Undetermined	Undetermined	32.9672
CVS009783CLIU	2022-01-28	G_Kronoberg	POSITIVE	Omicron (BA.1) NEGATIVE	26.1727	Undetermined	30.9432
CVS009784CLIU	2022-01-27	F_Jönköping	POSITIVE	Omicron (BA.1) POSITIVE	28.1783	28.7588	34.1444
CVS009785CLIU	2022-01-29	F_Jönköping	POSITIVE	Omicron (BA.1) NEGATIVE	23.3763	Undetermined	37.8402
CVS009786CLIU	2022-02-25	X_Gävleborg	NEGATIVE		Undetermined	Undetermined	38.4735
CVS009787CLIU	2022-02-05	G_Kronoberg	POSITIVE	Omicron (BA.1) POSITIVE	20.4174	22.075	33.1039
CVS009788CLIU	2022-02-08	W_Dalarna	POSITIVE	Omicron (BA.1) NEGATIVE	30.4335	Undetermined	32.6794
CVS009789CLIU	2022-01-27	G_Kronoberg	POSITIVE	Omicron (BA.1) NEGATIVE	34.4549	Undetermined	30.2943
CVS009790CLIU	2022-01-27	G_Kronoberg	NEGATIVE		Undetermined	Undetermined	30.4986
CVS009791CLIU	2022-02-04	Z_Jämtland/Härjedalen	POSITIVE	Omicron (BA.1) POSITIVE	25.1434	32.4007	35.1758
CVS009792CLIU	2022-02-01	Z_Jämtland/Härjedalen	POSITIVE	Omicron (BA.1) NEGATIVE	27.1987	Undetermined	32.5088
CVS009793CLIU	2022-02-04	C_Uppsala	NEGATIVE		Undetermined	Undetermined	25.4661
CVS009794CLIU	2022-02-08	X_Gävleborg	POSITIVE	Omicron (BA.1) POSITIVE	23.345	24.7116	28.8837
CVS009795CLIU	2022-01-26	C_Uppsala	NEGATIVE		Undetermined	Undetermined	30.5513
CVS009796CLIU	2022-01-29	C_Uppsala	POSITIVE	Omicron (BA.1) NEGATIVE	34.4334	Undetermined	29.8642
CVS009797CLIU	2022-01-26	F_Jönköping	POSITIVE	Omicron (BA.1) POSITIVE	34.0254	36.1537	29.814
CVS009798CLIU	2022-03-05	Y_Västernorrland	POSITIVE	Omicron (BA.1) NEGATIVE	24.4222	Undetermined	31.4457
CVS009799CLIU	2022-02-08	S_Värmland	NEGATIVE		Undetermined	Undetermined	31.9189
CVS009800CLIU	2022-01-27	X_Gävleborg	POSITIVE	Omicron (BA.1) POSITIVE	25.6868	27.3099	33.0829
CVS009801CLIU	2022-02-02	U_Västmanland	POSITIVE	Omicron (BA.1) NEGATIVE	24.2748	Undetermined	33.253
CVS009802CLIU	2022-01-28	X_Gävleborg	POSITIVE	Omicron (BA.1) POSITIVE	31.8678	34.0118	30.5632
CVS009803CLIU	2022-03-03	F_Jönköping	NEGATIVE		Undetermined	Undetermined	29.0394
CVS009804CLIU	2022-02-05	S_Värmland	POSITIVE	Omicron (BA.1) NEGATIVE	25.3508	Undetermined	30.598
CVS009805CLIU	2022-02-02	G_Kronoberg	NEGATIVE		Undetermined	Undetermined	30.3942
CVS009806CLIU	2022-01-26	Z_Jämtland/Härjedalen	POSITIVE	Omicron (BA.1) NEGATIVE	26.9844	Undetermined	30.0405
CVS009807CLIU	2022-01-28	S_Värmland	POSITIVE	Omicron (BA.1) NEGATIVE	34.5127	Undetermined	29.2644
CVS009808CLIU	2022-01-29	Y_Västernorrland	POSITIVE	Omicron (BA.1) POSITIVE	24.217	25.4195	28.2176
CVS009809CLIU	2022-02-01	G_Kronoberg	POSITIVE	Omicron (BA.1) POSITIVE	29.6245	32.1716	32.5689
CVS009810CLIU	2022-02-05	W_Dalarna	NEGATIVE		Undetermined	Undetermined	34.2826
CVS009811CLIU	2022-02-07	C_Uppsala	POSITIVE	Omicron (BA.1) NEGATIVE	27.0867	Undetermined	24.0041
CVS009812CLIU	2022-02-08	Z_Jämtland/Härjedalen	POSITIVE	Omicron (BA.1) NEGATIVE	30.615	Undetermined	31.0077
CVS009813CLIU	2022-02-02	C_Uppsala	NEGATIVE		Undetermined	Undetermined	25.2176
CVS009814CLIU	2022-02-10	G_Kronoberg	POSITIVE	Omicron (BA.1) NEGATIVE	25.8387	Undetermined	32.6626
CVS009815CLIU	2022-01-27	S_Värmland	POSITIVE	Omicron (BA.1) POSITIVE	28.113	30.0895	29.389
CVS009816CLIU	2022-01-28	X_Gävleborg	POSITIVE	Omicron (BA.1) POSITIVE	21.1557	23.9109	32.9742
CVS009817CLIU	2022-01-28	G_Kronoberg	POSITIVE	Omicron (BA.1) NEGATIVE	19.9836	Undetermined	34.2677
CVS009818CLIU	2022-01-29	Z_Jämtland/Härjedalen	POSITIVE	Omicron (BA.1) POSITIVE	21.542	22.68	29.7277
CVS009819CLIU	2022-02-05	U_Västmanland	POSITIVE	Omicron (BA.1) NEGATIVE	27.1288	Undetermined	30.7533
CVS009820CLIU	2022-02-04	G_Kronoberg	NEGATIVE		Undetermined	Undetermined	28.1765
CVS009821CLIU	2022-02-09	F_Jönköping	NEGATIVE		Undetermined	Undetermined	29.69
CVS009822CLIU	2022-02-05	S_Värmland	NEGATIVE		Undetermined	Undetermined	33.6401
CVS009823CLIU	2022-02-10	Y_Västernorrland	NEGATIVE		Undetermined	Undetermined	30.9556
CVS009824CLIU	2022-02-16	AAA_ABC_Labs	NEGATIVE		Undetermined	Undetermined	31.8536
CVS009825CLIU	2022-03-01	U_Västmanland	NEGATIVE		Undetermined	Undetermined	30.206
CVS009826CLIU	2022-02-22	U_Västmanland	POSITIVE	Omicron (BA.1) NEGATIVE	17.6635	Undetermined	31.4508
CVS009827CLIU	2022-03-04	Z_Jämtland/Härjedalen	NEGATIVE		Undetermined	Undetermined	34.5059
CVS009828CLIU	2022-02-02	U_Västmanland	POSITIVE	Omicron (BA.1) NEGATIVE	25.299	Undetermined	32.4478
CVS009829CLIU	2022-02-22	Y_Västernorrland	NEGATIVE		Undetermined	Undetermined	29.4083
CVS009830CLIU	2022-02-08	U_Västmanland	NEGATIVE		Undetermined	Undetermined	30.9423
CVS009831CLIU	2022-02-08	X_Gävleborg	POSITIVE	Omicron (BA.1) NEGATIVE	21.3962	Undetermined	30.3846
CVS009832CLIU	2022-01-26	Y_Västernorrland	NEGATIVE		Undetermined	Undetermined	28.7347
CVS009833CLIU	2022-01-27	U_Västmanland	NEGATIVE		Undetermined	Undetermined	31.2122
CVS009834CLIU	2022-01-28	W_Dalarna	NEGATIVE		Undetermined	Undetermined	28.6112
CVS009835CLIU	2022-01-29	Z_Jämtland/Härjedalen	NEGATIVE		Undetermined	Undetermined	29.6292
CVS009836CLIU	2022-02-01	G_Kronoberg	NEGATIVE		Undetermined	Undetermined	29.5342
CVS009837CLIU	2022-02-02	F_Jönköping	POSITIVE	Omicron (BA.1) NEGATIVE	22.9864	Undetermined	29.7044
CVS009838CLIU	2022-02-19	X_Gävleborg	NEGATIVE		Undetermined	Undetermined	33.2578
CVS009839CLIU	2022-02-01	W_Dalarna	NEGATIVE		Undetermined	Undetermined	28.8042
CVS009840CLIU	2022-01-28	W_Dalarna	POSITIVE	Omicron (BA.1) POSITIVE	26.4051	27.9809	31.9805
CVS009841CLIU	2022-01-30	W_Dalarna	POSITIVE	Omicron (BA.1) POSITIVE	34.0806	35.6014	27.2041
CVS009842CLIU	2022-02-02	S_Värmland	NEGATIVE		Undetermined	Undetermined	30.9554
CVS009843CLIU	2022-01-30	Z_Jämtland/Härjedalen	NEGATIVE		Undetermined	Undetermined	30.1376
CVS009844CLIU	2022-02-08	Y_Västernorrland	POSITIVE	Omicron (BA.1) POSITIVE	33.8933	36.3818	31.9883
CVS009845CLIU	2022-01-30	W_Dalarna	NEGATIVE		Undetermined	Undetermined	31.6138
CVS009846CLIU	2022-02-03	G_Kronoberg	NEGATIVE		Undetermined	Undetermined	29.9705
CVS009847CLIU	2022-02-01	U_Västmanland	NEGATIVE		Undetermined	Undetermined	34.9831
CVS009848CLIU	2022-01-26	C_Uppsala	POSITIVE	Omicron (BA.1) POSITIVE	33.2691	33.2737	28.0122
CVS009849CLIU	2022-02-04	X_Gävleborg	NEGATIVE		Undetermined	Undetermined	33.432
CVS009850CLIU	2022-02-05	S_Värmland	NEGATIVE		Undetermined	Undetermined	33.4733
CVS009851CLIU	2022-01-29	C_Uppsala	POSITIVE	Omicron (BA.1) NEGATIVE	25.223	Undetermined	25.5562
CVS009852CLIU	2022-02-03	Y_Västernorrland	NEGATIVE		Undetermined	Undetermined	32.5905
CVS009853CLIU	2022-02-01	W_Dalarna	POSITIVE	Omicron (BA.1) POSITIVE	28.5864	30.2448	32.7856
CVS009854CLIU	2022-01-27	U_Västmanland	NEGATIVE		Undetermined	Undetermined	32.2225
CVS009855CLIU	2022-01-28	S_Värmland	NEGATIVE		Undetermined	Undetermined	32.1554
CVS009856CLIU	2022-02-09	S_Värmland	NEGATIVE		Undetermined	Undetermined	31.0552
CVS009857CLIU	2022-02-03	G_Kronoberg	POSITIVE	Omicron (BA.1) NEGATIVE	18.1704	Undetermined	36.0544
CVS009858CLIU	2022-01-29	S_Värmland	POSITIVE	Omicron (BA.1) POSITIVE	29.0527	31.4744	29.7956
CVS009859CLIU	2022-02-22	Y_Västernorrland	POSITIVE	Omicron (BA.1) POSITIVE	18.5252	26.037	31.6672
CVS009860CLIU	2022-02-08	U_Västmanland	POSITIVE	Omicron (BA.1) NEGATIVE	30.508	Undetermined	28.8666
CVS009861CLIU	2022-01-28	G_Kronoberg	POSITIVE	Omicron (BA.1) POSITIVE	30.3903	31.3949	29.5645
CVS009862CLIU	2022-02-08	U_Västmanland	POSITIVE	Omicron (BA.1) NEGATIVE	25.7275	Undetermined	28.6134
CVS009863CLIU	2022-02-01	X_Gävleborg	NEGATIVE		Undetermined	Undetermined	32.2213
CVS009864CLIU	2022-01-27	U_Västmanland	NEGATIVE		Undetermined	Undetermined	33.6909
CVS009865CLIU	2022-02-09	Z_Jämtland/Härjedalen	NEGATIVE		Undetermined	Undetermined	32.8285
CVS009866CLIU	2022-02-05	X_Gävleborg	NEGATIVE		Undetermined	Undetermined	30.4677
CVS009867CLIU	2022-02-04	X_Gävleborg	POSITIVE	Omicron (BA.1) POSITIVE	26.0787	27.6916	30.8311
CVS009868CLIU	2022-01-26	Z_Jämtland/Härjedalen	NEGATIVE		Undetermined	Undetermined	32.0216
CVS009869CLIU	2022-01-27	U_Västmanland	POSITIVE	Omicron (BA.1) POSITIVE	18.5411	19.35	31.7557
CVS009870CLIU	2022-01-27	G_Kronoberg	POSITIVE	Omicron (BA.1) POSITIVE	28.6941	29.2277	28.1104
CVS009871CLIU	2022-02-02	U_Västmanland	POSITIVE	Omicron (BA.1) NEGATIVE	33.8244	Undetermined	35.1872
CVS009872CLIU	2022-01-26	Z_Jämtland/Härjedalen	NEGATIVE		Undetermined	Undetermined	32.1306
CVS009873CLIU	2022-02-03	U_Västmanland	NEGATIVE		Undetermined	Undetermined	36.5507
CVS009874CLIU	2022-02-04	W_Dalarna	NEGATIVE		Undetermined	Undetermined	32.1254
CVS009875CLIU	2022-01-29	W_Dalarna	POSITIVE	Omicron (BA.1) POSITIVE	28.1952	30.7293	29.2275
CVS009876CLIU	2022-03-02	AAA_ABC_Labs	NEGATIVE		Undetermined	Undetermined	31.1035
CVS009877CLIU	2022-02-05	X_Gävleborg	POSITIVE	Omicron (BA.1) POSITIVE	30.1699	32.2958	30.4578
CVS009878CLIU	2022-01-29	X_Gävleborg	POSITIVE	Omicron (BA.1) POSITIVE	26.6264	29.0256	31.9764
CVS009879CLIU	2022-02-02	S_Värmland	NEGATIVE		Undetermined	Undetermined	33.9422
CVS009880CLIU	2022-01-28	W_Dalarna	NEGATIVE		Undetermined	Undetermined	33.7939
CVS009881CLIU	2022-01-28	G_Kronoberg	POSITIVE	Omicron (BA.1) NEGATIVE	20.3927	Undetermined	30.1477
CVS009882CLIU	2022-01-28	Z_Jämtland/Härjedalen	NEGATIVE		Undetermined	Undetermined	29.3433
CVS009883CLIU	2022-02-04	W_Dalarna	NEGATIVE		Undetermined	Undetermined	30.8728
CVS009884CLIU	2022-02-12	S_Värmland	POSITIVE	Omicron (BA.1) POSITIVE	33.13	35.6445	32.9474
CVS009885CLIU	2022-02-15	X_Gävleborg	NEGATIVE		Undetermined	Undetermined	31.0719
CVS009886CLIU	2022-01-29	F_Jönköping	POSITIVE	Omicron (BA.1) NEGATIVE	26.0365	Undetermined	28.3547
CVS009887CLIU	2022-02-28	S_Värmland	POSITIVE	Omicron (BA.1) NEGATIVE	34.7176	Undetermined	34.4012
CVS009888CLIU	2022-01-28	C_Uppsala	POSITIVE	Omicron (BA.1) POSITIVE	26.7814	27.5749	30.8168
CVS009889CLIU	2022-01-28	W_Dalarna	POSITIVE	Omicron (BA.1) POSITIVE	25.7565	27.0978	27.2981
CVS009890CLIU	2022-01-29	Z_Jämtland/Härjedalen	NEGATIVE		Undetermined	Undetermined	33.9028
CVS009891CLIU	2022-01-28	F_Jönköping	POSITIVE	Omicron (BA.1) NEGATIVE	19.2358	Undetermined	31.2232
CVS009892CLIU	2022-02-03	X_Gävleborg	NEGATIVE		Undetermined	Undetermined	31.8015
CVS009893CLIU	2022-02-03	Y_Västernorrland	NEGATIVE		Undetermined	Undetermined	28.2871
CVS009894CLIU	2022-02-11	X_Gävleborg	NEGATIVE		Undetermined	Undetermined	32.3808
CVS009895CLIU	2022-02-03	Z_Jämtland/Härjedalen	NEGATIVE		Undetermined	Undetermined	33.1958
CVS009896CLIU	2022-02-22	G_Kronoberg	POSITIVE	Omicron (BA.1) NEGATIVE	17.7827	Undetermined	34.1773
CVS009897CLIU	2022-02-09	X_Gävleborg	NEGATIVE		Undetermined	Undetermined	32.4731
CVS009898CLIU	2022-01-27	Z_Jämtland/Härjedalen	NEGATIVE		Undetermined	Undetermined	31.8833
CVS009899CLIU	2022-02-04	G_Kronoberg	POSITIVE	Omicron (BA.1) NEGATIVE	20.963	Undetermined	29.2371
CVS009900CLIU	2022-01-30	U_Västmanland	POSITIVE	Omicron (BA.1) NEGATIVE	26.0751	Undetermined	30.1227
CVS009901CLIU	2022-01-30	W_Dalarna	POSITIVE	Omicron (BA.1) POSITIVE	22.0891	23.3583	31.5541
CVS009902CLIU	2022-02-01	W_Dalarna	NEGATIVE		Undetermined	Undetermined	30.6498
CVS009903CLIU	2022-01-27	U_Västmanland	NEGATIVE		Undetermined	Undetermined	30.968
CVS009904CLIU	2022-01-31	S_Värmland	NEGATIVE		Undetermined	Undetermined	30.422
CVS009905CLIU	2022-02-17	W_Dalarna	POSITIVE	Omicron (BA.1) NEGATIVE	33.4233	Undetermined	28.419
CVS009906CLIU	2022-01-30	W_Dalarna	NEGATIVE		Undetermined	Undetermined	28.5364
CVS009907CLIU	2022-01-27	S_Värmland	POSITIVE	Omicron (BA.1) NEGATIVE	25.8343	Undetermined	34.3095
CVS009908CLIU	2022-02-03	U_Västmanland	POSITIVE	Omicron (BA.1) NEGATIVE	27.9305	Undetermined	31.8466
CVS009909CLIU	2022-02-05	S_Värmland	POSITIVE	Omicron (BA.1) NEGATIVE	25.7797	Undetermined	32.846
CVS009910CLIU	2022-02-01	U_Västmanland	NEGATIVE		Undetermined	Undetermined	36.2422
CVS009911CLIU	2022-01-27	S_Värmland	POSITIVE	Omicron (BA.1) POSITIVE	29.6293	32.2205	31.8241
CVS009912CLIU	2022-01-30	C_Uppsala	POSITIVE	Omicron (BA.1) POSITIVE	24.5719	25.1405	25.2299
CVS009913CLIU	2022-02-05	G_Kronoberg	NEGATIVE		Undetermined	Undetermined	35.0454
CVS009914CLIU	2022-02-10	X_Gävleborg	POSITIVE	Omicron (BA.1) NEGATIVE	31.6819	Undetermined	35.1845
CVS009915CLIU	2022-02-05	U_Västmanland	POSITIVE	Omicron (BA.1) NEGATIVE	20.3979	Undetermined	31.8483
CVS009916CLIU	2022-02-04	W_Dalarna	NEGATIVE		Undetermined	Undetermined	31.7529
CVS009917CLIU	2022-02-17	W_Dalarna	NEGATIVE		Undetermined	Undetermined	29.7111
CVS009918CLIU	2022-01-27	U_Västmanland	POSITIVE	Omicron (BA.1) NEGATIVE	19.2363	Undetermined	28.9334
CVS009919CLIU	2022-02-04	X_Gävleborg	NEGATIVE		Undetermined	Undetermined	30.9048
CVS009920CLIU	2022-02-03	U_Västmanland	POSITIVE	Omicron (BA.1) NEGATIVE	33.572	Undetermined	34.0241
CVS009921CLIU	2022-02-15	X_Gävleborg	POSITIVE	Omicron (BA.1) POSITIVE	25.9749	28.5689	35.4357
CVS009922CLIU	2022-02-08	W_Dalarna	NEGATIVE		Undetermined	Undetermined	29.9317
CVS009923CLIU	2022-02-03	G_Kronoberg	POSITIVE	Omicron (BA.1) POSITIVE	27.7152	29.6791	31.2468
CVS009924CLIU	2022-02-08	Y_Västernorrland	POSITIVE	Omicron (BA.1) POSITIVE	34.1139	37.1742	33.2045
CVS009925CLIU	2022-02-15	X_Gävleborg	POSITIVE	Omicron (BA.1) POSITIVE	22.3385	24.1229	34.6648
CVS009926CLIU	2022-02-01	X_Gävleborg	NEGATIVE		Undetermined	Undetermined	29.4245
CVS009927CLIU	2022-02-03	U_Västmanland	NEGATIVE		Undetermined	Undetermined	30.1329
CVS009928CLIU	2022-02-01	X_Gävleborg	NEGATIVE		Undetermined	Undetermined	35.1712
CVS009929CLIU	2022-01-27	U_Västmanland	POSITIVE	Omicron (BA.1) POSITIVE	34.2878	34.9839	34.1535
CVS009930CLIU	2022-02-01	U_Västmanland	POSITIVE	Omicron (BA.1) NEGATIVE	35.0391	Undetermined	29.9037
CVS009931CLIU	2022-02-05	U_Västmanland	POSITIVE	Omicron (BA.1) NEGATIVE	30.9766	Undetermined	31.043
CVS009932CLIU	2022-03-08	U_Västmanland	POSITIVE	Omicron (BA.1) NEGATIVE	26.7677	Undetermined	32.1577
CVS009933CLIU	2022-01-28	W_Dalarna	NEGATIVE		Undetermined	Undetermined	29.9529
CVS009934CLIU	2022-01-27	G_Kronoberg	POSITIVE	Omicron (BA.1) NEGATIVE	29.3626	Undetermined	28.6421
CVS009935CLIU	2022-02-05	Y_Västernorrland	POSITIVE	Omicron (BA.1) NEGATIVE	25.5464	Undetermined	32.3243
CVS009936CLIU	2022-02-08	G_Kronoberg	POSITIVE	Omicron (BA.1) NEGATIVE	28.1521	Undetermined	31.2467
CVS009937CLIU	2022-02-04	G_Kronoberg	NEGATIVE		Undetermined	Undetermined	33.2857
CVS009938CLIU	2022-01-29	Z_Jämtland/Härjedalen	NEGATIVE		Undetermined	Undetermined	33.1717
CVS009939CLIU	2022-01-27	X_Gävleborg	POSITIVE	Omicron (BA.1) NEGATIVE	35.0079	Undetermined	31.8833
CVS009940CLIU	2022-01-27	G_Kronoberg	NEGATIVE		Undetermined	Undetermined	28.7997
CVS009941CLIU	2022-02-01	G_Kronoberg	NEGATIVE		Undetermined	Undetermined	32.0251
CVS009942CLIU	2022-01-28	G_Kronoberg	POSITIVE	Omicron (BA.1) POSITIVE	22.9244	24.7613	28.7838
CVS009943CLIU	2022-02-05	X_Gävleborg	NEGATIVE		Undetermined	Undetermined	29.5768
CVS009944CLIU	2022-02-25	X_Gävleborg	NEGATIVE		Undetermined	Undetermined	29.0568
CVS009945CLIU	2022-01-28	X_Gävleborg	POSITIVE	Omicron (BA.1) POSITIVE	22.9985	24.6412	28.9527
CVS009946CLIU	2022-01-26	Y_Västernorrland	POSITIVE	Omicron (BA.1) POSITIVE	31.823	34.4589	30.3162
CVS009947CLIU	2022-02-03	S_Värmland	POSITIVE	Omicron (BA.1) NEGATIVE	27.5765	Undetermined	30.3349
CVS009948CLIU	2022-01-29	S_Värmland	NEGATIVE		Undetermined	Undetermined	29.7968
CVS009949CLIU	2022-02-02	X_Gävleborg	POSITIVE	Omicron (BA.1) POSITIVE	27.189	30.9763	33.5771
CVS009950CLIU	2022-01-29	F_Jönköping	POSITIVE	Omicron (BA.1) NEGATIVE	25.2967	Undetermined	34.47
CVS009951CLIU	2022-02-03	S_Värmland	NEGATIVE		Undetermined	Undetermined	29.3343
CVS009952CLIU	2022-02-01	S_Värmland	NEGATIVE		Undetermined	Undetermined	31.5442
CVS009953CLIU	2022-02-04	S_Värmland	NEGATIVE		Undetermined	Undetermined	33.101
CVS009954CLIU	2022-02-08	W_Dalarna	NEGATIVE		Undetermined	Undetermined	34.9745
CVS009955CLIU	2022-01-28	C_Uppsala	NEGATIVE		Undetermined	Undetermined	30.1102
CVS009956CLIU	2022-01-27	G_Kronoberg	POSITIVE	Omicron (BA.1) NEGATIVE	20.7348	Undetermined	28.963
CVS009957CLIU	2022-02-25	Z_Jämtland/Härjedalen	POSITIVE	Omicron (BA.1) NEGATIVE	24.0492	Undetermined	31.2182
CVS009958CLIU	2022-02-04	S_Värmland	POSITIVE	Omicron (BA.1) NEGATIVE	18.9317	Undetermined	30.9953
CVS009959CLIU	2022-02-08	G_Kronoberg	POSITIVE	Omicron (BA.1) NEGATIVE	25.2019	Undetermined	30.2615
CVS009960CLIU	2022-01-28	Z_Jämtland/Härjedalen	NEGATIVE		Undetermined	Undetermined	31.3702
CVS009961CLIU	2022-02-01	G_Kronoberg	POSITIVE	Omicron (BA.1) NEGATIVE	24.6523	Undetermined	32.3144
CVS009962CLIU	2022-01-27	X_Gävleborg	NEGATIVE		Undetermined	Undetermined	30.4775
CVS009963CLIU	2022-02-05	W_Dalarna	POSITIVE	Omicron (BA.1) NEGATIVE	27.049	Undetermined	39.7297
CVS009964CLIU	2022-01-27	X_Gävleborg	POSITIVE	Omicron (BA.1) NEGATIVE	19.7204	Undetermined	31.5314
CVS009965CLIU	2022-01-28	G_Kronoberg	POSITIVE	Omicron (BA.1) NEGATIVE	27.1815	Undetermined	34.3808
CVS009966CLIU	2022-01-26	Z_Jämtland/Härjedalen	POSITIVE	Omicron (BA.1) POSITIVE	24.6253	27.0468	33.9847
CVS009967CLIU	2022-01-28	U_Västmanland	NEGATIVE		Undetermined	Undetermined	32.0176
CVS009968CLIU	2022-01-27	U_Västmanland	NEGATIVE		Undetermined	Undetermined	29.9854
CVS009969CLIU	2022-02-01	W_Dalarna	POSITIVE	Omicron (BA.1) POSITIVE	22.621	24.273	28.6951
CVS009970CLIU	2022-01-27	U_Västmanland	POSITIVE	Omicron (BA.1) POSITIVE	17.6837	18.8252	28.4383
CVS009971CLIU	2022-02-08	W_Dalarna	POSITIVE	Omicron (BA.1) NEGATIVE	22.1332	Undetermined	28.5641
CVS009972CLIU	2022-01-28	G_Kronoberg	POSITIVE	Omicron (BA.1) NEGATIVE	29.8161	Undetermined	33.1856
CVS009973CLIU	2022-01-28	W_Dalarna	POSITIVE	Omicron (BA.1) POSITIVE	26.7197	28.8012	35.5969
CVS009974CLIU	2022-02-04	W_Dalarna	NEGATIVE		Undetermined	Undetermined	33.1136
CVS009975CLIU	2022-02-01	Y_Västernorrland	POSITIVE	Omicron (BA.1) POSITIVE	27.0952	30.0134	32.4495
CVS009976CLIU	2022-03-02	X_Gävleborg	NEGATIVE		Undetermined	Undetermined	29.4115
CVS009977CLIU	2022-01-28	W_Dalarna	NEGATIVE		Undetermined	Undetermined	31.9706
CVS009978CLIU	2022-01-28	G_Kronoberg	POSITIVE	Omicron (BA.1) POSITIVE	25.8325	27.2275	32.2005
CVS009979CLIU	2022-02-23	Z_Jämtland/Härjedalen	NEGATIVE		Undetermined	Undetermined	32.4908
CVS009980CLIU	2022-03-05	U_Västmanland	POSITIVE	Omicron (BA.1) NEGATIVE	22.7758	Undetermined	33.0485
CVS009981CLIU	2022-01-28	G_Kronoberg	NEGATIVE		Undetermined	Undetermined	29.853
CVS009982CLIU	2022-02-03	X_Gävleborg	POSITIVE	Omicron (BA.1) NEGATIVE	22.3385	Undetermined	31.7576
CVS009983CLIU	2022-01-28	W_Dalarna	NEGATIVE		Undetermined	Undetermined	29.5398
CVS009984CLIU	2022-01-28	X_Gävleborg	NEGATIVE		Undetermined	Undetermined	30.8807
CVS009985CLIU	2022-02-09	U_Västmanland	POSITIVE	Omicron (BA.1) POSITIVE	25.7352	26.9744	32.3899
CVS009986CLIU	2022-02-12	Z_Jämtland/Härjedalen	NEGATIVE		Undetermined	Undetermined	31.4691
CVS009987CLIU	2022-02-05	Y_Västernorrland	NEGATIVE		Undetermined	Undetermined	28.5457
CVS009988CLIU	2022-02-01	Y_Västernorrland	POSITIVE	Omicron (BA.1) POSITIVE	26.9963	28.6095	32.4976
CVS009989CLIU	2022-03-05	F_Jönköping	POSITIVE	Omicron (BA.1) NEGATIVE	31.9632	Undetermined	31.0293
CVS009990CLIU	2022-02-11	W_Dalarna	POSITIVE	Omicron (BA.1) POSITIVE	26.7561	29.1702	33.4746
CVS009991CLIU	2022-01-27	C_Uppsala	POSITIVE	Omicron (BA.1) POSITIVE	22.0451	23.722	24.7883
CVS009992CLIU	2022-02-03	X_Gävleborg	POSITIVE	Omicron (BA.1) POSITIVE	25.5479	25.8398	28.6506
CVS009993CLIU	2022-02-05	G_Kronoberg	NEGATIVE		Undetermined	Undetermined	29.7821
CVS009994CLIU	2022-02-11	X_Gävleborg	NEGATIVE		Undetermined	Undetermined	32.0067
CVS009995CLIU	2022-02-15	X_Gävleborg	NEGATIVE		Undetermined	Undetermined	33.4384
CVS009996CLIU	2022-01-27	W_Dalarna	NEGATIVE		Undetermined	Undetermined	32.5624
CVS009997CLIU	2022-01-30	S_Värmland	NEGATIVE		Undetermined	Undetermined	30.0693
CVS009998CLIU	2022-03-03	W_Dalarna	POSITIVE	Omicron (BA.1) NEGATIVE	19.7996	Undetermined	33.3734
CVS009999CLIU	2022-01-27	W_Dalarna	NEGATIVE		Undetermined	Undetermined	31.4774
CVS010000CLIU	2022-02-08	W_Dalarna	NEGATIVE		Undetermined	Undetermined	31.304
CVS010001CLIU	2022-01-26	C_Uppsala	POSITIVE	Omicron (BA.1) POSITIVE	22.1815	23.5756	30.9875
CVS010002CLIU	2022-01-28	X_Gävleborg	POSITIVE	Omicron (BA.1) NEGATIVE	27.3265	Undetermined	33.2409
CVS010003CLIU	2022-01-28	W_Dalarna	POSITIVE	Omicron (BA.1) NEGATIVE	25.4353	Undetermined	30.9077
CVS010004CLIU	2022-02-08	U_Västmanland	POSITIVE	Omicron (BA.1) POSITIVE	30.8183	34.9977	32.6058
CVS010005CLIU	2022-01-29	W_Dalarna	POSITIVE	Omicron (BA.1) POSITIVE	21.4877	23.619	26.579
CVS010006CLIU	2022-02-02	W_Dalarna	NEGATIVE		Undetermined	Undetermined	33.921
CVS010007CLIU	2022-01-28	G_Kronoberg	NEGATIVE		Undetermined	Undetermined	27.1893
CVS010008CLIU	2022-02-02	Y_Västernorrland	NEGATIVE		Undetermined	Undetermined	32.3675
CVS010009CLIU	2022-02-02	Y_Västernorrland	NEGATIVE		Undetermined	Undetermined	32.6787
CVS010010CLIU	2022-01-28	Y_Västernorrland	POSITIVE	Omicron (BA.1) POSITIVE	25.5184	27.2642	33.6884
CVS010011CLIU	2022-02-01	U_Västmanland	POSITIVE	Omicron (BA.1) POSITIVE	23.0561	25.533	34.0318
CVS010012CLIU	2022-01-28	X_Gävleborg	POSITIVE	Omicron (BA.1) POSITIVE	24.2339	25.963	33.0998
CVS010013CLIU	2022-03-02	W_Dalarna	NEGATIVE		Undetermined	Undetermined	33.0234
CVS010014CLIU	2022-02-24	S_Värmland	POSITIVE	Omicron (BA.1) POSITIVE	25.9161	28.5748	29.0005
CVS010015CLIU	2022-02-05	U_Västmanland	POSITIVE	Omicron (BA.1) NEGATIVE	27.9216	Undetermined	34.6054
CVS010016CLIU	2022-01-29	U_Västmanland	POSITIVE	Omicron (BA.1) NEGATIVE	20.8629	Undetermined	26.9229
CVS010017CLIU	2022-01-28	X_Gävleborg	POSITIVE	Omicron (BA.1) POSITIVE	34.7371	38.1908	32.5234
CVS010018CLIU	2022-01-28	F_Jönköping	NEGATIVE		Undetermined	Undetermined	32.9179
CVS010019CLIU	2022-02-25	G_Kronoberg	NEGATIVE		Undetermined	Undetermined	32.9602
CVS010020CLIU	2022-01-29	Y_Västernorrland	NEGATIVE		Undetermined	Undetermined	32.2436
CVS010021CLIU	2022-02-07	S_Värmland	POSITIVE	Omicron (BA.1) POSITIVE	27.4052	29.8633	32.9614
CVS010022CLIU	2022-01-29	G_Kronoberg	POSITIVE	Omicron (BA.1) POSITIVE	23.7945	25.9886	34.1542
CVS010023CLIU	2022-02-09	Z_Jämtland/Härjedalen	POSITIVE	Omicron (BA.1) POSITIVE	21.7038	23.6517	36.2852
CVS010024CLIU	2022-02-08	Y_Västernorrland	NEGATIVE		Undetermined	Undetermined	36.1448
CVS010025CLIU	2022-01-27	U_Västmanland	POSITIVE	Omicron (BA.1) POSITIVE	34.011	36.6501	34.0436
CVS010026CLIU	2022-01-26	F_Jönköping	NEGATIVE		Undetermined	Undetermined	31.4441
CVS010027CLIU	2022-01-30	S_Värmland	POSITIVE	Omicron (BA.1) POSITIVE	26.17	27.624	30.608
CVS010028CLIU	2022-02-03	X_Gävleborg	NEGATIVE		Undetermined	Undetermined	30.9481
CVS010029CLIU	2022-02-04	U_Västmanland	NEGATIVE		Undetermined	Undetermined	33.1715
CVS010030CLIU	2022-02-25	X_Gävleborg	POSITIVE	Omicron (BA.1) NEGATIVE	28.7505	Undetermined	35.9908
CVS010031CLIU	2022-02-08	G_Kronoberg	NEGATIVE		Undetermined	Undetermined	30.6992
CVS010032CLIU	2022-02-16	U_Västmanland	POSITIVE	Omicron (BA.1) NEGATIVE	22.6557	Undetermined	30.2033
CVS010033CLIU	2022-02-03	X_Gävleborg	NEGATIVE		Undetermined	Undetermined	32.0358
CVS010034CLIU	2022-01-28	X_Gävleborg	POSITIVE	Omicron (BA.1) POSITIVE	21.9732	23.5339	35.8364
CVS010035CLIU	2022-02-01	F_Jönköping	POSITIVE	Omicron (BA.1) POSITIVE	25.3661	27.6848	28.3936
CVS010036CLIU	2022-02-12	G_Kronoberg	NEGATIVE		Undetermined	Undetermined	31.4992
CVS010037CLIU	2022-02-08	S_Värmland	POSITIVE	Omicron (BA.1) NEGATIVE	22.3916	Undetermined	32.2601
CVS010038CLIU	2022-01-27	U_Västmanland	POSITIVE	Omicron (BA.1) POSITIVE	22.1478	24.097	33.9375
CVS010039CLIU	2022-02-01	W_Dalarna	POSITIVE	Omicron (BA.1) POSITIVE	31.5958	36.1218	33.5882
CVS010040CLIU	2022-01-27	X_Gävleborg	NEGATIVE		Undetermined	Undetermined	34.9305
CVS010041CLIU	2022-01-26	F_Jönköping	POSITIVE	Omicron (BA.1) NEGATIVE	26.4497	Undetermined	35.9018
CVS010042CLIU	2022-01-26	F_Jönköping	POSITIVE	Omicron (BA.1) POSITIVE	23.1028	25.5274	33.473
CVS010043CLIU	2022-02-01	U_Västmanland	POSITIVE	Omicron (BA.1) POSITIVE	28.548	32.1204	34.8786
CVS010044CLIU	2022-02-03	C_Uppsala	POSITIVE	Omicron (BA.1) POSITIVE	30.5577	32.3175	29.4596
CVS010045CLIU	2022-01-28	W_Dalarna	NEGATIVE		Undetermined	Undetermined	29.5444
CVS010046CLIU	2022-02-01	S_Värmland	POSITIVE	Omicron (BA.1) NEGATIVE	24.3963	Undetermined	32.1249
CVS010047CLIU	2022-02-01	F_Jönköping	NEGATIVE		Undetermined	Undetermined	33.6763
CVS010048CLIU	2022-01-29	S_Värmland	NEGATIVE		Undetermined	Undetermined	34.0076
CVS010049CLIU	2022-02-08	G_Kronoberg	POSITIVE	Omicron (BA.1) NEGATIVE	21.9806	Undetermined	26.2484
CVS010050CLIU	2022-02-01	S_Värmland	POSITIVE	Omicron (BA.1) POSITIVE	32.6224	37.3894	30.5806
CVS010051CLIU	2022-02-08	C_Uppsala	POSITIVE	Omicron (BA.1) POSITIVE	21.4908	22.1117	25.648
CVS010052CLIU	2022-02-01	Z_Jämtland/Härjedalen	NEGATIVE		Undetermined	Undetermined	34.2183
CVS010053CLIU	2022-02-25	X_Gävleborg	NEGATIVE		Undetermined	Undetermined	31.2301
CVS010054CLIU	2022-01-30	W_Dalarna	POSITIVE	Omicron (BA.1) NEGATIVE	20.7821	Undetermined	34.0816
CVS010055CLIU	2022-03-01	W_Dalarna	POSITIVE	Omicron (BA.1) NEGATIVE	28.9035	Undetermined	31.3876
CVS010056CLIU	2022-02-01	S_Värmland	POSITIVE	Omicron (BA.1) NEGATIVE	26.0236	Undetermined	30.1712
CVS010057CLIU	2022-01-27	C_Uppsala	NEGATIVE		Undetermined	Undetermined	30.1987
CVS010058CLIU	2022-01-29	W_Dalarna	POSITIVE	Omicron (BA.1) POSITIVE	26.5742	28.5074	34.9311
CVS010059CLIU	2022-02-02	F_Jönköping	NEGATIVE		Undetermined	Undetermined	27.3547
CVS010060CLIU	2022-01-29	S_Värmland	POSITIVE	Omicron (BA.1) POSITIVE	21.7661	23.2598	31.9127
CVS010061CLIU	2022-02-04	Y_Västernorrland	NEGATIVE		Undetermined	Undetermined	28.5582
CVS010062CLIU	2022-02-09	S_Värmland	POSITIVE	Omicron (BA.1) POSITIVE	23.0415	25.5869	33.1057
CVS010063CLIU	2022-01-28	U_Västmanland	POSITIVE	Omicron (BA.1) POSITIVE	27.7644	33.5106	35.4414
CVS010064CLIU	2022-02-01	C_Uppsala	POSITIVE	Omicron (BA.1) POSITIVE	31.8403	31.9931	23.9279
CVS010065CLIU	2022-02-02	W_Dalarna	NEGATIVE		Undetermined	Undetermined	27.0574
CVS010066CLIU	2022-02-03	Z_Jämtland/Härjedalen	NEGATIVE		Undetermined	Undetermined	33.7417
CVS010067CLIU	2022-02-09	Z_Jämtland/Härjedalen	NEGATIVE		Undetermined	Undetermined	32.2446
CVS010068CLIU	2022-02-01	S_Värmland	POSITIVE	Omicron (BA.1) POSITIVE	24.6372	27.2472	33.3671
CVS010069CLIU	2022-01-29	X_Gävleborg	POSITIVE	Omicron (BA.1) POSITIVE	20.823	21.7253	28.4065
CVS010070CLIU	2022-01-29	Y_Västernorrland	NEGATIVE		Undetermined	Undetermined	31.6761
CVS010071CLIU	2022-02-12	W_Dalarna	POSITIVE	Omicron (BA.1) POSITIVE	24.5515	28.1144	29.6144
CVS010072CLIU	2022-02-08	U_Västmanland	POSITIVE	Omicron (BA.1) NEGATIVE	24.6614	Undetermined	24.8486
CVS010073CLIU	2022-03-05	W_Dalarna	POSITIVE	Omicron (BA.1) POSITIVE	33.0605	37.6539	31.2596
CVS010074CLIU	2022-02-22	Y_Västernorrland	POSITIVE	Omicron (BA.1) POSITIVE	27.7095	31.2451	28.9721
CVS010075CLIU	2022-02-10	Y_Västernorrland	POSITIVE	Omicron (BA.1) NEGATIVE	18.3738	Undetermined	33.1943
CVS010076CLIU	2022-02-02	X_Gävleborg	NEGATIVE		Undetermined	Undetermined	33.8248
CVS010077CLIU	2022-01-28	W_Dalarna	NEGATIVE		Undetermined	Undetermined	31.7645
CVS010078CLIU	2022-02-17	U_Västmanland	NEGATIVE		Undetermined	Undetermined	38.0332
CVS010079CLIU	2022-02-03	U_Västmanland	NEGATIVE		Undetermined	Undetermined	36.1603
CVS010080CLIU	2022-02-01	Z_Jämtland/Härjedalen	POSITIVE	Omicron (BA.1) NEGATIVE	20.8558	Undetermined	29.5111
CVS010081CLIU	2022-02-02	U_Västmanland	POSITIVE	Omicron (BA.1) POSITIVE	27.373	29.6783	34.0871
CVS010082CLIU	2022-01-28	X_Gävleborg	NEGATIVE		Undetermined	Undetermined	31.9075
CVS010083CLIU	2022-01-26	Y_Västernorrland	NEGATIVE		Undetermined	Undetermined	32.9618
CVS010084CLIU	2022-02-08	Z_Jämtland/Härjedalen	POSITIVE	Omicron (BA.1) NEGATIVE	22.2929	Undetermined	35.5825
CVS010085CLIU	2022-01-29	X_Gävleborg	POSITIVE	Omicron (BA.1) POSITIVE	28.1117	30.0198	26.6307
CVS010086CLIU	2022-02-09	X_Gävleborg	POSITIVE	Omicron (BA.1) NEGATIVE	24.3433	Undetermined	31.3248
CVS010087CLIU	2022-02-03	W_Dalarna	NEGATIVE		Undetermined	Undetermined	32.2804
CVS010088CLIU	2022-02-03	X_Gävleborg	POSITIVE	Omicron (BA.1) NEGATIVE	21.4198	Undetermined	33.2346
CVS010089CLIU	2022-01-27	C_Uppsala	POSITIVE	Omicron (BA.1) NEGATIVE	20.1202	Undetermined	32.4096
CVS010090CLIU	2022-02-15	G_Kronoberg	POSITIVE	Omicron (BA.1) NEGATIVE	21.9194	Undetermined	28.7996
CVS010091CLIU	2022-01-29	Y_Västernorrland	POSITIVE	Omicron (BA.1) POSITIVE	22.0335	24.1173	31.9491
CVS010092CLIU	2022-01-27	G_Kronoberg	POSITIVE	Omicron (BA.1) NEGATIVE	27.3114	Undetermined	32.9715
CVS010093CLIU	2022-02-08	U_Västmanland	POSITIVE	Omicron (BA.1) NEGATIVE	20.7291	Undetermined	33.092
CVS010094CLIU	2022-02-03	U_Västmanland	POSITIVE	Omicron (BA.1) NEGATIVE	29.9866	Undetermined	34.3228
CVS010095CLIU	2022-02-08	X_Gävleborg	POSITIVE	Omicron (BA.1) NEGATIVE	30.6299	Undetermined	31.2563
CVS010096CLIU	2022-02-05	S_Värmland	POSITIVE	Omicron (BA.1) NEGATIVE	18.7321	Undetermined	29.3875
CVS010097CLIU	2022-02-04	Y_Västernorrland	NEGATIVE		Undetermined	Undetermined	33.8222
CVS010098CLIU	2022-02-02	X_Gävleborg	POSITIVE	Omicron (BA.1) NEGATIVE	22.5202	Undetermined	33.2301
CVS010099CLIU	2022-02-03	U_Västmanland	NEGATIVE		Undetermined	Undetermined	31.3922
CVS010100CLIU	2022-02-12	S_Värmland	POSITIVE	Omicron (BA.1) POSITIVE	24.8083	27.4824	Undetermined
CVS010101CLIU	2022-01-29	X_Gävleborg	NEGATIVE		Undetermined	Undetermined	32.0002
CVS010102CLIU	2022-02-05	G_Kronoberg	NEGATIVE		Undetermined	Undetermined	31.7547
CVS010103CLIU	2022-02-01	G_Kronoberg	POSITIVE	Omicron (BA.1) POSITIVE	29.1688	26.7502	33.8813
CVS010104CLIU	2022-02-01	G_Kronoberg	POSITIVE	Omicron (BA.1) NEGATIVE	20.2454	Undetermined	32.5423
CVS010105CLIU	2022-02-02	U_Västmanland	POSITIVE	Omicron (BA.1) NEGATIVE	24.2543	Undetermined	31.594
CVS010106CLIU	2022-01-29	U_Västmanland	POSITIVE	Omicron (BA.1) NEGATIVE	24.1424	Undetermined	32.273
CVS010107CLIU	2022-02-02	U_Västmanland	NEGATIVE		Undetermined	Undetermined	31.4793
CVS010108CLIU	2022-01-28	U_Västmanland	POSITIVE	Omicron (BA.1) POSITIVE	23.8787	26.6351	35.8166
CVS010109CLIU	2022-02-01	Y_Västernorrland	POSITIVE	Omicron (BA.1) POSITIVE	29.4071	31.0811	29.4671
CVS010110CLIU	2022-01-29	W_Dalarna	NEGATIVE		Undetermined	Undetermined	31.3661
CVS010111CLIU	2022-01-26	Z_Jämtland/Härjedalen	NEGATIVE		Undetermined	Undetermined	32.1934
CVS010112CLIU	2022-01-29	U_Västmanland	NEGATIVE		Undetermined	Undetermined	29.5353
CVS010113CLIU	2022-01-27	Y_Västernorrland	POSITIVE	Omicron (BA.1) POSITIVE	21.4591	23.2648	34.9043
CVS010114CLIU	2022-01-29	W_Dalarna	POSITIVE	Omicron (BA.1) NEGATIVE	26.3921	Undetermined	30.8126
CVS010115CLIU	2022-02-09	X_Gävleborg	NEGATIVE		Undetermined	Undetermined	33.1171
CVS010116CLIU	2022-02-02	S_Värmland	NEGATIVE		Undetermined	Undetermined	29.9358
CVS010117CLIU	2022-02-03	Z_Jämtland/Härjedalen	NEGATIVE		Undetermined	Undetermined	32.3375
CVS010118CLIU	2022-02-03	X_Gävleborg	POSITIVE	Omicron (BA.1) POSITIVE	23.4539	25.1687	36.505
CVS010119CLIU	2022-01-29	Z_Jämtland/Härjedalen	POSITIVE	Omicron (BA.1) POSITIVE	29.8533	31.8249	32.0666
CVS010120CLIU	2022-02-09	X_Gävleborg	POSITIVE	Omicron (BA.1) POSITIVE	22.954	26.2288	Undetermined
CVS010121CLIU	2022-01-30	C_Uppsala	POSITIVE	Omicron (BA.1) NEGATIVE	19.6897	Undetermined	24.9234
CVS010122CLIU	2022-02-02	S_Värmland	POSITIVE	Omicron (BA.1) NEGATIVE	18.998	Undetermined	32.8738
CVS010123CLIU	2022-01-28	U_Västmanland	POSITIVE	Omicron (BA.1) NEGATIVE	27.2551	Undetermined	29.2814
CVS010124CLIU	2022-01-27	U_Västmanland	POSITIVE	Omicron (BA.1) NEGATIVE	26.9509	Undetermined	30.436
CVS010125CLIU	2022-02-03	X_Gävleborg	NEGATIVE		Undetermined	Undetermined	33.4502
CVS010126CLIU	2022-02-24	S_Värmland	NEGATIVE		Undetermined	Undetermined	32.3042
CVS010127CLIU	2022-02-05	G_Kronoberg	POSITIVE	Omicron (BA.1) NEGATIVE	31.2304	Undetermined	32.9841
CVS010128CLIU	2022-02-10	G_Kronoberg	NEGATIVE		Undetermined	Undetermined	31.2289
CVS010129CLIU	2022-02-02	X_Gävleborg	POSITIVE	Omicron (BA.1) NEGATIVE	18.1205	Undetermined	29.5642
CVS010130CLIU	2022-02-02	U_Västmanland	POSITIVE	Omicron (BA.1) NEGATIVE	33.4274	Undetermined	29.7111
CVS010131CLIU	2022-01-30	U_Västmanland	POSITIVE	Omicron (BA.1) NEGATIVE	22.9839	Undetermined	32.0822
CVS010132CLIU	2022-01-26	Z_Jämtland/Härjedalen	POSITIVE	Omicron (BA.1) POSITIVE	29.7019	32.4141	29.4852
CVS010133CLIU	2022-02-23	W_Dalarna	NEGATIVE		Undetermined	Undetermined	32.7254
CVS010134CLIU	2022-01-26	C_Uppsala	POSITIVE	Omicron (BA.1) NEGATIVE	25.5185	Undetermined	29.0804
CVS010135CLIU	2022-02-01	U_Västmanland	POSITIVE	Omicron (BA.1) NEGATIVE	25.7811	Undetermined	30.3942
CVS010136CLIU	2022-02-04	S_Värmland	POSITIVE	Omicron (BA.1) POSITIVE	29.614	31.3064	27.3969
CVS010137CLIU	2022-01-27	U_Västmanland	NEGATIVE		Undetermined	Undetermined	31.0668
CVS010138CLIU	2022-02-09	S_Värmland	NEGATIVE		Undetermined	Undetermined	29.9324
CVS010139CLIU	2022-02-17	Y_Västernorrland	POSITIVE	Omicron (BA.1) POSITIVE	24.9469	25.7745	31.7109
CVS010140CLIU	2022-01-27	G_Kronoberg	NEGATIVE		Undetermined	Undetermined	34.092
CVS010141CLIU	2022-01-31	S_Värmland	POSITIVE	Omicron (BA.1) POSITIVE	29.9486	32.534	33.464
CVS010142CLIU	2022-01-30	W_Dalarna	POSITIVE	Omicron (BA.1) POSITIVE	25.6675	26.3746	30.0006
CVS010143CLIU	2022-02-26	U_Västmanland	POSITIVE	Omicron (BA.1) NEGATIVE	29.9135	Undetermined	32.463
CVS010144CLIU	2022-02-02	S_Värmland	POSITIVE	Omicron (BA.1) NEGATIVE	21.9241	Undetermined	29.4024
CVS010145CLIU	2022-02-08	G_Kronoberg	POSITIVE	Omicron (BA.1) NEGATIVE	21.1985	Undetermined	30.0938
CVS010146CLIU	2022-03-04	S_Värmland	NEGATIVE		Undetermined	Undetermined	32.0914
CVS010147CLIU	2022-02-08	W_Dalarna	POSITIVE	Omicron (BA.1) NEGATIVE	26.7961	Undetermined	32.399
CVS010148CLIU	2022-02-05	C_Uppsala	NEGATIVE		Undetermined	Undetermined	27.9667
CVS010149CLIU	2022-02-01	C_Uppsala	POSITIVE	Omicron (BA.1) POSITIVE	28.6799	28.6784	27.8174
CVS010150CLIU	2022-02-02	X_Gävleborg	POSITIVE	Omicron (BA.1) POSITIVE	21.7585	23.6804	32.9703
CVS010151CLIU	2022-01-28	U_Västmanland	POSITIVE	Omicron (BA.1) POSITIVE	22.5581	24.0346	35.0816
CVS010152CLIU	2022-01-29	Y_Västernorrland	POSITIVE	Omicron (BA.1) POSITIVE	31.518	33.8462	29.1658
CVS010153CLIU	2022-02-03	G_Kronoberg	NEGATIVE		Undetermined	Undetermined	32.8078
CVS010154CLIU	2022-02-04	W_Dalarna	NEGATIVE		Undetermined	Undetermined	32.0072
CVS010155CLIU	2022-01-28	S_Värmland	NEGATIVE		Undetermined	Undetermined	32.0025
CVS010156CLIU	2022-01-28	W_Dalarna	NEGATIVE		Undetermined	Undetermined	36.8178
CVS010157CLIU	2022-02-22	W_Dalarna	POSITIVE	Omicron (BA.1) NEGATIVE	20.1838	Undetermined	32.7005
CVS010158CLIU	2022-01-28	G_Kronoberg	POSITIVE	Omicron (BA.1) NEGATIVE	24.2368	Undetermined	32.2549
CVS010159CLIU	2022-01-28	Y_Västernorrland	NEGATIVE		Undetermined	Undetermined	28.9796
CVS010160CLIU	2022-02-01	U_Västmanland	NEGATIVE		Undetermined	Undetermined	29.286
CVS010161CLIU	2022-02-12	S_Värmland	NEGATIVE		Undetermined	Undetermined	34.9366
CVS010162CLIU	2022-02-08	U_Västmanland	NEGATIVE		Undetermined	Undetermined	33.2148
CVS010163CLIU	2022-02-01	S_Värmland	NEGATIVE		Undetermined	Undetermined	35.7697
CVS010164CLIU	2022-02-08	G_Kronoberg	POSITIVE	Omicron (BA.1) NEGATIVE	24.7227	Undetermined	28.4116
CVS010165CLIU	2022-02-25	U_Västmanland	NEGATIVE		Undetermined	Undetermined	34.8424
CVS010166CLIU	2022-02-08	X_Gävleborg	POSITIVE	Omicron (BA.1) NEGATIVE	26.9727	Undetermined	32.955
CVS010167CLIU	2022-01-28	S_Värmland	POSITIVE	Omicron (BA.1) NEGATIVE	22.7228	Undetermined	31.5983
CVS010168CLIU	2022-01-26	Y_Västernorrland	POSITIVE	Omicron (BA.1) POSITIVE	27.3675	30.2624	26.4453
CVS010169CLIU	2022-02-02	S_Värmland	NEGATIVE		Undetermined	Undetermined	34.0037
CVS010170CLIU	2022-02-01	U_Västmanland	POSITIVE	Omicron (BA.1) POSITIVE	24.3342	25.0801	34.1641
CVS010171CLIU	2022-01-29	X_Gävleborg	NEGATIVE		Undetermined	Undetermined	29.2836
CVS010172CLIU	2022-01-29	U_Västmanland	POSITIVE	Omicron (BA.1) POSITIVE	21.3732	22.628	34.3986
CVS010173CLIU	2022-02-03	U_Västmanland	NEGATIVE		Undetermined	Undetermined	32.0312
CVS010174CLIU	2022-01-28	X_Gävleborg	NEGATIVE		Undetermined	Undetermined	32.4244
CVS010175CLIU	2022-02-08	U_Västmanland	POSITIVE	Omicron (BA.1) POSITIVE	25.9201	31.3538	33.5825
CVS010176CLIU	2022-01-26	Z_Jämtland/Härjedalen	NEGATIVE		Undetermined	Undetermined	30.0488
CVS010177CLIU	2022-02-04	X_Gävleborg	NEGATIVE		Undetermined	Undetermined	31.8699
CVS010178CLIU	2022-01-28	S_Värmland	NEGATIVE		Undetermined	Undetermined	33.3088
CVS010179CLIU	2022-02-25	W_Dalarna	POSITIVE	Omicron (BA.1) NEGATIVE	29.0082	Undetermined	32.377
CVS010180CLIU	2022-03-05	X_Gävleborg	NEGATIVE		Undetermined	Undetermined	29.9311
CVS010181CLIU	2022-02-01	W_Dalarna	NEGATIVE		Undetermined	Undetermined	33.9917
CVS010182CLIU	2022-02-04	S_Värmland	NEGATIVE		Undetermined	Undetermined	34.8278
CVS010183CLIU	2022-02-18	X_Gävleborg	POSITIVE	Omicron (BA.1) POSITIVE	22.6187	28.0488	35.2259
CVS010184CLIU	2022-01-27	G_Kronoberg	POSITIVE	Omicron (BA.1) NEGATIVE	21.8488	Undetermined	29.8618
CVS010185CLIU	2022-02-04	Y_Västernorrland	NEGATIVE		Undetermined	Undetermined	28.4229
CVS010186CLIU	2022-03-05	F_Jönköping	POSITIVE	Omicron (BA.1) NEGATIVE	20.0509	Undetermined	38.7902
CVS010187CLIU	2022-01-27	G_Kronoberg	NEGATIVE		Undetermined	Undetermined	28.5513
CVS010188CLIU	2022-01-28	W_Dalarna	NEGATIVE		Undetermined	Undetermined	32.9426
CVS010189CLIU	2022-01-29	S_Värmland	POSITIVE	Omicron (BA.1) NEGATIVE	27.887	Undetermined	32.1248
CVS010190CLIU	2022-01-26	F_Jönköping	POSITIVE	Omicron (BA.1) POSITIVE	26.8134	30.7758	30.8185
CVS010191CLIU	2022-02-01	U_Västmanland	NEGATIVE		Undetermined	Undetermined	28.6139
CVS010192CLIU	2022-02-08	X_Gävleborg	POSITIVE	Omicron (BA.1) NEGATIVE	26.9206	Undetermined	30.3486
CVS010193CLIU	2022-01-28	W_Dalarna	NEGATIVE		Undetermined	Undetermined	25.9841
CVS010194CLIU	2022-02-04	X_Gävleborg	NEGATIVE		Undetermined	Undetermined	33.2704
CVS010195CLIU	2022-01-30	W_Dalarna	NEGATIVE		Undetermined	Undetermined	32.5925
CVS010196CLIU	2022-01-26	Y_Västernorrland	POSITIVE	Omicron (BA.1) POSITIVE	22.74	24.3558	31.3573
CVS010197CLIU	2022-01-27	Z_Jämtland/Härjedalen	NEGATIVE		Undetermined	Undetermined	29.8889
CVS010198CLIU	2022-01-29	W_Dalarna	NEGATIVE		Undetermined	Undetermined	32.7193
CVS010199CLIU	2022-02-02	W_Dalarna	POSITIVE	Omicron (BA.1) NEGATIVE	19.1129	Undetermined	34.3074
CVS010200CLIU	2022-02-01	G_Kronoberg	NEGATIVE		Undetermined	Undetermined	30.1386
CVS010201CLIU	2022-02-09	G_Kronoberg	POSITIVE	Omicron (BA.1) NEGATIVE	27.0198	Undetermined	30.5188
CVS010202CLIU	2022-02-01	U_Västmanland	POSITIVE	Omicron (BA.1) NEGATIVE	28.0412	Undetermined	28.1679
CVS010203CLIU	2022-02-08	X_Gävleborg	POSITIVE	Omicron (BA.1) NEGATIVE	20.5109	Undetermined	34.8349
CVS010204CLIU	2022-02-12	X_Gävleborg	NEGATIVE		Undetermined	Undetermined	31.4416
CVS010205CLIU	2022-02-12	S_Värmland	POSITIVE	Omicron (BA.1) NEGATIVE	29.9469	Undetermined	27.1259
CVS010206CLIU	2022-01-28	G_Kronoberg	POSITIVE	Omicron (BA.1) POSITIVE	22.5482	24.4732	33.1117
CVS010207CLIU	2022-02-01	G_Kronoberg	POSITIVE	Omicron (BA.1) NEGATIVE	31.7731	Undetermined	31.5832
CVS010208CLIU	2022-01-27	C_Uppsala	POSITIVE	Omicron (BA.1) NEGATIVE	22.8148	Undetermined	27.804
CVS010209CLIU	2022-03-05	Z_Jämtland/Härjedalen	NEGATIVE		Undetermined	Undetermined	27.2
CVS010210CLIU	2022-02-25	Z_Jämtland/Härjedalen	NEGATIVE		Undetermined	Undetermined	30.9378
CVS010211CLIU	2022-01-28	Y_Västernorrland	NEGATIVE		Undetermined	Undetermined	31.532
CVS010212CLIU	2022-02-08	U_Västmanland	POSITIVE	Omicron (BA.1) NEGATIVE	27.8037	Undetermined	33.8038
CVS010213CLIU	2022-02-01	W_Dalarna	POSITIVE	Omicron (BA.1) NEGATIVE	23.0904	Undetermined	32.1359
CVS010214CLIU	2022-02-05	Y_Västernorrland	POSITIVE	Omicron (BA.1) POSITIVE	29.0801	30.5738	27.8876
CVS010215CLIU	2022-02-01	S_Värmland	POSITIVE	Omicron (BA.1) NEGATIVE	22.1736	Undetermined	29.6856
CVS010216CLIU	2022-02-01	Z_Jämtland/Härjedalen	POSITIVE	Omicron (BA.1) NEGATIVE	29.3239	Undetermined	29.6321
CVS010217CLIU	2022-02-08	S_Värmland	NEGATIVE		Undetermined	Undetermined	31.5361
CVS010218CLIU	2022-02-01	U_Västmanland	POSITIVE	Omicron (BA.1) NEGATIVE	24.9916	Undetermined	35.5713
CVS010219CLIU	2022-01-28	Z_Jämtland/Härjedalen	POSITIVE	Omicron (BA.1) NEGATIVE	29.3615	Undetermined	32.1335
CVS010220CLIU	2022-02-12	X_Gävleborg	NEGATIVE		Undetermined	Undetermined	31.1082
CVS010221CLIU	2022-02-02	W_Dalarna	POSITIVE	Omicron (BA.1) POSITIVE	30.1763	35.3078	34.5535
CVS010222CLIU	2022-01-30	U_Västmanland	POSITIVE	Omicron (BA.1) POSITIVE	25.0538	26.1028	28.6556
CVS010223CLIU	2022-02-01	W_Dalarna	NEGATIVE		Undetermined	Undetermined	29.9453
CVS010224CLIU	2022-02-07	S_Värmland	POSITIVE	Omicron (BA.1) NEGATIVE	24.552	Undetermined	29.5797
CVS010225CLIU	2022-02-23	Z_Jämtland/Härjedalen	NEGATIVE		Undetermined	Undetermined	36.4006
CVS010226CLIU	2022-01-29	U_Västmanland	POSITIVE	Omicron (BA.1) POSITIVE	21.5481	22.5	32.86
CVS010227CLIU	2022-02-26	X_Gävleborg	POSITIVE	Omicron (BA.1) NEGATIVE	21.6889	Undetermined	30.3399
CVS010228CLIU	2022-01-28	S_Värmland	POSITIVE	Omicron (BA.1) POSITIVE	31.9934	37.9078	33.3351
CVS010229CLIU	2022-01-26	F_Jönköping	NEGATIVE		Undetermined	Undetermined	27.8925
CVS010230CLIU	2022-01-26	C_Uppsala	NEGATIVE		Undetermined	Undetermined	24.4072
CVS010231CLIU	2022-02-01	U_Västmanland	NEGATIVE		Undetermined	Undetermined	29.9199
CVS010232CLIU	2022-02-09	Y_Västernorrland	NEGATIVE		Undetermined	Undetermined	32.4415
CVS010233CLIU	2022-01-27	S_Värmland	POSITIVE	Omicron (BA.1) NEGATIVE	19.0617	Undetermined	31.1274
CVS010234CLIU	2022-01-28	S_Värmland	NEGATIVE		Undetermined	Undetermined	29.5719
CVS010235CLIU	2022-01-28	S_Värmland	POSITIVE	Omicron (BA.1) POSITIVE	28.3095	29.8819	32.9237
CVS010236CLIU	2022-01-29	Y_Västernorrland	NEGATIVE		Undetermined	Undetermined	30.8849
CVS010237CLIU	2022-02-08	G_Kronoberg	POSITIVE	Omicron (BA.1) NEGATIVE	24.3351	Undetermined	34.4177
CVS010238CLIU	2022-01-27	S_Värmland	NEGATIVE		Undetermined	Undetermined	30.9342
CVS010239CLIU	2022-03-01	X_Gävleborg	POSITIVE	Omicron (BA.1) NEGATIVE	21.9903	Undetermined	28.3809
CVS010240CLIU	2022-01-27	Y_Västernorrland	NEGATIVE		Undetermined	Undetermined	33.5546
CVS010241CLIU	2022-01-26	F_Jönköping	NEGATIVE		Undetermined	Undetermined	33.2267
CVS010242CLIU	2022-02-04	W_Dalarna	POSITIVE	Omicron (BA.1) NEGATIVE	29.6748	Undetermined	32.7495
CVS010243CLIU	2022-01-29	S_Värmland	NEGATIVE		Undetermined	Undetermined	32.0628
CVS010244CLIU	2022-02-08	U_Västmanland	POSITIVE	Omicron (BA.1) NEGATIVE	25.5455	Undetermined	31.8298
CVS010245CLIU	2022-01-30	U_Västmanland	NEGATIVE		Undetermined	Undetermined	28.1794
CVS010246CLIU	2022-01-28	X_Gävleborg	POSITIVE	Omicron (BA.1) POSITIVE	33.4227	35.446	30.7562
CVS010247CLIU	2022-01-29	F_Jönköping	NEGATIVE		Undetermined	Undetermined	30.5617
CVS010248CLIU	2022-01-27	G_Kronoberg	POSITIVE	Omicron (BA.1) POSITIVE	30.3896	32.4446	30.1464
CVS010249CLIU	2022-03-05	U_Västmanland	POSITIVE	Omicron (BA.1) NEGATIVE	25.9423	Undetermined	32.9887
CVS010250CLIU	2022-02-03	U_Västmanland	NEGATIVE		Undetermined	Undetermined	30.7202
CVS010251CLIU	2022-02-01	G_Kronoberg	POSITIVE	Omicron (BA.1) NEGATIVE	21.1076	Undetermined	32.9685
CVS010252CLIU	2022-02-04	U_Västmanland	NEGATIVE		Undetermined	Undetermined	28.2192
CVS010253CLIU	2022-02-09	W_Dalarna	NEGATIVE		Undetermined	Undetermined	31.657
CVS010254CLIU	2022-01-30	W_Dalarna	NEGATIVE		Undetermined	Undetermined	29.6456
CVS010255CLIU	2022-02-08	U_Västmanland	POSITIVE	Omicron (BA.1) NEGATIVE	23.066	Undetermined	34.296
CVS010256CLIU	2022-01-29	F_Jönköping	NEGATIVE		Undetermined	Undetermined	32.3563
CVS010257CLIU	2022-03-07	S_Värmland	NEGATIVE		Undetermined	Undetermined	32.4204
CVS010258CLIU	2022-02-01	W_Dalarna	NEGATIVE		Undetermined	Undetermined	33.2667
CVS010259CLIU	2022-03-07	S_Värmland	NEGATIVE		Undetermined	Undetermined	29.8787
CVS010260CLIU	2022-02-02	S_Värmland	POSITIVE	Omicron (BA.1) NEGATIVE	34.4261	Undetermined	35.3986
CVS010261CLIU	2022-02-25	X_Gävleborg	NEGATIVE		Undetermined	Undetermined	29.0296
CVS010262CLIU	2022-01-27	U_Västmanland	POSITIVE	Omicron (BA.1) POSITIVE	24.1082	25.9679	27.2436
CVS010263CLIU	2022-01-29	S_Värmland	POSITIVE	Omicron (BA.1) POSITIVE	32.9182	35.3629	34.7293
CVS010264CLIU	2022-01-29	W_Dalarna	NEGATIVE		Undetermined	Undetermined	30.3375
CVS010265CLIU	2022-01-28	X_Gävleborg	POSITIVE	Omicron (BA.1) POSITIVE	20.5706	22.2168	29.9765
CVS010266CLIU	2022-02-05	X_Gävleborg	NEGATIVE		Undetermined	Undetermined	33.2099
CVS010267CLIU	2022-02-03	C_Uppsala	NEGATIVE		Undetermined	Undetermined	32.9632
CVS010268CLIU	2022-01-29	G_Kronoberg	NEGATIVE		Undetermined	Undetermined	29.3979
CVS010269CLIU	2022-02-04	U_Västmanland	POSITIVE	Omicron (BA.1) POSITIVE	25.1146	26.6898	35.8236
CVS010270CLIU	2022-02-10	S_Värmland	NEGATIVE		Undetermined	Undetermined	29.4592
CVS010271CLIU	2022-01-28	S_Värmland	NEGATIVE		Undetermined	Undetermined	35.6039
CVS010272CLIU	2022-02-04	G_Kronoberg	POSITIVE	Omicron (BA.1) POSITIVE	29.9066	33.1785	33.3945
CVS010273CLIU	2022-01-26	C_Uppsala	NEGATIVE		Undetermined	Undetermined	27.2192
CVS010274CLIU	2022-01-28	S_Värmland	POSITIVE	Omicron (BA.1) NEGATIVE	31.1478	Undetermined	32.312
CVS010275CLIU	2022-01-28	W_Dalarna	POSITIVE	Omicron (BA.1) NEGATIVE	33.8214	Undetermined	32.1194
CVS010276CLIU	2022-01-27	G_Kronoberg	NEGATIVE		Undetermined	Undetermined	29.2519
CVS010277CLIU	2022-01-27	Y_Västernorrland	POSITIVE	Omicron (BA.1) POSITIVE	34.9691	37.7349	33.8074
CVS010278CLIU	2022-02-03	U_Västmanland	NEGATIVE		Undetermined	Undetermined	34.9269
CVS010279CLIU	2022-02-01	F_Jönköping	NEGATIVE		Undetermined	Undetermined	29.1216
CVS010280CLIU	2022-02-01	W_Dalarna	NEGATIVE		Undetermined	Undetermined	34.584
CVS010281CLIU	2022-02-01	W_Dalarna	POSITIVE	Omicron (BA.1) POSITIVE	31.6727	33.8072	29.9245
CVS010282CLIU	2022-02-07	S_Värmland	NEGATIVE		Undetermined	Undetermined	29.9581
CVS010283CLIU	2022-02-26	W_Dalarna	NEGATIVE		Undetermined	Undetermined	32.5153
CVS010284CLIU	2022-02-23	U_Västmanland	POSITIVE	Omicron (BA.1) NEGATIVE	25.8432	Undetermined	31.4508
CVS010285CLIU	2022-01-28	X_Gävleborg	POSITIVE	Omicron (BA.1) POSITIVE	22.683	23.8339	30.7817
CVS010286CLIU	2022-01-29	F_Jönköping	NEGATIVE		Undetermined	Undetermined	32.1912
CVS010287CLIU	2022-02-15	U_Västmanland	POSITIVE	Omicron (BA.1) NEGATIVE	21.2696	Undetermined	28.2429
CVS010288CLIU	2022-01-30	S_Värmland	POSITIVE	Omicron (BA.1) POSITIVE	26.9395	28.3648	30.0968
CVS010289CLIU	2022-02-02	X_Gävleborg	NEGATIVE		Undetermined	Undetermined	33.8829
CVS010290CLIU	2022-01-28	W_Dalarna	NEGATIVE		Undetermined	Undetermined	28.4371
CVS010291CLIU	2022-01-27	C_Uppsala	POSITIVE	Omicron (BA.1) NEGATIVE	34.3057	Undetermined	28.5563
CVS010292CLIU	2022-02-22	X_Gävleborg	POSITIVE	Omicron (BA.1) NEGATIVE	22.9442	Undetermined	35.5299
CVS010293CLIU	2022-03-08	X_Gävleborg	NEGATIVE		Undetermined	Undetermined	29.5074
CVS010294CLIU	2022-01-27	U_Västmanland	NEGATIVE		Undetermined	Undetermined	30.4721
CVS010295CLIU	2022-01-28	S_Värmland	POSITIVE	Omicron (BA.1) NEGATIVE	26.7713	Undetermined	30.1591
CVS010296CLIU	2022-01-27	S_Värmland	NEGATIVE		Undetermined	Undetermined	33.9883
CVS010297CLIU	2022-01-29	W_Dalarna	NEGATIVE		Undetermined	Undetermined	28.7021
CVS010298CLIU	2022-02-02	G_Kronoberg	POSITIVE	Omicron (BA.1) POSITIVE	19.0788	20.7889	31.3076
CVS010299CLIU	2022-01-31	S_Värmland	NEGATIVE		Undetermined	Undetermined	31.3195
CVS010300CLIU	2022-01-29	X_Gävleborg	POSITIVE	Omicron (BA.1) POSITIVE	22.7657	24.7088	33.674
CVS010301CLIU	2022-02-05	W_Dalarna	POSITIVE	Omicron (BA.1) NEGATIVE	20.6376	Undetermined	31.519
CVS010302CLIU	2022-01-27	U_Västmanland	POSITIVE	Omicron (BA.1) NEGATIVE	24.6228	Undetermined	31.8688
CVS010303CLIU	2022-02-11	Z_Jämtland/Härjedalen	NEGATIVE		Undetermined	Undetermined	31.3787
CVS010304CLIU	2022-01-27	AAA_ABC_Labs	NEGATIVE		Undetermined	Undetermined	32.1589
CVS010305CLIU	2022-01-29	W_Dalarna	NEGATIVE		Undetermined	Undetermined	32.9333
CVS010306CLIU	2022-02-18	W_Dalarna	NEGATIVE		Undetermined	Undetermined	31.7239
CVS010307CLIU	2022-02-04	G_Kronoberg	NEGATIVE		Undetermined	Undetermined	33.5719
CVS010308CLIU	2022-02-03	S_Värmland	POSITIVE	Omicron (BA.1) NEGATIVE	22.4474	Undetermined	27.9127
CVS010309CLIU	2022-01-29	Y_Västernorrland	NEGATIVE		Undetermined	Undetermined	27.0446
CVS010310CLIU	2022-02-01	X_Gävleborg	NEGATIVE		Undetermined	Undetermined	29.3711
CVS010311CLIU	2022-01-29	S_Värmland	NEGATIVE		Undetermined	Undetermined	31.7838
CVS010312CLIU	2022-01-27	S_Värmland	POSITIVE	Omicron (BA.1) NEGATIVE	29.0069	Undetermined	28.4407
CVS010313CLIU	2022-01-27	U_Västmanland	NEGATIVE		Undetermined	Undetermined	31.9986
CVS010314CLIU	2022-01-29	F_Jönköping	POSITIVE	Omicron (BA.1) NEGATIVE	21.373	Undetermined	28.9715
CVS010315CLIU	2022-02-03	F_Jönköping	POSITIVE	Omicron (BA.1) NEGATIVE	24.1396	Undetermined	28.9944
CVS010316CLIU	2022-02-02	W_Dalarna	POSITIVE	Omicron (BA.1) NEGATIVE	25.1136	Undetermined	30.0088
CVS010317CLIU	2022-01-27	Y_Västernorrland	POSITIVE	Omicron (BA.1) POSITIVE	23.4088	25.3131	28.9845
CVS010318CLIU	2022-02-09	X_Gävleborg	NEGATIVE		Undetermined	Undetermined	29.0344
CVS010319CLIU	2022-01-30	W_Dalarna	NEGATIVE		Undetermined	Undetermined	32.19
CVS010320CLIU	2022-02-08	G_Kronoberg	POSITIVE	Omicron (BA.1) NEGATIVE	29.9396	Undetermined	34.9255
CVS010321CLIU	2022-02-01	U_Västmanland	POSITIVE	Omicron (BA.1) NEGATIVE	31.9539	Undetermined	31.5194
CVS010322CLIU	2022-01-28	Y_Västernorrland	NEGATIVE		Undetermined	Undetermined	34.9338
CVS010323CLIU	2022-02-09	F_Jönköping	POSITIVE	Omicron (BA.1) POSITIVE	27.7831	32.447	29.8162
CVS010324CLIU	2022-01-27	W_Dalarna	NEGATIVE		Undetermined	Undetermined	32.4205
CVS010325CLIU	2022-02-11	W_Dalarna	NEGATIVE		Undetermined	Undetermined	32.1619
CVS010326CLIU	2022-01-28	G_Kronoberg	NEGATIVE		Undetermined	Undetermined	28.054
CVS010327CLIU	2022-02-02	C_Uppsala	POSITIVE	Omicron (BA.1) POSITIVE	25.5335	26.3398	28.7416
CVS010328CLIU	2022-01-26	Z_Jämtland/Härjedalen	POSITIVE	Omicron (BA.1) POSITIVE	31.795	35.9624	30.8083
CVS010329CLIU	2022-02-08	W_Dalarna	POSITIVE	Omicron (BA.1) NEGATIVE	22.4276	Undetermined	31.1624
CVS010330CLIU	2022-01-31	AAA_ABC_Labs	NEGATIVE		Undetermined	Undetermined	31.1883
CVS010331CLIU	2022-01-28	X_Gävleborg	POSITIVE	Omicron (BA.1) POSITIVE	21.0961	22.8604	30.4672
CVS010332CLIU	2022-01-27	Y_Västernorrland	POSITIVE	Omicron (BA.1) POSITIVE	21.1594	22.7203	30.7901
CVS010333CLIU	2022-01-27	W_Dalarna	POSITIVE	Omicron (BA.1) POSITIVE	26.6656	29.7247	31.7369
CVS010334CLIU	2022-02-02	S_Värmland	NEGATIVE		Undetermined	Undetermined	33.5545
CVS010335CLIU	2022-01-30	W_Dalarna	POSITIVE	Omicron (BA.1) NEGATIVE	21.1916	Undetermined	32.509
CVS010336CLIU	2022-01-28	S_Värmland	POSITIVE	Omicron (BA.1) POSITIVE	19.9677	21.3912	26.9711
CVS010337CLIU	2022-01-29	Y_Västernorrland	NEGATIVE		Undetermined	Undetermined	33.3562
CVS010338CLIU	2022-03-02	W_Dalarna	NEGATIVE		Undetermined	Undetermined	30.6608
CVS010339CLIU	2022-02-03	U_Västmanland	NEGATIVE		Undetermined	Undetermined	33.7327
CVS010340CLIU	2022-02-08	W_Dalarna	POSITIVE	Omicron (BA.1) NEGATIVE	22.5377	Undetermined	29.4845
CVS010341CLIU	2022-01-27	C_Uppsala	NEGATIVE		Undetermined	Undetermined	26.2617
CVS010342CLIU	2022-02-09	W_Dalarna	POSITIVE	Omicron (BA.1) NEGATIVE	24.601	Undetermined	34.2753
CVS010343CLIU	2022-02-10	Y_Västernorrland	NEGATIVE		Undetermined	Undetermined	34.2388
CVS010344CLIU	2022-02-04	G_Kronoberg	NEGATIVE		Undetermined	Undetermined	29.8692
CVS010345CLIU	2022-02-10	W_Dalarna	NEGATIVE		Undetermined	Undetermined	31.0329
CVS010346CLIU	2022-02-01	Z_Jämtland/Härjedalen	NEGATIVE		Undetermined	Undetermined	32.3042
CVS010347CLIU	2022-02-25	W_Dalarna	NEGATIVE		Undetermined	Undetermined	35.1393
CVS010348CLIU	2022-01-29	W_Dalarna	POSITIVE	Omicron (BA.1) NEGATIVE	21.9759	Undetermined	32.5894
CVS010349CLIU	2022-01-28	W_Dalarna	NEGATIVE		Undetermined	Undetermined	35.0814
CVS010350CLIU	2022-01-29	U_Västmanland	NEGATIVE		Undetermined	Undetermined	29.3938
CVS010351CLIU	2022-02-10	X_Gävleborg	POSITIVE	Omicron (BA.1) NEGATIVE	22.4307	Undetermined	32.0061
CVS010352CLIU	2022-02-08	G_Kronoberg	NEGATIVE		Undetermined	Undetermined	32.2144
CVS010353CLIU	2022-01-26	Z_Jämtland/Härjedalen	NEGATIVE		Undetermined	Undetermined	29.7931
CVS010354CLIU	2022-02-02	Y_Västernorrland	POSITIVE	Omicron (BA.1) POSITIVE	20.1879	21.6909	31.7494
CVS010355CLIU	2022-01-28	F_Jönköping	NEGATIVE		Undetermined	Undetermined	29.1657
CVS010356CLIU	2022-01-28	X_Gävleborg	POSITIVE	Omicron (BA.1) POSITIVE	30.9246	33.7986	33.4969
CVS010357CLIU	2022-01-29	X_Gävleborg	POSITIVE	Omicron (BA.1) NEGATIVE	30.7179	Undetermined	34.2975
CVS010358CLIU	2022-02-09	G_Kronoberg	NEGATIVE		Undetermined	Undetermined	29.2122
CVS010359CLIU	2022-01-29	F_Jönköping	NEGATIVE		Undetermined	Undetermined	27.4577
CVS010360CLIU	2022-01-27	S_Värmland	POSITIVE	Omicron (BA.1) NEGATIVE	34.0554	Undetermined	34.1079
CVS010361CLIU	2022-02-11	W_Dalarna	NEGATIVE		Undetermined	Undetermined	34.0225
CVS010362CLIU	2022-02-08	S_Värmland	POSITIVE	Omicron (BA.1) NEGATIVE	28.3868	Undetermined	31.9838
CVS010363CLIU	2022-01-28	X_Gävleborg	NEGATIVE		Undetermined	Undetermined	29.402
CVS010364CLIU	2022-01-27	W_Dalarna	NEGATIVE		Undetermined	Undetermined	31.8899
CVS010365CLIU	2022-02-04	U_Västmanland	NEGATIVE		Undetermined	Undetermined	30.4302
CVS010366CLIU	2022-01-29	U_Västmanland	NEGATIVE		Undetermined	Undetermined	31.0858
CVS010367CLIU	2022-01-27	U_Västmanland	POSITIVE	Omicron (BA.1) POSITIVE	23.9505	25.4736	31.584
CVS010368CLIU	2022-01-26	Y_Västernorrland	POSITIVE	Omicron (BA.1) NEGATIVE	25.6681	Undetermined	31.4532
CVS010369CLIU	2022-01-29	X_Gävleborg	NEGATIVE		Undetermined	Undetermined	31.3567
CVS010370CLIU	2022-01-29	U_Västmanland	NEGATIVE		Undetermined	Undetermined	26.4807
CVS010371CLIU	2022-01-27	U_Västmanland	NEGATIVE		Undetermined	Undetermined	33.2336
CVS010372CLIU	2022-02-08	S_Värmland	NEGATIVE		Undetermined	Undetermined	24.969
CVS010373CLIU	2022-01-29	G_Kronoberg	NEGATIVE		Undetermined	Undetermined	30.5957
CVS010374CLIU	2022-02-09	Z_Jämtland/Härjedalen	NEGATIVE		Undetermined	Undetermined	29.3043
CVS010375CLIU	2022-01-29	S_Värmland	POSITIVE	Omicron (BA.1) POSITIVE	31.0254	33.0954	33.978
CVS010376CLIU	2022-02-05	X_Gävleborg	NEGATIVE		Undetermined	Undetermined	33.1127
CVS010377CLIU	2022-01-27	S_Värmland	POSITIVE	Omicron (BA.1) POSITIVE	24.0946	25.9208	34.0118
CVS010378CLIU	2022-02-11	X_Gävleborg	POSITIVE	Omicron (BA.1) NEGATIVE	23.7824	Undetermined	32.7843
CVS010379CLIU	2022-02-08	F_Jönköping	POSITIVE	Omicron (BA.1) NEGATIVE	23.9604	Undetermined	30.8683
CVS010380CLIU	2022-02-01	Z_Jämtland/Härjedalen	NEGATIVE		Undetermined	Undetermined	32.1717
CVS010381CLIU	2022-02-04	Z_Jämtland/Härjedalen	POSITIVE	Omicron (BA.1) NEGATIVE	26.1392	Undetermined	30.0142
CVS010382CLIU	2022-01-29	F_Jönköping	NEGATIVE		Undetermined	Undetermined	28.9188
CVS010383CLIU	2022-02-03	W_Dalarna	POSITIVE	Omicron (BA.1) NEGATIVE	20.3243	Undetermined	34.0419
CVS010384CLIU	2022-02-24	S_Värmland	POSITIVE	Omicron (BA.1) POSITIVE	23.8461	24.637	35.5136
CVS010385CLIU	2022-02-08	G_Kronoberg	POSITIVE	Omicron (BA.1) NEGATIVE	22.0894	Undetermined	29.8801
CVS010386CLIU	2022-01-28	X_Gävleborg	POSITIVE	Omicron (BA.1) POSITIVE	23.2657	24.5074	28.4106
CVS010387CLIU	2022-01-28	U_Västmanland	POSITIVE	Omicron (BA.1) POSITIVE	26.9991	28.7227	33.3723
CVS010388CLIU	2022-02-05	AAA_ABC_Labs	NEGATIVE		Undetermined	Undetermined	28.5905
CVS010389CLIU	2022-02-23	X_Gävleborg	NEGATIVE		Undetermined	Undetermined	30.8927
CVS010390CLIU	2022-02-03	W_Dalarna	NEGATIVE		Undetermined	Undetermined	32.0406
CVS010391CLIU	2022-02-01	W_Dalarna	NEGATIVE		Undetermined	Undetermined	27.655
CVS010392CLIU	2022-02-02	S_Värmland	NEGATIVE		Undetermined	Undetermined	28.364
CVS010393CLIU	2022-02-01	C_Uppsala	NEGATIVE		Undetermined	Undetermined	25.2166
CVS010394CLIU	2022-02-12	X_Gävleborg	POSITIVE	Omicron (BA.1) NEGATIVE	21.0313	Undetermined	36.3321
CVS010395CLIU	2022-01-29	Y_Västernorrland	POSITIVE	Omicron (BA.1) NEGATIVE	35.3339	Undetermined	28.6194
CVS010396CLIU	2022-02-15	X_Gävleborg	POSITIVE	Omicron (BA.1) NEGATIVE	19.6482	Undetermined	30.9014
CVS010397CLIU	2022-02-02	X_Gävleborg	POSITIVE	Omicron (BA.1) POSITIVE	29.4855	31.4397	32.2979
CVS010398CLIU	2022-02-25	W_Dalarna	NEGATIVE		Undetermined	Undetermined	33.1461
CVS010399CLIU	2022-01-27	C_Uppsala	NEGATIVE		Undetermined	Undetermined	30.1711
CVS010400CLIU	2022-02-05	W_Dalarna	NEGATIVE		Undetermined	Undetermined	31.4455
CVS010401CLIU	2022-01-27	U_Västmanland	POSITIVE	Omicron (BA.1) POSITIVE	27.9915	30.6137	31.3932
CVS010402CLIU	2022-02-04	X_Gävleborg	POSITIVE	Omicron (BA.1) POSITIVE	21.7639	24.2756	32.8894
CVS010403CLIU	2022-01-26	Z_Jämtland/Härjedalen	NEGATIVE		Undetermined	Undetermined	29.0061
CVS010404CLIU	2022-01-27	G_Kronoberg	POSITIVE	Omicron (BA.1) NEGATIVE	28.3382	Undetermined	29.7663
CVS010405CLIU	2022-01-29	G_Kronoberg	NEGATIVE		Undetermined	Undetermined	28.5657
CVS010406CLIU	2022-01-28	S_Värmland	NEGATIVE		Undetermined	Undetermined	30.142
CVS010407CLIU	2022-02-04	S_Värmland	POSITIVE	Omicron (BA.1) NEGATIVE	18.1008	Undetermined	32.9531
CVS010408CLIU	2022-01-27	G_Kronoberg	POSITIVE	Omicron (BA.1) POSITIVE	20.8696	21.9524	29.2449
CVS010409CLIU	2022-02-02	W_Dalarna	POSITIVE	Omicron (BA.1) POSITIVE	20.3299	22.4415	29.2083
CVS010410CLIU	2022-02-01	W_Dalarna	NEGATIVE		Undetermined	Undetermined	30.2705
CVS010411CLIU	2022-02-02	U_Västmanland	NEGATIVE		Undetermined	Undetermined	31.5371
CVS010412CLIU	2022-02-01	Y_Västernorrland	POSITIVE	Omicron (BA.1) POSITIVE	26.2225	27.6447	30.4039
CVS010413CLIU	2022-02-04	Y_Västernorrland	POSITIVE	Omicron (BA.1) POSITIVE	24.0909	25.9936	33.1807
CVS010414CLIU	2022-02-03	U_Västmanland	POSITIVE	Omicron (BA.1) NEGATIVE	24.4025	Undetermined	30.4641
CVS010415CLIU	2022-02-02	W_Dalarna	POSITIVE	Omicron (BA.1) NEGATIVE	22.2048	Undetermined	30.075
CVS010416CLIU	2022-02-03	G_Kronoberg	NEGATIVE		Undetermined	Undetermined	29.3145
CVS010417CLIU	2022-02-15	S_Värmland	POSITIVE	Omicron (BA.1) NEGATIVE	23.1264	Undetermined	30.869
CVS010418CLIU	2022-01-28	S_Värmland	NEGATIVE		Undetermined	Undetermined	30.0701
CVS010419CLIU	2022-01-29	W_Dalarna	NEGATIVE		Undetermined	Undetermined	29.0961
CVS010420CLIU	2022-01-28	W_Dalarna	NEGATIVE		Undetermined	Undetermined	28.2494
CVS010421CLIU	2022-02-04	X_Gävleborg	NEGATIVE		Undetermined	Undetermined	32.3016
CVS010422CLIU	2022-02-01	W_Dalarna	NEGATIVE		Undetermined	Undetermined	30.6605
CVS010423CLIU	2022-02-03	X_Gävleborg	NEGATIVE		Undetermined	Undetermined	29.9686
CVS010424CLIU	2022-02-08	W_Dalarna	POSITIVE	Omicron (BA.1) NEGATIVE	19.3041	Undetermined	31.6256
CVS010425CLIU	2022-01-30	C_Uppsala	NEGATIVE		Undetermined	Undetermined	24.1476
CVS010426CLIU	2022-02-08	S_Värmland	NEGATIVE		Undetermined	Undetermined	29.8972
CVS010427CLIU	2022-02-02	G_Kronoberg	NEGATIVE		Undetermined	Undetermined	29.4096
CVS010428CLIU	2022-01-29	F_Jönköping	POSITIVE	Omicron (BA.1) NEGATIVE	19.2637	Undetermined	27.8978
CVS010429CLIU	2022-01-29	X_Gävleborg	NEGATIVE		Undetermined	Undetermined	32.9332
CVS010430CLIU	2022-01-27	Y_Västernorrland	NEGATIVE		Undetermined	Undetermined	30.7353
CVS010431CLIU	2022-01-27	C_Uppsala	NEGATIVE		Undetermined	Undetermined	25.256
CVS010432CLIU	2022-02-08	U_Västmanland	NEGATIVE		Undetermined	Undetermined	26.9358
CVS010433CLIU	2022-02-02	W_Dalarna	NEGATIVE		Undetermined	Undetermined	30.9212
CVS010434CLIU	2022-02-02	U_Västmanland	POSITIVE	Omicron (BA.1) POSITIVE	25.0905	27.306	29.8689
CVS010435CLIU	2022-02-01	F_Jönköping	POSITIVE	Omicron (BA.1) POSITIVE	33.9017	36.6009	31.0287
CVS010436CLIU	2022-02-01	Y_Västernorrland	NEGATIVE		Undetermined	Undetermined	31.5532
CVS010437CLIU	2022-03-05	Z_Jämtland/Härjedalen	NEGATIVE		Undetermined	Undetermined	29.0703
CVS010438CLIU	2022-01-26	Y_Västernorrland	POSITIVE	Omicron (BA.1) POSITIVE	17.6497	18.8992	29.1768
CVS010439CLIU	2022-01-28	W_Dalarna	NEGATIVE		Undetermined	Undetermined	31.4482
CVS010440CLIU	2022-02-22	X_Gävleborg	POSITIVE	Omicron (BA.1) NEGATIVE	21.4865	Undetermined	33.3954
CVS010441CLIU	2022-02-01	U_Västmanland	NEGATIVE		Undetermined	Undetermined	32.2742
CVS010442CLIU	2022-01-29	Y_Västernorrland	NEGATIVE		Undetermined	Undetermined	29.3251
CVS010443CLIU	2022-02-05	G_Kronoberg	POSITIVE	Omicron (BA.1) NEGATIVE	30.16	Undetermined	28.4212
CVS010444CLIU	2022-02-22	W_Dalarna	POSITIVE	Omicron (BA.1) NEGATIVE	23.7153	Undetermined	31.9039
CVS010445CLIU	2022-01-28	Y_Västernorrland	POSITIVE	Omicron (BA.1) POSITIVE	22.3535	23.7234	30.9409
CVS010446CLIU	2022-02-01	W_Dalarna	POSITIVE	Omicron (BA.1) NEGATIVE	28.1441	Undetermined	37.0158
CVS010447CLIU	2022-02-03	S_Värmland	NEGATIVE		Undetermined	Undetermined	31.312
CVS010448CLIU	2022-02-02	X_Gävleborg	POSITIVE	Omicron (BA.1) POSITIVE	26.4745	29.4324	30.4098
CVS010449CLIU	2022-02-25	W_Dalarna	POSITIVE	Omicron (BA.1) NEGATIVE	29.5221	Undetermined	30.5624
CVS010450CLIU	2022-01-30	U_Västmanland	POSITIVE	Omicron (BA.1) POSITIVE	29.8302	28.289	32.5292
CVS010451CLIU	2022-01-29	Y_Västernorrland	NEGATIVE		Undetermined	Undetermined	32.75
CVS010452CLIU	2022-01-28	W_Dalarna	POSITIVE	Omicron (BA.1) POSITIVE	33.0112	34.1301	32.0192
CVS010453CLIU	2022-02-02	X_Gävleborg	POSITIVE	Omicron (BA.1) NEGATIVE	21.8601	Undetermined	32.0752
CVS010454CLIU	2022-02-02	X_Gävleborg	NEGATIVE		Undetermined	Undetermined	30.0626
CVS010455CLIU	2022-01-27	F_Jönköping	POSITIVE	Omicron (BA.1) NEGATIVE	26.7714	Undetermined	30.2491
CVS010456CLIU	2022-02-01	S_Värmland	NEGATIVE		Undetermined	Undetermined	31.9858
CVS010457CLIU	2022-02-08	U_Västmanland	POSITIVE	Omicron (BA.1) NEGATIVE	23.8272	Undetermined	37.3939
CVS010458CLIU	2022-02-09	W_Dalarna	POSITIVE	Omicron (BA.1) NEGATIVE	21.9277	Undetermined	31.3377
CVS010459CLIU	2022-02-02	W_Dalarna	NEGATIVE		Undetermined	Undetermined	32.9267
CVS010460CLIU	2022-02-10	U_Västmanland	NEGATIVE		Undetermined	Undetermined	32.1837
CVS010461CLIU	2022-02-25	U_Västmanland	NEGATIVE		Undetermined	Undetermined	31.5681
CVS010462CLIU	2022-02-02	U_Västmanland	NEGATIVE		Undetermined	Undetermined	35.3414
CVS010463CLIU	2022-01-29	U_Västmanland	POSITIVE	Omicron (BA.1) NEGATIVE	18.0891	Undetermined	33.5605
CVS010464CLIU	2022-01-28	Z_Jämtland/Härjedalen	NEGATIVE		Undetermined	Undetermined	31.3702
CVS010465CLIU	2022-02-01	X_Gävleborg	NEGATIVE		Undetermined	Undetermined	34.309
CVS010466CLIU	2022-01-27	AAA_ABC_Labs	NEGATIVE		Undetermined	Undetermined	29.6865
CVS010467CLIU	2022-02-01	W_Dalarna	POSITIVE	Omicron (BA.1) POSITIVE	25.1634	26.6448	30.7764
CVS010468CLIU	2022-01-27	F_Jönköping	POSITIVE	Omicron (BA.1) NEGATIVE	23.3263	Undetermined	29.0502
CVS010469CLIU	2022-01-27	S_Värmland	NEGATIVE		Undetermined	Undetermined	28.2256
CVS010470CLIU	2022-03-08	AAA_ABC_Labs	NEGATIVE		Undetermined	Undetermined	32.7067
CVS010471CLIU	2022-02-25	Y_Västernorrland	NEGATIVE		Undetermined	Undetermined	32.7907
CVS010472CLIU	2022-02-16	S_Värmland	NEGATIVE		Undetermined	Undetermined	29.6052
CVS010473CLIU	2022-01-27	U_Västmanland	POSITIVE	Omicron (BA.1) POSITIVE	22.6533	24.1384	28.3002
CVS010474CLIU	2022-01-28	W_Dalarna	NEGATIVE		Undetermined	Undetermined	34.0516
CVS010475CLIU	2022-01-28	S_Värmland	NEGATIVE		Undetermined	Undetermined	32.64
CVS010476CLIU	2022-01-29	W_Dalarna	NEGATIVE		Undetermined	Undetermined	32.1356
CVS010477CLIU	2022-02-01	G_Kronoberg	POSITIVE	Omicron (BA.1) NEGATIVE	29.1042	Undetermined	25.6118
CVS010478CLIU	2022-02-01	S_Värmland	POSITIVE	Omicron (BA.1) NEGATIVE	26.5476	Undetermined	30.9255
CVS010479CLIU	2022-01-28	W_Dalarna	NEGATIVE		Undetermined	Undetermined	31.5943
CVS010480CLIU	2022-01-27	U_Västmanland	POSITIVE	Omicron (BA.1) POSITIVE	25.727	27.3151	32.1696
CVS010481CLIU	2022-02-16	W_Dalarna	NEGATIVE		Undetermined	Undetermined	31.4589
CVS010482CLIU	2022-02-08	W_Dalarna	POSITIVE	Omicron (BA.1) NEGATIVE	21.3923	Undetermined	34.387
CVS010483CLIU	2022-02-03	G_Kronoberg	NEGATIVE		Undetermined	Undetermined	26.4127
CVS010484CLIU	2022-02-05	G_Kronoberg	POSITIVE	Omicron (BA.1) POSITIVE	28.0061	30.0804	31.8176
CVS010485CLIU	2022-02-15	X_Gävleborg	NEGATIVE		Undetermined	Undetermined	30.7889
CVS010486CLIU	2022-02-03	W_Dalarna	POSITIVE	Omicron (BA.1) POSITIVE	26.63	28.6908	34.6859
CVS010487CLIU	2022-01-29	G_Kronoberg	POSITIVE	Omicron (BA.1) NEGATIVE	24.5342	Undetermined	30.3027
CVS010488CLIU	2022-02-03	X_Gävleborg	NEGATIVE		Undetermined	Undetermined	29.4791
CVS010489CLIU	2022-03-04	Z_Jämtland/Härjedalen	NEGATIVE		Undetermined	Undetermined	30.071
CVS010490CLIU	2022-02-08	Y_Västernorrland	POSITIVE	Omicron (BA.1) POSITIVE	34.3162	36.4469	30.9764
CVS010491CLIU	2022-01-28	G_Kronoberg	POSITIVE	Omicron (BA.1) NEGATIVE	20.1037	Undetermined	29.6695
CVS010492CLIU	2022-01-27	W_Dalarna	NEGATIVE		Undetermined	Undetermined	29.9732
CVS010493CLIU	2022-01-27	Z_Jämtland/Härjedalen	NEGATIVE		Undetermined	Undetermined	31.7626
CVS010494CLIU	2022-02-05	W_Dalarna	NEGATIVE		Undetermined	Undetermined	32.6192
CVS010495CLIU	2022-02-04	S_Värmland	NEGATIVE		Undetermined	Undetermined	30.7785
CVS010496CLIU	2022-02-01	Y_Västernorrland	NEGATIVE		Undetermined	Undetermined	30.8841
CVS010497CLIU	2022-02-02	W_Dalarna	NEGATIVE		Undetermined	Undetermined	33.9806
CVS010498CLIU	2022-02-02	Y_Västernorrland	NEGATIVE		Undetermined	Undetermined	28.7783
CVS010499CLIU	2022-01-26	Z_Jämtland/Härjedalen	POSITIVE	Omicron (BA.1) POSITIVE	25.1422	30.9036	32.3045
CVS010500CLIU	2022-02-08	W_Dalarna	NEGATIVE		Undetermined	Undetermined	29.979
CVS010501CLIU	2022-02-08	W_Dalarna	POSITIVE	Omicron (BA.1) NEGATIVE	26.8981	Undetermined	32.3707
CVS010502CLIU	2022-01-28	W_Dalarna	NEGATIVE		Undetermined	Undetermined	28.5508
CVS010503CLIU	2022-01-27	X_Gävleborg	NEGATIVE		Undetermined	Undetermined	28.0946
CVS010504CLIU	2022-01-26	F_Jönköping	POSITIVE	Omicron (BA.1) NEGATIVE	28.5255	Undetermined	29.636
CVS010505CLIU	2022-01-29	S_Värmland	NEGATIVE		Undetermined	Undetermined	30.0087
CVS010506CLIU	2022-01-27	Y_Västernorrland	POSITIVE	Omicron (BA.1) NEGATIVE	28.1319	Undetermined	31.7352
CVS010507CLIU	2022-01-28	S_Värmland	POSITIVE	Omicron (BA.1) POSITIVE	28.2921	30.69	34.8361
CVS010508CLIU	2022-01-27	G_Kronoberg	POSITIVE	Omicron (BA.1) NEGATIVE	32.0798	Undetermined	31.2906
CVS010509CLIU	2022-01-28	U_Västmanland	POSITIVE	Omicron (BA.1) POSITIVE	31.0053	34.3141	32.9413
CVS010510CLIU	2022-02-17	U_Västmanland	POSITIVE	Omicron (BA.1) NEGATIVE	28.6702	Undetermined	34.2603
CVS010511CLIU	2022-02-08	U_Västmanland	POSITIVE	Omicron (BA.1) NEGATIVE	33.161	Undetermined	33.0451
CVS010512CLIU	2022-02-08	W_Dalarna	NEGATIVE		Undetermined	Undetermined	32.4732
CVS010513CLIU	2022-02-08	X_Gävleborg	NEGATIVE		Undetermined	Undetermined	29.1682
CVS010514CLIU	2022-01-29	U_Västmanland	NEGATIVE		Undetermined	Undetermined	34.0868
CVS010515CLIU	2022-02-03	X_Gävleborg	NEGATIVE		Undetermined	Undetermined	30.9882
CVS010516CLIU	2022-02-10	W_Dalarna	NEGATIVE		Undetermined	Undetermined	39.8702
CVS010517CLIU	2022-02-01	S_Värmland	POSITIVE	Omicron (BA.1) NEGATIVE	33.6254	Undetermined	27.3773
CVS010518CLIU	2022-02-22	W_Dalarna	POSITIVE	Omicron (BA.1) POSITIVE	25.8949	32.4145	31.4029
CVS010519CLIU	2022-01-29	Y_Västernorrland	POSITIVE	Omicron (BA.1) NEGATIVE	24.8003	Undetermined	35.5464
CVS010520CLIU	2022-01-27	U_Västmanland	NEGATIVE		Undetermined	Undetermined	28.8089
CVS010521CLIU	2022-01-29	X_Gävleborg	POSITIVE	Omicron (BA.1) POSITIVE	25.7143	27.291	31.4163
CVS010522CLIU	2022-01-28	U_Västmanland	NEGATIVE		Undetermined	Undetermined	31.5587
CVS010523CLIU	2022-02-01	Z_Jämtland/Härjedalen	POSITIVE	Omicron (BA.1) POSITIVE	22.2653	23.1814	34.2465
CVS010524CLIU	2022-02-01	S_Värmland	NEGATIVE		Undetermined	Undetermined	32.9864
CVS010525CLIU	2022-02-03	W_Dalarna	NEGATIVE		Undetermined	Undetermined	34.917
CVS010526CLIU	2022-03-01	S_Värmland	NEGATIVE		Undetermined	Undetermined	28.2012
CVS010527CLIU	2022-03-02	Y_Västernorrland	POSITIVE	Omicron (BA.1) POSITIVE	23.7939	26.6896	29.5143
CVS010528CLIU	2022-02-19	S_Värmland	POSITIVE	Omicron (BA.1) NEGATIVE	21.3446	Undetermined	36.5678
CVS010529CLIU	2022-01-26	F_Jönköping	NEGATIVE		Undetermined	Undetermined	28.2377
CVS010530CLIU	2022-03-01	W_Dalarna	POSITIVE	Omicron (BA.1) NEGATIVE	21.1773	Undetermined	32.3333
CVS010531CLIU	2022-02-08	S_Värmland	NEGATIVE		Undetermined	Undetermined	32.997
CVS010532CLIU	2022-02-08	Y_Västernorrland	POSITIVE	Omicron (BA.1) POSITIVE	20.2628	22.6912	31.7764
CVS010533CLIU	2022-02-22	W_Dalarna	NEGATIVE		Undetermined	Undetermined	33.0743
CVS010534CLIU	2022-02-08	Z_Jämtland/Härjedalen	POSITIVE	Omicron (BA.1) POSITIVE	22.6435	24.9673	28.8312
CVS010535CLIU	2022-02-02	X_Gävleborg	NEGATIVE		Undetermined	Undetermined	33.4739
CVS010536CLIU	2022-03-03	X_Gävleborg	POSITIVE	Omicron (BA.1) NEGATIVE	21.2727	Undetermined	32.6148
CVS010537CLIU	2022-02-02	G_Kronoberg	POSITIVE	Omicron (BA.1) POSITIVE	26.7202	31.099	31.6349
CVS010538CLIU	2022-01-27	W_Dalarna	POSITIVE	Omicron (BA.1) POSITIVE	26.3483	27.7287	29.5589
CVS010539CLIU	2022-01-28	C_Uppsala	POSITIVE	Omicron (BA.1) POSITIVE	31.1488	32.2005	29.7812
CVS010540CLIU	2022-02-01	S_Värmland	POSITIVE	Omicron (BA.1) NEGATIVE	23.1218	Undetermined	31.8807
CVS010541CLIU	2022-02-03	W_Dalarna	NEGATIVE		Undetermined	Undetermined	30.3989
CVS010542CLIU	2022-02-08	U_Västmanland	POSITIVE	Omicron (BA.1) NEGATIVE	34.4194	Undetermined	30.8559
CVS010543CLIU	2022-01-26	F_Jönköping	POSITIVE	Omicron (BA.1) NEGATIVE	25.9005	Undetermined	29.3282
CVS010544CLIU	2022-01-28	X_Gävleborg	POSITIVE	Omicron (BA.1) POSITIVE	24.4478	27.3968	30.0339
CVS010545CLIU	2022-02-02	Y_Västernorrland	NEGATIVE		Undetermined	Undetermined	34.7783
CVS010546CLIU	2022-01-29	Y_Västernorrland	NEGATIVE		Undetermined	Undetermined	33.047
CVS010547CLIU	2022-01-29	W_Dalarna	NEGATIVE		Undetermined	Undetermined	34.2439
CVS010548CLIU	2022-02-03	W_Dalarna	POSITIVE	Omicron (BA.1) POSITIVE	28.4359	30.277	30.7946
CVS010549CLIU	2022-02-04	W_Dalarna	NEGATIVE		Undetermined	Undetermined	32.0513
CVS010550CLIU	2022-02-01	G_Kronoberg	POSITIVE	Omicron (BA.1) NEGATIVE	21.9404	Undetermined	33.9634
CVS010551CLIU	2022-02-05	G_Kronoberg	POSITIVE	Omicron (BA.1) NEGATIVE	22.8092	Undetermined	32.5454
CVS010552CLIU	2022-02-01	G_Kronoberg	NEGATIVE		Undetermined	Undetermined	31.4969
CVS010553CLIU	2022-02-10	Y_Västernorrland	POSITIVE	Omicron (BA.1) POSITIVE	21.8525	23.8822	31.6807
CVS010554CLIU	2022-01-30	S_Värmland	NEGATIVE		Undetermined	Undetermined	33.2099
CVS010555CLIU	2022-01-29	F_Jönköping	NEGATIVE		Undetermined	Undetermined	28.6763
CVS010556CLIU	2022-02-04	S_Värmland	NEGATIVE		Undetermined	Undetermined	28.5338
CVS010557CLIU	2022-02-03	S_Värmland	POSITIVE	Omicron (BA.1) POSITIVE	26.7367	28.7289	32.7413
CVS010558CLIU	2022-01-29	Y_Västernorrland	POSITIVE	Omicron (BA.1) POSITIVE	21.0331	22.5197	29.2376
CVS010559CLIU	2022-02-10	U_Västmanland	NEGATIVE		Undetermined	Undetermined	35.02
CVS010560CLIU	2022-02-08	U_Västmanland	NEGATIVE		Undetermined	Undetermined	30.9021
CVS010561CLIU	2022-01-28	S_Värmland	NEGATIVE		Undetermined	Undetermined	32.279
CVS010562CLIU	2022-01-27	C_Uppsala	POSITIVE	Omicron (BA.1) NEGATIVE	25.5277	Undetermined	26.7304
CVS010563CLIU	2022-01-27	G_Kronoberg	POSITIVE	Omicron (BA.1) NEGATIVE	25.9306	Undetermined	28.8855
CVS010564CLIU	2022-02-05	Z_Jämtland/Härjedalen	NEGATIVE		Undetermined	Undetermined	31.8644
CVS010565CLIU	2022-02-08	X_Gävleborg	NEGATIVE		Undetermined	Undetermined	34.404
CVS010566CLIU	2022-02-03	C_Uppsala	NEGATIVE		Undetermined	Undetermined	24.5201
CVS010567CLIU	2022-01-26	F_Jönköping	NEGATIVE		Undetermined	Undetermined	27.9913
CVS010568CLIU	2022-02-04	X_Gävleborg	NEGATIVE		Undetermined	Undetermined	28.5296
CVS010569CLIU	2022-01-29	U_Västmanland	NEGATIVE		Undetermined	Undetermined	30.3179
CVS010570CLIU	2022-02-01	U_Västmanland	POSITIVE	Omicron (BA.1) NEGATIVE	21.1511	Undetermined	32.9654
CVS010571CLIU	2022-02-17	U_Västmanland	NEGATIVE		Undetermined	Undetermined	30.3215
CVS010572CLIU	2022-02-02	S_Värmland	NEGATIVE		Undetermined	Undetermined	31.1267
CVS010573CLIU	2022-01-28	S_Värmland	NEGATIVE		Undetermined	Undetermined	30.143
CVS010574CLIU	2022-01-28	X_Gävleborg	NEGATIVE		Undetermined	Undetermined	32.1833
CVS010575CLIU	2022-02-04	S_Värmland	POSITIVE	Omicron (BA.1) NEGATIVE	21.5859	Undetermined	32.6404
CVS010576CLIU	2022-02-03	AAA_ABC_Labs	NEGATIVE		Undetermined	Undetermined	34.7789
CVS010577CLIU	2022-02-08	S_Värmland	NEGATIVE		Undetermined	Undetermined	27.8036
CVS010578CLIU	2022-01-28	C_Uppsala	POSITIVE	Omicron (BA.1) POSITIVE	28.4456	28.6438	29.7151
CVS010579CLIU	2022-02-09	S_Värmland	POSITIVE	Omicron (BA.1) POSITIVE	27.8609	29.9747	31.6112
CVS010580CLIU	2022-01-28	C_Uppsala	NEGATIVE		Undetermined	Undetermined	26.0667
CVS010581CLIU	2022-02-01	U_Västmanland	POSITIVE	Omicron (BA.1) NEGATIVE	22.3442	Undetermined	31.845
CVS010582CLIU	2022-02-04	W_Dalarna	POSITIVE	Omicron (BA.1) NEGATIVE	21.1325	Undetermined	31.1162
CVS010583CLIU	2022-02-02	S_Värmland	POSITIVE	Omicron (BA.1) NEGATIVE	22.5312	Undetermined	28.994
CVS010584CLIU	2022-02-03	Y_Västernorrland	NEGATIVE		Undetermined	Undetermined	27.5491
CVS010585CLIU	2022-01-28	F_Jönköping	POSITIVE	Omicron (BA.1) NEGATIVE	26.2975	Undetermined	33.0336
CVS010586CLIU	2022-02-02	Y_Västernorrland	NEGATIVE		Undetermined	Undetermined	30.8852
CVS010587CLIU	2022-01-29	Y_Västernorrland	NEGATIVE		Undetermined	Undetermined	30.1245
CVS010588CLIU	2022-01-28	Y_Västernorrland	POSITIVE	Omicron (BA.1) POSITIVE	25.4687	27.6458	28.3723
CVS010589CLIU	2022-02-01	X_Gävleborg	NEGATIVE		Undetermined	Undetermined	33.1003
CVS010590CLIU	2022-02-08	Y_Västernorrland	NEGATIVE		Undetermined	Undetermined	31.8116
CVS010591CLIU	2022-01-26	C_Uppsala	POSITIVE	Omicron (BA.1) POSITIVE	23.0573	23.8426	26.2692
CVS010592CLIU	2022-01-29	S_Värmland	POSITIVE	Omicron (BA.1) POSITIVE	24.1176	26.0801	35.0757
CVS010593CLIU	2022-02-04	G_Kronoberg	NEGATIVE		Undetermined	Undetermined	30.2495
CVS010594CLIU	2022-02-08	G_Kronoberg	POSITIVE	Omicron (BA.1) POSITIVE	24.2866	27.298	36.4749
CVS010595CLIU	2022-02-10	X_Gävleborg	POSITIVE	Omicron (BA.1) POSITIVE	19.2223	22.5253	36.5098
CVS010596CLIU	2022-01-26	Y_Västernorrland	POSITIVE	Omicron (BA.1) POSITIVE	27.419	30.3067	27.664
CVS010597CLIU	2022-01-28	W_Dalarna	POSITIVE	Omicron (BA.1) NEGATIVE	25.2863	Undetermined	32.9627
CVS010598CLIU	2022-02-02	X_Gävleborg	NEGATIVE		Undetermined	Undetermined	28.4873
CVS010599CLIU	2022-02-10	Y_Västernorrland	NEGATIVE		Undetermined	Undetermined	31.2355
CVS010600CLIU	2022-02-01	W_Dalarna	NEGATIVE		Undetermined	Undetermined	32.674
CVS010601CLIU	2022-02-01	W_Dalarna	POSITIVE	Omicron (BA.1) POSITIVE	23.5775	25.937	29.0509
CVS010602CLIU	2022-02-23	W_Dalarna	NEGATIVE		Undetermined	Undetermined	32.4709
CVS010603CLIU	2022-01-29	W_Dalarna	NEGATIVE		Undetermined	Undetermined	28.4173
CVS010604CLIU	2022-01-27	G_Kronoberg	POSITIVE	Omicron (BA.1) POSITIVE	30.7986	32.5673	32.6464
CVS010605CLIU	2022-01-28	S_Värmland	POSITIVE	Omicron (BA.1) NEGATIVE	31.1863	Undetermined	29.4426
CVS010606CLIU	2022-02-18	Z_Jämtland/Härjedalen	POSITIVE	Omicron (BA.1) POSITIVE	21.9468	24.5645	30.9832
CVS010607CLIU	2022-02-02	W_Dalarna	POSITIVE	Omicron (BA.1) NEGATIVE	30.4866	Undetermined	33.6075
CVS010608CLIU	2022-02-04	U_Västmanland	NEGATIVE		Undetermined	Undetermined	34.0667
CVS010609CLIU	2022-01-29	U_Västmanland	NEGATIVE		Undetermined	Undetermined	27.9963
CVS010610CLIU	2022-02-23	AAA_ABC_Labs	NEGATIVE		Undetermined	Undetermined	34.0862
CVS010611CLIU	2022-02-02	Y_Västernorrland	NEGATIVE		Undetermined	Undetermined	30.2247
CVS010612CLIU	2022-02-05	X_Gävleborg	NEGATIVE		Undetermined	Undetermined	30.0612
CVS010613CLIU	2022-02-08	W_Dalarna	POSITIVE	Omicron (BA.1) POSITIVE	22.7325	25.0556	35.0517
CVS010614CLIU	2022-01-29	Y_Västernorrland	POSITIVE	Omicron (BA.1) POSITIVE	20.4001	23.1846	28.4369
CVS010615CLIU	2022-02-05	U_Västmanland	POSITIVE	Omicron (BA.1) POSITIVE	24.9888	26.4069	29.9957
CVS010616CLIU	2022-02-05	S_Värmland	NEGATIVE		Undetermined	Undetermined	30.4201
CVS010617CLIU	2022-02-01	Y_Västernorrland	NEGATIVE		Undetermined	Undetermined	33.3713
CVS010618CLIU	2022-01-27	G_Kronoberg	NEGATIVE		Undetermined	Undetermined	34.8415
CVS010619CLIU	2022-02-03	U_Västmanland	NEGATIVE		Undetermined	Undetermined	31.9936
CVS010620CLIU	2022-02-08	G_Kronoberg	POSITIVE	Omicron (BA.1) NEGATIVE	33.3152	Undetermined	29.1984
CVS010621CLIU	2022-02-03	W_Dalarna	NEGATIVE		Undetermined	Undetermined	32.4753
CVS010622CLIU	2022-01-29	Z_Jämtland/Härjedalen	NEGATIVE		Undetermined	Undetermined	32.2773
CVS010623CLIU	2022-01-29	G_Kronoberg	POSITIVE	Omicron (BA.1) NEGATIVE	23.3448	Undetermined	31.2818
CVS010624CLIU	2022-02-22	Y_Västernorrland	POSITIVE	Omicron (BA.1) POSITIVE	27.9907	29.8359	37.457
CVS010625CLIU	2022-02-01	W_Dalarna	POSITIVE	Omicron (BA.1) POSITIVE	25.2349	27.929	28.5417
CVS010626CLIU	2022-01-29	G_Kronoberg	POSITIVE	Omicron (BA.1) NEGATIVE	21.268	Undetermined	32.5404
CVS010627CLIU	2022-01-27	S_Värmland	NEGATIVE		Undetermined	Undetermined	30.4115
CVS010628CLIU	2022-02-01	F_Jönköping	POSITIVE	Omicron (BA.1) NEGATIVE	25.527	Undetermined	28.3468
CVS010629CLIU	2022-02-03	S_Värmland	POSITIVE	Omicron (BA.1) NEGATIVE	24.1364	Undetermined	33.6208
CVS010630CLIU	2022-01-28	U_Västmanland	POSITIVE	Omicron (BA.1) POSITIVE	31.0332	33.2462	30.0117
CVS010631CLIU	2022-02-19	Y_Västernorrland	POSITIVE	Omicron (BA.1) POSITIVE	24.9233	29.423	30.9288
CVS010632CLIU	2022-02-15	U_Västmanland	POSITIVE	Omicron (BA.1) POSITIVE	26.2421	28.3632	31.4173
CVS010633CLIU	2022-01-28	U_Västmanland	POSITIVE	Omicron (BA.1) NEGATIVE	30.3919	Undetermined	33.1789
CVS010634CLIU	2022-02-11	Z_Jämtland/Härjedalen	NEGATIVE		Undetermined	Undetermined	31.2101
CVS010635CLIU	2022-02-03	G_Kronoberg	NEGATIVE		Undetermined	Undetermined	31.9281
CVS010636CLIU	2022-02-04	W_Dalarna	POSITIVE	Omicron (BA.1) NEGATIVE	25.7086	Undetermined	29.929
CVS010637CLIU	2022-02-10	W_Dalarna	POSITIVE	Omicron (BA.1) NEGATIVE	21.3052	Undetermined	37.3696
CVS010638CLIU	2022-02-03	X_Gävleborg	POSITIVE	Omicron (BA.1) POSITIVE	23.096	25.7585	27.5326
CVS010639CLIU	2022-02-15	G_Kronoberg	NEGATIVE		Undetermined	Undetermined	29.2143
CVS010640CLIU	2022-02-09	X_Gävleborg	POSITIVE	Omicron (BA.1) NEGATIVE	34.7785	Undetermined	32.3578
CVS010641CLIU	2022-02-12	W_Dalarna	POSITIVE	Omicron (BA.1) NEGATIVE	25.7134	Undetermined	34.5314
CVS010642CLIU	2022-02-26	G_Kronoberg	NEGATIVE		Undetermined	Undetermined	28.9702
CVS010643CLIU	2022-01-26	Z_Jämtland/Härjedalen	POSITIVE	Omicron (BA.1) POSITIVE	26.3557	28.2638	30.9758
CVS010644CLIU	2022-01-28	S_Värmland	POSITIVE	Omicron (BA.1) NEGATIVE	23.9772	Undetermined	33.1856
CVS010645CLIU	2022-01-27	X_Gävleborg	NEGATIVE		Undetermined	Undetermined	31.8752
CVS010646CLIU	2022-02-05	U_Västmanland	POSITIVE	Omicron (BA.1) NEGATIVE	22.3873	Undetermined	37.6463
CVS010647CLIU	2022-02-12	U_Västmanland	NEGATIVE		Undetermined	Undetermined	34.964
CVS010648CLIU	2022-01-26	C_Uppsala	NEGATIVE		Undetermined	Undetermined	28.2135
CVS010649CLIU	2022-02-08	U_Västmanland	NEGATIVE		Undetermined	Undetermined	35.989
CVS010650CLIU	2022-02-19	G_Kronoberg	NEGATIVE		Undetermined	Undetermined	28.3091
CVS010651CLIU	2022-02-09	X_Gävleborg	POSITIVE	Omicron (BA.1) NEGATIVE	17.8939	Undetermined	33.9895
CVS010652CLIU	2022-02-08	U_Västmanland	POSITIVE	Omicron (BA.1) NEGATIVE	18.2311	Undetermined	34.0259
CVS010653CLIU	2022-01-28	Y_Västernorrland	POSITIVE	Omicron (BA.1) POSITIVE	31.0706	34.9739	34.2249
CVS010654CLIU	2022-01-27	S_Värmland	POSITIVE	Omicron (BA.1) NEGATIVE	23.7125	Undetermined	29.1365
CVS010655CLIU	2022-01-28	Y_Västernorrland	NEGATIVE		Undetermined	Undetermined	28.4671
CVS010656CLIU	2022-02-03	X_Gävleborg	POSITIVE	Omicron (BA.1) POSITIVE	22.5628	25.7252	27.8036
CVS010657CLIU	2022-02-09	F_Jönköping	NEGATIVE		Undetermined	Undetermined	32.1083
CVS010658CLIU	2022-02-11	X_Gävleborg	NEGATIVE		Undetermined	Undetermined	36.0908
CVS010659CLIU	2022-01-29	S_Värmland	POSITIVE	Omicron (BA.1) NEGATIVE	20.4119	Undetermined	34.3377
CVS010660CLIU	2022-02-02	X_Gävleborg	POSITIVE	Omicron (BA.1) NEGATIVE	17.7319	Undetermined	32.17
CVS010661CLIU	2022-01-27	S_Värmland	NEGATIVE		Undetermined	Undetermined	31.1136
CVS010662CLIU	2022-01-29	Y_Västernorrland	POSITIVE	Omicron (BA.1) POSITIVE	23.6882	26.2113	31.3174
CVS010663CLIU	2022-01-27	W_Dalarna	POSITIVE	Omicron (BA.1) NEGATIVE	26.5143	Undetermined	30.64
CVS010664CLIU	2022-02-08	X_Gävleborg	POSITIVE	Omicron (BA.1) POSITIVE	25.2126	26.8372	33.567
CVS010665CLIU	2022-03-01	G_Kronoberg	NEGATIVE		Undetermined	Undetermined	29.8197
CVS010666CLIU	2022-02-03	S_Värmland	POSITIVE	Omicron (BA.1) POSITIVE	33.9314	36.3439	32.2276
CVS010667CLIU	2022-02-11	U_Västmanland	POSITIVE	Omicron (BA.1) NEGATIVE	26.2548	Undetermined	Undetermined
CVS010668CLIU	2022-02-02	S_Värmland	NEGATIVE		Undetermined	Undetermined	33.451
CVS010669CLIU	2022-01-26	F_Jönköping	POSITIVE	Omicron (BA.1) NEGATIVE	18.3955	Undetermined	34.311
CVS010670CLIU	2022-02-03	G_Kronoberg	POSITIVE	Omicron (BA.1) NEGATIVE	23.4618	Undetermined	34.7373
CVS010671CLIU	2022-02-03	W_Dalarna	NEGATIVE		Undetermined	Undetermined	28.2884
CVS010672CLIU	2022-02-26	W_Dalarna	NEGATIVE		Undetermined	Undetermined	32.3859
CVS010673CLIU	2022-02-09	U_Västmanland	NEGATIVE		Undetermined	Undetermined	31.107
CVS010674CLIU	2022-01-28	X_Gävleborg	NEGATIVE		Undetermined	Undetermined	28.1524
CVS010675CLIU	2022-02-12	Z_Jämtland/Härjedalen	NEGATIVE		Undetermined	Undetermined	32.3565
CVS010676CLIU	2022-01-27	U_Västmanland	NEGATIVE		Undetermined	Undetermined	31.0795
CVS010677CLIU	2022-02-26	U_Västmanland	NEGATIVE		Undetermined	Undetermined	30.8554
CVS010678CLIU	2022-01-26	F_Jönköping	POSITIVE	Omicron (BA.1) POSITIVE	26.9936	29.228	29.1662
CVS010679CLIU	2022-02-10	X_Gävleborg	POSITIVE	Omicron (BA.1) NEGATIVE	16.8858	Undetermined	32.2554
CVS010680CLIU	2022-01-29	F_Jönköping	POSITIVE	Omicron (BA.1) NEGATIVE	35.3149	Undetermined	29.3881
CVS010681CLIU	2022-02-04	X_Gävleborg	NEGATIVE		Undetermined	Undetermined	33.6294
CVS010682CLIU	2022-01-28	Y_Västernorrland	POSITIVE	Omicron (BA.1) POSITIVE	28.9508	31.2229	33.0692
CVS010683CLIU	2022-02-10	S_Värmland	NEGATIVE		Undetermined	Undetermined	33.3772
CVS010684CLIU	2022-01-29	G_Kronoberg	NEGATIVE		Undetermined	Undetermined	31.444
CVS010685CLIU	2022-02-03	Y_Västernorrland	NEGATIVE		Undetermined	Undetermined	30.6573
CVS010686CLIU	2022-01-26	Y_Västernorrland	NEGATIVE		Undetermined	Undetermined	33.1377
CVS010687CLIU	2022-02-08	Z_Jämtland/Härjedalen	POSITIVE	Omicron (BA.1) NEGATIVE	20.5978	Undetermined	31.2852
CVS010688CLIU	2022-02-08	S_Värmland	NEGATIVE		Undetermined	Undetermined	31.3823
CVS010689CLIU	2022-01-27	S_Värmland	POSITIVE	Omicron (BA.1) POSITIVE	27.8883	30.3192	28.7776
CVS010690CLIU	2022-01-28	U_Västmanland	NEGATIVE		Undetermined	Undetermined	31.555
CVS010691CLIU	2022-03-04	Z_Jämtland/Härjedalen	NEGATIVE		Undetermined	Undetermined	33.4222
CVS010692CLIU	2022-02-01	S_Värmland	POSITIVE	Omicron (BA.1) POSITIVE	20.5302	23.5564	32.6098
CVS010693CLIU	2022-01-27	G_Kronoberg	NEGATIVE		Undetermined	Undetermined	27.0004
CVS010694CLIU	2022-02-10	U_Västmanland	NEGATIVE		Undetermined	Undetermined	29.2677
CVS010695CLIU	2022-01-29	F_Jönköping	POSITIVE	Omicron (BA.1) POSITIVE	22.9807	24.4837	32.5331
CVS010696CLIU	2022-01-30	U_Västmanland	NEGATIVE		Undetermined	Undetermined	31.5489
CVS010697CLIU	2022-01-29	Y_Västernorrland	POSITIVE	Omicron (BA.1) POSITIVE	33.9782	35.5925	31.4325
CVS010698CLIU	2022-02-03	S_Värmland	NEGATIVE		Undetermined	Undetermined	31.1721
CVS010699CLIU	2022-01-27	Z_Jämtland/Härjedalen	POSITIVE	Omicron (BA.1) POSITIVE	24.3661	25.0863	29.6756
CVS010700CLIU	2022-02-08	W_Dalarna	POSITIVE	Omicron (BA.1) POSITIVE	20.3899	22.2331	31.2185
CVS010701CLIU	2022-02-08	W_Dalarna	POSITIVE	Omicron (BA.1) NEGATIVE	17.3865	Undetermined	32.2121
CVS010702CLIU	2022-01-28	X_Gävleborg	NEGATIVE		Undetermined	Undetermined	33.511
CVS010703CLIU	2022-02-09	W_Dalarna	NEGATIVE		Undetermined	Undetermined	31.2232
CVS010704CLIU	2022-02-03	S_Värmland	POSITIVE	Omicron (BA.1) NEGATIVE	25.9708	Undetermined	29.0952
CVS010705CLIU	2022-01-27	C_Uppsala	POSITIVE	Omicron (BA.1) POSITIVE	34.22	35.3816	28.3483
CVS010706CLIU	2022-02-05	X_Gävleborg	NEGATIVE		Undetermined	Undetermined	31.108
CVS010707CLIU	2022-01-27	G_Kronoberg	NEGATIVE		Undetermined	Undetermined	30.4706
CVS010708CLIU	2022-02-01	G_Kronoberg	POSITIVE	Omicron (BA.1) NEGATIVE	24.3182	Undetermined	30.0855
CVS010709CLIU	2022-02-07	C_Uppsala	NEGATIVE		Undetermined	Undetermined	27.08
CVS010710CLIU	2022-02-02	U_Västmanland	NEGATIVE		Undetermined	Undetermined	30.1314
CVS010711CLIU	2022-02-02	U_Västmanland	POSITIVE	Omicron (BA.1) NEGATIVE	23.4708	Undetermined	34.1902
CVS010712CLIU	2022-02-04	X_Gävleborg	POSITIVE	Omicron (BA.1) POSITIVE	25.7936	27.7921	31.7289
CVS010713CLIU	2022-01-31	U_Västmanland	NEGATIVE		Undetermined	Undetermined	34.989
CVS010714CLIU	2022-02-09	G_Kronoberg	POSITIVE	Omicron (BA.1) NEGATIVE	22.2446	Undetermined	27.6801
CVS010715CLIU	2022-01-28	Y_Västernorrland	NEGATIVE		Undetermined	Undetermined	35.0155
CVS010716CLIU	2022-03-04	G_Kronoberg	POSITIVE	Omicron (BA.1) NEGATIVE	34.451	Undetermined	31.419
CVS010717CLIU	2022-02-01	U_Västmanland	NEGATIVE		Undetermined	Undetermined	30.6603
CVS010718CLIU	2022-01-29	W_Dalarna	POSITIVE	Omicron (BA.1) POSITIVE	31.5356	34.2049	25.9234
CVS010719CLIU	2022-01-29	F_Jönköping	POSITIVE	Omicron (BA.1) NEGATIVE	28.1659	Undetermined	31.0475
CVS010720CLIU	2022-02-04	X_Gävleborg	POSITIVE	Omicron (BA.1) POSITIVE	22.1084	24.2209	34.3114
CVS010721CLIU	2022-02-01	W_Dalarna	POSITIVE	Omicron (BA.1) NEGATIVE	33.5173	Undetermined	28.5625
CVS010722CLIU	2022-02-02	S_Värmland	NEGATIVE		Undetermined	Undetermined	33.8257
CVS010723CLIU	2022-02-02	W_Dalarna	NEGATIVE		Undetermined	Undetermined	33.892
CVS010724CLIU	2022-03-04	Z_Jämtland/Härjedalen	NEGATIVE		Undetermined	Undetermined	32.4405
CVS010725CLIU	2022-01-30	U_Västmanland	POSITIVE	Omicron (BA.1) NEGATIVE	20.9125	Undetermined	27.3071
CVS010726CLIU	2022-02-02	S_Värmland	POSITIVE	Omicron (BA.1) NEGATIVE	26.9832	Undetermined	31.6864
CVS010727CLIU	2022-02-02	W_Dalarna	NEGATIVE		Undetermined	Undetermined	31.1255
CVS010728CLIU	2022-01-27	C_Uppsala	NEGATIVE		Undetermined	Undetermined	30.2153
CVS010729CLIU	2022-02-01	C_Uppsala	NEGATIVE		Undetermined	Undetermined	30.1357
CVS010730CLIU	2022-02-24	W_Dalarna	POSITIVE	Omicron (BA.1) POSITIVE	24.855	28.1522	30.3938
CVS010731CLIU	2022-01-29	U_Västmanland	POSITIVE	Omicron (BA.1) NEGATIVE	35.2558	Undetermined	31.6253
CVS010732CLIU	2022-01-29	Y_Västernorrland	NEGATIVE		Undetermined	Undetermined	34.6712
CVS010733CLIU	2022-02-01	X_Gävleborg	POSITIVE	Omicron (BA.1) POSITIVE	26.5238	28.3882	30.1191
CVS010734CLIU	2022-01-27	Y_Västernorrland	POSITIVE	Omicron (BA.1) NEGATIVE	20.4258	Undetermined	31.6135
CVS010735CLIU	2022-02-01	U_Västmanland	NEGATIVE		Undetermined	Undetermined	26.5227
CVS010736CLIU	2022-02-05	U_Västmanland	POSITIVE	Omicron (BA.1) POSITIVE	31.0121	34.0007	33.0915
CVS010737CLIU	2022-02-03	U_Västmanland	POSITIVE	Omicron (BA.1) NEGATIVE	19.3632	Undetermined	28.8916
CVS010738CLIU	2022-01-29	F_Jönköping	POSITIVE	Omicron (BA.1) NEGATIVE	26.1503	Undetermined	30.098
CVS010739CLIU	2022-02-10	U_Västmanland	NEGATIVE		Undetermined	Undetermined	30.0132
CVS010740CLIU	2022-02-08	X_Gävleborg	POSITIVE	Omicron (BA.1) NEGATIVE	23.0914	Undetermined	31.4785
CVS010741CLIU	2022-02-02	F_Jönköping	POSITIVE	Omicron (BA.1) NEGATIVE	24.2558	Undetermined	33.8892
CVS010742CLIU	2022-02-02	G_Kronoberg	NEGATIVE		Undetermined	Undetermined	29.4016
CVS010743CLIU	2022-01-29	U_Västmanland	POSITIVE	Omicron (BA.1) POSITIVE	27.7961	28.7348	30.9222
CVS010744CLIU	2022-02-15	U_Västmanland	NEGATIVE		Undetermined	Undetermined	31.3767
CVS010745CLIU	2022-02-08	U_Västmanland	POSITIVE	Omicron (BA.1) NEGATIVE	32.824	Undetermined	26.8755
CVS010746CLIU	2022-01-26	F_Jönköping	POSITIVE	Omicron (BA.1) NEGATIVE	19.5329	Undetermined	30.1222
CVS010747CLIU	2022-02-01	U_Västmanland	NEGATIVE		Undetermined	Undetermined	29.7054
CVS010748CLIU	2022-01-28	Y_Västernorrland	POSITIVE	Omicron (BA.1) POSITIVE	26.2261	28.2296	31.5062
CVS010749CLIU	2022-02-26	W_Dalarna	POSITIVE	Omicron (BA.1) POSITIVE	25.5851	27.4981	29.703
CVS010750CLIU	2022-02-01	W_Dalarna	POSITIVE	Omicron (BA.1) POSITIVE	25.4852	27.8033	32.7003
CVS010751CLIU	2022-01-28	W_Dalarna	POSITIVE	Omicron (BA.1) POSITIVE	19.1563	20.1175	34.7675
CVS010752CLIU	2022-01-27	G_Kronoberg	POSITIVE	Omicron (BA.1) NEGATIVE	22.0537	Undetermined	27.5984
CVS010753CLIU	2022-01-28	S_Värmland	POSITIVE	Omicron (BA.1) NEGATIVE	25.0056	Undetermined	32.8613
CVS010754CLIU	2022-02-01	G_Kronoberg	POSITIVE	Omicron (BA.1) NEGATIVE	34.4309	Undetermined	36.0154
CVS010755CLIU	2022-01-26	F_Jönköping	POSITIVE	Omicron (BA.1) POSITIVE	21.7098	23.0345	28.3206
CVS010756CLIU	2022-01-28	W_Dalarna	POSITIVE	Omicron (BA.1) NEGATIVE	21.482	Undetermined	26.9209
CVS010757CLIU	2022-01-29	U_Västmanland	NEGATIVE		Undetermined	Undetermined	28.9588
CVS010758CLIU	2022-01-29	X_Gävleborg	POSITIVE	Omicron (BA.1) POSITIVE	30.2937	32.4173	32.3847
CVS010759CLIU	2022-02-01	X_Gävleborg	POSITIVE	Omicron (BA.1) POSITIVE	25.5509	28.9549	34.9094
CVS010760CLIU	2022-02-02	U_Västmanland	POSITIVE	Omicron (BA.1) NEGATIVE	20.3186	Undetermined	29.0095
CVS010761CLIU	2022-02-01	C_Uppsala	NEGATIVE		Undetermined	Undetermined	26.9258
CVS010762CLIU	2022-02-08	X_Gävleborg	NEGATIVE		Undetermined	Undetermined	33.0244
CVS010763CLIU	2022-02-08	W_Dalarna	NEGATIVE		Undetermined	Undetermined	29.8332
CVS010764CLIU	2022-01-27	G_Kronoberg	NEGATIVE		Undetermined	Undetermined	31.9357
CVS010765CLIU	2022-03-08	X_Gävleborg	POSITIVE	Omicron (BA.1) NEGATIVE	21.5921	Undetermined	32.624
CVS010766CLIU	2022-02-18	Z_Jämtland/Härjedalen	POSITIVE	Omicron (BA.1) POSITIVE	28.2009	31.2473	32.0889
CVS010767CLIU	2022-01-27	W_Dalarna	POSITIVE	Omicron (BA.1) POSITIVE	24.1208	24.9393	34.1431
CVS010768CLIU	2022-01-29	S_Värmland	POSITIVE	Omicron (BA.1) NEGATIVE	30.2237	Undetermined	36.6272
CVS010769CLIU	2022-01-30	X_Gävleborg	NEGATIVE		Undetermined	Undetermined	28.9755
CVS010770CLIU	2022-01-30	C_Uppsala	NEGATIVE		Undetermined	Undetermined	27.2021
CVS010771CLIU	2022-02-21	S_Värmland	NEGATIVE		Undetermined	Undetermined	29.3235
CVS010772CLIU	2022-02-08	S_Värmland	NEGATIVE		Undetermined	Undetermined	28.0892
CVS010773CLIU	2022-01-27	C_Uppsala	POSITIVE	Omicron (BA.1) POSITIVE	25.8896	26.7284	28.6768
CVS010774CLIU	2022-02-01	Z_Jämtland/Härjedalen	NEGATIVE		Undetermined	Undetermined	32.5257
CVS010775CLIU	2022-01-30	S_Värmland	NEGATIVE		Undetermined	Undetermined	31.9768
CVS010776CLIU	2022-01-26	C_Uppsala	POSITIVE	Omicron (BA.1) NEGATIVE	25.0902	Undetermined	30.9596
CVS010777CLIU	2022-01-28	U_Västmanland	NEGATIVE		Undetermined	Undetermined	25.8671
CVS010778CLIU	2022-01-27	U_Västmanland	POSITIVE	Omicron (BA.1) POSITIVE	24.8492	26.8194	27.9605
CVS010779CLIU	2022-02-03	U_Västmanland	NEGATIVE		Undetermined	Undetermined	33.6248
CVS010780CLIU	2022-01-27	X_Gävleborg	NEGATIVE		Undetermined	Undetermined	30.4065
CVS010781CLIU	2022-01-26	F_Jönköping	NEGATIVE		Undetermined	Undetermined	28.3743
CVS010782CLIU	2022-02-03	F_Jönköping	NEGATIVE		Undetermined	Undetermined	31.1476
CVS010783CLIU	2022-02-08	Z_Jämtland/Härjedalen	POSITIVE	Omicron (BA.1) POSITIVE	27.3795	29.3345	28.4331
CVS010784CLIU	2022-01-26	F_Jönköping	POSITIVE	Omicron (BA.1) NEGATIVE	28.0297	Undetermined	29.0364
CVS010785CLIU	2022-02-03	Y_Västernorrland	NEGATIVE		Undetermined	Undetermined	37.0392
CVS010786CLIU	2022-02-08	U_Västmanland	NEGATIVE		Undetermined	Undetermined	31.2198
CVS010787CLIU	2022-02-08	F_Jönköping	POSITIVE	Omicron (BA.1) NEGATIVE	23.8572	Undetermined	Undetermined
CVS010788CLIU	2022-01-29	G_Kronoberg	NEGATIVE		Undetermined	Undetermined	32.3182
CVS010789CLIU	2022-01-27	C_Uppsala	POSITIVE	Omicron (BA.1) NEGATIVE	32.7762	Undetermined	29.5094
CVS010790CLIU	2022-01-30	C_Uppsala	POSITIVE	Omicron (BA.1) NEGATIVE	29.0233	Undetermined	29.2671
CVS010791CLIU	2022-02-12	U_Västmanland	POSITIVE	Omicron (BA.1) POSITIVE	32.6209	34.5561	38.0378
CVS010792CLIU	2022-02-22	AAA_ABC_Labs	NEGATIVE		Undetermined	Undetermined	35.9389
CVS010793CLIU	2022-02-01	X_Gävleborg	POSITIVE	Omicron (BA.1) NEGATIVE	20.5077	Undetermined	34.0612
CVS010794CLIU	2022-02-08	G_Kronoberg	POSITIVE	Omicron (BA.1) NEGATIVE	25.5609	Undetermined	32.2431
CVS010795CLIU	2022-02-09	S_Värmland	POSITIVE	Omicron (BA.1) NEGATIVE	27.1826	Undetermined	31.3502
CVS010796CLIU	2022-02-07	C_Uppsala	NEGATIVE		Undetermined	Undetermined	25.3071
CVS010797CLIU	2022-02-16	Z_Jämtland/Härjedalen	POSITIVE	Omicron (BA.1) NEGATIVE	18.011	Undetermined	39.6352
CVS010798CLIU	2022-02-04	W_Dalarna	NEGATIVE		Undetermined	Undetermined	32.8564
CVS010799CLIU	2022-02-04	W_Dalarna	POSITIVE	Omicron (BA.1) NEGATIVE	25.3365	Undetermined	30.1512
CVS010800CLIU	2022-02-01	G_Kronoberg	POSITIVE	Omicron (BA.1) NEGATIVE	27.1681	Undetermined	31.628
CVS010801CLIU	2022-02-08	X_Gävleborg	NEGATIVE		Undetermined	Undetermined	33.4075
CVS010802CLIU	2022-02-01	U_Västmanland	NEGATIVE		Undetermined	Undetermined	29.5517
CVS010803CLIU	2022-01-27	Y_Västernorrland	POSITIVE	Omicron (BA.1) POSITIVE	29.5396	31.1031	29.4198
CVS010804CLIU	2022-01-28	X_Gävleborg	POSITIVE	Omicron (BA.1) POSITIVE	29.5086	30.8479	26.9139
CVS010805CLIU	2022-01-29	S_Värmland	NEGATIVE		Undetermined	Undetermined	28.2726
CVS010806CLIU	2022-02-09	X_Gävleborg	NEGATIVE		Undetermined	Undetermined	33.0345
CVS010807CLIU	2022-02-01	W_Dalarna	NEGATIVE		Undetermined	Undetermined	35.4748
CVS010808CLIU	2022-01-28	X_Gävleborg	NEGATIVE		Undetermined	Undetermined	28.4667
CVS010809CLIU	2022-01-28	W_Dalarna	NEGATIVE		Undetermined	Undetermined	31.4201
CVS010810CLIU	2022-02-15	W_Dalarna	POSITIVE	Omicron (BA.1) NEGATIVE	18.157	Undetermined	31.7727
CVS010811CLIU	2022-01-27	G_Kronoberg	NEGATIVE		Undetermined	Undetermined	30.6049
CVS010812CLIU	2022-01-28	G_Kronoberg	NEGATIVE		Undetermined	Undetermined	34.8709
CVS010813CLIU	2022-02-27	U_Västmanland	NEGATIVE		Undetermined	Undetermined	31.8596
CVS010814CLIU	2022-03-02	U_Västmanland	POSITIVE	Omicron (BA.1) NEGATIVE	23.3225	Undetermined	31.3581
CVS010815CLIU	2022-01-28	W_Dalarna	POSITIVE	Omicron (BA.1) POSITIVE	28.6658	29.4618	32.0502
CVS010816CLIU	2022-02-10	Y_Västernorrland	NEGATIVE		Undetermined	Undetermined	31.5008
CVS010817CLIU	2022-02-15	U_Västmanland	POSITIVE	Omicron (BA.1) NEGATIVE	34.7159	Undetermined	36.2722
CVS010818CLIU	2022-01-28	X_Gävleborg	POSITIVE	Omicron (BA.1) POSITIVE	22.1464	23.4969	32.1633
CVS010819CLIU	2022-01-29	Z_Jämtland/Härjedalen	NEGATIVE		Undetermined	Undetermined	36.627
CVS010820CLIU	2022-02-04	S_Värmland	NEGATIVE		Undetermined	Undetermined	28.4922
CVS010821CLIU	2022-01-28	S_Värmland	NEGATIVE		Undetermined	Undetermined	33.6865
CVS010822CLIU	2022-01-28	S_Värmland	NEGATIVE		Undetermined	Undetermined	33.1199
CVS010823CLIU	2022-02-03	U_Västmanland	NEGATIVE		Undetermined	Undetermined	34.0304
CVS010824CLIU	2022-02-08	W_Dalarna	POSITIVE	Omicron (BA.1) POSITIVE	33.8898	35.5907	32.399
CVS010825CLIU	2022-02-09	G_Kronoberg	NEGATIVE		Undetermined	Undetermined	28.4214
CVS010826CLIU	2022-01-29	F_Jönköping	NEGATIVE		Undetermined	Undetermined	34.2272
CVS010827CLIU	2022-02-08	G_Kronoberg	NEGATIVE		Undetermined	Undetermined	30.0036
CVS010828CLIU	2022-02-08	Y_Västernorrland	POSITIVE	Omicron (BA.1) POSITIVE	26.7118	28.3536	33.7461
CVS010829CLIU	2022-01-27	G_Kronoberg	POSITIVE	Omicron (BA.1) POSITIVE	26.7648	29.5504	32.2342
CVS010830CLIU	2022-01-27	U_Västmanland	POSITIVE	Omicron (BA.1) POSITIVE	30.9413	31.6036	29.4129
CVS010831CLIU	2022-01-27	X_Gävleborg	NEGATIVE		Undetermined	Undetermined	27.8273
CVS010832CLIU	2022-02-01	S_Värmland	POSITIVE	Omicron (BA.1) NEGATIVE	28.7031	Undetermined	26.8873
CVS010833CLIU	2022-01-26	Y_Västernorrland	POSITIVE	Omicron (BA.1) POSITIVE	20.404	22.327	28.5206
CVS010834CLIU	2022-02-05	G_Kronoberg	POSITIVE	Omicron (BA.1) NEGATIVE	23.7602	Undetermined	34.6289
CVS010835CLIU	2022-02-04	W_Dalarna	POSITIVE	Omicron (BA.1) NEGATIVE	23.5464	Undetermined	30.5584
CVS010836CLIU	2022-02-01	Y_Västernorrland	POSITIVE	Omicron (BA.1) POSITIVE	28.4713	30.4846	33.721
CVS010837CLIU	2022-01-28	F_Jönköping	POSITIVE	Omicron (BA.1) NEGATIVE	26.38	Undetermined	31.6173
CVS010838CLIU	2022-02-01	U_Västmanland	POSITIVE	Omicron (BA.1) NEGATIVE	22.6271	Undetermined	29.9317
CVS010839CLIU	2022-01-28	Z_Jämtland/Härjedalen	NEGATIVE		Undetermined	Undetermined	35.1739
CVS010840CLIU	2022-02-03	G_Kronoberg	POSITIVE	Omicron (BA.1) NEGATIVE	20.307	Undetermined	31.0928
CVS010841CLIU	2022-03-05	F_Jönköping	NEGATIVE		Undetermined	Undetermined	29.8815
CVS010842CLIU	2022-02-04	X_Gävleborg	POSITIVE	Omicron (BA.1) NEGATIVE	19.9069	Undetermined	31.8944
CVS010843CLIU	2022-01-29	F_Jönköping	NEGATIVE		Undetermined	Undetermined	30.2653
CVS010844CLIU	2022-01-29	W_Dalarna	NEGATIVE		Undetermined	Undetermined	31.2818
CVS010845CLIU	2022-02-04	F_Jönköping	POSITIVE	Omicron (BA.1) POSITIVE	20.2843	22.3488	33.9087
CVS010846CLIU	2022-02-08	U_Västmanland	NEGATIVE		Undetermined	Undetermined	31.6514
CVS010847CLIU	2022-01-28	W_Dalarna	POSITIVE	Omicron (BA.1) NEGATIVE	22.9659	Undetermined	27.6131
CVS010848CLIU	2022-02-08	Y_Västernorrland	POSITIVE	Omicron (BA.1) POSITIVE	20.1955	21.2635	28.1874
CVS010849CLIU	2022-01-29	S_Värmland	POSITIVE	Omicron (BA.1) NEGATIVE	28.0348	Undetermined	28.0451
CVS010850CLIU	2022-01-27	U_Västmanland	NEGATIVE		Undetermined	Undetermined	33.581
CVS010851CLIU	2022-01-29	C_Uppsala	POSITIVE	Omicron (BA.1) POSITIVE	21.8848	22.8311	27.2511
CVS010852CLIU	2022-01-29	Y_Västernorrland	POSITIVE	Omicron (BA.1) POSITIVE	20.0623	21.4999	32.638
CVS010853CLIU	2022-02-02	G_Kronoberg	POSITIVE	Omicron (BA.1) POSITIVE	32.1062	33.3119	30.5292
CVS010854CLIU	2022-02-01	W_Dalarna	POSITIVE	Omicron (BA.1) NEGATIVE	20.8748	Undetermined	36.9259
CVS010855CLIU	2022-02-17	U_Västmanland	POSITIVE	Omicron (BA.1) POSITIVE	29.5251	32.1474	32.5008
CVS010856CLIU	2022-01-28	W_Dalarna	POSITIVE	Omicron (BA.1) POSITIVE	26.9641	28.5705	35.4731
CVS010857CLIU	2022-01-29	Z_Jämtland/Härjedalen	POSITIVE	Omicron (BA.1) POSITIVE	28.2738	29.4263	30.1154
CVS010858CLIU	2022-01-26	F_Jönköping	POSITIVE	Omicron (BA.1) NEGATIVE	26.4339	Undetermined	28.3843
CVS010859CLIU	2022-01-28	U_Västmanland	NEGATIVE		Undetermined	Undetermined	30.9688
CVS010860CLIU	2022-01-28	G_Kronoberg	NEGATIVE		Undetermined	Undetermined	29.4564
CVS010861CLIU	2022-01-27	F_Jönköping	NEGATIVE		Undetermined	Undetermined	29.3602
CVS010862CLIU	2022-02-02	G_Kronoberg	NEGATIVE		Undetermined	Undetermined	35.6467
CVS010863CLIU	2022-02-03	C_Uppsala	NEGATIVE		Undetermined	Undetermined	26.1748
CVS010864CLIU	2022-02-18	Z_Jämtland/Härjedalen	NEGATIVE		Undetermined	Undetermined	32.3294
CVS010865CLIU	2022-01-27	Z_Jämtland/Härjedalen	POSITIVE	Omicron (BA.1) POSITIVE	27.1458	29.6509	28.0717
CVS010866CLIU	2022-02-01	S_Värmland	POSITIVE	Omicron (BA.1) NEGATIVE	22.4903	Undetermined	31.0909
CVS010867CLIU	2022-01-28	G_Kronoberg	POSITIVE	Omicron (BA.1) NEGATIVE	30.5757	Undetermined	34.9575
CVS010868CLIU	2022-01-26	F_Jönköping	POSITIVE	Omicron (BA.1) POSITIVE	21.1153	23.7744	31.2209
CVS010869CLIU	2022-02-02	S_Värmland	POSITIVE	Omicron (BA.1) POSITIVE	28.5634	32.325	29.7179
CVS010870CLIU	2022-02-25	S_Värmland	POSITIVE	Omicron (BA.1) NEGATIVE	23.4881	Undetermined	30.1543
CVS010871CLIU	2022-01-30	C_Uppsala	NEGATIVE		Undetermined	Undetermined	24.9169
CVS010872CLIU	2022-02-02	S_Värmland	POSITIVE	Omicron (BA.1) POSITIVE	23.8732	27.3362	30.0343
CVS010873CLIU	2022-01-29	W_Dalarna	POSITIVE	Omicron (BA.1) POSITIVE	26.5438	28.5486	31.9949
CVS010874CLIU	2022-02-02	U_Västmanland	POSITIVE	Omicron (BA.1) NEGATIVE	25.8702	Undetermined	31.9064
CVS010875CLIU	2022-02-03	U_Västmanland	NEGATIVE		Undetermined	Undetermined	30.2094
CVS010876CLIU	2022-03-03	S_Värmland	NEGATIVE		Undetermined	Undetermined	32.8186
CVS010877CLIU	2022-02-01	S_Värmland	NEGATIVE		Undetermined	Undetermined	29.2681
CVS010878CLIU	2022-02-04	U_Västmanland	NEGATIVE		Undetermined	Undetermined	28.9145
CVS010879CLIU	2022-02-03	S_Värmland	POSITIVE	Omicron (BA.1) NEGATIVE	20.9895	Undetermined	29.5916
CVS010880CLIU	2022-02-02	Y_Västernorrland	POSITIVE	Omicron (BA.1) POSITIVE	23.1858	24.6486	29.6578
CVS010881CLIU	2022-02-09	S_Värmland	POSITIVE	Omicron (BA.1) NEGATIVE	26.9046	Undetermined	33.5245
CVS010882CLIU	2022-02-05	S_Värmland	NEGATIVE		Undetermined	Undetermined	35.2488
CVS010883CLIU	2022-02-25	W_Dalarna	NEGATIVE		Undetermined	Undetermined	34.101
CVS010884CLIU	2022-02-01	Z_Jämtland/Härjedalen	POSITIVE	Omicron (BA.1) POSITIVE	24.9866	26.8187	33.1183
CVS010885CLIU	2022-02-12	X_Gävleborg	NEGATIVE		Undetermined	Undetermined	32.4359
CVS010886CLIU	2022-02-04	X_Gävleborg	POSITIVE	Omicron (BA.1) POSITIVE	24.0195	25.6476	30.7151
CVS010887CLIU	2022-01-28	X_Gävleborg	NEGATIVE		Undetermined	Undetermined	31.6923
CVS010888CLIU	2022-01-27	Y_Västernorrland	POSITIVE	Omicron (BA.1) POSITIVE	25.0897	26.9437	28.0796
CVS010889CLIU	2022-02-08	S_Värmland	POSITIVE	Omicron (BA.1) NEGATIVE	21.3204	Undetermined	35.4688
CVS010890CLIU	2022-01-26	F_Jönköping	POSITIVE	Omicron (BA.1) POSITIVE	26.9798	29.6891	36.9669
CVS010891CLIU	2022-02-10	W_Dalarna	NEGATIVE		Undetermined	Undetermined	31.1389
CVS010892CLIU	2022-02-08	G_Kronoberg	NEGATIVE		Undetermined	Undetermined	31.7941
CVS010893CLIU	2022-02-03	G_Kronoberg	POSITIVE	Omicron (BA.1) NEGATIVE	21.7029	Undetermined	34.1312
CVS010894CLIU	2022-02-01	F_Jönköping	POSITIVE	Omicron (BA.1) NEGATIVE	27.8875	Undetermined	32.5424
CVS010895CLIU	2022-02-05	W_Dalarna	POSITIVE	Omicron (BA.1) NEGATIVE	21.8771	Undetermined	32.2773
CVS010896CLIU	2022-02-01	X_Gävleborg	POSITIVE	Omicron (BA.1) POSITIVE	24.2548	26.8643	34.5513
CVS010897CLIU	2022-02-03	X_Gävleborg	NEGATIVE		Undetermined	Undetermined	27.5464
CVS010898CLIU	2022-01-26	Z_Jämtland/Härjedalen	POSITIVE	Omicron (BA.1) NEGATIVE	22.3201	Undetermined	29.4004
CVS010899CLIU	2022-02-05	U_Västmanland	NEGATIVE		Undetermined	Undetermined	29.9997
CVS010900CLIU	2022-02-24	Y_Västernorrland	NEGATIVE		Undetermined	Undetermined	27.7648
CVS010901CLIU	2022-01-29	AAA_ABC_Labs	NEGATIVE		Undetermined	Undetermined	31.8911
CVS010902CLIU	2022-02-19	S_Värmland	POSITIVE	Omicron (BA.1) NEGATIVE	23.9714	Undetermined	28.6848
CVS010903CLIU	2022-02-05	W_Dalarna	NEGATIVE		Undetermined	Undetermined	33.7549
CVS010904CLIU	2022-01-29	W_Dalarna	POSITIVE	Omicron (BA.1) POSITIVE	21.0048	22.4171	32.9713
CVS010905CLIU	2022-02-01	U_Västmanland	NEGATIVE		Undetermined	Undetermined	34.0574
CVS010906CLIU	2022-01-28	Y_Västernorrland	POSITIVE	Omicron (BA.1) NEGATIVE	28.7184	Undetermined	34.0592
CVS010907CLIU	2022-02-05	W_Dalarna	NEGATIVE		Undetermined	Undetermined	32.9935
CVS010908CLIU	2022-02-19	S_Värmland	POSITIVE	Omicron (BA.1) POSITIVE	26.566	29.9665	29.6126
CVS010909CLIU	2022-02-02	G_Kronoberg	POSITIVE	Omicron (BA.1) POSITIVE	24.573	26.9691	32.073
CVS010910CLIU	2022-03-01	Z_Jämtland/Härjedalen	POSITIVE	Omicron (BA.1) NEGATIVE	25.4442	Undetermined	27.4744
CVS010911CLIU	2022-02-01	F_Jönköping	POSITIVE	Omicron (BA.1) NEGATIVE	21.4726	Undetermined	28.8778
CVS010912CLIU	2022-02-08	U_Västmanland	NEGATIVE		Undetermined	Undetermined	29.9351
CVS010913CLIU	2022-02-02	F_Jönköping	NEGATIVE		Undetermined	Undetermined	33.1951
CVS010914CLIU	2022-02-08	W_Dalarna	NEGATIVE		Undetermined	Undetermined	30.445
CVS010915CLIU	2022-01-26	Y_Västernorrland	POSITIVE	Omicron (BA.1) POSITIVE	24.4499	27.9932	30.2305
CVS010916CLIU	2022-01-29	C_Uppsala	POSITIVE	Omicron (BA.1) NEGATIVE	21.1598	Undetermined	24.8773
CVS010917CLIU	2022-02-08	U_Västmanland	NEGATIVE		Undetermined	Undetermined	32.8628
CVS010918CLIU	2022-02-03	C_Uppsala	NEGATIVE		Undetermined	Undetermined	28.2289
CVS010919CLIU	2022-01-28	W_Dalarna	POSITIVE	Omicron (BA.1) POSITIVE	28.0105	29.5725	33.8879
CVS010920CLIU	2022-01-28	Y_Västernorrland	POSITIVE	Omicron (BA.1) POSITIVE	19.8648	21.2156	26.2869
CVS010921CLIU	2022-01-30	U_Västmanland	POSITIVE	Omicron (BA.1) NEGATIVE	20.6018	Undetermined	31.7199
CVS010922CLIU	2022-02-01	F_Jönköping	NEGATIVE		Undetermined	Undetermined	29.9314
CVS010923CLIU	2022-01-28	X_Gävleborg	POSITIVE	Omicron (BA.1) POSITIVE	21.4785	23.2086	33.37
CVS010924CLIU	2022-01-27	U_Västmanland	POSITIVE	Omicron (BA.1) POSITIVE	24.164	26.1244	36.5043
CVS010925CLIU	2022-02-04	W_Dalarna	NEGATIVE		Undetermined	Undetermined	34.3823
CVS010926CLIU	2022-02-01	X_Gävleborg	NEGATIVE		Undetermined	Undetermined	33.1204
CVS010927CLIU	2022-01-28	X_Gävleborg	NEGATIVE		Undetermined	Undetermined	33.0163
CVS010928CLIU	2022-02-03	G_Kronoberg	NEGATIVE		Undetermined	Undetermined	28.2749
CVS010929CLIU	2022-02-05	G_Kronoberg	POSITIVE	Omicron (BA.1) NEGATIVE	27.1379	Undetermined	34.1707
CVS010930CLIU	2022-01-29	S_Värmland	NEGATIVE		Undetermined	Undetermined	30.8654
CVS010931CLIU	2022-02-05	F_Jönköping	NEGATIVE		Undetermined	Undetermined	29.6944
CVS010932CLIU	2022-02-16	W_Dalarna	POSITIVE	Omicron (BA.1) NEGATIVE	17.9296	Undetermined	36.6845
CVS010933CLIU	2022-02-06	S_Värmland	POSITIVE	Omicron (BA.1) NEGATIVE	22.7369	Undetermined	32.333
CVS010934CLIU	2022-01-28	G_Kronoberg	POSITIVE	Omicron (BA.1) NEGATIVE	29.4466	Undetermined	32.149
CVS010935CLIU	2022-02-02	Y_Västernorrland	POSITIVE	Omicron (BA.1) POSITIVE	26.9334	28.8723	33.2645
CVS010936CLIU	2022-02-03	U_Västmanland	POSITIVE	Omicron (BA.1) NEGATIVE	23.4419	Undetermined	30.0253
CVS010937CLIU	2022-02-04	G_Kronoberg	POSITIVE	Omicron (BA.1) NEGATIVE	26.4412	Undetermined	32.9673
CVS010938CLIU	2022-01-27	F_Jönköping	POSITIVE	Omicron (BA.1) NEGATIVE	29.833	Undetermined	30.0132
CVS010939CLIU	2022-02-02	S_Värmland	NEGATIVE		Undetermined	Undetermined	32.3226
CVS010940CLIU	2022-01-27	X_Gävleborg	POSITIVE	Omicron (BA.1) POSITIVE	23.1783	24.8464	27.4715
CVS010941CLIU	2022-03-05	X_Gävleborg	POSITIVE	Omicron (BA.1) NEGATIVE	19.3711	Undetermined	33.9602
CVS010942CLIU	2022-02-02	G_Kronoberg	POSITIVE	Omicron (BA.1) NEGATIVE	21.6266	Undetermined	35.6148
CVS010943CLIU	2022-02-03	Z_Jämtland/Härjedalen	POSITIVE	Omicron (BA.1) NEGATIVE	35.9879	Undetermined	33.7406
CVS010944CLIU	2022-01-27	U_Västmanland	POSITIVE	Omicron (BA.1) NEGATIVE	25.3652	Undetermined	33.0965
CVS010945CLIU	2022-02-02	G_Kronoberg	POSITIVE	Omicron (BA.1) NEGATIVE	24.2049	Undetermined	32.426
CVS010946CLIU	2022-01-28	X_Gävleborg	POSITIVE	Omicron (BA.1) POSITIVE	27.7768	28.9232	32.405
CVS010947CLIU	2022-01-26	Z_Jämtland/Härjedalen	POSITIVE	Omicron (BA.1) POSITIVE	21.0923	21.8994	32.8818
CVS010948CLIU	2022-01-29	W_Dalarna	POSITIVE	Omicron (BA.1) POSITIVE	23.2659	25.0724	31.2521
CVS010949CLIU	2022-01-29	S_Värmland	POSITIVE	Omicron (BA.1) POSITIVE	29.9483	31.2018	29.6926
CVS010950CLIU	2022-02-01	G_Kronoberg	NEGATIVE		Undetermined	Undetermined	31.7978
CVS010951CLIU	2022-02-04	G_Kronoberg	NEGATIVE		Undetermined	Undetermined	26.3247
CVS010952CLIU	2022-02-02	W_Dalarna	POSITIVE	Omicron (BA.1) NEGATIVE	31.9098	Undetermined	32.5762
CVS010953CLIU	2022-02-01	G_Kronoberg	POSITIVE	Omicron (BA.1) NEGATIVE	26.5151	Undetermined	33.3018
CVS010954CLIU	2022-03-08	X_Gävleborg	NEGATIVE		Undetermined	Undetermined	33.4107
CVS010955CLIU	2022-02-08	X_Gävleborg	POSITIVE	Omicron (BA.1) NEGATIVE	23.85	Undetermined	33.1475
CVS010956CLIU	2022-02-09	Z_Jämtland/Härjedalen	POSITIVE	Omicron (BA.1) NEGATIVE	20.3005	Undetermined	35.787
CVS010957CLIU	2022-01-26	Y_Västernorrland	NEGATIVE		Undetermined	Undetermined	29.7935
CVS010958CLIU	2022-02-03	W_Dalarna	NEGATIVE		Undetermined	Undetermined	31.0559
CVS010959CLIU	2022-02-08	X_Gävleborg	POSITIVE	Omicron (BA.1) NEGATIVE	25.964	Undetermined	30.34
CVS010960CLIU	2022-02-02	S_Värmland	POSITIVE	Omicron (BA.1) POSITIVE	28.1072	29.3282	33.4236
CVS010961CLIU	2022-03-02	U_Västmanland	POSITIVE	Omicron (BA.1) POSITIVE	23.9081	25.6252	29.8974
CVS010962CLIU	2022-02-02	Z_Jämtland/Härjedalen	NEGATIVE		Undetermined	Undetermined	31.163
CVS010963CLIU	2022-02-04	X_Gävleborg	NEGATIVE		Undetermined	Undetermined	32.1655
CVS010964CLIU	2022-01-29	Z_Jämtland/Härjedalen	POSITIVE	Omicron (BA.1) POSITIVE	31.2304	32.8344	30.3398
CVS010965CLIU	2022-02-08	F_Jönköping	POSITIVE	Omicron (BA.1) NEGATIVE	19.9134	Undetermined	31.1784
CVS010966CLIU	2022-01-28	G_Kronoberg	NEGATIVE		Undetermined	Undetermined	27.6924
CVS010967CLIU	2022-01-28	X_Gävleborg	POSITIVE	Omicron (BA.1) POSITIVE	31.4431	33.9132	32.9719
CVS010968CLIU	2022-02-03	X_Gävleborg	POSITIVE	Omicron (BA.1) POSITIVE	32.1844	35.6689	29.9821
CVS010969CLIU	2022-01-30	W_Dalarna	POSITIVE	Omicron (BA.1) NEGATIVE	28.8948	Undetermined	28.7946
CVS010970CLIU	2022-02-01	C_Uppsala	POSITIVE	Omicron (BA.1) NEGATIVE	21.463	Undetermined	26.891
CVS010971CLIU	2022-02-01	F_Jönköping	POSITIVE	Omicron (BA.1) POSITIVE	25.4371	27.6812	29.9761
CVS010972CLIU	2022-01-30	W_Dalarna	POSITIVE	Omicron (BA.1) NEGATIVE	31.3275	Undetermined	31.9889
CVS010973CLIU	2022-02-04	W_Dalarna	POSITIVE	Omicron (BA.1) POSITIVE	25.7024	28.8425	32.0561
CVS010974CLIU	2022-02-01	G_Kronoberg	POSITIVE	Omicron (BA.1) NEGATIVE	26.7848	Undetermined	29.8707
CVS010975CLIU	2022-02-03	X_Gävleborg	POSITIVE	Omicron (BA.1) POSITIVE	33.5139	38.3709	30.7469
CVS010976CLIU	2022-02-05	U_Västmanland	POSITIVE	Omicron (BA.1) NEGATIVE	20.5852	Undetermined	31.1689
CVS010977CLIU	2022-01-29	X_Gävleborg	POSITIVE	Omicron (BA.1) POSITIVE	24.4965	25.9299	32.331
CVS010978CLIU	2022-02-04	X_Gävleborg	POSITIVE	Omicron (BA.1) POSITIVE	33.9539	37.0941	28.2721
CVS010979CLIU	2022-01-28	U_Västmanland	POSITIVE	Omicron (BA.1) POSITIVE	32.7664	33.9169	32.3221
CVS010980CLIU	2022-01-29	C_Uppsala	NEGATIVE		Undetermined	Undetermined	27.9848
CVS010981CLIU	2022-01-29	S_Värmland	POSITIVE	Omicron (BA.1) POSITIVE	27.1348	28.2494	35.4054
CVS010982CLIU	2022-02-01	X_Gävleborg	POSITIVE	Omicron (BA.1) POSITIVE	20.9008	22.4724	28.5406
CVS010983CLIU	2022-01-29	W_Dalarna	POSITIVE	Omicron (BA.1) POSITIVE	27.897	29.9782	31.4166
CVS010984CLIU	2022-02-03	W_Dalarna	NEGATIVE		Undetermined	Undetermined	33.5989
CVS010985CLIU	2022-01-29	Z_Jämtland/Härjedalen	POSITIVE	Omicron (BA.1) POSITIVE	32.4422	33.5099	29.6214
CVS010986CLIU	2022-02-09	U_Västmanland	POSITIVE	Omicron (BA.1) NEGATIVE	28.3496	Undetermined	31.9448
CVS010987CLIU	2022-03-02	Y_Västernorrland	NEGATIVE		Undetermined	Undetermined	28.552
CVS010988CLIU	2022-01-28	W_Dalarna	POSITIVE	Omicron (BA.1) NEGATIVE	25.9869	Undetermined	30.7738
CVS010989CLIU	2022-02-11	X_Gävleborg	POSITIVE	Omicron (BA.1) POSITIVE	29.6306	33.5352	36.9365
CVS010990CLIU	2022-02-02	W_Dalarna	NEGATIVE		Undetermined	Undetermined	35.0761
CVS010991CLIU	2022-01-29	S_Värmland	NEGATIVE		Undetermined	Undetermined	35.3495
CVS010992CLIU	2022-02-05	U_Västmanland	POSITIVE	Omicron (BA.1) NEGATIVE	25.7384	Undetermined	32.9466
CVS010993CLIU	2022-02-04	Z_Jämtland/Härjedalen	NEGATIVE		Undetermined	Undetermined	27.0991
CVS010994CLIU	2022-01-27	X_Gävleborg	POSITIVE	Omicron (BA.1) POSITIVE	26.7852	28.7787	35.9194
CVS010995CLIU	2022-02-08	G_Kronoberg	POSITIVE	Omicron (BA.1) NEGATIVE	27.1559	Undetermined	31.3639
CVS010996CLIU	2022-02-02	C_Uppsala	POSITIVE	Omicron (BA.1) NEGATIVE	29.6246	Undetermined	28.9982
CVS010997CLIU	2022-02-03	U_Västmanland	NEGATIVE		Undetermined	Undetermined	32.8513
CVS010998CLIU	2022-02-08	Y_Västernorrland	POSITIVE	Omicron (BA.1) POSITIVE	25.7024	27.313	32.9344
CVS010999CLIU	2022-02-05	F_Jönköping	NEGATIVE		Undetermined	Undetermined	29.959
CVS011000CLIU	2022-01-27	U_Västmanland	POSITIVE	Omicron (BA.1) NEGATIVE	22.285	Undetermined	35.3049
CVS011001CLIU	2022-02-15	X_Gävleborg	NEGATIVE		Undetermined	Undetermined	33.9464
CVS011002CLIU	2022-01-28	S_Värmland	NEGATIVE		Undetermined	Undetermined	32.5343
CVS011003CLIU	2022-01-27	Y_Västernorrland	NEGATIVE		Undetermined	Undetermined	26.8543
CVS011004CLIU	2022-02-03	U_Västmanland	NEGATIVE		Undetermined	Undetermined	32.0166
CVS011005CLIU	2022-02-09	Z_Jämtland/Härjedalen	NEGATIVE		Undetermined	Undetermined	33.4384
CVS011006CLIU	2022-02-01	F_Jönköping	NEGATIVE		Undetermined	Undetermined	31.387
CVS011007CLIU	2022-01-28	S_Värmland	NEGATIVE		Undetermined	Undetermined	34.4067
CVS011008CLIU	2022-02-17	AAA_ABC_Labs	NEGATIVE		Undetermined	Undetermined	31.9672
CVS011009CLIU	2022-02-01	G_Kronoberg	NEGATIVE		Undetermined	Undetermined	34.043
CVS011010CLIU	2022-02-05	W_Dalarna	POSITIVE	Omicron (BA.1) NEGATIVE	22.105	Undetermined	27.2608
CVS011011CLIU	2022-01-27	S_Värmland	NEGATIVE		Undetermined	Undetermined	31.0018
CVS011012CLIU	2022-02-24	Y_Västernorrland	POSITIVE	Omicron (BA.1) NEGATIVE	24.8285	Undetermined	29.1766
CVS011013CLIU	2022-02-01	U_Västmanland	NEGATIVE		Undetermined	Undetermined	32.8339
CVS011014CLIU	2022-02-08	W_Dalarna	POSITIVE	Omicron (BA.1) NEGATIVE	25.5917	Undetermined	30.1879
CVS011015CLIU	2022-02-04	X_Gävleborg	POSITIVE	Omicron (BA.1) NEGATIVE	27.0699	Undetermined	33.3582
CVS011016CLIU	2022-01-28	X_Gävleborg	NEGATIVE		Undetermined	Undetermined	32.0425
CVS011017CLIU	2022-02-16	W_Dalarna	NEGATIVE		Undetermined	Undetermined	34.4089
CVS011018CLIU	2022-02-01	X_Gävleborg	POSITIVE	Omicron (BA.1) POSITIVE	24.0894	26.3507	36.0975
CVS011019CLIU	2022-01-29	U_Västmanland	POSITIVE	Omicron (BA.1) NEGATIVE	24.9518	Undetermined	32.4158
CVS011020CLIU	2022-03-04	S_Värmland	NEGATIVE		Undetermined	Undetermined	32.5271
CVS011021CLIU	2022-02-03	W_Dalarna	POSITIVE	Omicron (BA.1) POSITIVE	21.7319	23.1026	30.706
CVS011022CLIU	2022-02-08	U_Västmanland	POSITIVE	Omicron (BA.1) POSITIVE	30.0623	31.9451	31.2206
CVS011023CLIU	2022-02-01	F_Jönköping	POSITIVE	Omicron (BA.1) POSITIVE	24.3935	25.3746	32.7091
CVS011024CLIU	2022-02-01	S_Värmland	NEGATIVE		Undetermined	Undetermined	34.7245
CVS011025CLIU	2022-02-02	W_Dalarna	POSITIVE	Omicron (BA.1) POSITIVE	25.0833	27.8858	32.8105
CVS011026CLIU	2022-02-19	Z_Jämtland/Härjedalen	NEGATIVE		Undetermined	Undetermined	31.5623
CVS011027CLIU	2022-02-01	Z_Jämtland/Härjedalen	POSITIVE	Omicron (BA.1) NEGATIVE	21.4821	Undetermined	36.2654
CVS011028CLIU	2022-02-09	S_Värmland	NEGATIVE		Undetermined	Undetermined	29.385
CVS011029CLIU	2022-02-02	Z_Jämtland/Härjedalen	POSITIVE	Omicron (BA.1) NEGATIVE	19.642	Undetermined	29.8499
CVS011030CLIU	2022-01-27	Y_Västernorrland	POSITIVE	Omicron (BA.1) POSITIVE	27.4521	29.6544	31.1059
CVS011031CLIU	2022-01-26	Y_Västernorrland	NEGATIVE		Undetermined	Undetermined	31.0376
CVS011032CLIU	2022-01-27	U_Västmanland	POSITIVE	Omicron (BA.1) POSITIVE	27.3395	28.2498	30.369
CVS011033CLIU	2022-02-10	S_Värmland	POSITIVE	Omicron (BA.1) NEGATIVE	30.8758	Undetermined	32.0513
CVS011034CLIU	2022-01-28	U_Västmanland	POSITIVE	Omicron (BA.1) POSITIVE	21.144	22.9645	32.6504
CVS011035CLIU	2022-01-29	F_Jönköping	NEGATIVE		Undetermined	Undetermined	31.4199
CVS011036CLIU	2022-02-09	Y_Västernorrland	POSITIVE	Omicron (BA.1) NEGATIVE	21.7933	Undetermined	34.2109
CVS011037CLIU	2022-01-27	G_Kronoberg	NEGATIVE		Undetermined	Undetermined	32.8476
CVS011038CLIU	2022-01-26	Z_Jämtland/Härjedalen	POSITIVE	Omicron (BA.1) POSITIVE	28.984	31.0124	28.823
CVS011039CLIU	2022-01-26	Y_Västernorrland	NEGATIVE		Undetermined	Undetermined	32.4425
CVS011040CLIU	2022-01-30	W_Dalarna	POSITIVE	Omicron (BA.1) POSITIVE	30.9692	31.8003	30.775
CVS011041CLIU	2022-01-28	X_Gävleborg	NEGATIVE		Undetermined	Undetermined	31.9499
CVS011042CLIU	2022-02-08	X_Gävleborg	POSITIVE	Omicron (BA.1) NEGATIVE	24.3162	Undetermined	30.8827
CVS011043CLIU	2022-02-04	U_Västmanland	NEGATIVE		Undetermined	Undetermined	30.7112
CVS011044CLIU	2022-01-27	U_Västmanland	POSITIVE	Omicron (BA.1) POSITIVE	24.5773	25.7328	28.6006
CVS011045CLIU	2022-02-11	S_Värmland	NEGATIVE		Undetermined	Undetermined	30.5014
CVS011046CLIU	2022-02-02	X_Gävleborg	POSITIVE	Omicron (BA.1) POSITIVE	20.1256	22.9474	29.8567
CVS011047CLIU	2022-01-28	W_Dalarna	NEGATIVE		Undetermined	Undetermined	33.7653
CVS011048CLIU	2022-02-11	S_Värmland	POSITIVE	Omicron (BA.1) POSITIVE	28.6464	31.0135	28.5788
CVS011049CLIU	2022-02-01	X_Gävleborg	POSITIVE	Omicron (BA.1) POSITIVE	31.1628	34.0061	33.9156
CVS011050CLIU	2022-01-28	Y_Västernorrland	NEGATIVE		Undetermined	Undetermined	32.416
CVS011051CLIU	2022-02-08	U_Västmanland	POSITIVE	Omicron (BA.1) NEGATIVE	31.4634	Undetermined	30.7008
CVS011052CLIU	2022-02-03	C_Uppsala	POSITIVE	Omicron (BA.1) POSITIVE	21.0761	21.6193	27.6395
CVS011053CLIU	2022-02-01	X_Gävleborg	NEGATIVE		Undetermined	Undetermined	34.1496
CVS011054CLIU	2022-01-28	U_Västmanland	NEGATIVE		Undetermined	Undetermined	29.0186
CVS011055CLIU	2022-02-08	AAA_ABC_Labs	NEGATIVE		Undetermined	Undetermined	30.4858
CVS011056CLIU	2022-02-15	U_Västmanland	POSITIVE	Omicron (BA.1) NEGATIVE	35.178	Undetermined	28.1671
CVS011057CLIU	2022-01-27	S_Värmland	NEGATIVE		Undetermined	Undetermined	32.4106
CVS011058CLIU	2022-01-30	U_Västmanland	NEGATIVE		Undetermined	Undetermined	31.064
CVS011059CLIU	2022-01-29	S_Värmland	NEGATIVE		Undetermined	Undetermined	28.975
CVS011060CLIU	2022-01-29	W_Dalarna	NEGATIVE		Undetermined	Undetermined	28.7635
CVS011061CLIU	2022-01-28	S_Värmland	NEGATIVE		Undetermined	Undetermined	30.5384
CVS011062CLIU	2022-01-29	Z_Jämtland/Härjedalen	NEGATIVE		Undetermined	Undetermined	28.1041
CVS011063CLIU	2022-01-29	Z_Jämtland/Härjedalen	NEGATIVE		Undetermined	Undetermined	31.8778
CVS011064CLIU	2022-02-10	G_Kronoberg	NEGATIVE		Undetermined	Undetermined	29.1252
CVS011065CLIU	2022-02-01	S_Värmland	POSITIVE	Omicron (BA.1) POSITIVE	23.8636	27.3782	30.4313
CVS011066CLIU	2022-01-26	Y_Västernorrland	POSITIVE	Omicron (BA.1) POSITIVE	28.5496	32.0048	33.1716
CVS011067CLIU	2022-02-03	S_Värmland	POSITIVE	Omicron (BA.1) POSITIVE	19.2242	31.6576	30.9426
CVS011068CLIU	2022-01-28	F_Jönköping	POSITIVE	Omicron (BA.1) POSITIVE	26.4137	35.2144	35.5299
CVS011069CLIU	2022-01-28	G_Kronoberg	POSITIVE	Omicron (BA.1) NEGATIVE	21.888	Undetermined	31.2682
CVS011070CLIU	2022-01-27	Y_Västernorrland	POSITIVE	Omicron (BA.1) POSITIVE	33.2887	36.9853	28.3437
CVS011071CLIU	2022-01-29	Y_Västernorrland	POSITIVE	Omicron (BA.1) POSITIVE	23.3188	24.6047	36.0684
CVS011072CLIU	2022-01-29	U_Västmanland	POSITIVE	Omicron (BA.1) NEGATIVE	19.1835	Undetermined	25.9709
CVS011073CLIU	2022-01-28	W_Dalarna	NEGATIVE		Undetermined	Undetermined	32.7632
CVS011074CLIU	2022-01-27	U_Västmanland	POSITIVE	Omicron (BA.1) NEGATIVE	22.3213	Undetermined	32.4355
CVS011075CLIU	2022-02-02	X_Gävleborg	NEGATIVE		Undetermined	Undetermined	33.4682
CVS011076CLIU	2022-01-30	W_Dalarna	POSITIVE	Omicron (BA.1) NEGATIVE	34.2087	Undetermined	33.9026
CVS011077CLIU	2022-01-28	C_Uppsala	POSITIVE	Omicron (BA.1) POSITIVE	20.4954	21.0927	28.7894
CVS011078CLIU	2022-02-09	Y_Västernorrland	POSITIVE	Omicron (BA.1) POSITIVE	25.7662	28.5138	31.636
CVS011079CLIU	2022-02-25	Y_Västernorrland	NEGATIVE		Undetermined	Undetermined	30.132
CVS011080CLIU	2022-02-01	S_Värmland	NEGATIVE		Undetermined	Undetermined	29.186
CVS011081CLIU	2022-01-28	G_Kronoberg	POSITIVE	Omicron (BA.1) POSITIVE	21.322	26.3759	31.3779
CVS011082CLIU	2022-02-08	S_Värmland	NEGATIVE		Undetermined	Undetermined	27.9425
CVS011083CLIU	2022-01-29	F_Jönköping	POSITIVE	Omicron (BA.1) NEGATIVE	28.8881	Undetermined	33.1989
CVS011084CLIU	2022-02-04	G_Kronoberg	NEGATIVE		Undetermined	Undetermined	36.3381
CVS011085CLIU	2022-02-01	G_Kronoberg	POSITIVE	Omicron (BA.1) NEGATIVE	22.023	Undetermined	33.5762
CVS011086CLIU	2022-02-04	S_Värmland	NEGATIVE		Undetermined	Undetermined	29.9228
CVS011087CLIU	2022-02-02	X_Gävleborg	POSITIVE	Omicron (BA.1) POSITIVE	23.5068	25.5399	31.739
CVS011088CLIU	2022-01-29	S_Värmland	NEGATIVE		Undetermined	Undetermined	32.9104
CVS011089CLIU	2022-02-04	X_Gävleborg	POSITIVE	Omicron (BA.1) POSITIVE	24.4106	22.8092	26.9308
CVS011090CLIU	2022-01-27	U_Västmanland	POSITIVE	Omicron (BA.1) NEGATIVE	21.1201	Undetermined	27.2394
CVS011091CLIU	2022-03-02	F_Jönköping	NEGATIVE		Undetermined	Undetermined	35.2944
CVS011092CLIU	2022-01-27	S_Värmland	POSITIVE	Omicron (BA.1) NEGATIVE	27.0264	Undetermined	30.2576
CVS011093CLIU	2022-02-10	U_Västmanland	POSITIVE	Omicron (BA.1) NEGATIVE	30.8592	Undetermined	32.3084
CVS011094CLIU	2022-01-30	S_Värmland	POSITIVE	Omicron (BA.1) NEGATIVE	22.757	Undetermined	28.3705
CVS011095CLIU	2022-01-28	W_Dalarna	NEGATIVE		Undetermined	Undetermined	28.0934
CVS011096CLIU	2022-01-29	X_Gävleborg	NEGATIVE		Undetermined	Undetermined	28.8396
CVS011097CLIU	2022-02-09	G_Kronoberg	NEGATIVE		Undetermined	Undetermined	29.0568
CVS011098CLIU	2022-01-27	S_Värmland	NEGATIVE		Undetermined	Undetermined	29.9682
CVS011099CLIU	2022-02-05	W_Dalarna	POSITIVE	Omicron (BA.1) NEGATIVE	26.7341	Undetermined	30.0965
CVS011100CLIU	2022-02-01	F_Jönköping	POSITIVE	Omicron (BA.1) NEGATIVE	27.8511	Undetermined	35.0732
CVS011101CLIU	2022-02-01	U_Västmanland	NEGATIVE		Undetermined	Undetermined	29.6003
CVS011102CLIU	2022-01-27	G_Kronoberg	POSITIVE	Omicron (BA.1) POSITIVE	22.5566	24.6611	28.908
CVS011103CLIU	2022-01-26	F_Jönköping	NEGATIVE		Undetermined	Undetermined	31.9375
CVS011104CLIU	2022-02-09	X_Gävleborg	POSITIVE	Omicron (BA.1) NEGATIVE	26.1852	Undetermined	31.5937
CVS011105CLIU	2022-01-26	C_Uppsala	NEGATIVE		Undetermined	Undetermined	27.4254
CVS011106CLIU	2022-02-03	X_Gävleborg	NEGATIVE		Undetermined	Undetermined	33.5227
CVS011107CLIU	2022-02-08	W_Dalarna	NEGATIVE		Undetermined	Undetermined	32.0596
CVS011108CLIU	2022-01-27	G_Kronoberg	NEGATIVE		Undetermined	Undetermined	31.6411
CVS011109CLIU	2022-02-03	Y_Västernorrland	POSITIVE	Omicron (BA.1) POSITIVE	27.6731	30.0752	32.0299
CVS011110CLIU	2022-02-03	U_Västmanland	NEGATIVE		Undetermined	Undetermined	32.9152
CVS011111CLIU	2022-02-08	U_Västmanland	NEGATIVE		Undetermined	Undetermined	31.029
CVS011112CLIU	2022-02-08	G_Kronoberg	POSITIVE	Omicron (BA.1) NEGATIVE	24.3406	Undetermined	31.458
CVS011113CLIU	2022-01-27	X_Gävleborg	NEGATIVE		Undetermined	Undetermined	30.9783
CVS011114CLIU	2022-01-30	S_Värmland	POSITIVE	Omicron (BA.1) POSITIVE	29.1605	30.4793	33.0132
CVS011115CLIU	2022-02-08	X_Gävleborg	POSITIVE	Omicron (BA.1) POSITIVE	27.0736	29.1562	32.2219
CVS011116CLIU	2022-02-26	X_Gävleborg	POSITIVE	Omicron (BA.1) NEGATIVE	22.3284	Undetermined	29.1847
CVS011117CLIU	2022-02-01	F_Jönköping	POSITIVE	Omicron (BA.1) NEGATIVE	23.7605	Undetermined	27.1994
CVS011118CLIU	2022-02-01	S_Värmland	POSITIVE	Omicron (BA.1) NEGATIVE	31.6237	Undetermined	34.3246
CVS011119CLIU	2022-02-02	F_Jönköping	NEGATIVE		Undetermined	Undetermined	32.5675
CVS011120CLIU	2022-02-09	Y_Västernorrland	POSITIVE	Omicron (BA.1) NEGATIVE	17.888	Undetermined	28.8763
CVS011121CLIU	2022-01-28	X_Gävleborg	NEGATIVE		Undetermined	Undetermined	33.9508
CVS011122CLIU	2022-02-03	W_Dalarna	POSITIVE	Omicron (BA.1) NEGATIVE	30.4087	Undetermined	38.805
CVS011123CLIU	2022-01-29	U_Västmanland	NEGATIVE		Undetermined	Undetermined	32.5229
CVS011124CLIU	2022-01-28	W_Dalarna	POSITIVE	Omicron (BA.1) NEGATIVE	31.4093	Undetermined	34.4054
CVS011125CLIU	2022-01-27	S_Värmland	NEGATIVE		Undetermined	Undetermined	31.8311
CVS011126CLIU	2022-02-03	F_Jönköping	NEGATIVE		Undetermined	Undetermined	34.9131
CVS011127CLIU	2022-01-29	U_Västmanland	POSITIVE	Omicron (BA.1) POSITIVE	27.0983	29.3295	31.1371
CVS011128CLIU	2022-02-03	U_Västmanland	POSITIVE	Omicron (BA.1) NEGATIVE	33.9659	Undetermined	34.2434
CVS011129CLIU	2022-01-27	U_Västmanland	NEGATIVE		Undetermined	Undetermined	30.5462
CVS011130CLIU	2022-01-27	W_Dalarna	POSITIVE	Omicron (BA.1) NEGATIVE	22.3713	Undetermined	28.897
CVS011131CLIU	2022-02-03	U_Västmanland	POSITIVE	Omicron (BA.1) POSITIVE	22.1129	23.446	30.8585
CVS011132CLIU	2022-01-27	U_Västmanland	POSITIVE	Omicron (BA.1) POSITIVE	29.7068	31.0801	34.6382
CVS011133CLIU	2022-02-11	AAA_ABC_Labs	NEGATIVE		Undetermined	Undetermined	34.3844
CVS011134CLIU	2022-02-12	U_Västmanland	NEGATIVE		Undetermined	Undetermined	32.5163
CVS011135CLIU	2022-02-25	Y_Västernorrland	NEGATIVE		Undetermined	Undetermined	33.4586
CVS011136CLIU	2022-02-02	U_Västmanland	POSITIVE	Omicron (BA.1) POSITIVE	21.1602	22.8381	34.0021
CVS011137CLIU	2022-02-10	S_Värmland	POSITIVE	Omicron (BA.1) POSITIVE	24.3699	26.0557	36.8819
CVS011138CLIU	2022-03-04	U_Västmanland	POSITIVE	Omicron (BA.1) NEGATIVE	24.2831	Undetermined	29.5739
CVS011139CLIU	2022-02-08	S_Värmland	NEGATIVE		Undetermined	Undetermined	29.2817
CVS011140CLIU	2022-02-16	Y_Västernorrland	NEGATIVE		Undetermined	Undetermined	30.9014
CVS011141CLIU	2022-01-27	U_Västmanland	POSITIVE	Omicron (BA.1) NEGATIVE	22.6284	Undetermined	27.3775
CVS011142CLIU	2022-01-29	Y_Västernorrland	POSITIVE	Omicron (BA.1) POSITIVE	31.995	33.9689	30.449
CVS011143CLIU	2022-01-27	G_Kronoberg	NEGATIVE		Undetermined	Undetermined	34.3953
CVS011144CLIU	2022-01-30	C_Uppsala	POSITIVE	Omicron (BA.1) NEGATIVE	22.8409	Undetermined	26.889
CVS011145CLIU	2022-03-02	Z_Jämtland/Härjedalen	NEGATIVE		Undetermined	Undetermined	30.3757
CVS011146CLIU	2022-01-27	C_Uppsala	POSITIVE	Omicron (BA.1) POSITIVE	29.3195	34.2782	27.2269
CVS011147CLIU	2022-02-01	W_Dalarna	POSITIVE	Omicron (BA.1) NEGATIVE	31.0531	Undetermined	36.9959
CVS011148CLIU	2022-01-28	S_Värmland	POSITIVE	Omicron (BA.1) NEGATIVE	23.3296	Undetermined	28.9952
CVS011149CLIU	2022-02-08	Y_Västernorrland	POSITIVE	Omicron (BA.1) POSITIVE	21.2479	22.1283	33.3755
CVS011150CLIU	2022-02-01	X_Gävleborg	NEGATIVE		Undetermined	Undetermined	31.9073
CVS011151CLIU	2022-02-08	Z_Jämtland/Härjedalen	NEGATIVE		Undetermined	Undetermined	29.2458
CVS011152CLIU	2022-01-27	C_Uppsala	POSITIVE	Omicron (BA.1) NEGATIVE	33.295	Undetermined	27.8282
CVS011153CLIU	2022-02-01	F_Jönköping	NEGATIVE		Undetermined	Undetermined	30.2409
CVS011154CLIU	2022-02-01	F_Jönköping	POSITIVE	Omicron (BA.1) POSITIVE	27.0469	29.4768	36.982
CVS011155CLIU	2022-02-18	S_Värmland	NEGATIVE		Undetermined	Undetermined	30.1304
CVS011156CLIU	2022-01-30	W_Dalarna	NEGATIVE		Undetermined	Undetermined	30.6822
CVS011157CLIU	2022-01-27	U_Västmanland	NEGATIVE		Undetermined	Undetermined	32.6731
CVS011158CLIU	2022-02-02	U_Västmanland	POSITIVE	Omicron (BA.1) POSITIVE	17.5563	18.0096	33.4709
CVS011159CLIU	2022-01-29	X_Gävleborg	NEGATIVE		Undetermined	Undetermined	30.8126
CVS011160CLIU	2022-01-30	U_Västmanland	POSITIVE	Omicron (BA.1) NEGATIVE	20.2151	Undetermined	31.7019
CVS011161CLIU	2022-02-01	X_Gävleborg	POSITIVE	Omicron (BA.1) POSITIVE	25.5362	28.0615	31.3296
CVS011162CLIU	2022-01-27	G_Kronoberg	POSITIVE	Omicron (BA.1) NEGATIVE	23.4474	Undetermined	30.2424
CVS011163CLIU	2022-01-27	G_Kronoberg	POSITIVE	Omicron (BA.1) POSITIVE	22.2052	23.4115	29.5026
CVS011164CLIU	2022-02-01	F_Jönköping	POSITIVE	Omicron (BA.1) NEGATIVE	19.7178	Undetermined	32.9856
CVS011165CLIU	2022-03-03	G_Kronoberg	POSITIVE	Omicron (BA.1) NEGATIVE	25.1671	Undetermined	32.3398
CVS011166CLIU	2022-01-28	X_Gävleborg	POSITIVE	Omicron (BA.1) POSITIVE	27.6373	29.0717	32.3442
CVS011167CLIU	2022-02-08	W_Dalarna	NEGATIVE		Undetermined	Undetermined	35.6792
CVS011168CLIU	2022-01-28	U_Västmanland	POSITIVE	Omicron (BA.1) POSITIVE	24.4737	26.0823	29.2208
CVS011169CLIU	2022-02-25	Z_Jämtland/Härjedalen	NEGATIVE		Undetermined	Undetermined	33.312
CVS011170CLIU	2022-01-29	F_Jönköping	POSITIVE	Omicron (BA.1) NEGATIVE	23.8759	Undetermined	34.8312
CVS011171CLIU	2022-02-05	U_Västmanland	POSITIVE	Omicron (BA.1) POSITIVE	31.5895	34.6152	31.9286
CVS011172CLIU	2022-01-29	G_Kronoberg	POSITIVE	Omicron (BA.1) POSITIVE	25.1291	26.9017	33.5257
CVS011173CLIU	2022-03-02	G_Kronoberg	POSITIVE	Omicron (BA.1) NEGATIVE	28.6693	Undetermined	28.0119
CVS011174CLIU	2022-02-04	Z_Jämtland/Härjedalen	POSITIVE	Omicron (BA.1) POSITIVE	22.9152	24.5738	31.214
CVS011175CLIU	2022-02-08	U_Västmanland	NEGATIVE		Undetermined	Undetermined	32.5618
CVS011176CLIU	2022-03-02	G_Kronoberg	POSITIVE	Omicron (BA.1) NEGATIVE	23.915	Undetermined	29.8523
CVS011177CLIU	2022-02-01	S_Värmland	NEGATIVE		Undetermined	Undetermined	34.3891
CVS011178CLIU	2022-02-08	U_Västmanland	POSITIVE	Omicron (BA.1) NEGATIVE	25.2393	Undetermined	33.4754
CVS011179CLIU	2022-02-03	W_Dalarna	NEGATIVE		Undetermined	Undetermined	29.9556
CVS011180CLIU	2022-02-22	Y_Västernorrland	POSITIVE	Omicron (BA.1) NEGATIVE	18.9743	Undetermined	32.6464
CVS011181CLIU	2022-02-04	G_Kronoberg	POSITIVE	Omicron (BA.1) POSITIVE	19.4832	21.789	29.5333
CVS011182CLIU	2022-02-02	F_Jönköping	POSITIVE	Omicron (BA.1) NEGATIVE	20.9739	Undetermined	26.0262
CVS011183CLIU	2022-01-27	W_Dalarna	POSITIVE	Omicron (BA.1) NEGATIVE	22.1728	Undetermined	30.2389
CVS011184CLIU	2022-02-02	W_Dalarna	NEGATIVE		Undetermined	Undetermined	33.2231
CVS011185CLIU	2022-02-05	X_Gävleborg	POSITIVE	Omicron (BA.1) NEGATIVE	25.3431	Undetermined	32.7279
CVS011186CLIU	2022-02-09	S_Värmland	NEGATIVE		Undetermined	Undetermined	33.3449
CVS011187CLIU	2022-02-23	X_Gävleborg	NEGATIVE		Undetermined	Undetermined	33.5012
CVS011188CLIU	2022-02-01	G_Kronoberg	POSITIVE	Omicron (BA.1) NEGATIVE	24.1969	Undetermined	31.0545
CVS011189CLIU	2022-02-07	C_Uppsala	POSITIVE	Omicron (BA.1) NEGATIVE	24.4695	Undetermined	25.8452
CVS011190CLIU	2022-02-08	U_Västmanland	NEGATIVE		Undetermined	Undetermined	31.6209
CVS011191CLIU	2022-01-27	F_Jönköping	NEGATIVE		Undetermined	Undetermined	28.1454
CVS011192CLIU	2022-02-05	F_Jönköping	POSITIVE	Omicron (BA.1) NEGATIVE	28.6255	Undetermined	36.3557
CVS011193CLIU	2022-01-27	Y_Västernorrland	POSITIVE	Omicron (BA.1) POSITIVE	22.4752	24.0812	27.5471
CVS011194CLIU	2022-02-01	AAA_ABC_Labs	NEGATIVE		Undetermined	Undetermined	32.0223
CVS011195CLIU	2022-01-30	W_Dalarna	POSITIVE	Omicron (BA.1) NEGATIVE	28.66	Undetermined	29.0662
CVS011196CLIU	2022-01-28	X_Gävleborg	POSITIVE	Omicron (BA.1) POSITIVE	29.3953	32.052	32.4471
CVS011197CLIU	2022-01-28	X_Gävleborg	POSITIVE	Omicron (BA.1) NEGATIVE	16.8166	Undetermined	28.2496
CVS011198CLIU	2022-02-09	W_Dalarna	NEGATIVE		Undetermined	Undetermined	28.2348
CVS011199CLIU	2022-02-05	W_Dalarna	POSITIVE	Omicron (BA.1) POSITIVE	24.9154	26.5054	33.0089
CVS011200CLIU	2022-02-17	U_Västmanland	POSITIVE	Omicron (BA.1) NEGATIVE	27.6295	Undetermined	33.6526
CVS011201CLIU	2022-02-15	U_Västmanland	NEGATIVE		Undetermined	Undetermined	32.2979
CVS011202CLIU	2022-02-26	W_Dalarna	NEGATIVE		Undetermined	Undetermined	34.0818
CVS011203CLIU	2022-02-03	Y_Västernorrland	POSITIVE	Omicron (BA.1) POSITIVE	26.0528	28.9493	30.9871
CVS011204CLIU	2022-01-30	W_Dalarna	NEGATIVE		Undetermined	Undetermined	33.3041
CVS011205CLIU	2022-01-30	C_Uppsala	POSITIVE	Omicron (BA.1) NEGATIVE	31.0347	Undetermined	27.1207
CVS011206CLIU	2022-02-18	Z_Jämtland/Härjedalen	NEGATIVE		Undetermined	Undetermined	30.0474
CVS011207CLIU	2022-01-28	X_Gävleborg	POSITIVE	Omicron (BA.1) NEGATIVE	29.8416	Undetermined	32.909
CVS011208CLIU	2022-02-08	U_Västmanland	POSITIVE	Omicron (BA.1) NEGATIVE	22.3764	Undetermined	31
CVS011209CLIU	2022-02-05	U_Västmanland	NEGATIVE		Undetermined	Undetermined	33.0607
CVS011210CLIU	2022-02-12	G_Kronoberg	POSITIVE	Omicron (BA.1) NEGATIVE	22.0208	Undetermined	29.359
CVS011211CLIU	2022-01-27	Y_Västernorrland	POSITIVE	Omicron (BA.1) POSITIVE	23.0892	25.269	34.3032
CVS011212CLIU	2022-01-28	X_Gävleborg	POSITIVE	Omicron (BA.1) POSITIVE	28.3182	30.2847	34.3587
CVS011213CLIU	2022-02-02	W_Dalarna	NEGATIVE		Undetermined	Undetermined	32.2143
CVS011214CLIU	2022-02-01	S_Värmland	POSITIVE	Omicron (BA.1) POSITIVE	21.431	23.5788	32.592
CVS011215CLIU	2022-02-08	W_Dalarna	POSITIVE	Omicron (BA.1) NEGATIVE	21.7573	Undetermined	35.0377
CVS011216CLIU	2022-01-27	X_Gävleborg	POSITIVE	Omicron (BA.1) POSITIVE	23.1043	25.0097	34.1927
CVS011217CLIU	2022-01-28	X_Gävleborg	NEGATIVE		Undetermined	Undetermined	29.3386
CVS011218CLIU	2022-01-28	Y_Västernorrland	NEGATIVE		Undetermined	Undetermined	30.0116
CVS011219CLIU	2022-02-02	X_Gävleborg	NEGATIVE		Undetermined	Undetermined	31.2539
CVS011220CLIU	2022-02-10	W_Dalarna	NEGATIVE		Undetermined	Undetermined	32.0194
CVS011221CLIU	2022-02-01	Y_Västernorrland	NEGATIVE		Undetermined	Undetermined	29.9787
CVS011222CLIU	2022-01-28	W_Dalarna	NEGATIVE		Undetermined	Undetermined	29.4374
CVS011223CLIU	2022-01-27	U_Västmanland	POSITIVE	Omicron (BA.1) POSITIVE	25.1769	27.1986	31.624
CVS011224CLIU	2022-02-08	S_Värmland	POSITIVE	Omicron (BA.1) NEGATIVE	21.7262	Undetermined	25.5795
CVS011225CLIU	2022-02-01	C_Uppsala	NEGATIVE		Undetermined	Undetermined	28.5441
CVS011226CLIU	2022-01-31	AAA_ABC_Labs	NEGATIVE		Undetermined	Undetermined	31.4886
CVS011227CLIU	2022-02-01	G_Kronoberg	NEGATIVE		Undetermined	Undetermined	29.2328
CVS011228CLIU	2022-01-29	X_Gävleborg	POSITIVE	Omicron (BA.1) NEGATIVE	20.205	Undetermined	30.5888
CVS011229CLIU	2022-02-03	W_Dalarna	NEGATIVE		Undetermined	Undetermined	36.6615
CVS011230CLIU	2022-01-29	Z_Jämtland/Härjedalen	NEGATIVE		Undetermined	Undetermined	30.3099
CVS011231CLIU	2022-02-01	X_Gävleborg	POSITIVE	Omicron (BA.1) POSITIVE	28.1481	30.5155	30.3259
CVS011232CLIU	2022-02-04	G_Kronoberg	POSITIVE	Omicron (BA.1) NEGATIVE	27.7462	Undetermined	31.4839
CVS011233CLIU	2022-02-01	U_Västmanland	POSITIVE	Omicron (BA.1) POSITIVE	23.0575	31.6094	30.9244
CVS011234CLIU	2022-02-08	X_Gävleborg	NEGATIVE		Undetermined	Undetermined	34.2942
CVS011235CLIU	2022-02-04	W_Dalarna	NEGATIVE		Undetermined	Undetermined	23.556
CVS011236CLIU	2022-02-03	G_Kronoberg	POSITIVE	Omicron (BA.1) POSITIVE	25.5229	27.2574	29.7819
CVS011237CLIU	2022-02-03	W_Dalarna	POSITIVE	Omicron (BA.1) NEGATIVE	23.9109	Undetermined	32.9198
CVS011238CLIU	2022-01-27	Y_Västernorrland	NEGATIVE		Undetermined	Undetermined	32.9331
CVS011239CLIU	2022-02-17	Y_Västernorrland	POSITIVE	Omicron (BA.1) NEGATIVE	19.7377	Undetermined	31.2206
CVS011240CLIU	2022-02-04	X_Gävleborg	NEGATIVE		Undetermined	Undetermined	33.3495
CVS011241CLIU	2022-02-03	Y_Västernorrland	POSITIVE	Omicron (BA.1) POSITIVE	29.1913	31.2485	33.6024
CVS011242CLIU	2022-03-01	Z_Jämtland/Härjedalen	NEGATIVE		Undetermined	Undetermined	34.5842
CVS011243CLIU	2022-02-03	S_Värmland	NEGATIVE		Undetermined	Undetermined	32.6421
CVS011244CLIU	2022-02-04	Y_Västernorrland	POSITIVE	Omicron (BA.1) NEGATIVE	35.1874	Undetermined	31.1993
CVS011245CLIU	2022-01-27	S_Värmland	NEGATIVE		Undetermined	Undetermined	32.2237
CVS011246CLIU	2022-01-28	C_Uppsala	NEGATIVE		Undetermined	Undetermined	28.9966
CVS011247CLIU	2022-01-27	U_Västmanland	NEGATIVE		Undetermined	Undetermined	32.3947
CVS011248CLIU	2022-01-28	W_Dalarna	POSITIVE	Omicron (BA.1) POSITIVE	25.7712	27.4232	33.9958
CVS011249CLIU	2022-01-29	S_Värmland	POSITIVE	Omicron (BA.1) NEGATIVE	23.2977	Undetermined	30.6817
CVS011250CLIU	2022-02-16	Y_Västernorrland	NEGATIVE		Undetermined	Undetermined	32.872
CVS011251CLIU	2022-01-28	X_Gävleborg	POSITIVE	Omicron (BA.1) POSITIVE	24.0475	25.8805	29.3325
CVS011252CLIU	2022-01-27	S_Värmland	POSITIVE	Omicron (BA.1) POSITIVE	19.4178	20.8529	29.435
CVS011253CLIU	2022-02-26	Y_Västernorrland	POSITIVE	Omicron (BA.1) POSITIVE	22.1997	25.2933	30.2901
CVS011254CLIU	2022-02-02	U_Västmanland	NEGATIVE		Undetermined	Undetermined	32.3823
CVS011255CLIU	2022-02-05	Y_Västernorrland	POSITIVE	Omicron (BA.1) NEGATIVE	17.5071	Undetermined	35.0968
CVS011256CLIU	2022-01-31	U_Västmanland	NEGATIVE		Undetermined	Undetermined	31.0385
CVS011257CLIU	2022-01-28	W_Dalarna	NEGATIVE		Undetermined	Undetermined	28.8344
CVS011258CLIU	2022-01-29	U_Västmanland	NEGATIVE		Undetermined	Undetermined	28.5068
CVS011259CLIU	2022-02-01	Z_Jämtland/Härjedalen	NEGATIVE		Undetermined	Undetermined	33.0797
CVS011260CLIU	2022-02-08	Y_Västernorrland	POSITIVE	Omicron (BA.1) POSITIVE	25.3037	27.1082	33.0914
CVS011261CLIU	2022-02-01	G_Kronoberg	NEGATIVE		Undetermined	Undetermined	35.4796
CVS011262CLIU	2022-01-26	F_Jönköping	NEGATIVE		Undetermined	Undetermined	32.4491
CVS011263CLIU	2022-02-02	S_Värmland	POSITIVE	Omicron (BA.1) NEGATIVE	22.3489	Undetermined	30.3613
CVS011264CLIU	2022-01-27	X_Gävleborg	NEGATIVE		Undetermined	Undetermined	31.8045
CVS011265CLIU	2022-01-27	S_Värmland	POSITIVE	Omicron (BA.1) POSITIVE	20.0532	23.0717	29.0903
CVS011266CLIU	2022-02-04	W_Dalarna	POSITIVE	Omicron (BA.1) POSITIVE	23.8262	26.6633	30.4087
CVS011267CLIU	2022-01-29	C_Uppsala	POSITIVE	Omicron (BA.1) NEGATIVE	20.4895	Undetermined	26.0055
CVS011268CLIU	2022-01-29	W_Dalarna	NEGATIVE		Undetermined	Undetermined	30.5401
CVS011269CLIU	2022-01-26	F_Jönköping	POSITIVE	Omicron (BA.1) POSITIVE	24.0959	28.1759	32.0021
CVS011270CLIU	2022-02-09	G_Kronoberg	NEGATIVE		Undetermined	Undetermined	30.2781
CVS011271CLIU	2022-01-28	S_Värmland	POSITIVE	Omicron (BA.1) NEGATIVE	21.312	Undetermined	30.1779
CVS011272CLIU	2022-01-29	S_Värmland	NEGATIVE		Undetermined	Undetermined	33.2762
CVS011273CLIU	2022-01-27	W_Dalarna	NEGATIVE		Undetermined	Undetermined	30.1895
CVS011274CLIU	2022-02-18	Z_Jämtland/Härjedalen	NEGATIVE		Undetermined	Undetermined	30.7203
CVS011275CLIU	2022-02-04	X_Gävleborg	POSITIVE	Omicron (BA.1) POSITIVE	20.2309	21.5941	31.1435
CVS011276CLIU	2022-01-31	U_Västmanland	POSITIVE	Omicron (BA.1) POSITIVE	31.786	36.1022	32.3537
CVS011277CLIU	2022-02-05	W_Dalarna	NEGATIVE		Undetermined	Undetermined	30.1444
CVS011278CLIU	2022-02-03	G_Kronoberg	POSITIVE	Omicron (BA.1) NEGATIVE	28.0006	Undetermined	32.1266
CVS011279CLIU	2022-02-04	Y_Västernorrland	NEGATIVE		Undetermined	Undetermined	32.0117
CVS011280CLIU	2022-01-28	S_Värmland	POSITIVE	Omicron (BA.1) POSITIVE	28.6803	30.4312	36.0725
CVS011281CLIU	2022-01-27	S_Värmland	POSITIVE	Omicron (BA.1) NEGATIVE	24.5343	Undetermined	36.6371
CVS011282CLIU	2022-02-03	X_Gävleborg	POSITIVE	Omicron (BA.1) POSITIVE	30.4203	34.6396	29.5908
CVS011283CLIU	2022-01-29	X_Gävleborg	NEGATIVE		Undetermined	Undetermined	31.8837
CVS011284CLIU	2022-02-04	X_Gävleborg	NEGATIVE		Undetermined	Undetermined	31.136
CVS011285CLIU	2022-02-12	AAA_ABC_Labs	NEGATIVE		Undetermined	Undetermined	30.1891
CVS011286CLIU	2022-01-29	S_Värmland	POSITIVE	Omicron (BA.1) POSITIVE	21.9192	23.2517	32.5641
CVS011287CLIU	2022-02-01	U_Västmanland	NEGATIVE		Undetermined	Undetermined	32.1008
CVS011288CLIU	2022-02-10	W_Dalarna	NEGATIVE		Undetermined	Undetermined	29.6618
CVS011289CLIU	2022-01-29	C_Uppsala	POSITIVE	Omicron (BA.1) POSITIVE	22.4899	23.3006	29.0239
CVS011290CLIU	2022-02-03	S_Värmland	NEGATIVE		Undetermined	Undetermined	32.4944
CVS011291CLIU	2022-02-23	W_Dalarna	POSITIVE	Omicron (BA.1) NEGATIVE	28.8578	Undetermined	29.7573
CVS011292CLIU	2022-01-27	Z_Jämtland/Härjedalen	POSITIVE	Omicron (BA.1) POSITIVE	24.1411	26.1431	27.3263
CVS011293CLIU	2022-02-01	S_Värmland	NEGATIVE		Undetermined	Undetermined	29.5906
CVS011294CLIU	2022-01-29	Y_Västernorrland	NEGATIVE		Undetermined	Undetermined	34.5836
CVS011295CLIU	2022-01-28	U_Västmanland	NEGATIVE		Undetermined	Undetermined	30.7836
CVS011296CLIU	2022-01-28	W_Dalarna	POSITIVE	Omicron (BA.1) NEGATIVE	34.516	Undetermined	31.9201
CVS011297CLIU	2022-01-27	W_Dalarna	POSITIVE	Omicron (BA.1) NEGATIVE	25.2595	Undetermined	37.4791
CVS011298CLIU	2022-03-03	W_Dalarna	POSITIVE	Omicron (BA.1) NEGATIVE	34.9374	Undetermined	30.5994
CVS011299CLIU	2022-02-23	W_Dalarna	NEGATIVE		Undetermined	Undetermined	30.8776
CVS011300CLIU	2022-01-29	W_Dalarna	POSITIVE	Omicron (BA.1) NEGATIVE	19.0137	Undetermined	29.5743
CVS011301CLIU	2022-02-02	S_Värmland	POSITIVE	Omicron (BA.1) POSITIVE	25.1892	26.9788	34.5922
CVS011302CLIU	2022-01-27	X_Gävleborg	POSITIVE	Omicron (BA.1) NEGATIVE	26.4165	Undetermined	Undetermined
CVS011303CLIU	2022-02-08	Z_Jämtland/Härjedalen	NEGATIVE		Undetermined	Undetermined	30.8302
CVS011304CLIU	2022-02-05	S_Värmland	POSITIVE	Omicron (BA.1) POSITIVE	26.9277	28.6371	32.1761
CVS011305CLIU	2022-02-02	X_Gävleborg	NEGATIVE		Undetermined	Undetermined	30.1859
CVS011306CLIU	2022-02-26	U_Västmanland	NEGATIVE		Undetermined	Undetermined	36.4873
CVS011307CLIU	2022-02-01	Y_Västernorrland	POSITIVE	Omicron (BA.1) NEGATIVE	18.6797	Undetermined	29.2462
CVS011308CLIU	2022-02-02	F_Jönköping	POSITIVE	Omicron (BA.1) POSITIVE	23.1726	24.3281	31.8123
CVS011309CLIU	2022-02-01	Y_Västernorrland	NEGATIVE		Undetermined	Undetermined	31.1139
CVS011310CLIU	2022-03-01	Y_Västernorrland	POSITIVE	Omicron (BA.1) NEGATIVE	27.8332	Undetermined	28.8855
CVS011311CLIU	2022-02-17	Z_Jämtland/Härjedalen	NEGATIVE		Undetermined	Undetermined	30.6769
