## Supplementary Table 3 for "Monitoring of the SARS-CoV-2 Omicron BA.1/BA.2 variant transition in the Swedish population reveals higher viral quantity in BA.2 cases" (part 2 of 3)

### Sheet: Table S3 (continued)
Supplementary Table 3. N1+SBA1 (OXF) assay for 174,933 COVID-19 nasopharyngeal samples across Sweden between January and March 2022, including calls for COVID-19 status (PCR_Outcome) and Omicron BA.1 status (OXF_Outcome).
CVS011312CLIU	2022-02-02	Y_Västernorrland	POSITIVE	Omicron (BA.1) POSITIVE	29.1035	30.7562	34.7904
CVS011313CLIU	2022-01-26	C_Uppsala	NEGATIVE		Undetermined	Undetermined	26.1539
CVS011314CLIU	2022-02-11	Y_Västernorrland	POSITIVE	Omicron (BA.1) NEGATIVE	26.9134	Undetermined	30.9334
CVS011315CLIU	2022-01-28	G_Kronoberg	POSITIVE	Omicron (BA.1) NEGATIVE	21.7278	Undetermined	30.6035
CVS011316CLIU	2022-02-03	U_Västmanland	NEGATIVE		Undetermined	Undetermined	34.916
CVS011317CLIU	2022-02-11	Y_Västernorrland	POSITIVE	Omicron (BA.1) POSITIVE	20.4228	22.1481	30.2277
CVS011318CLIU	2022-02-01	G_Kronoberg	POSITIVE	Omicron (BA.1) NEGATIVE	20.3098	Undetermined	32.8147
CVS011319CLIU	2022-01-29	Y_Västernorrland	POSITIVE	Omicron (BA.1) NEGATIVE	27.9596	Undetermined	30.5308
CVS011320CLIU	2022-02-03	W_Dalarna	POSITIVE	Omicron (BA.1) NEGATIVE	33.493	Undetermined	33.4636
CVS011321CLIU	2022-02-01	G_Kronoberg	POSITIVE	Omicron (BA.1) NEGATIVE	21.5927	Undetermined	32.1173
CVS011322CLIU	2022-02-05	G_Kronoberg	POSITIVE	Omicron (BA.1) NEGATIVE	24.1405	Undetermined	30.6164
CVS011323CLIU	2022-02-01	X_Gävleborg	POSITIVE	Omicron (BA.1) POSITIVE	28.5448	33.0847	31.9784
CVS011324CLIU	2022-01-29	F_Jönköping	POSITIVE	Omicron (BA.1) NEGATIVE	22.6888	Undetermined	28.0067
CVS011325CLIU	2022-01-28	W_Dalarna	NEGATIVE		Undetermined	Undetermined	30.0684
CVS011326CLIU	2022-02-08	X_Gävleborg	NEGATIVE		Undetermined	Undetermined	33
CVS011327CLIU	2022-01-28	F_Jönköping	POSITIVE	Omicron (BA.1) NEGATIVE	19.5773	Undetermined	31.5221
CVS011328CLIU	2022-02-18	Z_Jämtland/Härjedalen	NEGATIVE		Undetermined	Undetermined	31.7965
CVS011329CLIU	2022-01-28	W_Dalarna	NEGATIVE		Undetermined	Undetermined	30.3887
CVS011330CLIU	2022-02-05	G_Kronoberg	POSITIVE	Omicron (BA.1) NEGATIVE	29.5546	Undetermined	32.7378
CVS011331CLIU	2022-01-26	S_Värmland	NEGATIVE		Undetermined	Undetermined	29.1707
CVS011332CLIU	2022-02-04	X_Gävleborg	POSITIVE	Omicron (BA.1) NEGATIVE	23.0829	Undetermined	36.2398
CVS011333CLIU	2022-01-28	X_Gävleborg	NEGATIVE		Undetermined	Undetermined	29.9312
CVS011334CLIU	2022-02-08	U_Västmanland	NEGATIVE		Undetermined	Undetermined	28.0799
CVS011335CLIU	2022-02-01	W_Dalarna	NEGATIVE		Undetermined	Undetermined	27.407
CVS011336CLIU	2022-01-31	S_Värmland	POSITIVE	Omicron (BA.1) POSITIVE	34.63	37.0498	34.1164
CVS011337CLIU	2022-01-28	C_Uppsala	NEGATIVE		Undetermined	Undetermined	25.8068
CVS011338CLIU	2022-02-01	U_Västmanland	NEGATIVE		Undetermined	Undetermined	32.3068
CVS011339CLIU	2022-02-02	W_Dalarna	POSITIVE	Omicron (BA.1) POSITIVE	30.1483	33.4875	32.7203
CVS011340CLIU	2022-02-24	Y_Västernorrland	POSITIVE	Omicron (BA.1) NEGATIVE	27.1906	Undetermined	33.8649
CVS011341CLIU	2022-02-03	U_Västmanland	NEGATIVE		Undetermined	Undetermined	32.2763
CVS011342CLIU	2022-01-27	C_Uppsala	NEGATIVE		Undetermined	Undetermined	27.8027
CVS011343CLIU	2022-02-02	G_Kronoberg	NEGATIVE		Undetermined	Undetermined	29.5608
CVS011344CLIU	2022-02-03	W_Dalarna	POSITIVE	Omicron (BA.1) POSITIVE	26.3282	28.051	33.2962
CVS011345CLIU	2022-02-01	U_Västmanland	NEGATIVE		Undetermined	Undetermined	30.3051
CVS011346CLIU	2022-01-29	Y_Västernorrland	NEGATIVE		Undetermined	Undetermined	31.1607
CVS011347CLIU	2022-03-03	U_Västmanland	POSITIVE	Omicron (BA.1) NEGATIVE	21.8347	Undetermined	31.1
CVS011348CLIU	2022-01-29	F_Jönköping	POSITIVE	Omicron (BA.1) NEGATIVE	22.4765	Undetermined	30.9647
CVS011349CLIU	2022-02-15	W_Dalarna	POSITIVE	Omicron (BA.1) NEGATIVE	26.9601	Undetermined	30.2083
CVS011350CLIU	2022-02-02	W_Dalarna	POSITIVE	Omicron (BA.1) POSITIVE	26.2887	28.6539	33.4384
CVS011351CLIU	2022-01-27	S_Värmland	POSITIVE	Omicron (BA.1) NEGATIVE	22.5659	Undetermined	31.1423
CVS011352CLIU	2022-01-27	F_Jönköping	POSITIVE	Omicron (BA.1) NEGATIVE	24.1516	Undetermined	31.9753
CVS011353CLIU	2022-02-10	S_Värmland	NEGATIVE		Undetermined	Undetermined	32.6627
CVS011354CLIU	2022-02-01	U_Västmanland	POSITIVE	Omicron (BA.1) NEGATIVE	20.8396	Undetermined	32.5339
CVS011355CLIU	2022-01-27	F_Jönköping	NEGATIVE		Undetermined	Undetermined	32.1594
CVS011356CLIU	2022-02-09	Z_Jämtland/Härjedalen	NEGATIVE		Undetermined	Undetermined	36.256
CVS011357CLIU	2022-02-03	S_Värmland	POSITIVE	Omicron (BA.1) POSITIVE	24.9665	27.9767	32.2247
CVS011358CLIU	2022-01-28	X_Gävleborg	NEGATIVE		Undetermined	Undetermined	30.3001
CVS011359CLIU	2022-02-22	G_Kronoberg	POSITIVE	Omicron (BA.1) NEGATIVE	19.0181	Undetermined	31.2558
CVS011360CLIU	2022-01-27	F_Jönköping	POSITIVE	Omicron (BA.1) NEGATIVE	33.0795	Undetermined	32.6591
CVS011361CLIU	2022-01-29	Y_Västernorrland	NEGATIVE		Undetermined	Undetermined	30.3694
CVS011362CLIU	2022-01-26	Y_Västernorrland	POSITIVE	Omicron (BA.1) POSITIVE	24.3199	25.6167	31.4826
CVS011363CLIU	2022-01-27	U_Västmanland	POSITIVE	Omicron (BA.1) POSITIVE	32.6325	34.2932	27.8938
CVS011364CLIU	2022-02-01	Y_Västernorrland	POSITIVE	Omicron (BA.1) NEGATIVE	33.7935	Undetermined	31.8012
CVS011365CLIU	2022-01-28	S_Värmland	POSITIVE	Omicron (BA.1) POSITIVE	23.4556	25.4986	32.805
CVS011366CLIU	2022-02-03	W_Dalarna	POSITIVE	Omicron (BA.1) POSITIVE	23.1813	25.9746	28.9502
CVS011367CLIU	2022-02-01	S_Värmland	NEGATIVE		Undetermined	Undetermined	30.4046
CVS011368CLIU	2022-02-23	S_Värmland	NEGATIVE		Undetermined	Undetermined	31.4277
CVS011369CLIU	2022-02-13	S_Värmland	POSITIVE	Omicron (BA.1) NEGATIVE	21.2144	Undetermined	31.1879
CVS011370CLIU	2022-02-06	S_Värmland	POSITIVE	Omicron (BA.1) NEGATIVE	29.6005	Undetermined	32.6396
CVS011371CLIU	2022-01-27	W_Dalarna	NEGATIVE		Undetermined	Undetermined	30.6924
CVS011372CLIU	2022-02-05	Y_Västernorrland	NEGATIVE		Undetermined	Undetermined	33.3241
CVS011373CLIU	2022-03-03	W_Dalarna	NEGATIVE		Undetermined	Undetermined	35.0178
CVS011374CLIU	2022-01-29	Z_Jämtland/Härjedalen	POSITIVE	Omicron (BA.1) POSITIVE	26.5182	28.2972	35.1257
CVS011375CLIU	2022-03-04	X_Gävleborg	NEGATIVE		Undetermined	Undetermined	27.9351
CVS011376CLIU	2022-01-28	W_Dalarna	NEGATIVE		Undetermined	Undetermined	32.1164
CVS011377CLIU	2022-02-04	W_Dalarna	NEGATIVE		Undetermined	Undetermined	31.6919
CVS011378CLIU	2022-01-31	U_Västmanland	POSITIVE	Omicron (BA.1) POSITIVE	25.3318	27.7997	31.1319
CVS011379CLIU	2022-02-05	W_Dalarna	NEGATIVE		Undetermined	Undetermined	32.3677
CVS011380CLIU	2022-02-01	Y_Västernorrland	POSITIVE	Omicron (BA.1) POSITIVE	22.9246	23.7715	36.1912
CVS011381CLIU	2022-02-01	U_Västmanland	NEGATIVE		Undetermined	Undetermined	34.8951
CVS011382CLIU	2022-02-23	X_Gävleborg	POSITIVE	Omicron (BA.1) NEGATIVE	25.1102	Undetermined	34.0377
CVS011383CLIU	2022-02-08	Y_Västernorrland	NEGATIVE		Undetermined	Undetermined	30.8619
CVS011384CLIU	2022-02-01	U_Västmanland	POSITIVE	Omicron (BA.1) NEGATIVE	27.9148	Undetermined	29.5341
CVS011385CLIU	2022-01-28	X_Gävleborg	POSITIVE	Omicron (BA.1) POSITIVE	25.4576	26.6245	30.8745
CVS011386CLIU	2022-01-29	U_Västmanland	NEGATIVE		Undetermined	Undetermined	30.3703
CVS011387CLIU	2022-02-05	U_Västmanland	NEGATIVE		Undetermined	Undetermined	28.8599
CVS011388CLIU	2022-02-02	G_Kronoberg	POSITIVE	Omicron (BA.1) NEGATIVE	29.7292	Undetermined	28.5517
CVS011389CLIU	2022-01-28	Z_Jämtland/Härjedalen	NEGATIVE		Undetermined	Undetermined	31.5003
CVS011390CLIU	2022-02-02	W_Dalarna	POSITIVE	Omicron (BA.1) POSITIVE	29.9313	31.8919	38.1726
CVS011391CLIU	2022-02-05	F_Jönköping	NEGATIVE		Undetermined	Undetermined	32.2465
CVS011392CLIU	2022-02-05	S_Värmland	NEGATIVE		Undetermined	Undetermined	30.2808
CVS011393CLIU	2022-01-27	Y_Västernorrland	NEGATIVE		Undetermined	Undetermined	31.2286
CVS011394CLIU	2022-01-28	U_Västmanland	NEGATIVE		Undetermined	Undetermined	29.1126
CVS011395CLIU	2022-01-27	G_Kronoberg	POSITIVE	Omicron (BA.1) POSITIVE	29.0451	31.1722	30.2031
CVS011396CLIU	2022-01-28	X_Gävleborg	POSITIVE	Omicron (BA.1) POSITIVE	27.4391	28.8904	35.0231
CVS011397CLIU	2022-02-03	U_Västmanland	POSITIVE	Omicron (BA.1) POSITIVE	23.2354	25.9227	32.1193
CVS011398CLIU	2022-03-03	G_Kronoberg	POSITIVE	Omicron (BA.1) NEGATIVE	27.3638	Undetermined	31.7276
CVS011399CLIU	2022-01-27	Z_Jämtland/Härjedalen	POSITIVE	Omicron (BA.1) NEGATIVE	22.4534	Undetermined	28.2778
CVS011400CLIU	2022-03-01	W_Dalarna	NEGATIVE		Undetermined	Undetermined	32.0743
CVS011401CLIU	2022-01-29	C_Uppsala	NEGATIVE		Undetermined	Undetermined	28.9645
CVS011402CLIU	2022-02-01	G_Kronoberg	POSITIVE	Omicron (BA.1) NEGATIVE	18.9949	Undetermined	27.3915
CVS011403CLIU	2022-02-22	G_Kronoberg	NEGATIVE		Undetermined	Undetermined	31.4016
CVS011404CLIU	2022-01-29	W_Dalarna	POSITIVE	Omicron (BA.1) NEGATIVE	22.2645	Undetermined	30.6573
CVS011405CLIU	2022-01-27	S_Värmland	POSITIVE	Omicron (BA.1) NEGATIVE	28.4003	Undetermined	34.2065
CVS011406CLIU	2022-02-04	W_Dalarna	POSITIVE	Omicron (BA.1) NEGATIVE	34.7642	Undetermined	28.1778
CVS011407CLIU	2022-02-02	Z_Jämtland/Härjedalen	POSITIVE	Omicron (BA.1) POSITIVE	18.995	36.0366	35.1565
CVS011408CLIU	2022-01-27	U_Västmanland	POSITIVE	Omicron (BA.1) POSITIVE	28.0623	29.5099	30.5743
CVS011409CLIU	2022-02-08	W_Dalarna	POSITIVE	Omicron (BA.1) NEGATIVE	27.3594	Undetermined	30.2843
CVS011410CLIU	2022-01-29	Y_Västernorrland	NEGATIVE		Undetermined	Undetermined	33.0423
CVS011411CLIU	2022-01-27	X_Gävleborg	POSITIVE	Omicron (BA.1) POSITIVE	29.6314	31.6058	34.6734
CVS011412CLIU	2022-02-04	S_Värmland	NEGATIVE		Undetermined	Undetermined	27.853
CVS011413CLIU	2022-03-02	X_Gävleborg	NEGATIVE		Undetermined	Undetermined	36.2665
CVS011414CLIU	2022-02-08	W_Dalarna	POSITIVE	Omicron (BA.1) NEGATIVE	24.9951	Undetermined	30.1704
CVS011415CLIU	2022-01-28	C_Uppsala	NEGATIVE		Undetermined	Undetermined	23.9179
CVS011416CLIU	2022-01-28	X_Gävleborg	NEGATIVE		Undetermined	Undetermined	27.8778
CVS011417CLIU	2022-02-02	U_Västmanland	POSITIVE	Omicron (BA.1) POSITIVE	25.3323	28.1614	29.4972
CVS011418CLIU	2022-02-03	Y_Västernorrland	NEGATIVE		Undetermined	Undetermined	33.6584
CVS011419CLIU	2022-01-27	X_Gävleborg	NEGATIVE		Undetermined	Undetermined	29.0788
CVS011420CLIU	2022-03-01	Z_Jämtland/Härjedalen	NEGATIVE		Undetermined	Undetermined	32.4651
CVS011421CLIU	2022-02-01	Y_Västernorrland	NEGATIVE		Undetermined	Undetermined	31.7235
CVS011422CLIU	2022-02-01	U_Västmanland	NEGATIVE		Undetermined	Undetermined	34.8317
CVS011423CLIU	2022-02-05	G_Kronoberg	NEGATIVE		Undetermined	Undetermined	35.9656
CVS011424CLIU	2022-02-03	W_Dalarna	POSITIVE	Omicron (BA.1) NEGATIVE	21.3205	Undetermined	32.1181
CVS011425CLIU	2022-02-09	G_Kronoberg	POSITIVE	Omicron (BA.1) POSITIVE	27.9084	30.9536	32.6093
CVS011426CLIU	2022-02-14	AAA_ABC_Labs	NEGATIVE		Undetermined	Undetermined	35.1572
CVS011427CLIU	2022-02-02	F_Jönköping	POSITIVE	Omicron (BA.1) POSITIVE	29.7995	31.1363	30.9891
CVS011428CLIU	2022-02-10	X_Gävleborg	NEGATIVE		Undetermined	Undetermined	31.2352
CVS011429CLIU	2022-02-03	S_Värmland	POSITIVE	Omicron (BA.1) NEGATIVE	21.9084	Undetermined	33.5763
CVS011430CLIU	2022-02-02	F_Jönköping	POSITIVE	Omicron (BA.1) POSITIVE	24.6259	25.921	30.5071
CVS011431CLIU	2022-02-01	Y_Västernorrland	NEGATIVE		Undetermined	Undetermined	31.0763
CVS011432CLIU	2022-02-08	Y_Västernorrland	NEGATIVE		Undetermined	Undetermined	31.4151
CVS011433CLIU	2022-02-05	X_Gävleborg	NEGATIVE		Undetermined	Undetermined	31.2106
CVS011434CLIU	2022-02-03	G_Kronoberg	POSITIVE	Omicron (BA.1) NEGATIVE	25.6525	Undetermined	34.9298
CVS011435CLIU	2022-02-08	G_Kronoberg	POSITIVE	Omicron (BA.1) NEGATIVE	22.9472	Undetermined	32.5216
CVS011436CLIU	2022-01-27	Z_Jämtland/Härjedalen	POSITIVE	Omicron (BA.1) NEGATIVE	32.3649	Undetermined	29.4851
CVS011437CLIU	2022-02-02	X_Gävleborg	NEGATIVE		Undetermined	Undetermined	35.4998
CVS011438CLIU	2022-01-28	S_Värmland	POSITIVE	Omicron (BA.1) POSITIVE	28.2852	30.7105	31.3306
CVS011439CLIU	2022-02-04	Y_Västernorrland	NEGATIVE		Undetermined	Undetermined	33.1752
CVS011440CLIU	2022-02-02	G_Kronoberg	POSITIVE	Omicron (BA.1) NEGATIVE	20.0744	Undetermined	31.4454
CVS011441CLIU	2022-01-28	W_Dalarna	NEGATIVE		Undetermined	Undetermined	34.8846
CVS011442CLIU	2022-02-02	G_Kronoberg	POSITIVE	Omicron (BA.1) POSITIVE	30.9382	33.297	23.895
CVS011443CLIU	2022-01-28	Y_Västernorrland	POSITIVE	Omicron (BA.1) POSITIVE	32.9791	35.2899	30.7181
CVS011444CLIU	2022-02-08	C_Uppsala	POSITIVE	Omicron (BA.1) POSITIVE	26.0994	26.8746	28.0899
CVS011445CLIU	2022-01-27	Y_Västernorrland	POSITIVE	Omicron (BA.1) POSITIVE	22.4912	24.3442	31.5059
CVS011446CLIU	2022-02-08	Z_Jämtland/Härjedalen	NEGATIVE		Undetermined	Undetermined	32.1487
CVS011447CLIU	2022-01-29	S_Värmland	POSITIVE	Omicron (BA.1) POSITIVE	20.6437	22.3612	24.3238
CVS011448CLIU	2022-03-05	X_Gävleborg	NEGATIVE		Undetermined	Undetermined	30.9422
CVS011449CLIU	2022-01-27	G_Kronoberg	POSITIVE	Omicron (BA.1) POSITIVE	27.5383	28.7188	30.6652
CVS011450CLIU	2022-02-05	S_Värmland	POSITIVE	Omicron (BA.1) NEGATIVE	16.9501	Undetermined	30.6832
CVS011451CLIU	2022-02-11	Z_Jämtland/Härjedalen	POSITIVE	Omicron (BA.1) POSITIVE	22.8538	24.9786	28.9737
CVS011452CLIU	2022-02-03	X_Gävleborg	NEGATIVE		Undetermined	Undetermined	36.664
CVS011453CLIU	2022-02-08	C_Uppsala	NEGATIVE		Undetermined	Undetermined	24.44
CVS011454CLIU	2022-02-01	C_Uppsala	NEGATIVE		Undetermined	Undetermined	25.4888
CVS011455CLIU	2022-02-10	U_Västmanland	NEGATIVE		Undetermined	Undetermined	31.1185
CVS011456CLIU	2022-02-24	U_Västmanland	POSITIVE	Omicron (BA.1) NEGATIVE	22.1813	Undetermined	29.487
CVS011457CLIU	2022-02-01	C_Uppsala	NEGATIVE		Undetermined	Undetermined	25.8091
CVS011458CLIU	2022-02-08	Y_Västernorrland	POSITIVE	Omicron (BA.1) NEGATIVE	27.5752	Undetermined	32.4217
CVS011459CLIU	2022-02-02	Y_Västernorrland	POSITIVE	Omicron (BA.1) NEGATIVE	35.3347	Undetermined	31.9971
CVS011460CLIU	2022-02-15	Y_Västernorrland	POSITIVE	Omicron (BA.1) POSITIVE	27.8693	29.2563	29.9556
CVS011461CLIU	2022-02-08	U_Västmanland	NEGATIVE		Undetermined	Undetermined	31.6924
CVS011462CLIU	2022-01-27	C_Uppsala	POSITIVE	Omicron (BA.1) POSITIVE	31.187	32.4305	31.9034
CVS011463CLIU	2022-02-01	U_Västmanland	POSITIVE	Omicron (BA.1) NEGATIVE	25.4686	Undetermined	29.3643
CVS011464CLIU	2022-01-28	F_Jönköping	POSITIVE	Omicron (BA.1) NEGATIVE	22.4653	Undetermined	30.8847
CVS011465CLIU	2022-02-05	U_Västmanland	NEGATIVE		Undetermined	Undetermined	31.0458
CVS011466CLIU	2022-02-01	W_Dalarna	NEGATIVE		Undetermined	Undetermined	32.7975
CVS011467CLIU	2022-01-28	X_Gävleborg	POSITIVE	Omicron (BA.1) POSITIVE	31.2866	32.1861	31.9043
CVS011468CLIU	2022-02-01	F_Jönköping	POSITIVE	Omicron (BA.1) POSITIVE	23.6431	25.1338	27.5828
CVS011469CLIU	2022-01-27	U_Västmanland	NEGATIVE		Undetermined	Undetermined	30.8403
CVS011470CLIU	2022-02-08	G_Kronoberg	POSITIVE	Omicron (BA.1) NEGATIVE	19.4303	Undetermined	32.3511
CVS011471CLIU	2022-01-27	S_Värmland	NEGATIVE		Undetermined	Undetermined	27.7547
CVS011472CLIU	2022-02-05	C_Uppsala	POSITIVE	Omicron (BA.1) NEGATIVE	22.7185	Undetermined	25.3608
CVS011473CLIU	2022-03-03	X_Gävleborg	POSITIVE	Omicron (BA.1) POSITIVE	27.0345	29.412	31.212
CVS011474CLIU	2022-02-08	W_Dalarna	POSITIVE	Omicron (BA.1) POSITIVE	25.2184	27.0006	35.002
CVS011475CLIU	2022-01-27	S_Värmland	NEGATIVE		Undetermined	Undetermined	33.3014
CVS011476CLIU	2022-01-29	Y_Västernorrland	NEGATIVE		Undetermined	Undetermined	29.2924
CVS011477CLIU	2022-02-18	U_Västmanland	NEGATIVE		Undetermined	Undetermined	27.4919
CVS011478CLIU	2022-02-01	U_Västmanland	POSITIVE	Omicron (BA.1) POSITIVE	25.8174	28.2424	33.7547
CVS011479CLIU	2022-01-29	Z_Jämtland/Härjedalen	POSITIVE	Omicron (BA.1) NEGATIVE	28.5928	Undetermined	29.0916
CVS011480CLIU	2022-02-08	W_Dalarna	NEGATIVE		Undetermined	Undetermined	33.2108
CVS011481CLIU	2022-02-10	X_Gävleborg	POSITIVE	Omicron (BA.1) POSITIVE	28.2599	30.106	33.7218
CVS011482CLIU	2022-02-02	Z_Jämtland/Härjedalen	POSITIVE	Omicron (BA.1) NEGATIVE	24.5892	Undetermined	29.8543
CVS011483CLIU	2022-02-05	F_Jönköping	POSITIVE	Omicron (BA.1) POSITIVE	23.8996	26.0232	32.1652
CVS011484CLIU	2022-02-02	G_Kronoberg	POSITIVE	Omicron (BA.1) NEGATIVE	23.8182	Undetermined	34.3107
CVS011485CLIU	2022-03-08	S_Värmland	NEGATIVE		Undetermined	Undetermined	29.1241
CVS011486CLIU	2022-01-26	Y_Västernorrland	NEGATIVE		Undetermined	Undetermined	29.8305
CVS011487CLIU	2022-02-03	U_Västmanland	POSITIVE	Omicron (BA.1) POSITIVE	23.4084	26.6034	30.3017
CVS011488CLIU	2022-01-29	U_Västmanland	POSITIVE	Omicron (BA.1) POSITIVE	26.195	27.581	28.174
CVS011489CLIU	2022-02-01	F_Jönköping	POSITIVE	Omicron (BA.1) NEGATIVE	32.4783	Undetermined	25.2469
CVS011490CLIU	2022-02-01	G_Kronoberg	NEGATIVE		Undetermined	Undetermined	30.3798
CVS011491CLIU	2022-02-08	Y_Västernorrland	NEGATIVE		Undetermined	Undetermined	31.4524
CVS011492CLIU	2022-01-29	G_Kronoberg	POSITIVE	Omicron (BA.1) NEGATIVE	31.7022	Undetermined	32.0017
CVS011493CLIU	2022-02-01	F_Jönköping	NEGATIVE		Undetermined	Undetermined	30.0032
CVS011494CLIU	2022-01-28	U_Västmanland	POSITIVE	Omicron (BA.1) POSITIVE	24.7195	27.4005	32.14
CVS011495CLIU	2022-01-28	G_Kronoberg	NEGATIVE		Undetermined	Undetermined	29.4126
CVS011496CLIU	2022-01-29	W_Dalarna	POSITIVE	Omicron (BA.1) POSITIVE	25.3429	26.8023	29.7689
CVS011497CLIU	2022-02-05	Z_Jämtland/Härjedalen	NEGATIVE		Undetermined	Undetermined	32.3924
CVS011498CLIU	2022-01-28	S_Värmland	NEGATIVE		Undetermined	Undetermined	31.2034
CVS011499CLIU	2022-01-29	S_Värmland	NEGATIVE		Undetermined	Undetermined	32.6736
CVS011500CLIU	2022-02-24	W_Dalarna	NEGATIVE		Undetermined	Undetermined	30.0495
CVS011501CLIU	2022-02-01	G_Kronoberg	NEGATIVE		Undetermined	Undetermined	34.5055
CVS011502CLIU	2022-02-01	U_Västmanland	POSITIVE	Omicron (BA.1) POSITIVE	23.7122	25.7876	28.8315
CVS011503CLIU	2022-01-29	Z_Jämtland/Härjedalen	POSITIVE	Omicron (BA.1) NEGATIVE	25.9765	Undetermined	31.9355
CVS011504CLIU	2022-02-03	Z_Jämtland/Härjedalen	NEGATIVE		Undetermined	Undetermined	28.9165
CVS011505CLIU	2022-01-27	U_Västmanland	NEGATIVE		Undetermined	Undetermined	34.4503
CVS011506CLIU	2022-01-27	S_Värmland	NEGATIVE		Undetermined	Undetermined	32.3381
CVS011507CLIU	2022-02-12	Y_Västernorrland	POSITIVE	Omicron (BA.1) POSITIVE	20.3471	21.0187	26.9774
CVS011508CLIU	2022-02-01	W_Dalarna	POSITIVE	Omicron (BA.1) NEGATIVE	35.0771	Undetermined	34.4109
CVS011509CLIU	2022-01-29	G_Kronoberg	NEGATIVE		Undetermined	Undetermined	27.8744
CVS011510CLIU	2022-01-28	X_Gävleborg	NEGATIVE		Undetermined	Undetermined	32.6181
CVS011511CLIU	2022-01-28	G_Kronoberg	NEGATIVE		Undetermined	Undetermined	31.9855
CVS011512CLIU	2022-01-29	X_Gävleborg	POSITIVE	Omicron (BA.1) POSITIVE	17.2269	19.105	29.6899
CVS011513CLIU	2022-01-27	W_Dalarna	POSITIVE	Omicron (BA.1) POSITIVE	31.0041	33.0278	33.9287
CVS011514CLIU	2022-01-27	C_Uppsala	POSITIVE	Omicron (BA.1) NEGATIVE	30.3193	Undetermined	28.3673
CVS011515CLIU	2022-01-29	F_Jönköping	NEGATIVE		Undetermined	Undetermined	30.1724
CVS011516CLIU	2022-02-16	Z_Jämtland/Härjedalen	POSITIVE	Omicron (BA.1) NEGATIVE	30.2441	Undetermined	28.7853
CVS011517CLIU	2022-02-03	G_Kronoberg	NEGATIVE		Undetermined	Undetermined	31.7749
CVS011518CLIU	2022-02-18	S_Värmland	NEGATIVE		Undetermined	Undetermined	30.1776
CVS011519CLIU	2022-01-29	Y_Västernorrland	NEGATIVE		Undetermined	Undetermined	30.3291
CVS011520CLIU	2022-01-26	F_Jönköping	POSITIVE	Omicron (BA.1) NEGATIVE	21.2152	Undetermined	30.4462
CVS011521CLIU	2022-02-04	Y_Västernorrland	NEGATIVE		Undetermined	Undetermined	29.1137
CVS011522CLIU	2022-01-28	W_Dalarna	POSITIVE	Omicron (BA.1) POSITIVE	24.9392	26.3439	30.313
CVS011523CLIU	2022-02-01	W_Dalarna	NEGATIVE		Undetermined	Undetermined	36.0295
CVS011524CLIU	2022-02-05	U_Västmanland	NEGATIVE		Undetermined	Undetermined	30.6435
CVS011525CLIU	2022-01-27	Z_Jämtland/Härjedalen	POSITIVE	Omicron (BA.1) NEGATIVE	27.888	Undetermined	29.8667
CVS011526CLIU	2022-01-29	Z_Jämtland/Härjedalen	NEGATIVE		Undetermined	Undetermined	30.4986
CVS011527CLIU	2022-02-28	S_Värmland	NEGATIVE		Undetermined	Undetermined	32.4188
CVS011528CLIU	2022-02-01	Y_Västernorrland	NEGATIVE		Undetermined	Undetermined	34.3243
CVS011529CLIU	2022-02-25	X_Gävleborg	POSITIVE	Omicron (BA.1) POSITIVE	23.1189	25.3427	29.6477
CVS011530CLIU	2022-02-01	Y_Västernorrland	POSITIVE	Omicron (BA.1) POSITIVE	32.7149	33.7835	32.192
CVS011531CLIU	2022-02-05	W_Dalarna	POSITIVE	Omicron (BA.1) POSITIVE	23.9236	26.2472	33.8358
CVS011532CLIU	2022-03-03	S_Värmland	NEGATIVE		Undetermined	Undetermined	32.0897
CVS011533CLIU	2022-01-30	C_Uppsala	POSITIVE	Omicron (BA.1) POSITIVE	24.3399	31.9724	24.3523
CVS011534CLIU	2022-01-29	Y_Västernorrland	POSITIVE	Omicron (BA.1) POSITIVE	19.7937	20.5946	26.1511
CVS011535CLIU	2022-02-02	X_Gävleborg	POSITIVE	Omicron (BA.1) NEGATIVE	24.2369	Undetermined	32.1595
CVS011536CLIU	2022-02-02	W_Dalarna	NEGATIVE		Undetermined	Undetermined	32.79
CVS011537CLIU	2022-03-05	Z_Jämtland/Härjedalen	NEGATIVE		Undetermined	Undetermined	34.0221
CVS011538CLIU	2022-02-03	W_Dalarna	NEGATIVE		Undetermined	Undetermined	32.2299
CVS011539CLIU	2022-02-02	F_Jönköping	NEGATIVE		Undetermined	Undetermined	31.2357
CVS011540CLIU	2022-01-27	G_Kronoberg	POSITIVE	Omicron (BA.1) NEGATIVE	22.2385	Undetermined	31.0668
CVS011541CLIU	2022-02-02	W_Dalarna	POSITIVE	Omicron (BA.1) POSITIVE	22.5692	23.5748	35.2655
CVS011542CLIU	2022-02-01	X_Gävleborg	NEGATIVE		Undetermined	Undetermined	30.7607
CVS011543CLIU	2022-02-08	G_Kronoberg	POSITIVE	Omicron (BA.1) NEGATIVE	31.0314	Undetermined	28.9369
CVS011544CLIU	2022-02-03	X_Gävleborg	NEGATIVE		Undetermined	Undetermined	34.0403
CVS011545CLIU	2022-01-31	U_Västmanland	NEGATIVE		Undetermined	Undetermined	31.0366
CVS011546CLIU	2022-02-01	G_Kronoberg	POSITIVE	Omicron (BA.1) POSITIVE	31.3318	33.433	29.1602
CVS011547CLIU	2022-02-10	U_Västmanland	NEGATIVE		Undetermined	Undetermined	31.5857
CVS011548CLIU	2022-02-03	X_Gävleborg	POSITIVE	Omicron (BA.1) NEGATIVE	19.4433	Undetermined	28.1031
CVS011549CLIU	2022-02-09	G_Kronoberg	POSITIVE	Omicron (BA.1) POSITIVE	25.219	27.4282	26.7226
CVS011550CLIU	2022-01-27	W_Dalarna	POSITIVE	Omicron (BA.1) POSITIVE	23.1054	24.5706	30.921
CVS011551CLIU	2022-01-28	U_Västmanland	POSITIVE	Omicron (BA.1) NEGATIVE	19.9886	Undetermined	31.4168
CVS011552CLIU	2022-02-18	W_Dalarna	POSITIVE	Omicron (BA.1) NEGATIVE	31.1899	Undetermined	30.3205
CVS011553CLIU	2022-02-01	C_Uppsala	NEGATIVE		Undetermined	Undetermined	25.1572
CVS011554CLIU	2022-01-28	W_Dalarna	NEGATIVE		Undetermined	Undetermined	27.9418
CVS011555CLIU	2022-03-02	Y_Västernorrland	NEGATIVE		Undetermined	Undetermined	33.5488
CVS011556CLIU	2022-02-03	W_Dalarna	NEGATIVE		Undetermined	Undetermined	30.0701
CVS011557CLIU	2022-01-27	S_Värmland	POSITIVE	Omicron (BA.1) NEGATIVE	20.309	Undetermined	33.5315
CVS011558CLIU	2022-01-28	G_Kronoberg	POSITIVE	Omicron (BA.1) NEGATIVE	26.0694	Undetermined	31.1128
CVS011559CLIU	2022-02-02	G_Kronoberg	NEGATIVE		Undetermined	Undetermined	30.2926
CVS011560CLIU	2022-01-27	Y_Västernorrland	NEGATIVE		Undetermined	Undetermined	32.2599
CVS011561CLIU	2022-01-29	W_Dalarna	POSITIVE	Omicron (BA.1) POSITIVE	24.3491	26.6848	32.1597
CVS011562CLIU	2022-01-27	S_Värmland	NEGATIVE		Undetermined	Undetermined	28.2236
CVS011563CLIU	2022-01-29	F_Jönköping	POSITIVE	Omicron (BA.1) NEGATIVE	19.3537	Undetermined	32.111
CVS011564CLIU	2022-02-02	U_Västmanland	NEGATIVE		Undetermined	Undetermined	31.6105
CVS011565CLIU	2022-02-24	U_Västmanland	POSITIVE	Omicron (BA.1) NEGATIVE	21.9608	Undetermined	32.4685
CVS011566CLIU	2022-01-29	C_Uppsala	NEGATIVE		Undetermined	Undetermined	26.534
CVS011567CLIU	2022-01-27	S_Värmland	NEGATIVE		Undetermined	Undetermined	32.2213
CVS011568CLIU	2022-01-29	Y_Västernorrland	NEGATIVE		Undetermined	Undetermined	32.5552
CVS011569CLIU	2022-02-11	Z_Jämtland/Härjedalen	NEGATIVE		Undetermined	Undetermined	29.9407
CVS011570CLIU	2022-02-02	G_Kronoberg	NEGATIVE		Undetermined	Undetermined	29.6107
CVS011571CLIU	2022-01-29	C_Uppsala	NEGATIVE		Undetermined	Undetermined	26.7294
CVS011572CLIU	2022-02-08	C_Uppsala	POSITIVE	Omicron (BA.1) NEGATIVE	22.9935	Undetermined	24.8107
CVS011573CLIU	2022-01-26	Z_Jämtland/Härjedalen	NEGATIVE		Undetermined	Undetermined	28.5939
CVS011574CLIU	2022-01-27	U_Västmanland	POSITIVE	Omicron (BA.1) POSITIVE	19.9134	21.7115	31.8052
CVS011575CLIU	2022-02-22	Z_Jämtland/Härjedalen	POSITIVE	Omicron (BA.1) NEGATIVE	28.108	Undetermined	34.4348
CVS011576CLIU	2022-01-26	F_Jönköping	POSITIVE	Omicron (BA.1) NEGATIVE	22.1358	Undetermined	29.1011
CVS011577CLIU	2022-02-04	X_Gävleborg	NEGATIVE		Undetermined	Undetermined	25.1985
CVS011578CLIU	2022-01-28	W_Dalarna	NEGATIVE		Undetermined	Undetermined	29.3753
CVS011579CLIU	2022-01-28	X_Gävleborg	POSITIVE	Omicron (BA.1) POSITIVE	31.1975	33.4801	32.4805
CVS011580CLIU	2022-01-30	X_Gävleborg	NEGATIVE		Undetermined	Undetermined	25.1504
CVS011581CLIU	2022-03-01	Y_Västernorrland	POSITIVE	Omicron (BA.1) NEGATIVE	21.5997	Undetermined	34.0602
CVS011582CLIU	2022-02-02	X_Gävleborg	NEGATIVE		Undetermined	Undetermined	33.2744
CVS011583CLIU	2022-01-28	G_Kronoberg	NEGATIVE		Undetermined	Undetermined	33.8887
CVS011584CLIU	2022-01-29	S_Värmland	POSITIVE	Omicron (BA.1) NEGATIVE	32.7374	Undetermined	32.3364
CVS011585CLIU	2022-01-27	X_Gävleborg	POSITIVE	Omicron (BA.1) POSITIVE	25.9635	27.7974	35.4951
CVS011586CLIU	2022-02-02	U_Västmanland	NEGATIVE		Undetermined	Undetermined	30.2464
CVS011587CLIU	2022-02-04	Z_Jämtland/Härjedalen	POSITIVE	Omicron (BA.1) NEGATIVE	32.5328	Undetermined	28.3212
CVS011588CLIU	2022-01-26	Z_Jämtland/Härjedalen	NEGATIVE		Undetermined	Undetermined	30.3176
CVS011589CLIU	2022-02-01	X_Gävleborg	POSITIVE	Omicron (BA.1) POSITIVE	23.8167	27.5985	25.0731
CVS011590CLIU	2022-01-27	U_Västmanland	POSITIVE	Omicron (BA.1) NEGATIVE	31.7963	Undetermined	24.6888
CVS011591CLIU	2022-02-04	U_Västmanland	POSITIVE	Omicron (BA.1) POSITIVE	27.8795	29.0669	35.1919
CVS011592CLIU	2022-01-30	S_Värmland	POSITIVE	Omicron (BA.1) NEGATIVE	27.0043	Undetermined	30.8234
CVS011593CLIU	2022-02-01	W_Dalarna	POSITIVE	Omicron (BA.1) POSITIVE	25.9967	27.5457	31.4
CVS011594CLIU	2022-02-04	F_Jönköping	NEGATIVE		Undetermined	Undetermined	29.7427
CVS011595CLIU	2022-01-29	G_Kronoberg	NEGATIVE		Undetermined	Undetermined	28.2031
CVS011596CLIU	2022-02-01	F_Jönköping	POSITIVE	Omicron (BA.1) NEGATIVE	22.961	Undetermined	30.4205
CVS011597CLIU	2022-02-08	S_Värmland	NEGATIVE		Undetermined	Undetermined	33.0209
CVS011598CLIU	2022-01-28	W_Dalarna	POSITIVE	Omicron (BA.1) POSITIVE	21.7942	23.7893	29.6837
CVS011599CLIU	2022-02-01	Z_Jämtland/Härjedalen	NEGATIVE		Undetermined	Undetermined	28.1589
CVS011600CLIU	2022-03-05	F_Jönköping	POSITIVE	Omicron (BA.1) NEGATIVE	21.5834	Undetermined	31.7219
CVS011601CLIU	2022-02-05	W_Dalarna	POSITIVE	Omicron (BA.1) NEGATIVE	25.4658	Undetermined	31.4443
CVS011602CLIU	2022-02-15	S_Värmland	POSITIVE	Omicron (BA.1) NEGATIVE	22.7976	Undetermined	31.8695
CVS011603CLIU	2022-02-09	F_Jönköping	POSITIVE	Omicron (BA.1) NEGATIVE	24.0753	Undetermined	31.632
CVS011604CLIU	2022-01-27	F_Jönköping	POSITIVE	Omicron (BA.1) NEGATIVE	26.589	Undetermined	33.2761
CVS011605CLIU	2022-02-10	Z_Jämtland/Härjedalen	POSITIVE	Omicron (BA.1) POSITIVE	29.0706	33.9501	32.3817
CVS011606CLIU	2022-02-02	G_Kronoberg	POSITIVE	Omicron (BA.1) NEGATIVE	24.0636	Undetermined	28.9037
CVS011607CLIU	2022-02-01	W_Dalarna	POSITIVE	Omicron (BA.1) POSITIVE	30.4537	32.9438	30.2047
CVS011608CLIU	2022-01-30	W_Dalarna	NEGATIVE		Undetermined	Undetermined	30.9917
CVS011609CLIU	2022-02-23	W_Dalarna	NEGATIVE		Undetermined	Undetermined	32.6959
CVS011610CLIU	2022-02-09	U_Västmanland	POSITIVE	Omicron (BA.1) NEGATIVE	31.0851	Undetermined	32.8654
CVS011611CLIU	2022-02-01	X_Gävleborg	NEGATIVE		Undetermined	Undetermined	32.5517
CVS011612CLIU	2022-02-05	G_Kronoberg	POSITIVE	Omicron (BA.1) NEGATIVE	24.5139	Undetermined	34.1938
CVS011613CLIU	2022-02-05	X_Gävleborg	POSITIVE	Omicron (BA.1) POSITIVE	19.5622	20.6498	30.9303
CVS011614CLIU	2022-01-30	U_Västmanland	POSITIVE	Omicron (BA.1) NEGATIVE	25.38	Undetermined	28.3962
CVS011615CLIU	2022-02-15	X_Gävleborg	NEGATIVE		Undetermined	Undetermined	31.1165
CVS011616CLIU	2022-01-29	S_Värmland	POSITIVE	Omicron (BA.1) NEGATIVE	31.68	Undetermined	27.9261
CVS011617CLIU	2022-02-08	X_Gävleborg	POSITIVE	Omicron (BA.1) POSITIVE	31.3744	33.7525	32.8807
CVS011618CLIU	2022-01-28	W_Dalarna	NEGATIVE		Undetermined	Undetermined	28.2421
CVS011619CLIU	2022-02-01	U_Västmanland	NEGATIVE		Undetermined	Undetermined	32.9553
CVS011620CLIU	2022-02-01	F_Jönköping	POSITIVE	Omicron (BA.1) POSITIVE	35.9661	38.5677	35.2547
CVS011621CLIU	2022-01-29	X_Gävleborg	POSITIVE	Omicron (BA.1) NEGATIVE	26.8822	Undetermined	34.3673
CVS011622CLIU	2022-02-08	G_Kronoberg	NEGATIVE		Undetermined	Undetermined	33.1726
CVS011623CLIU	2022-02-01	X_Gävleborg	NEGATIVE		Undetermined	Undetermined	33.4304
CVS011624CLIU	2022-01-29	S_Värmland	NEGATIVE		Undetermined	Undetermined	31.6081
CVS011625CLIU	2022-01-28	U_Västmanland	POSITIVE	Omicron (BA.1) POSITIVE	24.7304	27.2065	33.4802
CVS011626CLIU	2022-02-08	G_Kronoberg	POSITIVE	Omicron (BA.1) NEGATIVE	24.5128	Undetermined	34.3652
CVS011627CLIU	2022-02-01	U_Västmanland	POSITIVE	Omicron (BA.1) POSITIVE	25.2052	27.388	32.0979
CVS011628CLIU	2022-02-23	W_Dalarna	POSITIVE	Omicron (BA.1) NEGATIVE	27.1296	Undetermined	32.4826
CVS011629CLIU	2022-02-04	S_Värmland	POSITIVE	Omicron (BA.1) NEGATIVE	24.0219	Undetermined	30.6721
CVS011630CLIU	2022-01-26	C_Uppsala	POSITIVE	Omicron (BA.1) POSITIVE	26.4348	26.656	27.2976
CVS011631CLIU	2022-01-29	C_Uppsala	POSITIVE	Omicron (BA.1) NEGATIVE	20.9135	Undetermined	28.6017
CVS011632CLIU	2022-01-29	Y_Västernorrland	POSITIVE	Omicron (BA.1) POSITIVE	29.0635	31.4973	36.4307
CVS011633CLIU	2022-01-27	Z_Jämtland/Härjedalen	NEGATIVE		Undetermined	Undetermined	28.2105
CVS011634CLIU	2022-01-27	X_Gävleborg	NEGATIVE		Undetermined	Undetermined	31.6656
CVS011635CLIU	2022-01-27	F_Jönköping	NEGATIVE		Undetermined	Undetermined	33.3109
CVS011636CLIU	2022-01-27	U_Västmanland	NEGATIVE		Undetermined	Undetermined	33.8084
CVS011637CLIU	2022-01-29	U_Västmanland	NEGATIVE		Undetermined	Undetermined	28.6068
CVS011638CLIU	2022-02-09	W_Dalarna	POSITIVE	Omicron (BA.1) POSITIVE	33.6231	38.0837	35.5927
CVS011639CLIU	2022-01-29	U_Västmanland	NEGATIVE		Undetermined	Undetermined	32.6981
CVS011640CLIU	2022-02-02	G_Kronoberg	POSITIVE	Omicron (BA.1) NEGATIVE	15.81	Undetermined	28.0341
CVS011641CLIU	2022-01-29	S_Värmland	NEGATIVE		Undetermined	Undetermined	33.1397
CVS011642CLIU	2022-01-28	X_Gävleborg	NEGATIVE		Undetermined	Undetermined	33.6098
CVS011643CLIU	2022-02-05	Y_Västernorrland	POSITIVE	Omicron (BA.1) POSITIVE	32.9786	34.6582	30.014
CVS011644CLIU	2022-01-27	C_Uppsala	POSITIVE	Omicron (BA.1) POSITIVE	25.6422	27.13	25.0143
CVS011645CLIU	2022-01-28	Z_Jämtland/Härjedalen	POSITIVE	Omicron (BA.1) POSITIVE	24.5438	26.7249	30.3211
CVS011646CLIU	2022-02-09	W_Dalarna	POSITIVE	Omicron (BA.1) NEGATIVE	22.2554	Undetermined	28.7333
CVS011647CLIU	2022-02-19	X_Gävleborg	NEGATIVE		Undetermined	Undetermined	33.9326
CVS011648CLIU	2022-01-26	F_Jönköping	POSITIVE	Omicron (BA.1) NEGATIVE	24.5056	Undetermined	30.9409
CVS011649CLIU	2022-02-02	W_Dalarna	POSITIVE	Omicron (BA.1) POSITIVE	32.8032	36.9318	32.9261
CVS011650CLIU	2022-01-28	G_Kronoberg	NEGATIVE		Undetermined	Undetermined	31.8623
CVS011651CLIU	2022-01-27	Y_Västernorrland	POSITIVE	Omicron (BA.1) NEGATIVE	21.7772	Undetermined	26.636
CVS011652CLIU	2022-02-03	W_Dalarna	POSITIVE	Omicron (BA.1) NEGATIVE	22.1983	Undetermined	34.5038
CVS011653CLIU	2022-02-04	AAA_ABC_Labs	NEGATIVE		Undetermined	Undetermined	33.9317
CVS011654CLIU	2022-01-27	C_Uppsala	NEGATIVE		Undetermined	Undetermined	26.6968
CVS011655CLIU	2022-01-28	G_Kronoberg	NEGATIVE		Undetermined	Undetermined	34.9298
CVS011656CLIU	2022-02-01	Y_Västernorrland	POSITIVE	Omicron (BA.1) NEGATIVE	22.2818	Undetermined	33.333
CVS011657CLIU	2022-02-02	W_Dalarna	POSITIVE	Omicron (BA.1) POSITIVE	28.2422	30.3423	34.0624
CVS011658CLIU	2022-02-11	X_Gävleborg	NEGATIVE		Undetermined	Undetermined	32.8884
CVS011659CLIU	2022-01-27	W_Dalarna	POSITIVE	Omicron (BA.1) NEGATIVE	26.3635	Undetermined	34.3341
CVS011660CLIU	2022-02-04	Y_Västernorrland	NEGATIVE		Undetermined	Undetermined	32.8124
CVS011661CLIU	2022-01-27	X_Gävleborg	POSITIVE	Omicron (BA.1) NEGATIVE	18.4504	Undetermined	30.4974
CVS011662CLIU	2022-02-10	S_Värmland	POSITIVE	Omicron (BA.1) NEGATIVE	23.312	Undetermined	29.3982
CVS011663CLIU	2022-02-01	W_Dalarna	POSITIVE	Omicron (BA.1) NEGATIVE	22.994	Undetermined	31.2337
CVS011664CLIU	2022-02-01	G_Kronoberg	POSITIVE	Omicron (BA.1) NEGATIVE	23.7301	Undetermined	27.8368
CVS011665CLIU	2022-02-01	W_Dalarna	NEGATIVE		Undetermined	Undetermined	29.3391
CVS011666CLIU	2022-03-01	Y_Västernorrland	POSITIVE	Omicron (BA.1) NEGATIVE	25.5219	Undetermined	34.3247
CVS011667CLIU	2022-02-10	Z_Jämtland/Härjedalen	NEGATIVE		Undetermined	Undetermined	27.0203
CVS011668CLIU	2022-02-08	X_Gävleborg	POSITIVE	Omicron (BA.1) POSITIVE	24.1362	26.5123	27.188
CVS011669CLIU	2022-01-29	X_Gävleborg	POSITIVE	Omicron (BA.1) POSITIVE	23.3989	24.7169	31.0401
CVS011670CLIU	2022-02-02	X_Gävleborg	POSITIVE	Omicron (BA.1) NEGATIVE	28.9131	Undetermined	33.7811
CVS011671CLIU	2022-02-05	W_Dalarna	NEGATIVE		Undetermined	Undetermined	29.4589
CVS011672CLIU	2022-01-28	S_Värmland	NEGATIVE		Undetermined	Undetermined	28.445
CVS011673CLIU	2022-02-02	W_Dalarna	NEGATIVE		Undetermined	Undetermined	33.1758
CVS011674CLIU	2022-01-27	G_Kronoberg	POSITIVE	Omicron (BA.1) POSITIVE	26.8541	28.8673	30.6422
CVS011675CLIU	2022-02-03	W_Dalarna	NEGATIVE		Undetermined	Undetermined	32.8107
CVS011676CLIU	2022-02-12	U_Västmanland	POSITIVE	Omicron (BA.1) NEGATIVE	33.4167	Undetermined	29.6978
CVS011677CLIU	2022-01-28	C_Uppsala	NEGATIVE		Undetermined	Undetermined	28.1649
CVS011678CLIU	2022-02-03	W_Dalarna	POSITIVE	Omicron (BA.1) NEGATIVE	23.0199	Undetermined	28.928
CVS011679CLIU	2022-01-29	Z_Jämtland/Härjedalen	NEGATIVE		Undetermined	Undetermined	31.6882
CVS011680CLIU	2022-02-09	X_Gävleborg	NEGATIVE		Undetermined	Undetermined	28.4742
CVS011681CLIU	2022-01-27	W_Dalarna	POSITIVE	Omicron (BA.1) NEGATIVE	24.6041	Undetermined	31.0967
CVS011682CLIU	2022-01-30	S_Värmland	POSITIVE	Omicron (BA.1) NEGATIVE	21.8849	Undetermined	30.9797
CVS011683CLIU	2022-03-01	AAA_ABC_Labs	NEGATIVE		Undetermined	Undetermined	31.4667
CVS011684CLIU	2022-01-28	W_Dalarna	NEGATIVE		Undetermined	Undetermined	35.4604
CVS011685CLIU	2022-01-28	G_Kronoberg	NEGATIVE		Undetermined	Undetermined	29.2441
CVS011686CLIU	2022-02-12	Z_Jämtland/Härjedalen	NEGATIVE		Undetermined	Undetermined	32.3729
CVS011687CLIU	2022-01-27	U_Västmanland	NEGATIVE		Undetermined	Undetermined	31.2099
CVS011688CLIU	2022-01-26	Y_Västernorrland	NEGATIVE		Undetermined	Undetermined	35.3769
CVS011689CLIU	2022-02-08	S_Värmland	NEGATIVE		Undetermined	Undetermined	31.9247
CVS011690CLIU	2022-01-29	C_Uppsala	NEGATIVE		Undetermined	Undetermined	26.0582
CVS011691CLIU	2022-02-01	W_Dalarna	NEGATIVE		Undetermined	Undetermined	31.9658
CVS011692CLIU	2022-01-27	S_Värmland	NEGATIVE		Undetermined	Undetermined	32.5353
CVS011693CLIU	2022-02-27	W_Dalarna	NEGATIVE		Undetermined	Undetermined	30.3158
CVS011694CLIU	2022-02-09	W_Dalarna	POSITIVE	Omicron (BA.1) NEGATIVE	20.4633	Undetermined	30.2066
CVS011695CLIU	2022-01-28	W_Dalarna	POSITIVE	Omicron (BA.1) POSITIVE	20.5092	22.0434	29.6969
CVS011696CLIU	2022-02-02	G_Kronoberg	POSITIVE	Omicron (BA.1) NEGATIVE	22.3855	Undetermined	30.1489
CVS011697CLIU	2022-02-08	Z_Jämtland/Härjedalen	NEGATIVE		Undetermined	Undetermined	29.5026
CVS011698CLIU	2022-02-01	S_Värmland	POSITIVE	Omicron (BA.1) NEGATIVE	25.2507	Undetermined	29.2403
CVS011699CLIU	2022-02-03	W_Dalarna	NEGATIVE		Undetermined	Undetermined	32.63
CVS011700CLIU	2022-01-27	U_Västmanland	NEGATIVE		Undetermined	Undetermined	30.3736
CVS011701CLIU	2022-01-29	Z_Jämtland/Härjedalen	NEGATIVE		Undetermined	Undetermined	30.2729
CVS011702CLIU	2022-02-02	F_Jönköping	NEGATIVE		Undetermined	Undetermined	28.5102
CVS011703CLIU	2022-01-28	Y_Västernorrland	NEGATIVE		Undetermined	Undetermined	32.0475
CVS011704CLIU	2022-01-26	Y_Västernorrland	NEGATIVE		Undetermined	Undetermined	31.8643
CVS011705CLIU	2022-02-18	W_Dalarna	NEGATIVE		Undetermined	Undetermined	33.0109
CVS011706CLIU	2022-02-05	Y_Västernorrland	NEGATIVE		Undetermined	Undetermined	30.25
CVS011707CLIU	2022-02-03	U_Västmanland	POSITIVE	Omicron (BA.1) NEGATIVE	26.226	Undetermined	31.3548
CVS011708CLIU	2022-02-04	X_Gävleborg	POSITIVE	Omicron (BA.1) POSITIVE	23.6276	26.5009	32.4339
CVS011709CLIU	2022-02-03	S_Värmland	POSITIVE	Omicron (BA.1) NEGATIVE	18.8526	Undetermined	29.2748
CVS011710CLIU	2022-02-09	W_Dalarna	NEGATIVE		Undetermined	Undetermined	32.5905
CVS011711CLIU	2022-01-29	Y_Västernorrland	NEGATIVE		Undetermined	Undetermined	31.4096
CVS011712CLIU	2022-03-04	Z_Jämtland/Härjedalen	NEGATIVE		Undetermined	Undetermined	30.8882
CVS011713CLIU	2022-02-01	S_Värmland	POSITIVE	Omicron (BA.1) POSITIVE	27.3714	30.326	34.6111
CVS011714CLIU	2022-01-27	W_Dalarna	POSITIVE	Omicron (BA.1) NEGATIVE	25.402	Undetermined	32.4537
CVS011715CLIU	2022-02-08	Z_Jämtland/Härjedalen	POSITIVE	Omicron (BA.1) POSITIVE	28.7455	31.8985	30.0751
CVS011716CLIU	2022-01-28	S_Värmland	NEGATIVE		Undetermined	Undetermined	32.2644
CVS011717CLIU	2022-01-27	U_Västmanland	NEGATIVE		Undetermined	Undetermined	31.5133
CVS011718CLIU	2022-02-02	C_Uppsala	NEGATIVE		Undetermined	Undetermined	30.1556
CVS011719CLIU	2022-01-27	C_Uppsala	POSITIVE	Omicron (BA.1) POSITIVE	19.7412	20.4517	28.6074
CVS011720CLIU	2022-02-01	U_Västmanland	NEGATIVE		Undetermined	Undetermined	32.3698
CVS011721CLIU	2022-02-02	G_Kronoberg	NEGATIVE		Undetermined	Undetermined	30.9783
CVS011722CLIU	2022-01-29	F_Jönköping	NEGATIVE		Undetermined	Undetermined	28.7859
CVS011723CLIU	2022-03-01	AAA_ABC_Labs	NEGATIVE		Undetermined	Undetermined	33.6225
CVS011724CLIU	2022-02-01	X_Gävleborg	POSITIVE	Omicron (BA.1) NEGATIVE	23.9748	Undetermined	29.7585
CVS011725CLIU	2022-02-05	S_Värmland	NEGATIVE		Undetermined	Undetermined	33.2274
CVS011726CLIU	2022-02-08	S_Värmland	NEGATIVE		Undetermined	Undetermined	34.668
CVS011727CLIU	2022-01-28	G_Kronoberg	POSITIVE	Omicron (BA.1) POSITIVE	30.2233	32.6262	30.5859
CVS011728CLIU	2022-02-22	S_Värmland	POSITIVE	Omicron (BA.1) POSITIVE	30.323	32.2814	35.3514
CVS011729CLIU	2022-01-31	U_Västmanland	POSITIVE	Omicron (BA.1) NEGATIVE	28.6421	Undetermined	30.9712
CVS011730CLIU	2022-02-06	S_Värmland	POSITIVE	Omicron (BA.1) POSITIVE	20.5443	22.6893	31.6437
CVS011731CLIU	2022-02-01	U_Västmanland	NEGATIVE		Undetermined	Undetermined	33.2911
CVS011732CLIU	2022-02-01	Y_Västernorrland	POSITIVE	Omicron (BA.1) POSITIVE	35.2747	38.6257	32.9745
CVS011733CLIU	2022-01-29	F_Jönköping	NEGATIVE		Undetermined	Undetermined	32.3422
CVS011734CLIU	2022-01-27	S_Värmland	NEGATIVE		Undetermined	Undetermined	29.4652
CVS011735CLIU	2022-02-15	S_Värmland	POSITIVE	Omicron (BA.1) NEGATIVE	34.133	Undetermined	33.01
CVS011736CLIU	2022-02-25	S_Värmland	POSITIVE	Omicron (BA.1) NEGATIVE	19.9802	Undetermined	29.2227
CVS011737CLIU	2022-01-29	F_Jönköping	POSITIVE	Omicron (BA.1) NEGATIVE	31.3517	Undetermined	37.4409
CVS011738CLIU	2022-01-28	U_Västmanland	POSITIVE	Omicron (BA.1) POSITIVE	29.6114	33.1464	32.6959
CVS011739CLIU	2022-01-28	W_Dalarna	POSITIVE	Omicron (BA.1) POSITIVE	21.5327	23.1291	30.4229
CVS011740CLIU	2022-01-28	W_Dalarna	POSITIVE	Omicron (BA.1) NEGATIVE	26.8936	Undetermined	38.3721
CVS011741CLIU	2022-02-01	S_Värmland	POSITIVE	Omicron (BA.1) NEGATIVE	26.397	Undetermined	35.5717
CVS011742CLIU	2022-01-28	W_Dalarna	NEGATIVE		Undetermined	Undetermined	29.2986
CVS011743CLIU	2022-02-09	S_Värmland	POSITIVE	Omicron (BA.1) NEGATIVE	30.6315	Undetermined	31.3814
CVS011744CLIU	2022-02-01	G_Kronoberg	NEGATIVE		Undetermined	Undetermined	31.0518
CVS011745CLIU	2022-01-27	Z_Jämtland/Härjedalen	POSITIVE	Omicron (BA.1) NEGATIVE	24.7691	Undetermined	27.6272
CVS011746CLIU	2022-01-29	C_Uppsala	POSITIVE	Omicron (BA.1) POSITIVE	24.6856	25.1533	26.7347
CVS011747CLIU	2022-01-27	Y_Västernorrland	POSITIVE	Omicron (BA.1) POSITIVE	30.1314	33.0158	37.3919
CVS011748CLIU	2022-01-29	Y_Västernorrland	NEGATIVE		Undetermined	Undetermined	32.6639
CVS011749CLIU	2022-01-27	S_Värmland	POSITIVE	Omicron (BA.1) NEGATIVE	21.1605	Undetermined	29.2152
CVS011750CLIU	2022-01-29	C_Uppsala	POSITIVE	Omicron (BA.1) POSITIVE	23.0914	24.5824	27.228
CVS011751CLIU	2022-01-27	S_Värmland	POSITIVE	Omicron (BA.1) POSITIVE	26.4625	27.9481	28.6658
CVS011752CLIU	2022-02-01	S_Värmland	POSITIVE	Omicron (BA.1) NEGATIVE	19.5842	Undetermined	30.6267
CVS011753CLIU	2022-01-28	Z_Jämtland/Härjedalen	POSITIVE	Omicron (BA.1) POSITIVE	29.5859	32.9382	35.2096
CVS011754CLIU	2022-01-27	U_Västmanland	NEGATIVE		Undetermined	Undetermined	29.683
CVS011755CLIU	2022-02-08	G_Kronoberg	POSITIVE	Omicron (BA.1) NEGATIVE	20.6554	Undetermined	30.9738
CVS011756CLIU	2022-01-29	G_Kronoberg	NEGATIVE		Undetermined	Undetermined	30.9771
CVS011757CLIU	2022-01-29	C_Uppsala	POSITIVE	Omicron (BA.1) POSITIVE	25.6647	26.9663	26.4446
CVS011758CLIU	2022-02-08	W_Dalarna	POSITIVE	Omicron (BA.1) POSITIVE	23.9749	25.8374	32.5351
CVS011759CLIU	2022-02-01	Y_Västernorrland	POSITIVE	Omicron (BA.1) POSITIVE	23.2351	25.3155	31.5275
CVS011760CLIU	2022-01-29	X_Gävleborg	POSITIVE	Omicron (BA.1) POSITIVE	24.4119	26.0055	30.9362
CVS011761CLIU	2022-01-28	S_Värmland	NEGATIVE		Undetermined	Undetermined	33.0278
CVS011762CLIU	2022-02-02	G_Kronoberg	NEGATIVE		Undetermined	Undetermined	32.2621
CVS011763CLIU	2022-01-29	F_Jönköping	POSITIVE	Omicron (BA.1) NEGATIVE	25.3526	Undetermined	32.2184
CVS011764CLIU	2022-02-04	G_Kronoberg	POSITIVE	Omicron (BA.1) NEGATIVE	19.5898	Undetermined	26.2751
CVS011765CLIU	2022-01-30	C_Uppsala	NEGATIVE		Undetermined	Undetermined	27.0662
CVS011766CLIU	2022-01-29	F_Jönköping	POSITIVE	Omicron (BA.1) POSITIVE	21.5061	23.5505	38.0277
CVS011767CLIU	2022-01-28	X_Gävleborg	NEGATIVE		Undetermined	Undetermined	30.4189
CVS011768CLIU	2022-02-08	X_Gävleborg	NEGATIVE		Undetermined	Undetermined	33.505
CVS011769CLIU	2022-02-08	U_Västmanland	NEGATIVE		Undetermined	Undetermined	31.8002
CVS011770CLIU	2022-01-27	U_Västmanland	POSITIVE	Omicron (BA.1) NEGATIVE	21.5141	Undetermined	31.5999
CVS011771CLIU	2022-01-28	G_Kronoberg	POSITIVE	Omicron (BA.1) NEGATIVE	23.6239	Undetermined	35.8179
CVS011772CLIU	2022-01-27	Z_Jämtland/Härjedalen	POSITIVE	Omicron (BA.1) NEGATIVE	20.9597	Undetermined	32.5588
CVS011773CLIU	2022-02-22	X_Gävleborg	POSITIVE	Omicron (BA.1) NEGATIVE	19.4437	Undetermined	28.3651
CVS011774CLIU	2022-01-28	W_Dalarna	POSITIVE	Omicron (BA.1) POSITIVE	28.0383	29.7754	33.1381
CVS011775CLIU	2022-01-28	S_Värmland	NEGATIVE		Undetermined	Undetermined	33.347
CVS011776CLIU	2022-02-09	X_Gävleborg	POSITIVE	Omicron (BA.1) NEGATIVE	30.665	Undetermined	28.4421
CVS011777CLIU	2022-02-08	G_Kronoberg	NEGATIVE		Undetermined	Undetermined	32.8438
CVS011778CLIU	2022-02-01	AAA_ABC_Labs	NEGATIVE		Undetermined	Undetermined	34.2335
CVS011779CLIU	2022-02-02	X_Gävleborg	POSITIVE	Omicron (BA.1) NEGATIVE	22.8244	Undetermined	33.9763
CVS011780CLIU	2022-02-05	G_Kronoberg	NEGATIVE		Undetermined	Undetermined	34.5932
CVS011781CLIU	2022-02-05	Y_Västernorrland	NEGATIVE		Undetermined	Undetermined	32.4042
CVS011782CLIU	2022-01-27	G_Kronoberg	POSITIVE	Omicron (BA.1) NEGATIVE	24.9826	Undetermined	29.9506
CVS011783CLIU	2022-02-16	Y_Västernorrland	POSITIVE	Omicron (BA.1) NEGATIVE	29.5845	Undetermined	30.8242
CVS011784CLIU	2022-02-12	G_Kronoberg	NEGATIVE		Undetermined	Undetermined	31.2208
CVS011785CLIU	2022-01-29	G_Kronoberg	POSITIVE	Omicron (BA.1) NEGATIVE	29.8486	Undetermined	30.22
CVS011786CLIU	2022-01-28	F_Jönköping	NEGATIVE		Undetermined	Undetermined	32.3632
CVS011787CLIU	2022-01-27	U_Västmanland	POSITIVE	Omicron (BA.1) POSITIVE	31.675	32.9848	36.2727
CVS011788CLIU	2022-01-29	U_Västmanland	NEGATIVE		Undetermined	Undetermined	27.3266
CVS011789CLIU	2022-02-03	C_Uppsala	NEGATIVE		Undetermined	Undetermined	29.5991
CVS011790CLIU	2022-02-01	W_Dalarna	NEGATIVE		Undetermined	Undetermined	27.9497
CVS011791CLIU	2022-02-22	U_Västmanland	NEGATIVE		Undetermined	Undetermined	33.6851
CVS011792CLIU	2022-02-08	Y_Västernorrland	NEGATIVE		Undetermined	Undetermined	30.2381
CVS011793CLIU	2022-02-03	G_Kronoberg	POSITIVE	Omicron (BA.1) POSITIVE	32.9263	34.7886	28.2455
CVS011794CLIU	2022-01-28	X_Gävleborg	NEGATIVE		Undetermined	Undetermined	30.6178
CVS011795CLIU	2022-03-08	F_Jönköping	NEGATIVE		Undetermined	Undetermined	27.0654
CVS011796CLIU	2022-01-28	U_Västmanland	NEGATIVE		Undetermined	Undetermined	30.9799
CVS011797CLIU	2022-02-01	Y_Västernorrland	NEGATIVE		Undetermined	Undetermined	32.9089
CVS011798CLIU	2022-02-12	Y_Västernorrland	NEGATIVE		Undetermined	Undetermined	32.2199
CVS011799CLIU	2022-02-03	S_Värmland	POSITIVE	Omicron (BA.1) NEGATIVE	35.0129	Undetermined	35.1817
CVS011800CLIU	2022-01-28	G_Kronoberg	NEGATIVE		Undetermined	Undetermined	28.8787
CVS011801CLIU	2022-03-01	AAA_ABC_Labs	NEGATIVE		Undetermined	Undetermined	30.5326
CVS011802CLIU	2022-02-08	S_Värmland	POSITIVE	Omicron (BA.1) POSITIVE	33.0739	36.4866	30.7765
CVS011803CLIU	2022-03-03	G_Kronoberg	NEGATIVE		Undetermined	Undetermined	33.548
CVS011804CLIU	2022-02-16	X_Gävleborg	POSITIVE	Omicron (BA.1) NEGATIVE	22.7731	Undetermined	Undetermined
CVS011805CLIU	2022-02-08	W_Dalarna	POSITIVE	Omicron (BA.1) NEGATIVE	20.1631	Undetermined	32.7546
CVS011806CLIU	2022-01-27	S_Värmland	NEGATIVE		Undetermined	Undetermined	33.3287
CVS011807CLIU	2022-02-08	Z_Jämtland/Härjedalen	NEGATIVE		Undetermined	Undetermined	32.6869
CVS011808CLIU	2022-02-04	C_Uppsala	NEGATIVE		Undetermined	Undetermined	25.9387
CVS011809CLIU	2022-03-08	W_Dalarna	NEGATIVE		Undetermined	Undetermined	35.0666
CVS011810CLIU	2022-02-03	U_Västmanland	POSITIVE	Omicron (BA.1) POSITIVE	23.9401	24.9978	26.772
CVS011811CLIU	2022-02-01	Y_Västernorrland	POSITIVE	Omicron (BA.1) POSITIVE	32.613	34.9628	30.9246
CVS011812CLIU	2022-02-05	G_Kronoberg	POSITIVE	Omicron (BA.1) NEGATIVE	25.5225	Undetermined	34.3952
CVS011813CLIU	2022-01-28	W_Dalarna	POSITIVE	Omicron (BA.1) POSITIVE	30.1532	31.9669	29.6994
CVS011814CLIU	2022-01-29	X_Gävleborg	NEGATIVE		Undetermined	Undetermined	29.456
CVS011815CLIU	2022-01-27	S_Värmland	NEGATIVE		Undetermined	Undetermined	31.5398
CVS011816CLIU	2022-01-27	U_Västmanland	NEGATIVE		Undetermined	Undetermined	33.8933
CVS011817CLIU	2022-02-04	F_Jönköping	POSITIVE	Omicron (BA.1) POSITIVE	18.5535	20.7941	29.9085
CVS011818CLIU	2022-02-08	S_Värmland	POSITIVE	Omicron (BA.1) NEGATIVE	27.5228	Undetermined	29.3971
CVS011819CLIU	2022-02-09	G_Kronoberg	POSITIVE	Omicron (BA.1) NEGATIVE	18.575	Undetermined	30.2478
CVS011820CLIU	2022-01-27	F_Jönköping	NEGATIVE		Undetermined	Undetermined	29.5261
CVS011821CLIU	2022-02-23	Y_Västernorrland	POSITIVE	Omicron (BA.1) NEGATIVE	22.8364	Undetermined	36.2958
CVS011822CLIU	2022-02-02	S_Värmland	POSITIVE	Omicron (BA.1) NEGATIVE	23.84	Undetermined	28.99
CVS011823CLIU	2022-01-28	X_Gävleborg	NEGATIVE		Undetermined	Undetermined	28.5338
CVS011824CLIU	2022-01-27	F_Jönköping	POSITIVE	Omicron (BA.1) NEGATIVE	34.0237	Undetermined	31.1535
CVS011825CLIU	2022-02-01	X_Gävleborg	POSITIVE	Omicron (BA.1) POSITIVE	21.5141	23.5277	28.9305
CVS011826CLIU	2022-02-10	W_Dalarna	NEGATIVE		Undetermined	Undetermined	30.1824
CVS011827CLIU	2022-02-08	U_Västmanland	POSITIVE	Omicron (BA.1) POSITIVE	21.5729	22.3366	26.6584
CVS011828CLIU	2022-01-26	F_Jönköping	POSITIVE	Omicron (BA.1) NEGATIVE	23.8702	Undetermined	30.886
CVS011829CLIU	2022-02-01	Z_Jämtland/Härjedalen	POSITIVE	Omicron (BA.1) POSITIVE	35.4939	35.2095	36.6539
CVS011830CLIU	2022-02-04	G_Kronoberg	NEGATIVE		Undetermined	Undetermined	25.787
CVS011831CLIU	2022-01-29	W_Dalarna	NEGATIVE		Undetermined	Undetermined	29.8826
CVS011832CLIU	2022-01-29	F_Jönköping	POSITIVE	Omicron (BA.1) NEGATIVE	19.9685	Undetermined	32.0372
CVS011833CLIU	2022-02-08	U_Västmanland	POSITIVE	Omicron (BA.1) POSITIVE	28.0692	30.7552	28.4722
CVS011834CLIU	2022-01-28	Y_Västernorrland	POSITIVE	Omicron (BA.1) NEGATIVE	30.1619	Undetermined	36.0367
CVS011835CLIU	2022-01-29	S_Värmland	POSITIVE	Omicron (BA.1) NEGATIVE	34.539	Undetermined	34.508
CVS011836CLIU	2022-02-03	Z_Jämtland/Härjedalen	NEGATIVE		Undetermined	Undetermined	37.7682
CVS011837CLIU	2022-02-03	W_Dalarna	NEGATIVE		Undetermined	Undetermined	29.4789
CVS011838CLIU	2022-02-05	C_Uppsala	POSITIVE	Omicron (BA.1) POSITIVE	25.9878	27.6631	27.167
CVS011839CLIU	2022-01-27	U_Västmanland	NEGATIVE		Undetermined	Undetermined	32.0385
CVS011840CLIU	2022-01-28	U_Västmanland	NEGATIVE		Undetermined	Undetermined	36.3484
CVS011841CLIU	2022-01-29	Y_Västernorrland	NEGATIVE		Undetermined	Undetermined	31.8806
CVS011842CLIU	2022-02-08	U_Västmanland	POSITIVE	Omicron (BA.1) POSITIVE	26.2648	31.9395	32.365
CVS011843CLIU	2022-02-01	Y_Västernorrland	NEGATIVE		Undetermined	Undetermined	33.8048
CVS011844CLIU	2022-01-31	S_Värmland	POSITIVE	Omicron (BA.1) POSITIVE	22.138	25.018	26.9982
CVS011845CLIU	2022-01-28	X_Gävleborg	POSITIVE	Omicron (BA.1) POSITIVE	24.2367	25.4821	28.1569
CVS011846CLIU	2022-01-29	F_Jönköping	NEGATIVE		Undetermined	Undetermined	28.1871
CVS011847CLIU	2022-02-17	X_Gävleborg	POSITIVE	Omicron (BA.1) NEGATIVE	25.2932	Undetermined	29.1679
CVS011848CLIU	2022-02-03	X_Gävleborg	POSITIVE	Omicron (BA.1) NEGATIVE	32.4128	Undetermined	31.047
CVS011849CLIU	2022-02-02	S_Värmland	POSITIVE	Omicron (BA.1) NEGATIVE	24.1346	Undetermined	32.9438
CVS011850CLIU	2022-01-28	G_Kronoberg	NEGATIVE		Undetermined	Undetermined	29.1054
CVS011851CLIU	2022-02-01	X_Gävleborg	POSITIVE	Omicron (BA.1) NEGATIVE	27.8064	Undetermined	31.5353
CVS011852CLIU	2022-02-02	F_Jönköping	POSITIVE	Omicron (BA.1) NEGATIVE	32.9243	Undetermined	28.288
CVS011853CLIU	2022-01-27	Z_Jämtland/Härjedalen	POSITIVE	Omicron (BA.1) POSITIVE	23.464	24.862	35.7337
CVS011854CLIU	2022-01-27	S_Värmland	NEGATIVE		Undetermined	Undetermined	28.3135
CVS011855CLIU	2022-01-29	Y_Västernorrland	NEGATIVE		Undetermined	Undetermined	31.8484
CVS011856CLIU	2022-01-28	G_Kronoberg	POSITIVE	Omicron (BA.1) NEGATIVE	20.6462	Undetermined	30.3583
CVS011857CLIU	2022-02-03	W_Dalarna	POSITIVE	Omicron (BA.1) NEGATIVE	30.6005	Undetermined	29.7434
CVS011858CLIU	2022-02-09	Y_Västernorrland	POSITIVE	Omicron (BA.1) POSITIVE	26.0288	28.1729	37.1123
CVS011859CLIU	2022-02-08	U_Västmanland	POSITIVE	Omicron (BA.1) NEGATIVE	21.7955	Undetermined	31.0942
CVS011860CLIU	2022-01-30	U_Västmanland	POSITIVE	Omicron (BA.1) NEGATIVE	24.6024	Undetermined	30.6787
CVS011861CLIU	2022-02-09	S_Värmland	POSITIVE	Omicron (BA.1) NEGATIVE	21.7982	Undetermined	33.2224
CVS011862CLIU	2022-02-07	C_Uppsala	POSITIVE	Omicron (BA.1) NEGATIVE	28.7213	Undetermined	26.4018
CVS011863CLIU	2022-02-08	Y_Västernorrland	POSITIVE	Omicron (BA.1) NEGATIVE	18.9195	Undetermined	31.4033
CVS011864CLIU	2022-01-28	U_Västmanland	POSITIVE	Omicron (BA.1) NEGATIVE	26.2883	Undetermined	36.9089
CVS011865CLIU	2022-02-09	W_Dalarna	POSITIVE	Omicron (BA.1) NEGATIVE	25.0797	Undetermined	33.4461
CVS011866CLIU	2022-02-01	F_Jönköping	POSITIVE	Omicron (BA.1) POSITIVE	27.6446	29.8831	33.1953
CVS011867CLIU	2022-03-01	W_Dalarna	NEGATIVE		Undetermined	Undetermined	32.1366
CVS011868CLIU	2022-01-27	U_Västmanland	NEGATIVE		Undetermined	Undetermined	31.5265
CVS011869CLIU	2022-02-09	U_Västmanland	POSITIVE	Omicron (BA.1) POSITIVE	24.8039	26.5347	29.2071
CVS011870CLIU	2022-02-01	S_Värmland	NEGATIVE		Undetermined	Undetermined	32.3644
CVS011871CLIU	2022-02-19	S_Värmland	NEGATIVE		Undetermined	Undetermined	30.4922
CVS011872CLIU	2022-03-01	W_Dalarna	NEGATIVE		Undetermined	Undetermined	34.3473
CVS011873CLIU	2022-01-29	W_Dalarna	POSITIVE	Omicron (BA.1) POSITIVE	32.4992	35.4582	33.0307
CVS011874CLIU	2022-02-03	S_Värmland	POSITIVE	Omicron (BA.1) NEGATIVE	27.162	Undetermined	35.0241
CVS011875CLIU	2022-02-09	W_Dalarna	NEGATIVE		Undetermined	Undetermined	30.318
CVS011876CLIU	2022-02-01	W_Dalarna	POSITIVE	Omicron (BA.1) NEGATIVE	21.4624	Undetermined	30.0467
CVS011877CLIU	2022-02-12	U_Västmanland	POSITIVE	Omicron (BA.1) NEGATIVE	22.5325	Undetermined	29.0872
CVS011878CLIU	2022-02-08	W_Dalarna	POSITIVE	Omicron (BA.1) NEGATIVE	23.2415	Undetermined	29.8985
CVS011879CLIU	2022-01-27	X_Gävleborg	NEGATIVE		Undetermined	Undetermined	32.1627
CVS011880CLIU	2022-02-03	Z_Jämtland/Härjedalen	NEGATIVE		Undetermined	Undetermined	29.3416
CVS011881CLIU	2022-01-28	W_Dalarna	POSITIVE	Omicron (BA.1) POSITIVE	23.4902	24.3821	33.9267
CVS011882CLIU	2022-01-30	X_Gävleborg	POSITIVE	Omicron (BA.1) POSITIVE	25.759	28.0762	32.3033
CVS011883CLIU	2022-02-01	X_Gävleborg	POSITIVE	Omicron (BA.1) POSITIVE	29.5889	31.9832	32.135
CVS011884CLIU	2022-01-28	U_Västmanland	NEGATIVE		Undetermined	Undetermined	32.78
CVS011885CLIU	2022-01-26	F_Jönköping	POSITIVE	Omicron (BA.1) NEGATIVE	23.3711	Undetermined	29.7812
CVS011886CLIU	2022-02-25	Y_Västernorrland	NEGATIVE		Undetermined	Undetermined	30.5373
CVS011887CLIU	2022-02-01	W_Dalarna	NEGATIVE		Undetermined	Undetermined	34.6608
CVS011888CLIU	2022-01-27	W_Dalarna	NEGATIVE		Undetermined	Undetermined	34.9217
CVS011889CLIU	2022-02-03	X_Gävleborg	NEGATIVE		Undetermined	Undetermined	29.9286
CVS011890CLIU	2022-01-27	U_Västmanland	POSITIVE	Omicron (BA.1) NEGATIVE	21.03	Undetermined	30.7742
CVS011891CLIU	2022-01-27	U_Västmanland	NEGATIVE		Undetermined	Undetermined	29.9185
CVS011892CLIU	2022-02-06	S_Värmland	POSITIVE	Omicron (BA.1) NEGATIVE	33.4947	Undetermined	32.6911
CVS011893CLIU	2022-02-22	AAA_ABC_Labs	NEGATIVE		Undetermined	Undetermined	35.5146
CVS011894CLIU	2022-02-01	F_Jönköping	NEGATIVE		Undetermined	Undetermined	30.1272
CVS011895CLIU	2022-01-27	X_Gävleborg	NEGATIVE		Undetermined	Undetermined	31.9003
CVS011896CLIU	2022-02-10	U_Västmanland	POSITIVE	Omicron (BA.1) NEGATIVE	28.0195	Undetermined	32.9881
CVS011897CLIU	2022-02-03	F_Jönköping	POSITIVE	Omicron (BA.1) NEGATIVE	27.5945	Undetermined	28.6667
CVS011898CLIU	2022-02-03	W_Dalarna	POSITIVE	Omicron (BA.1) NEGATIVE	25.9779	Undetermined	30.2182
CVS011899CLIU	2022-02-09	G_Kronoberg	NEGATIVE		Undetermined	Undetermined	35.6715
CVS011900CLIU	2022-02-01	G_Kronoberg	NEGATIVE		Undetermined	Undetermined	31.3105
CVS011901CLIU	2022-01-29	Z_Jämtland/Härjedalen	NEGATIVE		Undetermined	Undetermined	31.3777
CVS011902CLIU	2022-01-28	X_Gävleborg	NEGATIVE		Undetermined	Undetermined	32.4968
CVS011903CLIU	2022-02-03	W_Dalarna	NEGATIVE		Undetermined	Undetermined	31.434
CVS011904CLIU	2022-01-26	Z_Jämtland/Härjedalen	NEGATIVE		Undetermined	Undetermined	27.11
CVS011905CLIU	2022-02-08	U_Västmanland	POSITIVE	Omicron (BA.1) POSITIVE	24.3673	26.4529	34.4868
CVS011906CLIU	2022-01-28	S_Värmland	NEGATIVE		Undetermined	Undetermined	31.4625
CVS011907CLIU	2022-01-29	G_Kronoberg	NEGATIVE		Undetermined	Undetermined	28.7557
CVS011908CLIU	2022-02-01	U_Västmanland	POSITIVE	Omicron (BA.1) POSITIVE	29.4813	31.1076	30.8399
CVS011909CLIU	2022-01-29	U_Västmanland	NEGATIVE		Undetermined	Undetermined	30.3566
CVS011910CLIU	2022-02-01	S_Värmland	POSITIVE	Omicron (BA.1) NEGATIVE	22.0327	Undetermined	33.4566
CVS011911CLIU	2022-01-28	W_Dalarna	POSITIVE	Omicron (BA.1) POSITIVE	24.9133	26.0606	29.3385
CVS011912CLIU	2022-02-01	W_Dalarna	POSITIVE	Omicron (BA.1) NEGATIVE	25.3089	Undetermined	33.8633
CVS011913CLIU	2022-02-05	X_Gävleborg	NEGATIVE		Undetermined	Undetermined	31.1127
CVS011914CLIU	2022-02-19	G_Kronoberg	NEGATIVE		Undetermined	Undetermined	28.5851
CVS011915CLIU	2022-01-28	S_Värmland	NEGATIVE		Undetermined	Undetermined	34.8861
CVS011916CLIU	2022-02-05	Z_Jämtland/Härjedalen	NEGATIVE		Undetermined	Undetermined	30.7894
CVS011917CLIU	2022-02-18	G_Kronoberg	NEGATIVE		Undetermined	Undetermined	32.2427
CVS011918CLIU	2022-02-05	X_Gävleborg	NEGATIVE		Undetermined	Undetermined	37.8097
CVS011919CLIU	2022-02-08	S_Värmland	POSITIVE	Omicron (BA.1) NEGATIVE	27.1902	Undetermined	29.5492
CVS011920CLIU	2022-02-05	Z_Jämtland/Härjedalen	NEGATIVE		Undetermined	Undetermined	32.5832
CVS011921CLIU	2022-02-02	X_Gävleborg	NEGATIVE		Undetermined	Undetermined	30.4853
CVS011922CLIU	2022-02-03	X_Gävleborg	NEGATIVE		Undetermined	Undetermined	35.0727
CVS011923CLIU	2022-02-05	W_Dalarna	POSITIVE	Omicron (BA.1) NEGATIVE	22.1276	Undetermined	31.6493
CVS011924CLIU	2022-02-25	U_Västmanland	NEGATIVE		Undetermined	Undetermined	33.0573
CVS011925CLIU	2022-02-05	G_Kronoberg	NEGATIVE		Undetermined	Undetermined	31.9132
CVS011926CLIU	2022-02-12	W_Dalarna	POSITIVE	Omicron (BA.1) POSITIVE	24.364	27.046	31.6477
CVS011927CLIU	2022-01-29	G_Kronoberg	POSITIVE	Omicron (BA.1) NEGATIVE	32.0814	Undetermined	33.9291
CVS011928CLIU	2022-02-09	S_Värmland	NEGATIVE		Undetermined	Undetermined	28.2706
CVS011929CLIU	2022-02-04	U_Västmanland	POSITIVE	Omicron (BA.1) POSITIVE	25.5642	27.6415	32.5031
CVS011930CLIU	2022-02-02	X_Gävleborg	POSITIVE	Omicron (BA.1) NEGATIVE	34.002	Undetermined	30.2575
CVS011931CLIU	2022-01-29	F_Jönköping	POSITIVE	Omicron (BA.1) NEGATIVE	22.5522	Undetermined	25.7845
CVS011932CLIU	2022-02-01	Z_Jämtland/Härjedalen	NEGATIVE		Undetermined	Undetermined	33.8431
CVS011933CLIU	2022-01-29	W_Dalarna	NEGATIVE		Undetermined	Undetermined	32.7409
CVS011934CLIU	2022-01-28	G_Kronoberg	POSITIVE	Omicron (BA.1) NEGATIVE	19.0979	Undetermined	30.3382
CVS011935CLIU	2022-01-28	G_Kronoberg	POSITIVE	Omicron (BA.1) POSITIVE	21.9505	23.1458	28.276
CVS011936CLIU	2022-03-08	X_Gävleborg	NEGATIVE		Undetermined	Undetermined	33.1259
CVS011937CLIU	2022-03-01	X_Gävleborg	NEGATIVE		Undetermined	Undetermined	33.4547
CVS011938CLIU	2022-01-27	S_Värmland	POSITIVE	Omicron (BA.1) NEGATIVE	33.1779	Undetermined	31.6015
CVS011939CLIU	2022-02-27	W_Dalarna	NEGATIVE		Undetermined	Undetermined	29.0827
CVS011940CLIU	2022-02-01	S_Värmland	NEGATIVE		Undetermined	Undetermined	35.2964
CVS011941CLIU	2022-01-28	W_Dalarna	POSITIVE	Omicron (BA.1) NEGATIVE	20.5232	Undetermined	32.2685
CVS011942CLIU	2022-01-27	X_Gävleborg	POSITIVE	Omicron (BA.1) POSITIVE	22.0677	23.6187	34.319
CVS011943CLIU	2022-01-30	C_Uppsala	NEGATIVE		Undetermined	Undetermined	28.5856
CVS011944CLIU	2022-03-03	W_Dalarna	NEGATIVE		Undetermined	Undetermined	33.5812
CVS011945CLIU	2022-03-01	X_Gävleborg	NEGATIVE		Undetermined	Undetermined	32.3247
CVS011946CLIU	2022-01-29	W_Dalarna	NEGATIVE		Undetermined	Undetermined	30.957
CVS011947CLIU	2022-01-29	U_Västmanland	NEGATIVE		Undetermined	Undetermined	30.572
CVS011948CLIU	2022-02-22	S_Värmland	POSITIVE	Omicron (BA.1) NEGATIVE	24.2969	Undetermined	39.4663
CVS011949CLIU	2022-02-08	F_Jönköping	POSITIVE	Omicron (BA.1) POSITIVE	31.6974	34.005	28.4282
CVS011950CLIU	2022-02-01	C_Uppsala	POSITIVE	Omicron (BA.1) POSITIVE	28.474	28.7969	25.1842
CVS011951CLIU	2022-01-27	U_Västmanland	POSITIVE	Omicron (BA.1) NEGATIVE	23.2148	Undetermined	27.965
CVS011952CLIU	2022-02-01	AAA_ABC_Labs	NEGATIVE		Undetermined	Undetermined	33.5211
CVS011953CLIU	2022-02-01	S_Värmland	NEGATIVE		Undetermined	Undetermined	32.8884
CVS011954CLIU	2022-01-26	C_Uppsala	POSITIVE	Omicron (BA.1) POSITIVE	32.9503	34.4389	28.0846
CVS011955CLIU	2022-02-02	W_Dalarna	POSITIVE	Omicron (BA.1) NEGATIVE	27.5097	Undetermined	30.7847
CVS011956CLIU	2022-01-26	Z_Jämtland/Härjedalen	POSITIVE	Omicron (BA.1) POSITIVE	23.2592	25.2456	32.3231
CVS011957CLIU	2022-02-08	X_Gävleborg	NEGATIVE		Undetermined	Undetermined	34.0062
CVS011958CLIU	2022-02-02	U_Västmanland	POSITIVE	Omicron (BA.1) NEGATIVE	35.2732	Undetermined	34.7281
CVS011959CLIU	2022-01-29	W_Dalarna	POSITIVE	Omicron (BA.1) NEGATIVE	25.7154	Undetermined	35.1874
CVS011960CLIU	2022-02-01	F_Jönköping	POSITIVE	Omicron (BA.1) NEGATIVE	31.9754	Undetermined	32.8491
CVS011961CLIU	2022-02-09	W_Dalarna	NEGATIVE		Undetermined	Undetermined	31.0619
CVS011962CLIU	2022-01-27	F_Jönköping	POSITIVE	Omicron (BA.1) POSITIVE	30.9824	32.597	32.5426
CVS011963CLIU	2022-02-01	C_Uppsala	POSITIVE	Omicron (BA.1) POSITIVE	32.3672	33.0839	28.3039
CVS011964CLIU	2022-02-22	Y_Västernorrland	POSITIVE	Omicron (BA.1) POSITIVE	23.5269	25.3844	29.9954
CVS011965CLIU	2022-02-01	X_Gävleborg	POSITIVE	Omicron (BA.1) POSITIVE	25.2309	26.6454	31.3895
CVS011966CLIU	2022-02-05	U_Västmanland	NEGATIVE		Undetermined	Undetermined	29.8208
CVS011967CLIU	2022-01-26	F_Jönköping	NEGATIVE		Undetermined	Undetermined	27.6207
CVS011968CLIU	2022-02-01	C_Uppsala	NEGATIVE		Undetermined	Undetermined	26.2175
CVS011969CLIU	2022-02-01	U_Västmanland	NEGATIVE		Undetermined	Undetermined	32.2189
CVS011970CLIU	2022-01-28	S_Värmland	NEGATIVE		Undetermined	Undetermined	25.0725
CVS011971CLIU	2022-01-29	Z_Jämtland/Härjedalen	POSITIVE	Omicron (BA.1) POSITIVE	25.6999	27.0457	32.4091
CVS011972CLIU	2022-02-03	Y_Västernorrland	NEGATIVE		Undetermined	Undetermined	34.1575
CVS011973CLIU	2022-01-26	F_Jönköping	NEGATIVE		Undetermined	Undetermined	30.7961
CVS011974CLIU	2022-01-28	G_Kronoberg	POSITIVE	Omicron (BA.1) NEGATIVE	22.6456	Undetermined	32.4818
CVS011975CLIU	2022-01-26	F_Jönköping	POSITIVE	Omicron (BA.1) NEGATIVE	21.6084	Undetermined	30.518
CVS011976CLIU	2022-02-03	W_Dalarna	NEGATIVE		Undetermined	Undetermined	28.2956
CVS011977CLIU	2022-02-15	Z_Jämtland/Härjedalen	NEGATIVE		Undetermined	Undetermined	29.958
CVS011978CLIU	2022-01-31	S_Värmland	POSITIVE	Omicron (BA.1) POSITIVE	20.9785	23.1891	31.9238
CVS011979CLIU	2022-01-28	X_Gävleborg	NEGATIVE		Undetermined	Undetermined	33.1784
CVS011980CLIU	2022-01-29	Z_Jämtland/Härjedalen	POSITIVE	Omicron (BA.1) NEGATIVE	33.6062	Undetermined	28.8122
CVS011981CLIU	2022-02-16	G_Kronoberg	POSITIVE	Omicron (BA.1) POSITIVE	29.8824	31.6674	31.1462
CVS011982CLIU	2022-02-03	U_Västmanland	POSITIVE	Omicron (BA.1) POSITIVE	21.82	23.1084	29.7993
CVS011983CLIU	2022-01-28	Z_Jämtland/Härjedalen	NEGATIVE		Undetermined	Undetermined	28.2823
CVS011984CLIU	2022-02-08	C_Uppsala	POSITIVE	Omicron (BA.1) POSITIVE	20.7119	21.2949	26.6988
CVS011985CLIU	2022-01-27	C_Uppsala	POSITIVE	Omicron (BA.1) NEGATIVE	24.4516	Undetermined	27.2797
CVS011986CLIU	2022-01-27	U_Västmanland	NEGATIVE		Undetermined	Undetermined	29.8552
CVS011987CLIU	2022-01-28	C_Uppsala	POSITIVE	Omicron (BA.1) POSITIVE	28.3175	28.5873	25.9048
CVS011988CLIU	2022-02-01	F_Jönköping	POSITIVE	Omicron (BA.1) NEGATIVE	25.1819	Undetermined	28.7166
CVS011989CLIU	2022-01-27	S_Värmland	NEGATIVE		Undetermined	Undetermined	30.9566
CVS011990CLIU	2022-02-02	Z_Jämtland/Härjedalen	NEGATIVE		Undetermined	Undetermined	31.0358
CVS011991CLIU	2022-02-02	U_Västmanland	POSITIVE	Omicron (BA.1) POSITIVE	24.6491	25.2888	37.6639
CVS011992CLIU	2022-01-26	F_Jönköping	NEGATIVE		Undetermined	Undetermined	29.6567
CVS011993CLIU	2022-01-29	Y_Västernorrland	NEGATIVE		Undetermined	Undetermined	31.829
CVS011994CLIU	2022-02-02	W_Dalarna	NEGATIVE		Undetermined	Undetermined	32.2336
CVS011995CLIU	2022-02-08	X_Gävleborg	POSITIVE	Omicron (BA.1) NEGATIVE	24.5941	Undetermined	31.0128
CVS011996CLIU	2022-01-28	X_Gävleborg	POSITIVE	Omicron (BA.1) POSITIVE	22.1789	25.6205	29.8484
CVS011997CLIU	2022-01-26	Y_Västernorrland	POSITIVE	Omicron (BA.1) POSITIVE	27.057	29.2389	29.2709
CVS011998CLIU	2022-02-02	Y_Västernorrland	NEGATIVE		Undetermined	Undetermined	32.8183
CVS011999CLIU	2022-01-27	G_Kronoberg	POSITIVE	Omicron (BA.1) POSITIVE	22.6173	23.3417	29.0663
CVS012000CLIU	2022-03-05	X_Gävleborg	POSITIVE	Omicron (BA.1) NEGATIVE	22.1574	Undetermined	35.9061
CVS012001CLIU	2022-01-30	W_Dalarna	NEGATIVE		Undetermined	Undetermined	31.9195
CVS012002CLIU	2022-01-28	Z_Jämtland/Härjedalen	POSITIVE	Omicron (BA.1) NEGATIVE	17.4702	Undetermined	25.2098
CVS012003CLIU	2022-01-30	U_Västmanland	POSITIVE	Omicron (BA.1) POSITIVE	25.9723	26.8425	31.5427
CVS012004CLIU	2022-01-28	C_Uppsala	POSITIVE	Omicron (BA.1) POSITIVE	20.3951	22.1504	29.0376
CVS012005CLIU	2022-02-22	Z_Jämtland/Härjedalen	POSITIVE	Omicron (BA.1) NEGATIVE	24.4342	Undetermined	33.0383
CVS012006CLIU	2022-02-17	S_Värmland	POSITIVE	Omicron (BA.1) POSITIVE	25.9381	28.615	32.0299
CVS012007CLIU	2022-01-27	X_Gävleborg	POSITIVE	Omicron (BA.1) POSITIVE	25.1327	26.2486	31.4465
CVS012008CLIU	2022-02-04	Y_Västernorrland	NEGATIVE		Undetermined	Undetermined	31.7005
CVS012009CLIU	2022-02-03	Z_Jämtland/Härjedalen	NEGATIVE		Undetermined	Undetermined	31.485
CVS012010CLIU	2022-01-27	U_Västmanland	NEGATIVE		Undetermined	Undetermined	33.9444
CVS012011CLIU	2022-02-02	G_Kronoberg	NEGATIVE		Undetermined	Undetermined	28.605
CVS012012CLIU	2022-02-04	X_Gävleborg	NEGATIVE		Undetermined	Undetermined	30.714
CVS012013CLIU	2022-01-29	W_Dalarna	NEGATIVE		Undetermined	Undetermined	32.2951
CVS012014CLIU	2022-01-28	U_Västmanland	POSITIVE	Omicron (BA.1) NEGATIVE	29.3615	Undetermined	33.8165
CVS012015CLIU	2022-02-04	F_Jönköping	NEGATIVE		Undetermined	Undetermined	28.4213
CVS012016CLIU	2022-01-26	Z_Jämtland/Härjedalen	POSITIVE	Omicron (BA.1) POSITIVE	22.3332	24.0891	34.9869
CVS012017CLIU	2022-02-02	G_Kronoberg	POSITIVE	Omicron (BA.1) NEGATIVE	22.7843	Undetermined	31.3601
CVS012018CLIU	2022-02-08	G_Kronoberg	NEGATIVE		Undetermined	Undetermined	31.3144
CVS012019CLIU	2022-02-12	X_Gävleborg	NEGATIVE		Undetermined	Undetermined	28.4268
CVS012020CLIU	2022-02-01	C_Uppsala	POSITIVE	Omicron (BA.1) POSITIVE	32.9617	32.9992	27.3985
CVS012021CLIU	2022-01-27	S_Värmland	NEGATIVE		Undetermined	Undetermined	30.3736
CVS012022CLIU	2022-02-08	S_Värmland	POSITIVE	Omicron (BA.1) NEGATIVE	32.4928	Undetermined	29.2183
CVS012023CLIU	2022-02-05	G_Kronoberg	POSITIVE	Omicron (BA.1) POSITIVE	23.737	25.4599	32.4069
CVS012024CLIU	2022-01-27	U_Västmanland	NEGATIVE		Undetermined	Undetermined	31.8517
CVS012025CLIU	2022-01-29	Y_Västernorrland	POSITIVE	Omicron (BA.1) NEGATIVE	32.8163	Undetermined	31.0528
CVS012026CLIU	2022-01-27	F_Jönköping	POSITIVE	Omicron (BA.1) NEGATIVE	24.9967	Undetermined	33.7863
CVS012027CLIU	2022-02-05	X_Gävleborg	POSITIVE	Omicron (BA.1) NEGATIVE	22.1259	Undetermined	33.95
CVS012028CLIU	2022-02-03	G_Kronoberg	NEGATIVE		Undetermined	Undetermined	31.1593
CVS012029CLIU	2022-01-31	S_Värmland	NEGATIVE		Undetermined	Undetermined	34.8687
CVS012030CLIU	2022-01-29	U_Västmanland	NEGATIVE		Undetermined	Undetermined	30.7404
CVS012031CLIU	2022-01-29	X_Gävleborg	POSITIVE	Omicron (BA.1) NEGATIVE	29.8354	Undetermined	32.744
CVS012032CLIU	2022-01-28	F_Jönköping	NEGATIVE		Undetermined	Undetermined	34.5111
CVS012033CLIU	2022-03-02	S_Värmland	NEGATIVE		Undetermined	Undetermined	36.686
CVS012034CLIU	2022-01-29	G_Kronoberg	NEGATIVE		Undetermined	Undetermined	32.5306
CVS012035CLIU	2022-02-01	S_Värmland	POSITIVE	Omicron (BA.1) NEGATIVE	26.8537	Undetermined	34.2151
CVS012036CLIU	2022-01-26	S_Värmland	POSITIVE	Omicron (BA.1) NEGATIVE	24.7556	Undetermined	29.5184
CVS012037CLIU	2022-01-30	Z_Jämtland/Härjedalen	POSITIVE	Omicron (BA.1) NEGATIVE	20.2302	Undetermined	36.0257
CVS012038CLIU	2022-01-28	C_Uppsala	POSITIVE	Omicron (BA.1) POSITIVE	22.5515	23.1434	28.0081
CVS012039CLIU	2022-01-28	X_Gävleborg	NEGATIVE		Undetermined	Undetermined	28.8954
CVS012040CLIU	2022-01-28	W_Dalarna	POSITIVE	Omicron (BA.1) NEGATIVE	29.8229	Undetermined	32.4616
CVS012041CLIU	2022-01-27	C_Uppsala	NEGATIVE		Undetermined	Undetermined	27.0087
CVS012042CLIU	2022-01-29	G_Kronoberg	NEGATIVE		Undetermined	Undetermined	32.2763
CVS012043CLIU	2022-02-09	W_Dalarna	POSITIVE	Omicron (BA.1) POSITIVE	22.437	24.2504	28.9677
CVS012044CLIU	2022-02-08	W_Dalarna	NEGATIVE		Undetermined	Undetermined	35.2986
CVS012045CLIU	2022-02-09	S_Värmland	POSITIVE	Omicron (BA.1) NEGATIVE	19.9735	Undetermined	32.4135
CVS012046CLIU	2022-01-28	W_Dalarna	POSITIVE	Omicron (BA.1) NEGATIVE	32.4898	Undetermined	33.0321
CVS012047CLIU	2022-02-05	S_Värmland	POSITIVE	Omicron (BA.1) NEGATIVE	34.654	Undetermined	31.6389
CVS012048CLIU	2022-02-01	X_Gävleborg	POSITIVE	Omicron (BA.1) POSITIVE	27.0618	29.1438	35.334
CVS012049CLIU	2022-01-28	Z_Jämtland/Härjedalen	NEGATIVE		Undetermined	Undetermined	32.4534
CVS012050CLIU	2022-02-03	X_Gävleborg	POSITIVE	Omicron (BA.1) NEGATIVE	30.3037	Undetermined	28.7487
CVS012051CLIU	2022-01-28	W_Dalarna	NEGATIVE		Undetermined	Undetermined	31.9484
CVS012052CLIU	2022-02-08	U_Västmanland	POSITIVE	Omicron (BA.1) NEGATIVE	18.988	Undetermined	31.8577
CVS012053CLIU	2022-02-01	U_Västmanland	NEGATIVE		Undetermined	Undetermined	32.2365
CVS012054CLIU	2022-02-02	S_Värmland	NEGATIVE		Undetermined	Undetermined	28.9472
CVS012055CLIU	2022-02-03	F_Jönköping	NEGATIVE		Undetermined	Undetermined	33.3372
CVS012056CLIU	2022-01-27	G_Kronoberg	NEGATIVE		Undetermined	Undetermined	30.6416
CVS012057CLIU	2022-01-29	G_Kronoberg	POSITIVE	Omicron (BA.1) NEGATIVE	18.4904	Undetermined	33.5417
CVS012058CLIU	2022-02-09	S_Värmland	NEGATIVE		Undetermined	Undetermined	31.471
CVS012059CLIU	2022-02-03	U_Västmanland	NEGATIVE		Undetermined	Undetermined	32.7874
CVS012060CLIU	2022-02-05	U_Västmanland	NEGATIVE		Undetermined	Undetermined	33.0731
CVS012061CLIU	2022-02-01	X_Gävleborg	NEGATIVE		Undetermined	Undetermined	33.3149
CVS012062CLIU	2022-01-28	G_Kronoberg	POSITIVE	Omicron (BA.1) NEGATIVE	31.7015	Undetermined	31.1979
CVS012063CLIU	2022-02-04	U_Västmanland	POSITIVE	Omicron (BA.1) NEGATIVE	23.3559	Undetermined	31.3761
CVS012064CLIU	2022-02-12	U_Västmanland	NEGATIVE		Undetermined	Undetermined	38.5154
CVS012065CLIU	2022-02-04	C_Uppsala	POSITIVE	Omicron (BA.1) POSITIVE	30.7702	31.6598	26.7513
CVS012066CLIU	2022-02-09	W_Dalarna	NEGATIVE		Undetermined	Undetermined	29.597
CVS012067CLIU	2022-01-29	X_Gävleborg	POSITIVE	Omicron (BA.1) NEGATIVE	24.7081	Undetermined	34.3055
CVS012068CLIU	2022-02-03	G_Kronoberg	POSITIVE	Omicron (BA.1) NEGATIVE	22.6012	Undetermined	31.9881
CVS012069CLIU	2022-01-27	F_Jönköping	NEGATIVE		Undetermined	Undetermined	28.212
CVS012070CLIU	2022-02-05	G_Kronoberg	POSITIVE	Omicron (BA.1) NEGATIVE	22.437	Undetermined	33.9266
CVS012071CLIU	2022-01-28	G_Kronoberg	POSITIVE	Omicron (BA.1) NEGATIVE	21.6095	Undetermined	34.243
CVS012072CLIU	2022-01-27	G_Kronoberg	POSITIVE	Omicron (BA.1) NEGATIVE	32.2885	Undetermined	32.7274
CVS012073CLIU	2022-02-01	G_Kronoberg	POSITIVE	Omicron (BA.1) POSITIVE	21.9526	24.2086	31.1291
CVS012074CLIU	2022-02-01	G_Kronoberg	NEGATIVE		Undetermined	Undetermined	30.753
CVS012075CLIU	2022-01-26	F_Jönköping	POSITIVE	Omicron (BA.1) NEGATIVE	30.5191	Undetermined	31.4306
CVS012076CLIU	2022-02-18	Z_Jämtland/Härjedalen	NEGATIVE		Undetermined	Undetermined	31.4838
CVS012077CLIU	2022-01-26	F_Jönköping	NEGATIVE		Undetermined	Undetermined	35.751
CVS012078CLIU	2022-01-27	C_Uppsala	POSITIVE	Omicron (BA.1) POSITIVE	26.8011	27.6023	28.262
CVS012079CLIU	2022-02-03	Y_Västernorrland	POSITIVE	Omicron (BA.1) POSITIVE	31.942	34.8951	30.0891
CVS012080CLIU	2022-02-22	AAA_ABC_Labs	NEGATIVE		Undetermined	Undetermined	34.3169
CVS012081CLIU	2022-01-28	G_Kronoberg	POSITIVE	Omicron (BA.1) NEGATIVE	21.6488	Undetermined	32.8501
CVS012082CLIU	2022-01-27	C_Uppsala	POSITIVE	Omicron (BA.1) POSITIVE	28.1928	29.9817	30.0592
CVS012083CLIU	2022-02-05	U_Västmanland	POSITIVE	Omicron (BA.1) NEGATIVE	27.8834	Undetermined	36.323
CVS012084CLIU	2022-01-29	X_Gävleborg	NEGATIVE		Undetermined	Undetermined	27.4323
CVS012085CLIU	2022-02-08	C_Uppsala	NEGATIVE		Undetermined	Undetermined	24.55
CVS012086CLIU	2022-01-29	Y_Västernorrland	NEGATIVE		Undetermined	Undetermined	31.9853
CVS012087CLIU	2022-01-28	S_Värmland	POSITIVE	Omicron (BA.1) POSITIVE	32.87	35.0883	31.4587
CVS012088CLIU	2022-02-03	W_Dalarna	POSITIVE	Omicron (BA.1) POSITIVE	26.7522	28.8465	28.8455
CVS012089CLIU	2022-01-28	G_Kronoberg	NEGATIVE		Undetermined	Undetermined	32.0093
CVS012090CLIU	2022-01-27	Y_Västernorrland	NEGATIVE		Undetermined	Undetermined	30.0125
CVS012091CLIU	2022-02-03	Y_Västernorrland	NEGATIVE		Undetermined	Undetermined	30.7644
CVS012092CLIU	2022-02-01	F_Jönköping	POSITIVE	Omicron (BA.1) POSITIVE	22.8291	23.9389	28.9578
CVS012093CLIU	2022-01-26	C_Uppsala	NEGATIVE		Undetermined	Undetermined	26.9915
CVS012094CLIU	2022-01-26	C_Uppsala	NEGATIVE		Undetermined	Undetermined	25.5327
CVS012095CLIU	2022-01-26	C_Uppsala	POSITIVE	Omicron (BA.1) NEGATIVE	27.165	Undetermined	24.5704
CVS012096CLIU	2022-02-11	U_Västmanland	NEGATIVE		Undetermined	Undetermined	31.8081
CVS012097CLIU	2022-02-04	F_Jönköping	POSITIVE	Omicron (BA.1) NEGATIVE	21.3339	Undetermined	37.4012
CVS012098CLIU	2022-01-27	U_Västmanland	NEGATIVE		Undetermined	Undetermined	30.6994
CVS012099CLIU	2022-02-05	S_Värmland	POSITIVE	Omicron (BA.1) NEGATIVE	28.5635	Undetermined	35.1327
CVS012100CLIU	2022-01-30	S_Värmland	NEGATIVE		Undetermined	Undetermined	27.9708
CVS012101CLIU	2022-02-08	X_Gävleborg	POSITIVE	Omicron (BA.1) NEGATIVE	24.7786	Undetermined	36.5877
CVS012102CLIU	2022-01-29	X_Gävleborg	POSITIVE	Omicron (BA.1) NEGATIVE	28.9867	Undetermined	30.3672
CVS012103CLIU	2022-01-29	X_Gävleborg	NEGATIVE		Undetermined	Undetermined	29.1127
CVS012104CLIU	2022-01-27	W_Dalarna	NEGATIVE		Undetermined	Undetermined	33.8851
CVS012105CLIU	2022-01-27	S_Värmland	POSITIVE	Omicron (BA.1) POSITIVE	21.201	22.6065	27.553
CVS012106CLIU	2022-01-26	Y_Västernorrland	POSITIVE	Omicron (BA.1) NEGATIVE	31.648	Undetermined	30.2706
CVS012107CLIU	2022-02-05	W_Dalarna	POSITIVE	Omicron (BA.1) NEGATIVE	23.0626	Undetermined	29.4997
CVS012108CLIU	2022-01-29	W_Dalarna	NEGATIVE		Undetermined	Undetermined	34.174
CVS012109CLIU	2022-01-29	Z_Jämtland/Härjedalen	NEGATIVE		Undetermined	Undetermined	33.9431
CVS012110CLIU	2022-02-03	W_Dalarna	POSITIVE	Omicron (BA.1) POSITIVE	26.0707	28.6828	34.8806
CVS012111CLIU	2022-02-03	S_Värmland	POSITIVE	Omicron (BA.1) POSITIVE	28.9282	31.2334	32.5077
CVS012112CLIU	2022-01-28	U_Västmanland	NEGATIVE		Undetermined	Undetermined	31.9478
CVS012113CLIU	2022-02-25	X_Gävleborg	POSITIVE	Omicron (BA.1) NEGATIVE	27.7739	Undetermined	29.3035
CVS012114CLIU	2022-02-08	S_Värmland	NEGATIVE		Undetermined	Undetermined	32.8494
CVS012115CLIU	2022-02-01	C_Uppsala	POSITIVE	Omicron (BA.1) POSITIVE	26.6882	27.4361	25.8266
CVS012116CLIU	2022-01-27	U_Västmanland	NEGATIVE		Undetermined	Undetermined	29.1363
CVS012117CLIU	2022-01-27	G_Kronoberg	NEGATIVE		Undetermined	Undetermined	34.5695
CVS012118CLIU	2022-02-01	W_Dalarna	POSITIVE	Omicron (BA.1) NEGATIVE	27.4158	Undetermined	35.6827
CVS012119CLIU	2022-01-29	C_Uppsala	NEGATIVE		Undetermined	Undetermined	26.626
CVS012120CLIU	2022-01-28	S_Värmland	POSITIVE	Omicron (BA.1) NEGATIVE	19.7215	Undetermined	33.1843
CVS012121CLIU	2022-02-04	X_Gävleborg	POSITIVE	Omicron (BA.1) NEGATIVE	22.2078	Undetermined	31.8363
CVS012122CLIU	2022-02-01	W_Dalarna	POSITIVE	Omicron (BA.1) NEGATIVE	23.1261	Undetermined	32.6056
CVS012123CLIU	2022-01-27	Y_Västernorrland	POSITIVE	Omicron (BA.1) POSITIVE	25.1893	26.2606	27.8403
CVS012124CLIU	2022-02-03	Y_Västernorrland	POSITIVE	Omicron (BA.1) POSITIVE	23.4516	25.5807	27.4897
CVS012125CLIU	2022-01-27	C_Uppsala	POSITIVE	Omicron (BA.1) POSITIVE	24.6292	25.2898	25.9962
CVS012126CLIU	2022-02-02	X_Gävleborg	POSITIVE	Omicron (BA.1) NEGATIVE	32.6878	Undetermined	30.2395
CVS012127CLIU	2022-01-29	F_Jönköping	POSITIVE	Omicron (BA.1) NEGATIVE	24.8379	Undetermined	32.7313
CVS012128CLIU	2022-01-29	Z_Jämtland/Härjedalen	POSITIVE	Omicron (BA.1) NEGATIVE	22.5618	Undetermined	33.217
CVS012129CLIU	2022-01-28	Y_Västernorrland	POSITIVE	Omicron (BA.1) POSITIVE	26.6528	28.5392	31.3903
CVS012130CLIU	2022-01-28	G_Kronoberg	POSITIVE	Omicron (BA.1) POSITIVE	25.4337	31.3739	30.7854
CVS012131CLIU	2022-02-01	F_Jönköping	NEGATIVE		Undetermined	Undetermined	31.7223
CVS012132CLIU	2022-02-08	X_Gävleborg	POSITIVE	Omicron (BA.1) POSITIVE	30.9211	33.6609	28.4741
CVS012133CLIU	2022-01-27	G_Kronoberg	POSITIVE	Omicron (BA.1) NEGATIVE	26.9941	Undetermined	31.2646
CVS012134CLIU	2022-01-28	C_Uppsala	POSITIVE	Omicron (BA.1) POSITIVE	25.0448	23.6579	26.4875
CVS012135CLIU	2022-01-27	Y_Västernorrland	POSITIVE	Omicron (BA.1) POSITIVE	29.0393	32.541	31.913
CVS012136CLIU	2022-01-29	X_Gävleborg	POSITIVE	Omicron (BA.1) POSITIVE	29.2499	31.4077	29.5406
CVS012137CLIU	2022-01-27	U_Västmanland	POSITIVE	Omicron (BA.1) NEGATIVE	30.7805	Undetermined	36.5733
CVS012138CLIU	2022-02-25	AAA_ABC_Labs	NEGATIVE		Undetermined	Undetermined	33.3885
CVS012139CLIU	2022-01-29	W_Dalarna	NEGATIVE		Undetermined	Undetermined	33.0381
CVS012140CLIU	2022-02-01	F_Jönköping	POSITIVE	Omicron (BA.1) NEGATIVE	20.1264	Undetermined	26.7615
CVS012141CLIU	2022-01-29	C_Uppsala	NEGATIVE		Undetermined	Undetermined	30.4006
CVS012142CLIU	2022-01-28	X_Gävleborg	NEGATIVE		Undetermined	Undetermined	34.158
CVS012143CLIU	2022-02-08	W_Dalarna	NEGATIVE		Undetermined	Undetermined	30.9471
CVS012144CLIU	2022-01-27	G_Kronoberg	POSITIVE	Omicron (BA.1) POSITIVE	32.6698	34.1892	30.0831
CVS012145CLIU	2022-01-28	W_Dalarna	POSITIVE	Omicron (BA.1) POSITIVE	23.3712	25.4113	29.779
CVS012146CLIU	2022-01-26	F_Jönköping	POSITIVE	Omicron (BA.1) NEGATIVE	24.9822	Undetermined	32.1319
CVS012147CLIU	2022-01-27	X_Gävleborg	NEGATIVE		Undetermined	Undetermined	32.682
CVS012148CLIU	2022-02-08	X_Gävleborg	POSITIVE	Omicron (BA.1) NEGATIVE	27.1436	Undetermined	34.7341
CVS012149CLIU	2022-02-04	S_Värmland	NEGATIVE		Undetermined	Undetermined	32.3771
CVS012150CLIU	2022-02-08	W_Dalarna	POSITIVE	Omicron (BA.1) POSITIVE	31.8505	35.7067	29.9391
CVS012151CLIU	2022-02-01	W_Dalarna	NEGATIVE		Undetermined	Undetermined	32.1495
CVS012152CLIU	2022-01-29	X_Gävleborg	NEGATIVE		Undetermined	Undetermined	35.127
CVS012153CLIU	2022-01-29	Y_Västernorrland	POSITIVE	Omicron (BA.1) NEGATIVE	24.9687	Undetermined	31.6982
CVS012154CLIU	2022-02-19	G_Kronoberg	NEGATIVE		Undetermined	Undetermined	32.394
CVS012155CLIU	2022-02-03	U_Västmanland	NEGATIVE		Undetermined	Undetermined	30.2928
CVS012156CLIU	2022-02-03	W_Dalarna	NEGATIVE		Undetermined	Undetermined	32.9297
CVS012157CLIU	2022-01-29	Y_Västernorrland	POSITIVE	Omicron (BA.1) POSITIVE	24.1332	26.7488	31.4959
CVS012158CLIU	2022-01-30	U_Västmanland	NEGATIVE		Undetermined	Undetermined	33.0177
CVS012159CLIU	2022-02-18	W_Dalarna	NEGATIVE		Undetermined	Undetermined	35.0123
CVS012160CLIU	2022-01-28	U_Västmanland	NEGATIVE		Undetermined	Undetermined	27.6132
CVS012161CLIU	2022-02-25	X_Gävleborg	NEGATIVE		Undetermined	Undetermined	33.9398
CVS012162CLIU	2022-02-05	X_Gävleborg	POSITIVE	Omicron (BA.1) POSITIVE	29.8674	31.5143	36.0424
CVS012163CLIU	2022-02-03	X_Gävleborg	NEGATIVE		Undetermined	Undetermined	32.0909
CVS012164CLIU	2022-03-04	F_Jönköping	NEGATIVE		Undetermined	Undetermined	27.4886
CVS012165CLIU	2022-01-27	W_Dalarna	NEGATIVE		Undetermined	Undetermined	30.7808
CVS012166CLIU	2022-01-27	C_Uppsala	POSITIVE	Omicron (BA.1) POSITIVE	28.8108	29.0995	27.0317
CVS012167CLIU	2022-01-29	X_Gävleborg	POSITIVE	Omicron (BA.1) NEGATIVE	32.9362	Undetermined	33.7534
CVS012168CLIU	2022-01-26	Y_Västernorrland	NEGATIVE		Undetermined	Undetermined	32.3234
CVS012169CLIU	2022-02-07	C_Uppsala	POSITIVE	Omicron (BA.1) POSITIVE	23.4956	24.3789	24.7785
CVS012170CLIU	2022-03-02	W_Dalarna	NEGATIVE		Undetermined	Undetermined	35.3263
CVS012171CLIU	2022-02-01	F_Jönköping	POSITIVE	Omicron (BA.1) POSITIVE	22.4871	24.7455	29.4866
CVS012172CLIU	2022-02-04	W_Dalarna	NEGATIVE		Undetermined	Undetermined	34.5166
CVS012173CLIU	2022-02-02	C_Uppsala	NEGATIVE		Undetermined	Undetermined	26.1579
CVS012174CLIU	2022-02-03	C_Uppsala	NEGATIVE		Undetermined	Undetermined	27.3247
CVS012175CLIU	2022-01-28	G_Kronoberg	POSITIVE	Omicron (BA.1) NEGATIVE	25.5488	Undetermined	26.3548
CVS012176CLIU	2022-01-27	S_Värmland	NEGATIVE		Undetermined	Undetermined	33.0639
CVS012177CLIU	2022-02-01	F_Jönköping	POSITIVE	Omicron (BA.1) POSITIVE	31.9559	34.7752	32.1034
CVS012178CLIU	2022-02-16	Y_Västernorrland	POSITIVE	Omicron (BA.1) NEGATIVE	21.3557	Undetermined	35.7763
CVS012179CLIU	2022-02-26	X_Gävleborg	NEGATIVE		Undetermined	Undetermined	32.1081
CVS012180CLIU	2022-01-28	G_Kronoberg	NEGATIVE		Undetermined	Undetermined	34.6581
CVS012181CLIU	2022-02-08	U_Västmanland	POSITIVE	Omicron (BA.1) NEGATIVE	20.7514	Undetermined	29.5673
CVS012182CLIU	2022-01-29	G_Kronoberg	POSITIVE	Omicron (BA.1) NEGATIVE	21.3831	Undetermined	28.796
CVS012183CLIU	2022-02-01	Y_Västernorrland	NEGATIVE		Undetermined	Undetermined	30.9787
CVS012184CLIU	2022-01-28	G_Kronoberg	NEGATIVE		Undetermined	Undetermined	33.721
CVS012185CLIU	2022-02-03	U_Västmanland	NEGATIVE		Undetermined	Undetermined	34.9538
CVS012186CLIU	2022-02-02	W_Dalarna	NEGATIVE		Undetermined	Undetermined	30.8382
CVS012187CLIU	2022-01-27	C_Uppsala	NEGATIVE		Undetermined	Undetermined	28.1696
CVS012188CLIU	2022-02-02	X_Gävleborg	NEGATIVE		Undetermined	Undetermined	32.8503
CVS012189CLIU	2022-02-25	X_Gävleborg	POSITIVE	Omicron (BA.1) NEGATIVE	18.3236	Undetermined	28.4079
CVS012190CLIU	2022-02-03	W_Dalarna	POSITIVE	Omicron (BA.1) POSITIVE	27.7852	29.2127	32.9804
CVS012191CLIU	2022-02-03	U_Västmanland	POSITIVE	Omicron (BA.1) POSITIVE	26.4196	29.3475	30.5079
CVS012192CLIU	2022-01-27	Z_Jämtland/Härjedalen	NEGATIVE		Undetermined	Undetermined	32.4509
CVS012193CLIU	2022-01-26	Z_Jämtland/Härjedalen	POSITIVE	Omicron (BA.1) POSITIVE	28.1564	30.3752	32.9357
CVS012194CLIU	2022-02-03	X_Gävleborg	NEGATIVE		Undetermined	Undetermined	29.4488
CVS012195CLIU	2022-02-01	C_Uppsala	POSITIVE	Omicron (BA.1) NEGATIVE	17.6989	Undetermined	27.2854
CVS012196CLIU	2022-01-28	F_Jönköping	NEGATIVE		Undetermined	Undetermined	34.0756
CVS012197CLIU	2022-02-05	AAA_ABC_Labs	NEGATIVE		Undetermined	Undetermined	32.2606
CVS012198CLIU	2022-02-05	W_Dalarna	NEGATIVE		Undetermined	Undetermined	30.8682
CVS012199CLIU	2022-02-02	X_Gävleborg	POSITIVE	Omicron (BA.1) POSITIVE	24.5105	26.6991	33.4026
CVS012200CLIU	2022-01-26	F_Jönköping	NEGATIVE		Undetermined	Undetermined	28.7241
CVS012201CLIU	2022-02-26	S_Värmland	POSITIVE	Omicron (BA.1) NEGATIVE	34.6149	Undetermined	32.7743
CVS012202CLIU	2022-01-28	G_Kronoberg	NEGATIVE		Undetermined	Undetermined	31.256
CVS012203CLIU	2022-02-10	G_Kronoberg	POSITIVE	Omicron (BA.1) NEGATIVE	29.644	Undetermined	33.419
CVS012204CLIU	2022-02-03	Y_Västernorrland	NEGATIVE		Undetermined	Undetermined	28.6416
CVS012205CLIU	2022-01-26	Y_Västernorrland	POSITIVE	Omicron (BA.1) POSITIVE	29.5965	31.7586	31.3328
CVS012206CLIU	2022-01-30	U_Västmanland	POSITIVE	Omicron (BA.1) POSITIVE	20.8965	21.6968	30.4756
CVS012207CLIU	2022-02-03	Y_Västernorrland	POSITIVE	Omicron (BA.1) NEGATIVE	20.8067	Undetermined	34.8853
CVS012208CLIU	2022-03-01	X_Gävleborg	NEGATIVE		Undetermined	Undetermined	31.8492
CVS012209CLIU	2022-02-03	S_Värmland	POSITIVE	Omicron (BA.1) NEGATIVE	21.917	Undetermined	29.3746
CVS012210CLIU	2022-02-08	U_Västmanland	POSITIVE	Omicron (BA.1) NEGATIVE	24.6481	Undetermined	32.8741
CVS012211CLIU	2022-01-29	U_Västmanland	POSITIVE	Omicron (BA.1) POSITIVE	28.0936	29.2066	34.0628
CVS012212CLIU	2022-01-29	Z_Jämtland/Härjedalen	NEGATIVE		Undetermined	Undetermined	32.4157
CVS012213CLIU	2022-02-16	Z_Jämtland/Härjedalen	POSITIVE	Omicron (BA.1) NEGATIVE	17.411	Undetermined	30.5625
CVS012214CLIU	2022-02-03	S_Värmland	NEGATIVE		Undetermined	Undetermined	31.9483
CVS012215CLIU	2022-02-01	F_Jönköping	POSITIVE	Omicron (BA.1) NEGATIVE	22.0922	Undetermined	29.6331
CVS012216CLIU	2022-02-01	X_Gävleborg	NEGATIVE		Undetermined	Undetermined	33.1076
CVS012217CLIU	2022-01-28	Y_Västernorrland	POSITIVE	Omicron (BA.1) POSITIVE	32.2685	34.0782	29.6361
CVS012218CLIU	2022-01-29	G_Kronoberg	POSITIVE	Omicron (BA.1) NEGATIVE	26.0317	Undetermined	35.7036
CVS012219CLIU	2022-02-01	X_Gävleborg	NEGATIVE		Undetermined	Undetermined	30.4248
CVS012220CLIU	2022-02-02	S_Värmland	POSITIVE	Omicron (BA.1) NEGATIVE	26.6623	Undetermined	30.5111
CVS012221CLIU	2022-01-30	W_Dalarna	POSITIVE	Omicron (BA.1) POSITIVE	32.3211	37.0088	34.5555
CVS012222CLIU	2022-01-27	U_Västmanland	POSITIVE	Omicron (BA.1) NEGATIVE	28.5571	Undetermined	31.5745
CVS012223CLIU	2022-01-31	U_Västmanland	NEGATIVE		Undetermined	Undetermined	31.3185
CVS012224CLIU	2022-02-03	C_Uppsala	NEGATIVE		Undetermined	Undetermined	26.3573
CVS012225CLIU	2022-02-04	X_Gävleborg	POSITIVE	Omicron (BA.1) NEGATIVE	21.6926	Undetermined	33.1694
CVS012226CLIU	2022-01-28	G_Kronoberg	POSITIVE	Omicron (BA.1) POSITIVE	27.4655	29.3588	31.4142
CVS012227CLIU	2022-01-27	F_Jönköping	POSITIVE	Omicron (BA.1) NEGATIVE	20.1648	Undetermined	31.5621
CVS012228CLIU	2022-02-18	X_Gävleborg	POSITIVE	Omicron (BA.1) NEGATIVE	23.025	Undetermined	35.1727
CVS012229CLIU	2022-02-02	S_Värmland	POSITIVE	Omicron (BA.1) NEGATIVE	25.5407	Undetermined	26.6407
CVS012230CLIU	2022-01-27	S_Värmland	NEGATIVE		Undetermined	Undetermined	35.3339
CVS012231CLIU	2022-01-29	G_Kronoberg	POSITIVE	Omicron (BA.1) NEGATIVE	26.9647	Undetermined	29.3701
CVS012232CLIU	2022-01-28	Y_Västernorrland	POSITIVE	Omicron (BA.1) POSITIVE	22.5321	23.6661	29.475
CVS012233CLIU	2022-01-27	W_Dalarna	POSITIVE	Omicron (BA.1) POSITIVE	32.3997	35.0669	30.9114
CVS012234CLIU	2022-01-28	F_Jönköping	POSITIVE	Omicron (BA.1) NEGATIVE	26.9398	Undetermined	31.5246
CVS012235CLIU	2022-01-27	W_Dalarna	NEGATIVE		Undetermined	Undetermined	29.6862
CVS012236CLIU	2022-02-03	G_Kronoberg	POSITIVE	Omicron (BA.1) NEGATIVE	27.8818	Undetermined	31.3123
CVS012237CLIU	2022-02-08	Z_Jämtland/Härjedalen	POSITIVE	Omicron (BA.1) NEGATIVE	24.6356	Undetermined	35.0491
CVS012238CLIU	2022-01-29	X_Gävleborg	NEGATIVE		Undetermined	Undetermined	29.498
CVS012239CLIU	2022-03-02	Z_Jämtland/Härjedalen	POSITIVE	Omicron (BA.1) NEGATIVE	35.7259	Undetermined	37.795
CVS012240CLIU	2022-02-05	X_Gävleborg	POSITIVE	Omicron (BA.1) POSITIVE	25.5181	27.3315	37.1988
CVS012241CLIU	2022-01-28	X_Gävleborg	NEGATIVE		Undetermined	Undetermined	29.5653
CVS012242CLIU	2022-02-01	X_Gävleborg	POSITIVE	Omicron (BA.1) POSITIVE	29.6519	32.1684	33.2345
CVS012243CLIU	2022-01-27	Y_Västernorrland	NEGATIVE		Undetermined	Undetermined	27.0618
CVS012244CLIU	2022-01-30	U_Västmanland	POSITIVE	Omicron (BA.1) POSITIVE	24.2927	25.3736	34.012
CVS012245CLIU	2022-02-01	Y_Västernorrland	POSITIVE	Omicron (BA.1) POSITIVE	24.5498	26.2937	28.3575
CVS012246CLIU	2022-01-27	F_Jönköping	POSITIVE	Omicron (BA.1) POSITIVE	25.9212	26.416	28.3811
CVS012247CLIU	2022-02-03	C_Uppsala	POSITIVE	Omicron (BA.1) NEGATIVE	27.3005	Undetermined	27.5642
CVS012248CLIU	2022-02-04	G_Kronoberg	POSITIVE	Omicron (BA.1) NEGATIVE	19.5151	Undetermined	31.1271
CVS012249CLIU	2022-02-15	W_Dalarna	POSITIVE	Omicron (BA.1) POSITIVE	25.6524	27.5984	36.2972
CVS012250CLIU	2022-02-09	Y_Västernorrland	POSITIVE	Omicron (BA.1) POSITIVE	23.3063	24.9671	32.02
CVS012251CLIU	2022-02-08	G_Kronoberg	NEGATIVE		Undetermined	Undetermined	28.8961
CVS012252CLIU	2022-01-28	W_Dalarna	POSITIVE	Omicron (BA.1) POSITIVE	32.1249	33.9579	29.6031
CVS012253CLIU	2022-01-28	Y_Västernorrland	NEGATIVE		Undetermined	Undetermined	30.2299
CVS012254CLIU	2022-01-27	Z_Jämtland/Härjedalen	POSITIVE	Omicron (BA.1) POSITIVE	33.2913	35.1059	34.3657
CVS012255CLIU	2022-02-17	U_Västmanland	POSITIVE	Omicron (BA.1) NEGATIVE	25.0688	Undetermined	33.1113
CVS012256CLIU	2022-01-27	U_Västmanland	NEGATIVE		Undetermined	Undetermined	31.8069
CVS012257CLIU	2022-01-28	W_Dalarna	POSITIVE	Omicron (BA.1) NEGATIVE	27.5125	Undetermined	32.386
CVS012258CLIU	2022-02-01	C_Uppsala	NEGATIVE		Undetermined	Undetermined	27.6728
CVS012259CLIU	2022-02-05	W_Dalarna	POSITIVE	Omicron (BA.1) POSITIVE	24.9799	28.0796	33.3714
CVS012260CLIU	2022-02-03	S_Värmland	NEGATIVE		Undetermined	Undetermined	26.4332
CVS012261CLIU	2022-02-01	S_Värmland	POSITIVE	Omicron (BA.1) POSITIVE	33.1323	36.4688	33.17
CVS012262CLIU	2022-02-25	X_Gävleborg	POSITIVE	Omicron (BA.1) POSITIVE	25.7604	28.1334	33.2988
CVS012263CLIU	2022-02-05	W_Dalarna	NEGATIVE		Undetermined	Undetermined	29.293
CVS012264CLIU	2022-02-02	Y_Västernorrland	POSITIVE	Omicron (BA.1) POSITIVE	25.9763	27.2809	31.2371
CVS012265CLIU	2022-01-29	X_Gävleborg	POSITIVE	Omicron (BA.1) POSITIVE	29.3791	31.0904	31.2704
CVS012266CLIU	2022-02-05	Z_Jämtland/Härjedalen	POSITIVE	Omicron (BA.1) POSITIVE	22.8745	24.2268	32.9198
CVS012267CLIU	2022-01-28	U_Västmanland	POSITIVE	Omicron (BA.1) POSITIVE	35.6277	37.3807	31.4666
CVS012268CLIU	2022-02-01	X_Gävleborg	POSITIVE	Omicron (BA.1) POSITIVE	23.2815	25.643	32.7834
CVS012269CLIU	2022-02-03	X_Gävleborg	NEGATIVE		Undetermined	Undetermined	30.2173
CVS012270CLIU	2022-01-29	X_Gävleborg	POSITIVE	Omicron (BA.1) NEGATIVE	21.9077	Undetermined	33.1801
CVS012271CLIU	2022-01-28	G_Kronoberg	POSITIVE	Omicron (BA.1) POSITIVE	23.732	25.7149	29.1939
CVS012272CLIU	2022-02-16	AAA_ABC_Labs	POSITIVE	Omicron (BA.1) NEGATIVE	35.9125	Undetermined	31.1767
CVS012273CLIU	2022-02-05	X_Gävleborg	NEGATIVE		Undetermined	Undetermined	30.0172
CVS012274CLIU	2022-01-28	X_Gävleborg	NEGATIVE		Undetermined	Undetermined	28.168
CVS012275CLIU	2022-01-29	C_Uppsala	NEGATIVE		Undetermined	Undetermined	28.238
CVS012276CLIU	2022-01-28	X_Gävleborg	NEGATIVE		Undetermined	Undetermined	29.9508
CVS012277CLIU	2022-02-24	Z_Jämtland/Härjedalen	POSITIVE	Omicron (BA.1) NEGATIVE	27.2063	Undetermined	30.959
CVS012278CLIU	2022-01-28	G_Kronoberg	POSITIVE	Omicron (BA.1) NEGATIVE	21.7952	Undetermined	31.9519
CVS012279CLIU	2022-02-08	X_Gävleborg	POSITIVE	Omicron (BA.1) NEGATIVE	23.4075	Undetermined	30.6624
CVS012280CLIU	2022-02-10	S_Värmland	POSITIVE	Omicron (BA.1) NEGATIVE	28.6545	Undetermined	35.7717
CVS012281CLIU	2022-02-09	S_Värmland	POSITIVE	Omicron (BA.1) NEGATIVE	21.038	Undetermined	28.0977
CVS012282CLIU	2022-02-09	W_Dalarna	POSITIVE	Omicron (BA.1) NEGATIVE	18.2906	Undetermined	32.5183
CVS012283CLIU	2022-02-26	X_Gävleborg	POSITIVE	Omicron (BA.1) POSITIVE	35.2975	38.3332	32.8096
CVS012284CLIU	2022-01-30	C_Uppsala	POSITIVE	Omicron (BA.1) POSITIVE	24.9165	26.6453	25.1416
CVS012285CLIU	2022-01-27	Y_Västernorrland	POSITIVE	Omicron (BA.1) NEGATIVE	30.4794	Undetermined	34.6006
CVS012286CLIU	2022-02-01	S_Värmland	POSITIVE	Omicron (BA.1) POSITIVE	19.3293	21.2906	34.3206
CVS012287CLIU	2022-02-09	W_Dalarna	NEGATIVE		Undetermined	Undetermined	31.4099
CVS012288CLIU	2022-02-08	U_Västmanland	POSITIVE	Omicron (BA.1) NEGATIVE	21.6812	Undetermined	27.1993
CVS012289CLIU	2022-02-01	C_Uppsala	POSITIVE	Omicron (BA.1) NEGATIVE	21.3122	Undetermined	29.0776
CVS012290CLIU	2022-02-08	U_Västmanland	NEGATIVE		Undetermined	Undetermined	36.1163
CVS012291CLIU	2022-02-03	X_Gävleborg	POSITIVE	Omicron (BA.1) NEGATIVE	30.9701	Undetermined	34.7266
CVS012292CLIU	2022-02-01	W_Dalarna	POSITIVE	Omicron (BA.1) POSITIVE	22.8762	25.9591	32.0575
CVS012293CLIU	2022-02-15	Y_Västernorrland	POSITIVE	Omicron (BA.1) NEGATIVE	25.5795	Undetermined	34.5743
CVS012294CLIU	2022-03-04	G_Kronoberg	POSITIVE	Omicron (BA.1) NEGATIVE	19.8922	Undetermined	32.3856
CVS012295CLIU	2022-02-07	C_Uppsala	POSITIVE	Omicron (BA.1) NEGATIVE	27.5094	Undetermined	26.5494
CVS012296CLIU	2022-01-28	X_Gävleborg	POSITIVE	Omicron (BA.1) POSITIVE	20.2605	37.9306	31.8863
CVS012297CLIU	2022-02-02	X_Gävleborg	NEGATIVE		Undetermined	Undetermined	31.2257
CVS012298CLIU	2022-01-26	Z_Jämtland/Härjedalen	POSITIVE	Omicron (BA.1) POSITIVE	25.5143	27.3362	34.0512
CVS012299CLIU	2022-01-28	U_Västmanland	NEGATIVE		Undetermined	Undetermined	33.1062
CVS012300CLIU	2022-02-03	S_Värmland	POSITIVE	Omicron (BA.1) NEGATIVE	24.3452	Undetermined	34.8129
CVS012301CLIU	2022-03-08	X_Gävleborg	NEGATIVE		Undetermined	Undetermined	31.423
CVS012302CLIU	2022-02-01	X_Gävleborg	NEGATIVE		Undetermined	Undetermined	29.8713
CVS012303CLIU	2022-02-17	Y_Västernorrland	NEGATIVE		Undetermined	Undetermined	35.3461
CVS012304CLIU	2022-01-26	Y_Västernorrland	NEGATIVE		Undetermined	Undetermined	32.4093
CVS012305CLIU	2022-01-29	X_Gävleborg	NEGATIVE		Undetermined	Undetermined	31.5993
CVS012306CLIU	2022-02-02	W_Dalarna	NEGATIVE		Undetermined	Undetermined	32.2227
CVS012307CLIU	2022-01-30	C_Uppsala	NEGATIVE		Undetermined	Undetermined	26.5713
CVS012308CLIU	2022-02-15	W_Dalarna	NEGATIVE		Undetermined	Undetermined	30.9312
CVS012309CLIU	2022-01-27	G_Kronoberg	NEGATIVE		Undetermined	Undetermined	25.9966
CVS012310CLIU	2022-02-02	S_Värmland	POSITIVE	Omicron (BA.1) NEGATIVE	29.3976	Undetermined	32.0101
CVS012311CLIU	2022-02-09	S_Värmland	POSITIVE	Omicron (BA.1) POSITIVE	25.1875	27.5162	32.6914
CVS012312CLIU	2022-01-28	W_Dalarna	NEGATIVE		Undetermined	Undetermined	33.8064
CVS012313CLIU	2022-02-01	S_Värmland	NEGATIVE		Undetermined	Undetermined	32.958
CVS012314CLIU	2022-02-01	C_Uppsala	NEGATIVE		Undetermined	Undetermined	26.9556
CVS012315CLIU	2022-02-03	U_Västmanland	NEGATIVE		Undetermined	Undetermined	28.6817
CVS012316CLIU	2022-01-29	S_Värmland	POSITIVE	Omicron (BA.1) POSITIVE	24.4966	25.8261	30.41
CVS012317CLIU	2022-01-27	Y_Västernorrland	POSITIVE	Omicron (BA.1) POSITIVE	20.9846	23.2286	35.9489
CVS012318CLIU	2022-02-01	U_Västmanland	NEGATIVE		Undetermined	Undetermined	34.4647
CVS012319CLIU	2022-02-01	Y_Västernorrland	POSITIVE	Omicron (BA.1) POSITIVE	27.0035	28.3352	30.9427
CVS012320CLIU	2022-02-09	W_Dalarna	POSITIVE	Omicron (BA.1) POSITIVE	31.9598	33.5317	27.0588
CVS012321CLIU	2022-02-02	S_Värmland	NEGATIVE		Undetermined	Undetermined	30.4012
CVS012322CLIU	2022-02-23	U_Västmanland	POSITIVE	Omicron (BA.1) NEGATIVE	34.2497	Undetermined	29.5754
CVS012323CLIU	2022-02-10	X_Gävleborg	POSITIVE	Omicron (BA.1) NEGATIVE	25.0102	Undetermined	34.0697
CVS012324CLIU	2022-02-04	Z_Jämtland/Härjedalen	NEGATIVE		Undetermined	Undetermined	31.2211
CVS012325CLIU	2022-01-26	Z_Jämtland/Härjedalen	NEGATIVE		Undetermined	Undetermined	31.5702
CVS012326CLIU	2022-01-27	C_Uppsala	POSITIVE	Omicron (BA.1) POSITIVE	21.0659	21.4785	31.565
CVS012327CLIU	2022-01-27	C_Uppsala	POSITIVE	Omicron (BA.1) POSITIVE	24.9395	25.0289	24.8843
CVS012328CLIU	2022-02-03	W_Dalarna	POSITIVE	Omicron (BA.1) NEGATIVE	35.0752	Undetermined	34.2385
CVS012329CLIU	2022-02-05	G_Kronoberg	POSITIVE	Omicron (BA.1) NEGATIVE	21.7319	Undetermined	30.8965
CVS012330CLIU	2022-01-28	S_Värmland	POSITIVE	Omicron (BA.1) POSITIVE	20.4154	21.6678	29.9809
CVS012331CLIU	2022-02-08	Z_Jämtland/Härjedalen	NEGATIVE		Undetermined	Undetermined	30.9392
CVS012332CLIU	2022-02-01	G_Kronoberg	NEGATIVE		Undetermined	Undetermined	32.6076
CVS012333CLIU	2022-02-22	U_Västmanland	NEGATIVE		Undetermined	Undetermined	31.9978
CVS012334CLIU	2022-03-03	AAA_ABC_Labs	NEGATIVE		Undetermined	Undetermined	31.5395
CVS012335CLIU	2022-02-02	S_Värmland	NEGATIVE		Undetermined	Undetermined	32.61
CVS012336CLIU	2022-01-28	Y_Västernorrland	POSITIVE	Omicron (BA.1) NEGATIVE	31.3061	Undetermined	33.1806
CVS012337CLIU	2022-01-29	S_Värmland	POSITIVE	Omicron (BA.1) POSITIVE	30.1997	32.1843	33.3954
CVS012338CLIU	2022-01-28	X_Gävleborg	NEGATIVE		Undetermined	Undetermined	27.0686
CVS012339CLIU	2022-02-02	W_Dalarna	POSITIVE	Omicron (BA.1) NEGATIVE	20.2372	Undetermined	33.3042
CVS012340CLIU	2022-02-02	S_Värmland	POSITIVE	Omicron (BA.1) POSITIVE	28.6978	29.721	31.9515
CVS012341CLIU	2022-01-30	X_Gävleborg	NEGATIVE		Undetermined	Undetermined	34.0874
CVS012342CLIU	2022-02-03	U_Västmanland	POSITIVE	Omicron (BA.1) NEGATIVE	31.4211	Undetermined	33.2157
CVS012343CLIU	2022-02-09	G_Kronoberg	POSITIVE	Omicron (BA.1) POSITIVE	23.7771	25.7874	31.3255
CVS012344CLIU	2022-01-29	W_Dalarna	POSITIVE	Omicron (BA.1) NEGATIVE	21.5909	Undetermined	28.8871
CVS012345CLIU	2022-01-28	G_Kronoberg	POSITIVE	Omicron (BA.1) POSITIVE	32.8893	37.8347	33.8901
CVS012346CLIU	2022-02-08	W_Dalarna	NEGATIVE		Undetermined	Undetermined	31.1081
CVS012347CLIU	2022-01-28	W_Dalarna	NEGATIVE		Undetermined	Undetermined	31.8462
CVS012348CLIU	2022-02-02	Z_Jämtland/Härjedalen	NEGATIVE		Undetermined	Undetermined	34.9952
CVS012349CLIU	2022-01-29	X_Gävleborg	POSITIVE	Omicron (BA.1) POSITIVE	23.0086	25.3523	34.3778
CVS012350CLIU	2022-01-28	X_Gävleborg	NEGATIVE		Undetermined	Undetermined	32.2533
CVS012351CLIU	2022-02-08	Y_Västernorrland	POSITIVE	Omicron (BA.1) POSITIVE	25.7457	26.6595	34.2723
CVS012352CLIU	2022-01-27	W_Dalarna	NEGATIVE		Undetermined	Undetermined	30.2211
CVS012353CLIU	2022-02-01	F_Jönköping	POSITIVE	Omicron (BA.1) POSITIVE	33.8668	36.474	27.7224
CVS012354CLIU	2022-02-03	Y_Västernorrland	NEGATIVE		Undetermined	Undetermined	30.3351
CVS012355CLIU	2022-02-15	Y_Västernorrland	POSITIVE	Omicron (BA.1) POSITIVE	20.5731	21.4383	34.3958
CVS012356CLIU	2022-01-26	Y_Västernorrland	POSITIVE	Omicron (BA.1) POSITIVE	26.9932	29.2065	33.2979
CVS012357CLIU	2022-02-03	U_Västmanland	NEGATIVE		Undetermined	Undetermined	32.6722
CVS012358CLIU	2022-01-26	Y_Västernorrland	NEGATIVE		Undetermined	Undetermined	34.0113
CVS012359CLIU	2022-02-02	F_Jönköping	NEGATIVE		Undetermined	Undetermined	33.8007
CVS012360CLIU	2022-02-02	U_Västmanland	NEGATIVE		Undetermined	Undetermined	29.5024
CVS012361CLIU	2022-02-03	C_Uppsala	POSITIVE	Omicron (BA.1) NEGATIVE	27.2147	Undetermined	26.3373
CVS012362CLIU	2022-01-28	G_Kronoberg	POSITIVE	Omicron (BA.1) POSITIVE	27.1858	29.9628	31.461
CVS012363CLIU	2022-01-27	C_Uppsala	POSITIVE	Omicron (BA.1) POSITIVE	24.9245	24.9505	28.2405
CVS012364CLIU	2022-01-27	U_Västmanland	POSITIVE	Omicron (BA.1) POSITIVE	19.2984	20.3674	31.5896
CVS012365CLIU	2022-03-08	U_Västmanland	NEGATIVE		Undetermined	Undetermined	33.5502
CVS012366CLIU	2022-01-27	W_Dalarna	NEGATIVE		Undetermined	Undetermined	35.0649
CVS012367CLIU	2022-01-27	X_Gävleborg	POSITIVE	Omicron (BA.1) NEGATIVE	27.9285	Undetermined	30.1795
CVS012368CLIU	2022-02-03	S_Värmland	NEGATIVE		Undetermined	Undetermined	30.3248
CVS012369CLIU	2022-01-29	U_Västmanland	NEGATIVE		Undetermined	Undetermined	29.8334
CVS012370CLIU	2022-02-09	W_Dalarna	NEGATIVE		Undetermined	Undetermined	29.0574
CVS012371CLIU	2022-01-27	U_Västmanland	NEGATIVE		Undetermined	Undetermined	30.4949
CVS012372CLIU	2022-01-27	C_Uppsala	POSITIVE	Omicron (BA.1) POSITIVE	23.3088	23.9941	28.3471
CVS012373CLIU	2022-02-14	S_Värmland	NEGATIVE		Undetermined	Undetermined	27.8498
CVS012374CLIU	2022-02-18	U_Västmanland	POSITIVE	Omicron (BA.1) NEGATIVE	22.0541	Undetermined	32.7185
CVS012375CLIU	2022-02-03	X_Gävleborg	POSITIVE	Omicron (BA.1) POSITIVE	25.7611	28.4474	35.7384
CVS012376CLIU	2022-01-29	U_Västmanland	POSITIVE	Omicron (BA.1) POSITIVE	29.649	32.3807	29.4823
CVS012377CLIU	2022-01-28	G_Kronoberg	POSITIVE	Omicron (BA.1) POSITIVE	26.4454	29.0956	30.7986
CVS012378CLIU	2022-01-29	C_Uppsala	NEGATIVE		Undetermined	Undetermined	26.597
CVS012379CLIU	2022-03-02	Z_Jämtland/Härjedalen	NEGATIVE		Undetermined	Undetermined	34.5145
CVS012380CLIU	2022-02-06	S_Värmland	NEGATIVE		Undetermined	Undetermined	30.6702
CVS012381CLIU	2022-02-03	U_Västmanland	NEGATIVE		Undetermined	Undetermined	33.5903
CVS012382CLIU	2022-01-27	U_Västmanland	NEGATIVE		Undetermined	Undetermined	34.0457
CVS012383CLIU	2022-01-27	G_Kronoberg	POSITIVE	Omicron (BA.1) NEGATIVE	24.1339	Undetermined	34.2994
CVS012384CLIU	2022-02-04	S_Värmland	NEGATIVE		Undetermined	Undetermined	33.4032
CVS012385CLIU	2022-02-01	G_Kronoberg	POSITIVE	Omicron (BA.1) POSITIVE	23.0743	24.846	37.3254
CVS012386CLIU	2022-01-28	C_Uppsala	POSITIVE	Omicron (BA.1) POSITIVE	26.2361	27.8081	30.9415
CVS012387CLIU	2022-02-01	X_Gävleborg	NEGATIVE		Undetermined	Undetermined	30.0434
CVS012388CLIU	2022-02-01	G_Kronoberg	POSITIVE	Omicron (BA.1) NEGATIVE	23.5803	Undetermined	28.9461
CVS012389CLIU	2022-02-08	W_Dalarna	NEGATIVE		Undetermined	Undetermined	29.5948
CVS012390CLIU	2022-02-05	X_Gävleborg	NEGATIVE		Undetermined	Undetermined	32.4995
CVS012391CLIU	2022-02-08	W_Dalarna	POSITIVE	Omicron (BA.1) NEGATIVE	21.5898	Undetermined	33.0713
CVS012392CLIU	2022-01-29	F_Jönköping	NEGATIVE		Undetermined	Undetermined	32.4992
CVS012393CLIU	2022-02-16	G_Kronoberg	NEGATIVE		Undetermined	Undetermined	29.956
CVS012394CLIU	2022-02-09	S_Värmland	POSITIVE	Omicron (BA.1) POSITIVE	31.7187	34.7471	27.4306
CVS012395CLIU	2022-02-01	C_Uppsala	NEGATIVE		Undetermined	Undetermined	26.5732
CVS012396CLIU	2022-01-29	C_Uppsala	NEGATIVE		Undetermined	Undetermined	28.0319
CVS012397CLIU	2022-02-05	S_Värmland	NEGATIVE		Undetermined	Undetermined	27.1135
CVS012398CLIU	2022-01-27	U_Västmanland	POSITIVE	Omicron (BA.1) POSITIVE	28.4841	30.871	32.1237
CVS012399CLIU	2022-01-28	W_Dalarna	NEGATIVE		Undetermined	Undetermined	32.991
CVS012400CLIU	2022-02-03	Y_Västernorrland	POSITIVE	Omicron (BA.1) NEGATIVE	32.2137	Undetermined	32.1718
CVS012401CLIU	2022-02-02	G_Kronoberg	NEGATIVE		Undetermined	Undetermined	33.8256
CVS012402CLIU	2022-01-29	C_Uppsala	POSITIVE	Omicron (BA.1) POSITIVE	27.5756	28.0666	26.2966
CVS012403CLIU	2022-01-30	W_Dalarna	NEGATIVE		Undetermined	Undetermined	32.2011
CVS012404CLIU	2022-01-28	S_Värmland	POSITIVE	Omicron (BA.1) POSITIVE	21.9531	22.6441	30.9679
CVS012405CLIU	2022-02-01	X_Gävleborg	POSITIVE	Omicron (BA.1) NEGATIVE	22.5308	Undetermined	31.7818
CVS012406CLIU	2022-01-27	S_Värmland	POSITIVE	Omicron (BA.1) POSITIVE	21.554	22.9829	29.8778
CVS012407CLIU	2022-02-17	U_Västmanland	NEGATIVE		Undetermined	Undetermined	31.3256
CVS012408CLIU	2022-02-15	U_Västmanland	POSITIVE	Omicron (BA.1) POSITIVE	26.0197	28.5708	27.4115
CVS012409CLIU	2022-02-11	S_Värmland	POSITIVE	Omicron (BA.1) NEGATIVE	21.9676	Undetermined	32.1322
CVS012410CLIU	2022-02-02	U_Västmanland	NEGATIVE		Undetermined	Undetermined	31.7257
CVS012411CLIU	2022-02-08	W_Dalarna	POSITIVE	Omicron (BA.1) NEGATIVE	23.8419	Undetermined	34.4268
CVS012412CLIU	2022-02-08	AAA_ABC_Labs	NEGATIVE		Undetermined	Undetermined	32.9978
CVS012413CLIU	2022-02-03	W_Dalarna	POSITIVE	Omicron (BA.1) POSITIVE	26.9698	28.9462	33.7496
CVS012414CLIU	2022-01-28	X_Gävleborg	NEGATIVE		Undetermined	Undetermined	32.9236
CVS012415CLIU	2022-01-29	Y_Västernorrland	NEGATIVE		Undetermined	Undetermined	28.5792
CVS012416CLIU	2022-02-03	U_Västmanland	POSITIVE	Omicron (BA.1) NEGATIVE	30.7167	Undetermined	32.0233
CVS012417CLIU	2022-02-08	G_Kronoberg	NEGATIVE		Undetermined	Undetermined	31.011
CVS012418CLIU	2022-01-27	Y_Västernorrland	POSITIVE	Omicron (BA.1) POSITIVE	23.4233	25.3249	33.6699
CVS012419CLIU	2022-01-30	W_Dalarna	POSITIVE	Omicron (BA.1) NEGATIVE	25.1643	Undetermined	32.5354
CVS012420CLIU	2022-01-27	G_Kronoberg	POSITIVE	Omicron (BA.1) POSITIVE	23.1728	25.5902	31.4348
CVS012421CLIU	2022-01-30	U_Västmanland	NEGATIVE		Undetermined	Undetermined	34.1987
CVS012422CLIU	2022-02-22	U_Västmanland	NEGATIVE		Undetermined	Undetermined	31.12
CVS012423CLIU	2022-01-28	W_Dalarna	NEGATIVE		Undetermined	Undetermined	29.586
CVS012424CLIU	2022-01-29	F_Jönköping	NEGATIVE		Undetermined	Undetermined	32.1535
CVS012425CLIU	2022-02-03	W_Dalarna	POSITIVE	Omicron (BA.1) POSITIVE	21.2222	23.3086	28.0272
CVS012426CLIU	2022-02-03	W_Dalarna	NEGATIVE		Undetermined	Undetermined	32.4091
CVS012427CLIU	2022-02-03	U_Västmanland	POSITIVE	Omicron (BA.1) NEGATIVE	24.8316	Undetermined	35.5249
CVS012428CLIU	2022-02-03	U_Västmanland	NEGATIVE		Undetermined	Undetermined	32.9514
CVS012429CLIU	2022-02-03	G_Kronoberg	POSITIVE	Omicron (BA.1) NEGATIVE	23.7128	Undetermined	35.1515
CVS012430CLIU	2022-02-01	S_Värmland	POSITIVE	Omicron (BA.1) POSITIVE	23.3704	25.9516	32.7232
CVS012431CLIU	2022-01-26	C_Uppsala	NEGATIVE		Undetermined	Undetermined	26.1952
CVS012432CLIU	2022-02-26	S_Värmland	NEGATIVE		Undetermined	Undetermined	30.8051
CVS012433CLIU	2022-01-28	C_Uppsala	POSITIVE	Omicron (BA.1) NEGATIVE	25.4225	Undetermined	27.0879
CVS012434CLIU	2022-02-01	X_Gävleborg	NEGATIVE		Undetermined	Undetermined	31.7181
CVS012435CLIU	2022-02-08	X_Gävleborg	POSITIVE	Omicron (BA.1) NEGATIVE	23.6537	Undetermined	33.8298
CVS012436CLIU	2022-02-12	G_Kronoberg	NEGATIVE		Undetermined	Undetermined	31.5185
CVS012437CLIU	2022-01-30	U_Västmanland	NEGATIVE		Undetermined	Undetermined	31.2667
CVS012438CLIU	2022-01-28	F_Jönköping	POSITIVE	Omicron (BA.1) POSITIVE	25.1768	27.9804	29.6616
CVS012439CLIU	2022-02-09	X_Gävleborg	POSITIVE	Omicron (BA.1) NEGATIVE	28.5119	Undetermined	33.2547
CVS012440CLIU	2022-02-09	W_Dalarna	POSITIVE	Omicron (BA.1) POSITIVE	24.4102	26.6303	29.066
CVS012441CLIU	2022-01-28	X_Gävleborg	NEGATIVE		Undetermined	Undetermined	33.9283
CVS012442CLIU	2022-02-03	F_Jönköping	POSITIVE	Omicron (BA.1) NEGATIVE	23.282	Undetermined	32.6888
CVS012443CLIU	2022-02-02	U_Västmanland	POSITIVE	Omicron (BA.1) POSITIVE	21.2567	23.9705	31.6646
CVS012444CLIU	2022-02-15	U_Västmanland	NEGATIVE		Undetermined	Undetermined	28.5455
CVS012445CLIU	2022-01-28	X_Gävleborg	NEGATIVE		Undetermined	Undetermined	30.9977
CVS012446CLIU	2022-01-28	U_Västmanland	POSITIVE	Omicron (BA.1) POSITIVE	30.1931	34.1803	34.1426
CVS012447CLIU	2022-02-08	X_Gävleborg	NEGATIVE		Undetermined	Undetermined	31.7308
CVS012448CLIU	2022-01-30	U_Västmanland	NEGATIVE		Undetermined	Undetermined	28.5993
CVS012449CLIU	2022-02-02	G_Kronoberg	POSITIVE	Omicron (BA.1) POSITIVE	29.5994	33.2433	33.226
CVS012450CLIU	2022-02-11	U_Västmanland	NEGATIVE		Undetermined	Undetermined	33.7772
CVS012451CLIU	2022-02-03	W_Dalarna	NEGATIVE		Undetermined	Undetermined	34.5257
CVS012452CLIU	2022-02-01	U_Västmanland	POSITIVE	Omicron (BA.1) POSITIVE	24.9192	26.7284	32.9579
CVS012453CLIU	2022-02-01	S_Värmland	POSITIVE	Omicron (BA.1) NEGATIVE	32.354	Undetermined	28.5808
CVS012454CLIU	2022-02-19	U_Västmanland	NEGATIVE		Undetermined	Undetermined	31.4503
CVS012455CLIU	2022-01-26	Y_Västernorrland	NEGATIVE		Undetermined	Undetermined	28.9727
CVS012456CLIU	2022-03-04	F_Jönköping	NEGATIVE		Undetermined	Undetermined	32.037
CVS012457CLIU	2022-02-02	F_Jönköping	NEGATIVE		Undetermined	Undetermined	32.8192
CVS012458CLIU	2022-02-02	G_Kronoberg	POSITIVE	Omicron (BA.1) POSITIVE	18.4117	21.1304	26.7855
CVS012459CLIU	2022-02-25	X_Gävleborg	NEGATIVE		Undetermined	Undetermined	31.995
CVS012460CLIU	2022-02-01	U_Västmanland	POSITIVE	Omicron (BA.1) NEGATIVE	24.2094	Undetermined	32.789
CVS012461CLIU	2022-02-08	S_Värmland	POSITIVE	Omicron (BA.1) POSITIVE	23.3171	25.6633	34.0734
CVS012462CLIU	2022-01-27	S_Värmland	POSITIVE	Omicron (BA.1) POSITIVE	22.3649	24.6947	28.0848
CVS012463CLIU	2022-01-29	X_Gävleborg	NEGATIVE		Undetermined	Undetermined	32.9371
CVS012464CLIU	2022-02-01	U_Västmanland	NEGATIVE		Undetermined	Undetermined	31.4164
CVS012465CLIU	2022-02-02	U_Västmanland	NEGATIVE		Undetermined	Undetermined	31.6263
CVS012466CLIU	2022-02-01	F_Jönköping	POSITIVE	Omicron (BA.1) NEGATIVE	27.5516	Undetermined	30.0371
CVS012467CLIU	2022-01-26	F_Jönköping	POSITIVE	Omicron (BA.1) POSITIVE	17.0945	25.5849	30.5504
CVS012468CLIU	2022-02-08	W_Dalarna	NEGATIVE		Undetermined	Undetermined	32.8269
CVS012469CLIU	2022-01-28	W_Dalarna	POSITIVE	Omicron (BA.1) NEGATIVE	21.5777	Undetermined	32.1959
CVS012470CLIU	2022-02-09	S_Värmland	POSITIVE	Omicron (BA.1) NEGATIVE	24.1061	Undetermined	31.9015
CVS012471CLIU	2022-03-05	U_Västmanland	POSITIVE	Omicron (BA.1) NEGATIVE	22.2095	Undetermined	32.9478
CVS012472CLIU	2022-02-10	W_Dalarna	NEGATIVE		Undetermined	Undetermined	31.8677
CVS012473CLIU	2022-01-27	S_Värmland	POSITIVE	Omicron (BA.1) POSITIVE	33.2163	36.0436	30.5209
CVS012474CLIU	2022-02-01	U_Västmanland	POSITIVE	Omicron (BA.1) POSITIVE	19.415	20.4259	28.1414
CVS012475CLIU	2022-02-11	Y_Västernorrland	NEGATIVE		Undetermined	Undetermined	28.1247
CVS012476CLIU	2022-01-27	U_Västmanland	NEGATIVE		Undetermined	Undetermined	32.3291
CVS012477CLIU	2022-02-02	F_Jönköping	POSITIVE	Omicron (BA.1) NEGATIVE	23.0572	Undetermined	36.3466
CVS012478CLIU	2022-02-01	U_Västmanland	POSITIVE	Omicron (BA.1) POSITIVE	18.9591	20.47	34.5098
CVS012479CLIU	2022-02-05	S_Värmland	NEGATIVE		Undetermined	Undetermined	32.6474
CVS012480CLIU	2022-02-01	G_Kronoberg	NEGATIVE		Undetermined	Undetermined	32.328
CVS012481CLIU	2022-01-29	Z_Jämtland/Härjedalen	POSITIVE	Omicron (BA.1) POSITIVE	27.9991	29.9063	29.1305
CVS012482CLIU	2022-02-08	W_Dalarna	NEGATIVE		Undetermined	Undetermined	31.4847
CVS012483CLIU	2022-01-27	X_Gävleborg	NEGATIVE		Undetermined	Undetermined	31.4629
CVS012484CLIU	2022-02-01	S_Värmland	NEGATIVE		Undetermined	Undetermined	33.3132
CVS012485CLIU	2022-02-01	U_Västmanland	NEGATIVE		Undetermined	Undetermined	31.8477
CVS012486CLIU	2022-02-01	X_Gävleborg	NEGATIVE		Undetermined	Undetermined	31.7159
CVS012487CLIU	2022-02-07	S_Värmland	NEGATIVE		Undetermined	Undetermined	29.5644
CVS012488CLIU	2022-01-28	F_Jönköping	POSITIVE	Omicron (BA.1) POSITIVE	22.6212	24.4091	30.7985
CVS012489CLIU	2022-02-05	S_Värmland	NEGATIVE		Undetermined	Undetermined	34.0292
CVS012490CLIU	2022-02-01	X_Gävleborg	POSITIVE	Omicron (BA.1) POSITIVE	28.7601	32.2277	30.9415
CVS012491CLIU	2022-01-26	Z_Jämtland/Härjedalen	NEGATIVE		Undetermined	Undetermined	31.7847
CVS012492CLIU	2022-01-27	X_Gävleborg	NEGATIVE		Undetermined	Undetermined	32.887
CVS012493CLIU	2022-02-12	S_Värmland	POSITIVE	Omicron (BA.1) NEGATIVE	23.0708	Undetermined	31.3744
CVS012494CLIU	2022-02-02	G_Kronoberg	POSITIVE	Omicron (BA.1) NEGATIVE	21.3806	Undetermined	33.4494
CVS012495CLIU	2022-02-02	X_Gävleborg	POSITIVE	Omicron (BA.1) POSITIVE	22.4781	25.1383	29.3446
CVS012496CLIU	2022-02-09	G_Kronoberg	POSITIVE	Omicron (BA.1) NEGATIVE	33.9008	Undetermined	33.8838
CVS012497CLIU	2022-02-07	S_Värmland	NEGATIVE		Undetermined	Undetermined	31.5501
CVS012498CLIU	2022-02-01	U_Västmanland	NEGATIVE		Undetermined	Undetermined	29.3887
CVS012499CLIU	2022-01-28	W_Dalarna	POSITIVE	Omicron (BA.1) NEGATIVE	22.465	Undetermined	30.7997
CVS012500CLIU	2022-01-27	X_Gävleborg	POSITIVE	Omicron (BA.1) POSITIVE	27.6757	29.0907	30.1288
CVS012501CLIU	2022-02-02	U_Västmanland	POSITIVE	Omicron (BA.1) NEGATIVE	29.4586	Undetermined	33.7104
CVS012502CLIU	2022-01-28	W_Dalarna	NEGATIVE		Undetermined	Undetermined	34.0375
CVS012503CLIU	2022-02-01	X_Gävleborg	POSITIVE	Omicron (BA.1) POSITIVE	28.3691	31.1753	32.354
CVS012504CLIU	2022-02-16	Y_Västernorrland	POSITIVE	Omicron (BA.1) POSITIVE	25.2009	29.5869	35.2564
CVS012505CLIU	2022-02-03	U_Västmanland	POSITIVE	Omicron (BA.1) POSITIVE	26.4141	29.3179	29.4816
CVS012506CLIU	2022-01-27	G_Kronoberg	POSITIVE	Omicron (BA.1) POSITIVE	29.0838	31.2747	32.6236
CVS012507CLIU	2022-02-02	F_Jönköping	POSITIVE	Omicron (BA.1) POSITIVE	32.7181	36.0607	35.9233
CVS012508CLIU	2022-02-01	U_Västmanland	POSITIVE	Omicron (BA.1) NEGATIVE	30.4502	Undetermined	33.2839
CVS012509CLIU	2022-01-29	Y_Västernorrland	NEGATIVE		Undetermined	Undetermined	30.6773
CVS012510CLIU	2022-02-03	C_Uppsala	NEGATIVE		Undetermined	Undetermined	31.0834
CVS012511CLIU	2022-02-02	X_Gävleborg	POSITIVE	Omicron (BA.1) NEGATIVE	25.6442	Undetermined	33.3971
CVS012512CLIU	2022-01-27	G_Kronoberg	NEGATIVE		Undetermined	Undetermined	33.5292
CVS012513CLIU	2022-01-29	Y_Västernorrland	NEGATIVE		Undetermined	Undetermined	24.5725
CVS012514CLIU	2022-02-01	S_Värmland	POSITIVE	Omicron (BA.1) NEGATIVE	32.7563	Undetermined	34.1067
CVS012515CLIU	2022-02-02	U_Västmanland	NEGATIVE		Undetermined	Undetermined	33.8917
CVS012516CLIU	2022-02-02	F_Jönköping	POSITIVE	Omicron (BA.1) POSITIVE	26.6071	31.7819	25.0492
CVS012517CLIU	2022-02-08	Y_Västernorrland	POSITIVE	Omicron (BA.1) POSITIVE	23.2949	23.8713	31.9449
CVS012518CLIU	2022-02-19	Z_Jämtland/Härjedalen	NEGATIVE		Undetermined	Undetermined	30.3253
CVS012519CLIU	2022-02-03	X_Gävleborg	POSITIVE	Omicron (BA.1) NEGATIVE	21.2701	Undetermined	33.9253
CVS012520CLIU	2022-02-01	U_Västmanland	POSITIVE	Omicron (BA.1) NEGATIVE	23.5643	Undetermined	33.3887
CVS012521CLIU	2022-02-09	X_Gävleborg	POSITIVE	Omicron (BA.1) POSITIVE	28.5641	32.1103	34.9699
CVS012522CLIU	2022-02-04	Y_Västernorrland	POSITIVE	Omicron (BA.1) POSITIVE	26.2952	28.3545	29.934
CVS012523CLIU	2022-02-05	X_Gävleborg	NEGATIVE		Undetermined	Undetermined	31.8283
CVS012524CLIU	2022-02-04	W_Dalarna	POSITIVE	Omicron (BA.1) NEGATIVE	26.3303	Undetermined	32.7156
CVS012525CLIU	2022-02-08	G_Kronoberg	POSITIVE	Omicron (BA.1) POSITIVE	26.6582	29.0463	29.0766
CVS012526CLIU	2022-02-03	Z_Jämtland/Härjedalen	POSITIVE	Omicron (BA.1) NEGATIVE	32.4494	Undetermined	34.8719
CVS012527CLIU	2022-01-28	X_Gävleborg	NEGATIVE		Undetermined	Undetermined	30.1447
CVS012528CLIU	2022-02-02	Z_Jämtland/Härjedalen	POSITIVE	Omicron (BA.1) NEGATIVE	28.3212	Undetermined	30.1295
CVS012529CLIU	2022-01-28	Y_Västernorrland	POSITIVE	Omicron (BA.1) POSITIVE	21.448	22.838	29.8218
CVS012530CLIU	2022-01-29	Z_Jämtland/Härjedalen	NEGATIVE		Undetermined	Undetermined	28.9969
CVS012531CLIU	2022-01-26	F_Jönköping	POSITIVE	Omicron (BA.1) NEGATIVE	23.9467	Undetermined	35.1027
CVS012532CLIU	2022-02-08	G_Kronoberg	NEGATIVE		Undetermined	Undetermined	28.0053
CVS012533CLIU	2022-02-08	G_Kronoberg	NEGATIVE		Undetermined	Undetermined	27.5558
CVS012534CLIU	2022-02-08	G_Kronoberg	POSITIVE	Omicron (BA.1) POSITIVE	20.5131	22.6969	32.2028
CVS012535CLIU	2022-02-02	U_Västmanland	POSITIVE	Omicron (BA.1) NEGATIVE	24.9724	Undetermined	33.5573
CVS012536CLIU	2022-01-27	Y_Västernorrland	POSITIVE	Omicron (BA.1) NEGATIVE	22.0372	Undetermined	33.0609
CVS012537CLIU	2022-01-29	AAA_ABC_Labs	NEGATIVE		Undetermined	Undetermined	30.2228
CVS012538CLIU	2022-02-04	W_Dalarna	POSITIVE	Omicron (BA.1) POSITIVE	30.7501	33.0466	33.3963
CVS012539CLIU	2022-02-17	W_Dalarna	POSITIVE	Omicron (BA.1) NEGATIVE	32.4982	Undetermined	33.1226
CVS012540CLIU	2022-02-13	S_Värmland	POSITIVE	Omicron (BA.1) POSITIVE	24.5807	25.8538	33.9989
CVS012541CLIU	2022-01-26	F_Jönköping	POSITIVE	Omicron (BA.1) NEGATIVE	25.2686	Undetermined	32.4043
CVS012542CLIU	2022-02-01	Z_Jämtland/Härjedalen	NEGATIVE		Undetermined	Undetermined	29.1907
CVS012543CLIU	2022-02-01	F_Jönköping	NEGATIVE		Undetermined	Undetermined	29.8696
CVS012544CLIU	2022-01-28	C_Uppsala	POSITIVE	Omicron (BA.1) POSITIVE	27.21	28.0491	22.4149
CVS012545CLIU	2022-02-09	W_Dalarna	NEGATIVE		Undetermined	Undetermined	30.2851
CVS012546CLIU	2022-01-28	W_Dalarna	NEGATIVE		Undetermined	Undetermined	29.7664
CVS012547CLIU	2022-02-19	G_Kronoberg	POSITIVE	Omicron (BA.1) NEGATIVE	28.448	Undetermined	29.3101
CVS012548CLIU	2022-02-08	Y_Västernorrland	NEGATIVE		Undetermined	Undetermined	26.7977
CVS012549CLIU	2022-02-03	Y_Västernorrland	NEGATIVE		Undetermined	Undetermined	31.1439
CVS012550CLIU	2022-01-29	Y_Västernorrland	NEGATIVE		Undetermined	Undetermined	28.1715
CVS012551CLIU	2022-01-28	S_Värmland	POSITIVE	Omicron (BA.1) NEGATIVE	22.1924	Undetermined	38.0292
CVS012552CLIU	2022-02-07	S_Värmland	NEGATIVE		Undetermined	Undetermined	32.3972
CVS012553CLIU	2022-02-09	U_Västmanland	NEGATIVE		Undetermined	Undetermined	31.909
CVS012554CLIU	2022-02-05	Z_Jämtland/Härjedalen	POSITIVE	Omicron (BA.1) NEGATIVE	32.9907	Undetermined	33.7104
CVS012555CLIU	2022-02-09	AAA_ABC_Labs	NEGATIVE		Undetermined	Undetermined	32.5937
CVS012556CLIU	2022-01-28	W_Dalarna	NEGATIVE		Undetermined	Undetermined	30.9702
CVS012557CLIU	2022-01-26	C_Uppsala	NEGATIVE		Undetermined	Undetermined	25.6785
CVS012558CLIU	2022-02-03	C_Uppsala	POSITIVE	Omicron (BA.1) POSITIVE	24.7859	26.326	30.2715
CVS012559CLIU	2022-01-27	Z_Jämtland/Härjedalen	POSITIVE	Omicron (BA.1) POSITIVE	20.5277	21.9123	25.621
CVS012560CLIU	2022-02-03	X_Gävleborg	NEGATIVE		Undetermined	Undetermined	24.925
CVS012561CLIU	2022-01-30	U_Västmanland	NEGATIVE		Undetermined	Undetermined	32.0723
CVS012562CLIU	2022-01-29	W_Dalarna	POSITIVE	Omicron (BA.1) NEGATIVE	35.9221	Undetermined	33.857
CVS012563CLIU	2022-02-15	Y_Västernorrland	NEGATIVE		Undetermined	Undetermined	27.8754
CVS012564CLIU	2022-01-29	S_Värmland	POSITIVE	Omicron (BA.1) POSITIVE	25.5879	27.8383	29.1745
CVS012565CLIU	2022-02-01	U_Västmanland	NEGATIVE		Undetermined	Undetermined	32.9039
CVS012566CLIU	2022-02-01	X_Gävleborg	POSITIVE	Omicron (BA.1) POSITIVE	20.9187	23.2608	38.8927
CVS012567CLIU	2022-02-17	W_Dalarna	NEGATIVE		Undetermined	Undetermined	31.9243
CVS012568CLIU	2022-02-01	G_Kronoberg	POSITIVE	Omicron (BA.1) NEGATIVE	20.201	Undetermined	29.1458
CVS012569CLIU	2022-02-08	W_Dalarna	NEGATIVE		Undetermined	Undetermined	34.4385
CVS012570CLIU	2022-02-02	W_Dalarna	POSITIVE	Omicron (BA.1) POSITIVE	28.8904	31.0268	33.0501
CVS012571CLIU	2022-02-01	U_Västmanland	NEGATIVE		Undetermined	Undetermined	29.5127
CVS012572CLIU	2022-02-01	U_Västmanland	POSITIVE	Omicron (BA.1) NEGATIVE	27.1116	Undetermined	31.43
CVS012573CLIU	2022-01-27	W_Dalarna	POSITIVE	Omicron (BA.1) NEGATIVE	20.3257	Undetermined	27.0193
CVS012574CLIU	2022-02-05	W_Dalarna	POSITIVE	Omicron (BA.1) NEGATIVE	26.9424	Undetermined	28.8853
CVS012575CLIU	2022-02-04	X_Gävleborg	POSITIVE	Omicron (BA.1) POSITIVE	28.3174	30.3284	31.6596
CVS012576CLIU	2022-02-01	S_Värmland	POSITIVE	Omicron (BA.1) NEGATIVE	29.6921	Undetermined	33.3671
CVS012577CLIU	2022-02-05	U_Västmanland	NEGATIVE		Undetermined	Undetermined	36.261
CVS012578CLIU	2022-02-19	X_Gävleborg	NEGATIVE		Undetermined	Undetermined	30.3538
CVS012579CLIU	2022-01-29	C_Uppsala	NEGATIVE		Undetermined	Undetermined	29.7933
CVS012580CLIU	2022-01-27	C_Uppsala	POSITIVE	Omicron (BA.1) POSITIVE	30.6582	32.0106	30.8668
CVS012581CLIU	2022-02-04	Z_Jämtland/Härjedalen	POSITIVE	Omicron (BA.1) NEGATIVE	22.8956	Undetermined	35.4391
CVS012582CLIU	2022-02-04	X_Gävleborg	NEGATIVE		Undetermined	Undetermined	34.1328
CVS012583CLIU	2022-01-29	G_Kronoberg	POSITIVE	Omicron (BA.1) NEGATIVE	25.5945	Undetermined	29.4779
CVS012584CLIU	2022-03-02	X_Gävleborg	POSITIVE	Omicron (BA.1) NEGATIVE	24.3882	Undetermined	34.8439
CVS012585CLIU	2022-02-04	W_Dalarna	NEGATIVE		Undetermined	Undetermined	27.6839
CVS012586CLIU	2022-01-28	Y_Västernorrland	POSITIVE	Omicron (BA.1) NEGATIVE	33.2293	Undetermined	30.1674
CVS012587CLIU	2022-02-08	S_Värmland	NEGATIVE		Undetermined	Undetermined	27.9597
CVS012588CLIU	2022-01-29	C_Uppsala	NEGATIVE		Undetermined	Undetermined	25.3418
CVS012589CLIU	2022-02-02	G_Kronoberg	POSITIVE	Omicron (BA.1) NEGATIVE	23.2028	Undetermined	36.1997
CVS012590CLIU	2022-01-29	G_Kronoberg	NEGATIVE		Undetermined	Undetermined	34.2945
CVS012591CLIU	2022-01-27	U_Västmanland	POSITIVE	Omicron (BA.1) POSITIVE	26.2239	27.7495	33.6705
CVS012592CLIU	2022-02-04	X_Gävleborg	NEGATIVE		Undetermined	Undetermined	28.9142
CVS012593CLIU	2022-01-29	X_Gävleborg	NEGATIVE		Undetermined	Undetermined	31.0924
CVS012594CLIU	2022-02-03	W_Dalarna	POSITIVE	Omicron (BA.1) POSITIVE	18.6846	20.2394	28.0007
CVS012595CLIU	2022-02-01	S_Värmland	NEGATIVE		Undetermined	Undetermined	33.3386
CVS012596CLIU	2022-02-01	W_Dalarna	POSITIVE	Omicron (BA.1) POSITIVE	28.8524	37.0597	31.1989
CVS012597CLIU	2022-01-27	F_Jönköping	POSITIVE	Omicron (BA.1) NEGATIVE	28.879	Undetermined	35.1269
CVS012598CLIU	2022-01-28	W_Dalarna	NEGATIVE		Undetermined	Undetermined	30.4051
CVS012599CLIU	2022-03-08	U_Västmanland	POSITIVE	Omicron (BA.1) NEGATIVE	23.368	Undetermined	30.5863
CVS012600CLIU	2022-01-27	W_Dalarna	POSITIVE	Omicron (BA.1) POSITIVE	27.7085	31.2672	36.1737
CVS012601CLIU	2022-01-29	G_Kronoberg	NEGATIVE		Undetermined	Undetermined	31.7848
CVS012602CLIU	2022-03-01	G_Kronoberg	NEGATIVE		Undetermined	Undetermined	29.7689
CVS012603CLIU	2022-01-31	S_Värmland	POSITIVE	Omicron (BA.1) NEGATIVE	20.9653	Undetermined	28.2835
CVS012604CLIU	2022-01-29	S_Värmland	POSITIVE	Omicron (BA.1) POSITIVE	29.7295	32.655	31.7348
CVS012605CLIU	2022-02-04	W_Dalarna	NEGATIVE		Undetermined	Undetermined	33.4746
CVS012606CLIU	2022-02-16	S_Värmland	POSITIVE	Omicron (BA.1) POSITIVE	26.6722	29.8527	32.9772
CVS012607CLIU	2022-03-08	X_Gävleborg	POSITIVE	Omicron (BA.1) POSITIVE	26.0589	35.5375	34.095
CVS012608CLIU	2022-02-03	W_Dalarna	POSITIVE	Omicron (BA.1) POSITIVE	23.0875	25.8231	36.811
CVS012609CLIU	2022-01-27	G_Kronoberg	POSITIVE	Omicron (BA.1) POSITIVE	25.8445	27.6976	32.6724
CVS012610CLIU	2022-02-01	U_Västmanland	NEGATIVE		Undetermined	Undetermined	31.3919
CVS012611CLIU	2022-02-01	W_Dalarna	POSITIVE	Omicron (BA.1) NEGATIVE	28.3018	Undetermined	32.0373
CVS012612CLIU	2022-01-28	X_Gävleborg	NEGATIVE		Undetermined	Undetermined	33.3261
CVS012613CLIU	2022-02-17	G_Kronoberg	NEGATIVE		Undetermined	Undetermined	32.6542
CVS012614CLIU	2022-01-28	W_Dalarna	POSITIVE	Omicron (BA.1) POSITIVE	26.6307	28.4165	27.2639
CVS012615CLIU	2022-02-03	W_Dalarna	NEGATIVE		Undetermined	Undetermined	31.9322
CVS012616CLIU	2022-01-28	G_Kronoberg	POSITIVE	Omicron (BA.1) NEGATIVE	27.4556	Undetermined	33.5192
CVS012617CLIU	2022-02-28	S_Värmland	POSITIVE	Omicron (BA.1) NEGATIVE	20.5446	Undetermined	32.7144
CVS012618CLIU	2022-02-03	AAA_ABC_Labs	NEGATIVE		Undetermined	Undetermined	34.3572
CVS012619CLIU	2022-01-28	X_Gävleborg	NEGATIVE		Undetermined	Undetermined	32.1712
CVS012620CLIU	2022-01-27	G_Kronoberg	NEGATIVE		Undetermined	Undetermined	30.9889
CVS012621CLIU	2022-01-29	G_Kronoberg	NEGATIVE		Undetermined	Undetermined	29.7624
CVS012622CLIU	2022-02-16	U_Västmanland	NEGATIVE		Undetermined	Undetermined	32.9997
CVS012623CLIU	2022-01-27	U_Västmanland	POSITIVE	Omicron (BA.1) POSITIVE	25.0474	26.5627	34.2318
CVS012624CLIU	2022-01-29	F_Jönköping	POSITIVE	Omicron (BA.1) NEGATIVE	24.2713	Undetermined	27.445
CVS012625CLIU	2022-01-28	U_Västmanland	POSITIVE	Omicron (BA.1) NEGATIVE	24.964	Undetermined	26.8847
CVS012626CLIU	2022-02-23	U_Västmanland	NEGATIVE		Undetermined	Undetermined	33.8669
CVS012627CLIU	2022-01-29	C_Uppsala	POSITIVE	Omicron (BA.1) POSITIVE	19.9768	20.6389	25.7289
CVS012628CLIU	2022-01-29	W_Dalarna	NEGATIVE		Undetermined	Undetermined	28.0939
CVS012629CLIU	2022-01-28	X_Gävleborg	NEGATIVE		Undetermined	Undetermined	25.0721
CVS012630CLIU	2022-01-29	F_Jönköping	POSITIVE	Omicron (BA.1) NEGATIVE	33.5886	Undetermined	28.7914
CVS012631CLIU	2022-02-12	S_Värmland	POSITIVE	Omicron (BA.1) NEGATIVE	29.2327	Undetermined	29.484
CVS012632CLIU	2022-02-05	S_Värmland	NEGATIVE		Undetermined	Undetermined	34.2017
CVS012633CLIU	2022-02-04	X_Gävleborg	POSITIVE	Omicron (BA.1) NEGATIVE	25.7995	Undetermined	33.7545
CVS012634CLIU	2022-02-01	C_Uppsala	POSITIVE	Omicron (BA.1) POSITIVE	23.7365	24.1441	30.5555
CVS012635CLIU	2022-01-27	G_Kronoberg	NEGATIVE		Undetermined	Undetermined	31.4575
CVS012636CLIU	2022-02-01	Y_Västernorrland	NEGATIVE		Undetermined	Undetermined	30.8132
CVS012637CLIU	2022-01-29	S_Värmland	NEGATIVE		Undetermined	Undetermined	27.3182
CVS012638CLIU	2022-01-28	F_Jönköping	POSITIVE	Omicron (BA.1) POSITIVE	24.1536	26.4462	33.7545
CVS012639CLIU	2022-01-27	U_Västmanland	NEGATIVE		Undetermined	Undetermined	29.505
CVS012640CLIU	2022-02-23	W_Dalarna	NEGATIVE		Undetermined	Undetermined	31.965
CVS012641CLIU	2022-02-03	U_Västmanland	POSITIVE	Omicron (BA.1) POSITIVE	19.9026	21.1681	33.774
CVS012642CLIU	2022-02-17	X_Gävleborg	NEGATIVE		Undetermined	Undetermined	36.2517
CVS012643CLIU	2022-01-27	W_Dalarna	NEGATIVE		Undetermined	Undetermined	27.9594
CVS012644CLIU	2022-02-15	Y_Västernorrland	POSITIVE	Omicron (BA.1) NEGATIVE	22.4044	Undetermined	34.4378
CVS012645CLIU	2022-02-03	U_Västmanland	NEGATIVE		Undetermined	Undetermined	31.1442
CVS012646CLIU	2022-02-01	S_Värmland	POSITIVE	Omicron (BA.1) NEGATIVE	28.9735	Undetermined	26.236
CVS012647CLIU	2022-01-29	G_Kronoberg	NEGATIVE		Undetermined	Undetermined	33.6222
CVS012648CLIU	2022-02-03	U_Västmanland	POSITIVE	Omicron (BA.1) POSITIVE	27.8073	31.1606	33.6546
CVS012649CLIU	2022-02-08	W_Dalarna	POSITIVE	Omicron (BA.1) POSITIVE	22.5442	24.3137	30.364
CVS012650CLIU	2022-01-29	G_Kronoberg	POSITIVE	Omicron (BA.1) POSITIVE	31.8943	34.6078	32.1859
CVS012651CLIU	2022-01-28	W_Dalarna	POSITIVE	Omicron (BA.1) POSITIVE	26.357	28.3392	36.1127
CVS012652CLIU	2022-02-11	W_Dalarna	POSITIVE	Omicron (BA.1) NEGATIVE	21.9878	Undetermined	34.8848
CVS012653CLIU	2022-02-01	X_Gävleborg	POSITIVE	Omicron (BA.1) POSITIVE	24.9951	27.3744	31.5471
CVS012654CLIU	2022-02-05	U_Västmanland	NEGATIVE		Undetermined	Undetermined	30.3957
CVS012655CLIU	2022-01-29	W_Dalarna	NEGATIVE		Undetermined	Undetermined	30.4873
CVS012656CLIU	2022-01-28	X_Gävleborg	POSITIVE	Omicron (BA.1) POSITIVE	28.903	33.9715	31.9086
CVS012657CLIU	2022-02-01	W_Dalarna	POSITIVE	Omicron (BA.1) POSITIVE	26.8171	28.9794	32.2491
CVS012658CLIU	2022-02-02	U_Västmanland	POSITIVE	Omicron (BA.1) NEGATIVE	34.4583	Undetermined	35.6805
CVS012659CLIU	2022-02-01	U_Västmanland	NEGATIVE		Undetermined	Undetermined	31.5027
CVS012660CLIU	2022-02-01	Z_Jämtland/Härjedalen	POSITIVE	Omicron (BA.1) NEGATIVE	21.5924	Undetermined	27.8464
CVS012661CLIU	2022-02-01	U_Västmanland	POSITIVE	Omicron (BA.1) NEGATIVE	23.8922	Undetermined	29.936
CVS012662CLIU	2022-02-03	G_Kronoberg	POSITIVE	Omicron (BA.1) NEGATIVE	20.9942	Undetermined	32.7037
CVS012663CLIU	2022-02-01	G_Kronoberg	POSITIVE	Omicron (BA.1) NEGATIVE	21.5032	Undetermined	32.8403
CVS012664CLIU	2022-01-29	F_Jönköping	POSITIVE	Omicron (BA.1) POSITIVE	21.8236	23.1359	29.1265
CVS012665CLIU	2022-01-28	S_Värmland	POSITIVE	Omicron (BA.1) POSITIVE	23.3122	25.3477	26.6907
CVS012666CLIU	2022-01-29	F_Jönköping	POSITIVE	Omicron (BA.1) NEGATIVE	26.2535	Undetermined	28.2692
CVS012667CLIU	2022-02-19	X_Gävleborg	POSITIVE	Omicron (BA.1) NEGATIVE	33.359	Undetermined	27.8017
CVS012668CLIU	2022-01-29	X_Gävleborg	POSITIVE	Omicron (BA.1) NEGATIVE	34.5622	Undetermined	34.0816
CVS012669CLIU	2022-01-29	Y_Västernorrland	NEGATIVE		Undetermined	Undetermined	32.3188
CVS012670CLIU	2022-02-16	G_Kronoberg	POSITIVE	Omicron (BA.1) NEGATIVE	20.1384	Undetermined	31.6514
CVS012671CLIU	2022-02-01	X_Gävleborg	POSITIVE	Omicron (BA.1) POSITIVE	31.5484	36.1733	31.8613
CVS012672CLIU	2022-02-01	X_Gävleborg	NEGATIVE		Undetermined	Undetermined	32.3603
CVS012673CLIU	2022-01-27	W_Dalarna	NEGATIVE		Undetermined	Undetermined	34.8697
CVS012674CLIU	2022-01-28	G_Kronoberg	NEGATIVE		Undetermined	Undetermined	32.519
CVS012675CLIU	2022-01-29	U_Västmanland	NEGATIVE		Undetermined	Undetermined	30.8122
CVS012676CLIU	2022-02-19	S_Värmland	NEGATIVE		Undetermined	Undetermined	34.8747
CVS012677CLIU	2022-02-02	G_Kronoberg	NEGATIVE		Undetermined	Undetermined	29.4603
CVS012678CLIU	2022-01-26	Z_Jämtland/Härjedalen	NEGATIVE		Undetermined	Undetermined	31.1922
CVS012679CLIU	2022-02-15	X_Gävleborg	NEGATIVE		Undetermined	Undetermined	28.9737
CVS012680CLIU	2022-02-01	Y_Västernorrland	NEGATIVE		Undetermined	Undetermined	30.8308
CVS012681CLIU	2022-01-28	G_Kronoberg	POSITIVE	Omicron (BA.1) NEGATIVE	29.7235	Undetermined	33.4857
CVS012682CLIU	2022-01-28	S_Värmland	NEGATIVE		Undetermined	Undetermined	34.2106
CVS012683CLIU	2022-02-07	C_Uppsala	NEGATIVE		Undetermined	Undetermined	27.0092
CVS012684CLIU	2022-02-08	Y_Västernorrland	NEGATIVE		Undetermined	Undetermined	28.9108
CVS012685CLIU	2022-01-26	Y_Västernorrland	NEGATIVE		Undetermined	Undetermined	31.5931
CVS012686CLIU	2022-02-22	X_Gävleborg	NEGATIVE		Undetermined	Undetermined	33.09
CVS012687CLIU	2022-02-08	W_Dalarna	NEGATIVE		Undetermined	Undetermined	34.185
CVS012688CLIU	2022-02-04	X_Gävleborg	POSITIVE	Omicron (BA.1) POSITIVE	21.1233	23.6039	31.2001
CVS012689CLIU	2022-02-02	S_Värmland	NEGATIVE		Undetermined	Undetermined	30.7795
CVS012690CLIU	2022-01-28	G_Kronoberg	POSITIVE	Omicron (BA.1) NEGATIVE	22.7786	Undetermined	35.3531
CVS012691CLIU	2022-02-03	U_Västmanland	NEGATIVE		Undetermined	Undetermined	32.099
CVS012692CLIU	2022-02-09	G_Kronoberg	NEGATIVE		Undetermined	Undetermined	27.3328
CVS012693CLIU	2022-01-28	W_Dalarna	POSITIVE	Omicron (BA.1) POSITIVE	21.9502	24.2574	35.0523
CVS012694CLIU	2022-02-03	Y_Västernorrland	NEGATIVE		Undetermined	Undetermined	32.7708
CVS012695CLIU	2022-02-03	G_Kronoberg	NEGATIVE		Undetermined	Undetermined	29.8971
CVS012696CLIU	2022-01-28	S_Värmland	POSITIVE	Omicron (BA.1) NEGATIVE	22.8876	Undetermined	32.5789
CVS012697CLIU	2022-02-05	U_Västmanland	NEGATIVE		Undetermined	Undetermined	30.5887
CVS012698CLIU	2022-01-30	U_Västmanland	NEGATIVE		Undetermined	Undetermined	38.419
CVS012699CLIU	2022-01-27	X_Gävleborg	POSITIVE	Omicron (BA.1) POSITIVE	23.3965	24.9034	31.534
CVS012700CLIU	2022-02-10	S_Värmland	POSITIVE	Omicron (BA.1) NEGATIVE	27.404	Undetermined	36.885
CVS012701CLIU	2022-02-01	G_Kronoberg	POSITIVE	Omicron (BA.1) NEGATIVE	34.3153	Undetermined	34.3723
CVS012702CLIU	2022-02-01	S_Värmland	POSITIVE	Omicron (BA.1) NEGATIVE	24.6345	Undetermined	30.6706
CVS012703CLIU	2022-02-10	Z_Jämtland/Härjedalen	POSITIVE	Omicron (BA.1) NEGATIVE	17.4096	Undetermined	30.8218
CVS012704CLIU	2022-01-29	U_Västmanland	NEGATIVE		Undetermined	Undetermined	28.8384
CVS012705CLIU	2022-02-02	S_Värmland	POSITIVE	Omicron (BA.1) NEGATIVE	27.8712	Undetermined	29.4682
CVS012706CLIU	2022-02-01	U_Västmanland	NEGATIVE		Undetermined	Undetermined	33.4763
CVS012707CLIU	2022-02-04	W_Dalarna	POSITIVE	Omicron (BA.1) POSITIVE	22.0774	23.8172	32.9825
CVS012708CLIU	2022-01-27	S_Värmland	POSITIVE	Omicron (BA.1) NEGATIVE	30.2574	Undetermined	32.6326
CVS012709CLIU	2022-01-27	W_Dalarna	POSITIVE	Omicron (BA.1) POSITIVE	26.2693	28.5475	32.3493
CVS012710CLIU	2022-02-05	U_Västmanland	POSITIVE	Omicron (BA.1) NEGATIVE	31.0988	Undetermined	36.2984
CVS012711CLIU	2022-01-29	S_Värmland	NEGATIVE		Undetermined	Undetermined	31.9088
CVS012712CLIU	2022-02-04	Z_Jämtland/Härjedalen	POSITIVE	Omicron (BA.1) POSITIVE	18.5439	20.0506	32.1558
CVS012713CLIU	2022-01-27	G_Kronoberg	NEGATIVE		Undetermined	Undetermined	27.9631
CVS012714CLIU	2022-02-02	Z_Jämtland/Härjedalen	NEGATIVE		Undetermined	Undetermined	31.7117
CVS012715CLIU	2022-01-26	Y_Västernorrland	POSITIVE	Omicron (BA.1) NEGATIVE	25.1582	Undetermined	28.0605
CVS012716CLIU	2022-02-01	W_Dalarna	NEGATIVE		Undetermined	Undetermined	35.131
CVS012717CLIU	2022-02-08	Z_Jämtland/Härjedalen	POSITIVE	Omicron (BA.1) POSITIVE	23.6437	25.5705	32.1001
CVS012718CLIU	2022-02-02	C_Uppsala	NEGATIVE		Undetermined	Undetermined	26.0989
CVS012719CLIU	2022-02-04	W_Dalarna	NEGATIVE		Undetermined	Undetermined	30.1463
CVS012720CLIU	2022-01-29	U_Västmanland	POSITIVE	Omicron (BA.1) POSITIVE	24.9039	26.3633	30.5826
CVS012721CLIU	2022-02-22	W_Dalarna	POSITIVE	Omicron (BA.1) NEGATIVE	21.4344	Undetermined	33.8602
CVS012722CLIU	2022-02-04	G_Kronoberg	POSITIVE	Omicron (BA.1) NEGATIVE	23.2199	Undetermined	27.9677
CVS012723CLIU	2022-01-30	S_Värmland	POSITIVE	Omicron (BA.1) NEGATIVE	22.8831	Undetermined	36.5828
CVS012724CLIU	2022-02-01	W_Dalarna	NEGATIVE		Undetermined	Undetermined	31.0728
CVS012725CLIU	2022-01-27	U_Västmanland	NEGATIVE		Undetermined	Undetermined	28.4351
CVS012726CLIU	2022-01-27	F_Jönköping	NEGATIVE		Undetermined	Undetermined	29.627
CVS012727CLIU	2022-02-08	X_Gävleborg	POSITIVE	Omicron (BA.1) POSITIVE	25.8447	27.9519	29.7005
CVS012728CLIU	2022-02-22	U_Västmanland	NEGATIVE		Undetermined	Undetermined	33.6096
CVS012729CLIU	2022-01-29	Z_Jämtland/Härjedalen	POSITIVE	Omicron (BA.1) POSITIVE	30.775	32.5765	33.3875
CVS012730CLIU	2022-01-27	Y_Västernorrland	POSITIVE	Omicron (BA.1) NEGATIVE	28.0846	Undetermined	29.3635
CVS012731CLIU	2022-02-02	S_Värmland	NEGATIVE		Undetermined	Undetermined	30.8017
CVS012732CLIU	2022-02-01	Y_Västernorrland	NEGATIVE		Undetermined	Undetermined	34.8646
CVS012733CLIU	2022-02-04	X_Gävleborg	NEGATIVE		Undetermined	Undetermined	26.8372
CVS012734CLIU	2022-01-29	F_Jönköping	POSITIVE	Omicron (BA.1) POSITIVE	24.4627	26.4816	33.9639
CVS012735CLIU	2022-01-28	X_Gävleborg	NEGATIVE		Undetermined	Undetermined	28.9259
CVS012736CLIU	2022-02-08	U_Västmanland	NEGATIVE		Undetermined	Undetermined	34.0693
CVS012737CLIU	2022-02-06	S_Värmland	POSITIVE	Omicron (BA.1) POSITIVE	23.3952	28.0998	32.0267
CVS012738CLIU	2022-02-03	U_Västmanland	POSITIVE	Omicron (BA.1) POSITIVE	25.7922	28.5648	30.7688
CVS012739CLIU	2022-02-01	F_Jönköping	POSITIVE	Omicron (BA.1) NEGATIVE	26.352	Undetermined	34.9636
CVS012740CLIU	2022-01-28	Y_Västernorrland	NEGATIVE		Undetermined	Undetermined	30.6964
CVS012741CLIU	2022-01-28	U_Västmanland	POSITIVE	Omicron (BA.1) NEGATIVE	28.9524	Undetermined	35.437
CVS012742CLIU	2022-01-28	X_Gävleborg	NEGATIVE		Undetermined	Undetermined	32.6957
CVS012743CLIU	2022-02-03	X_Gävleborg	NEGATIVE		Undetermined	Undetermined	27.9845
CVS012744CLIU	2022-02-07	S_Värmland	NEGATIVE		Undetermined	Undetermined	29.9702
CVS012745CLIU	2022-02-08	W_Dalarna	NEGATIVE		Undetermined	Undetermined	30.3357
CVS012746CLIU	2022-02-01	W_Dalarna	POSITIVE	Omicron (BA.1) POSITIVE	26.276	28.5448	34.0079
CVS012747CLIU	2022-01-27	W_Dalarna	POSITIVE	Omicron (BA.1) POSITIVE	24.2707	25.5299	33.3179
CVS012748CLIU	2022-01-29	U_Västmanland	NEGATIVE		Undetermined	Undetermined	32.3431
CVS012749CLIU	2022-02-09	W_Dalarna	POSITIVE	Omicron (BA.1) NEGATIVE	23.5458	Undetermined	29.9037
CVS012750CLIU	2022-02-21	S_Värmland	POSITIVE	Omicron (BA.1) NEGATIVE	22.6176	Undetermined	31.3899
CVS012751CLIU	2022-01-29	Z_Jämtland/Härjedalen	POSITIVE	Omicron (BA.1) NEGATIVE	22.8875	Undetermined	31.2976
CVS012752CLIU	2022-02-26	W_Dalarna	POSITIVE	Omicron (BA.1) NEGATIVE	28.7088	Undetermined	26.3825
CVS012753CLIU	2022-01-29	C_Uppsala	POSITIVE	Omicron (BA.1) NEGATIVE	24.0266	Undetermined	26.3741
CVS012754CLIU	2022-01-27	X_Gävleborg	POSITIVE	Omicron (BA.1) POSITIVE	29.177	30.0454	29.0614
CVS012755CLIU	2022-02-02	G_Kronoberg	NEGATIVE		Undetermined	Undetermined	29.6073
CVS012756CLIU	2022-01-28	U_Västmanland	POSITIVE	Omicron (BA.1) POSITIVE	28.6974	33.0685	35.4385
CVS012757CLIU	2022-01-30	C_Uppsala	POSITIVE	Omicron (BA.1) POSITIVE	23.8061	25.7135	24.1234
CVS012758CLIU	2022-02-03	C_Uppsala	POSITIVE	Omicron (BA.1) NEGATIVE	29.9544	Undetermined	33.0568
CVS012759CLIU	2022-02-03	U_Västmanland	POSITIVE	Omicron (BA.1) NEGATIVE	21.4434	Undetermined	33.857
CVS012760CLIU	2022-01-29	F_Jönköping	NEGATIVE		Undetermined	Undetermined	33.5691
CVS012761CLIU	2022-01-28	G_Kronoberg	NEGATIVE		Undetermined	Undetermined	29.3112
CVS012762CLIU	2022-02-18	U_Västmanland	NEGATIVE		Undetermined	Undetermined	34.5106
CVS012763CLIU	2022-01-29	Z_Jämtland/Härjedalen	NEGATIVE		Undetermined	Undetermined	29.3934
CVS012764CLIU	2022-02-08	U_Västmanland	POSITIVE	Omicron (BA.1) NEGATIVE	25.1609	Undetermined	32.6952
CVS012765CLIU	2022-01-28	X_Gävleborg	POSITIVE	Omicron (BA.1) POSITIVE	32.239	33.8598	30.685
CVS012766CLIU	2022-01-29	Z_Jämtland/Härjedalen	POSITIVE	Omicron (BA.1) NEGATIVE	31.7571	Undetermined	31.849
CVS012767CLIU	2022-02-15	Y_Västernorrland	NEGATIVE		Undetermined	Undetermined	32.2019
CVS012768CLIU	2022-03-02	W_Dalarna	NEGATIVE		Undetermined	Undetermined	29.9932
CVS012769CLIU	2022-01-28	G_Kronoberg	POSITIVE	Omicron (BA.1) POSITIVE	26.4938	29.9795	30.8677
CVS012770CLIU	2022-02-01	G_Kronoberg	NEGATIVE		Undetermined	Undetermined	29.9763
CVS012771CLIU	2022-02-01	F_Jönköping	POSITIVE	Omicron (BA.1) NEGATIVE	19.5572	Undetermined	32.0816
CVS012772CLIU	2022-02-15	Z_Jämtland/Härjedalen	NEGATIVE		Undetermined	Undetermined	34.9443
CVS012773CLIU	2022-02-16	W_Dalarna	NEGATIVE		Undetermined	Undetermined	33.7102
CVS012774CLIU	2022-02-01	G_Kronoberg	NEGATIVE		Undetermined	Undetermined	31.4828
CVS012775CLIU	2022-02-03	Z_Jämtland/Härjedalen	POSITIVE	Omicron (BA.1) POSITIVE	27.1827	29.9924	34.1757
CVS012776CLIU	2022-02-05	W_Dalarna	POSITIVE	Omicron (BA.1) NEGATIVE	19.6911	Undetermined	36.0605
CVS012777CLIU	2022-01-27	U_Västmanland	NEGATIVE		Undetermined	Undetermined	30.3147
CVS012778CLIU	2022-02-05	U_Västmanland	POSITIVE	Omicron (BA.1) NEGATIVE	19.4645	Undetermined	27.0591
CVS012779CLIU	2022-01-27	G_Kronoberg	POSITIVE	Omicron (BA.1) POSITIVE	26.316	27.5398	29.5138
CVS012780CLIU	2022-01-27	W_Dalarna	NEGATIVE		Undetermined	Undetermined	31.0192
CVS012781CLIU	2022-01-28	S_Värmland	NEGATIVE		Undetermined	Undetermined	29.0579
CVS012782CLIU	2022-02-02	C_Uppsala	POSITIVE	Omicron (BA.1) NEGATIVE	23.466	Undetermined	24.5911
CVS012783CLIU	2022-02-03	S_Värmland	NEGATIVE		Undetermined	Undetermined	28.5965
CVS012784CLIU	2022-02-02	W_Dalarna	POSITIVE	Omicron (BA.1) NEGATIVE	23.8007	Undetermined	38.6603
CVS012785CLIU	2022-02-05	Y_Västernorrland	NEGATIVE		Undetermined	Undetermined	33.8892
CVS012786CLIU	2022-02-21	S_Värmland	POSITIVE	Omicron (BA.1) POSITIVE	26.6317	28.0518	32.9914
CVS012787CLIU	2022-01-29	U_Västmanland	NEGATIVE		Undetermined	Undetermined	27.6878
CVS012788CLIU	2022-01-27	F_Jönköping	POSITIVE	Omicron (BA.1) NEGATIVE	20.0196	Undetermined	32.4776
CVS012789CLIU	2022-01-27	U_Västmanland	NEGATIVE		Undetermined	Undetermined	30.6117
CVS012790CLIU	2022-02-05	S_Värmland	NEGATIVE		Undetermined	Undetermined	27.2692
CVS012791CLIU	2022-01-28	Y_Västernorrland	POSITIVE	Omicron (BA.1) POSITIVE	25.6429	27.7554	30.3384
CVS012792CLIU	2022-01-26	F_Jönköping	POSITIVE	Omicron (BA.1) POSITIVE	23.4044	26.3029	29.0852
CVS012793CLIU	2022-01-28	U_Västmanland	NEGATIVE		Undetermined	Undetermined	32.2517
CVS012794CLIU	2022-01-28	G_Kronoberg	POSITIVE	Omicron (BA.1) POSITIVE	23.4797	25.4226	33.4722
CVS012795CLIU	2022-01-27	Z_Jämtland/Härjedalen	POSITIVE	Omicron (BA.1) POSITIVE	27.227	30.1927	33.6289
CVS012796CLIU	2022-01-30	W_Dalarna	POSITIVE	Omicron (BA.1) POSITIVE	27.8399	28.6013	31.1959
CVS012797CLIU	2022-02-04	X_Gävleborg	NEGATIVE		Undetermined	Undetermined	32.0266
CVS012798CLIU	2022-02-05	U_Västmanland	NEGATIVE		Undetermined	Undetermined	31.1548
CVS012799CLIU	2022-01-27	C_Uppsala	POSITIVE	Omicron (BA.1) POSITIVE	21.9309	22.7072	26.3658
CVS012800CLIU	2022-01-29	F_Jönköping	POSITIVE	Omicron (BA.1) NEGATIVE	27.3115	Undetermined	29.1209
CVS012801CLIU	2022-02-03	W_Dalarna	NEGATIVE		Undetermined	Undetermined	32.3826
CVS012802CLIU	2022-02-02	Y_Västernorrland	POSITIVE	Omicron (BA.1) POSITIVE	32.4162	34.3841	33.8717
CVS012803CLIU	2022-02-01	C_Uppsala	NEGATIVE		Undetermined	Undetermined	30.9968
CVS012804CLIU	2022-02-04	S_Värmland	POSITIVE	Omicron (BA.1) POSITIVE	20.7754	22.5429	29.2899
CVS012805CLIU	2022-02-05	S_Värmland	POSITIVE	Omicron (BA.1) POSITIVE	21.6718	24.2275	30.6655
CVS012806CLIU	2022-02-10	S_Värmland	NEGATIVE		Undetermined	Undetermined	36.0566
CVS012807CLIU	2022-02-01	G_Kronoberg	POSITIVE	Omicron (BA.1) NEGATIVE	22.8201	Undetermined	35.6024
CVS012808CLIU	2022-02-03	W_Dalarna	POSITIVE	Omicron (BA.1) NEGATIVE	20.3871	Undetermined	33.6386
CVS012809CLIU	2022-03-08	F_Jönköping	NEGATIVE		Undetermined	Undetermined	35.9426
CVS012810CLIU	2022-01-28	C_Uppsala	POSITIVE	Omicron (BA.1) POSITIVE	29.0433	30.4068	27.2637
CVS012811CLIU	2022-02-09	X_Gävleborg	POSITIVE	Omicron (BA.1) POSITIVE	22.4773	24.0745	28.2481
CVS012812CLIU	2022-02-01	U_Västmanland	POSITIVE	Omicron (BA.1) NEGATIVE	25.3684	Undetermined	31.611
CVS012813CLIU	2022-02-03	S_Värmland	POSITIVE	Omicron (BA.1) NEGATIVE	22.8205	Undetermined	28.6573
CVS012814CLIU	2022-01-26	F_Jönköping	POSITIVE	Omicron (BA.1) NEGATIVE	21.1684	Undetermined	30.7764
CVS012815CLIU	2022-02-01	G_Kronoberg	POSITIVE	Omicron (BA.1) NEGATIVE	33.7541	Undetermined	32.3266
CVS012816CLIU	2022-02-09	Z_Jämtland/Härjedalen	NEGATIVE		Undetermined	Undetermined	29.4797
CVS012817CLIU	2022-01-29	S_Värmland	POSITIVE	Omicron (BA.1) POSITIVE	32.3568	33.8929	28.2433
CVS012818CLIU	2022-02-10	X_Gävleborg	NEGATIVE		Undetermined	Undetermined	33.0271
CVS012819CLIU	2022-02-03	W_Dalarna	NEGATIVE		Undetermined	Undetermined	34.9111
CVS012820CLIU	2022-02-05	U_Västmanland	NEGATIVE		Undetermined	Undetermined	34.9504
CVS012821CLIU	2022-01-27	F_Jönköping	POSITIVE	Omicron (BA.1) POSITIVE	31.9972	34.707	29.938
CVS012822CLIU	2022-02-03	U_Västmanland	POSITIVE	Omicron (BA.1) NEGATIVE	26.8343	Undetermined	28.1372
CVS012823CLIU	2022-01-29	W_Dalarna	NEGATIVE		Undetermined	Undetermined	32.7036
CVS012824CLIU	2022-02-03	X_Gävleborg	NEGATIVE		Undetermined	Undetermined	27.9742
CVS012825CLIU	2022-02-05	U_Västmanland	NEGATIVE		Undetermined	Undetermined	31.1837
CVS012826CLIU	2022-02-23	Z_Jämtland/Härjedalen	NEGATIVE		Undetermined	Undetermined	32.3562
CVS012827CLIU	2022-02-12	Z_Jämtland/Härjedalen	POSITIVE	Omicron (BA.1) NEGATIVE	17.5264	Undetermined	31.3555
CVS012828CLIU	2022-01-28	X_Gävleborg	NEGATIVE		Undetermined	Undetermined	31.0359
CVS012829CLIU	2022-01-27	W_Dalarna	POSITIVE	Omicron (BA.1) NEGATIVE	34.9257	Undetermined	34.7127
CVS012830CLIU	2022-01-28	S_Värmland	POSITIVE	Omicron (BA.1) NEGATIVE	21.7202	Undetermined	30.0556
CVS012831CLIU	2022-02-08	X_Gävleborg	POSITIVE	Omicron (BA.1) POSITIVE	23.2483	25.4672	30.0549
CVS012832CLIU	2022-02-08	F_Jönköping	POSITIVE	Omicron (BA.1) NEGATIVE	23.4468	Undetermined	29.696
CVS012833CLIU	2022-01-26	F_Jönköping	POSITIVE	Omicron (BA.1) NEGATIVE	23.9307	Undetermined	32.5189
CVS012834CLIU	2022-02-01	U_Västmanland	POSITIVE	Omicron (BA.1) NEGATIVE	26.877	Undetermined	30.2066
CVS012835CLIU	2022-01-26	Z_Jämtland/Härjedalen	NEGATIVE		Undetermined	Undetermined	35.0728
CVS012836CLIU	2022-02-25	W_Dalarna	POSITIVE	Omicron (BA.1) NEGATIVE	21.6597	Undetermined	34.04
CVS012837CLIU	2022-01-28	W_Dalarna	NEGATIVE		Undetermined	Undetermined	33.779
CVS012838CLIU	2022-01-27	W_Dalarna	NEGATIVE		Undetermined	Undetermined	27.0799
CVS012839CLIU	2022-01-27	U_Västmanland	POSITIVE	Omicron (BA.1) POSITIVE	27.3139	30.1666	31.4834
CVS012840CLIU	2022-03-08	X_Gävleborg	NEGATIVE		Undetermined	Undetermined	30.9655
CVS012841CLIU	2022-01-27	U_Västmanland	NEGATIVE		Undetermined	Undetermined	34.3202
CVS012842CLIU	2022-01-26	Y_Västernorrland	POSITIVE	Omicron (BA.1) NEGATIVE	16.9299	Undetermined	28.8923
CVS012843CLIU	2022-01-29	S_Värmland	NEGATIVE		Undetermined	Undetermined	31.5943
CVS012844CLIU	2022-02-09	W_Dalarna	NEGATIVE		Undetermined	Undetermined	33.405
CVS012845CLIU	2022-02-03	X_Gävleborg	POSITIVE	Omicron (BA.1) POSITIVE	22.8395	23.792	26.7159
CVS012846CLIU	2022-01-28	F_Jönköping	POSITIVE	Omicron (BA.1) NEGATIVE	26.6242	Undetermined	33.6885
CVS012847CLIU	2022-01-30	W_Dalarna	NEGATIVE		Undetermined	Undetermined	31.5579
CVS012848CLIU	2022-02-08	F_Jönköping	POSITIVE	Omicron (BA.1) NEGATIVE	23.9001	Undetermined	29.4692
CVS012849CLIU	2022-01-30	C_Uppsala	NEGATIVE		Undetermined	Undetermined	28.3757
CVS012850CLIU	2022-02-05	W_Dalarna	POSITIVE	Omicron (BA.1) NEGATIVE	24.398	Undetermined	30.8516
CVS012851CLIU	2022-02-03	S_Värmland	NEGATIVE		Undetermined	Undetermined	31.9577
CVS012852CLIU	2022-01-29	S_Värmland	POSITIVE	Omicron (BA.1) NEGATIVE	29.1234	Undetermined	35.4994
CVS012853CLIU	2022-01-28	Y_Västernorrland	NEGATIVE		Undetermined	Undetermined	32.3391
CVS012854CLIU	2022-02-05	G_Kronoberg	POSITIVE	Omicron (BA.1) NEGATIVE	30.3492	Undetermined	32.5008
CVS012855CLIU	2022-02-22	U_Västmanland	POSITIVE	Omicron (BA.1) POSITIVE	26.7748	29.9709	30.9439
CVS012856CLIU	2022-02-05	U_Västmanland	NEGATIVE		Undetermined	Undetermined	32.0012
CVS012857CLIU	2022-02-22	Z_Jämtland/Härjedalen	POSITIVE	Omicron (BA.1) NEGATIVE	32.8967	Undetermined	32.1451
CVS012858CLIU	2022-02-26	Y_Västernorrland	POSITIVE	Omicron (BA.1) POSITIVE	23.0728	26.6419	32.21
CVS012859CLIU	2022-02-10	X_Gävleborg	NEGATIVE		Undetermined	Undetermined	35.5563
CVS012860CLIU	2022-01-27	X_Gävleborg	POSITIVE	Omicron (BA.1) POSITIVE	20.7362	21.8283	30.4948
CVS012861CLIU	2022-02-08	X_Gävleborg	POSITIVE	Omicron (BA.1) POSITIVE	25.8617	27.8158	32.3053
CVS012862CLIU	2022-02-05	S_Värmland	POSITIVE	Omicron (BA.1) NEGATIVE	19.7202	Undetermined	33.1882
CVS012863CLIU	2022-01-29	Y_Västernorrland	NEGATIVE		Undetermined	Undetermined	35.4938
CVS012864CLIU	2022-03-07	S_Värmland	POSITIVE	Omicron (BA.1) NEGATIVE	23.7024	Undetermined	33.6344
CVS012865CLIU	2022-02-10	S_Värmland	NEGATIVE		Undetermined	Undetermined	34.5992
CVS012866CLIU	2022-02-04	G_Kronoberg	POSITIVE	Omicron (BA.1) NEGATIVE	21.2268	Undetermined	30.2514
CVS012867CLIU	2022-01-29	Y_Västernorrland	POSITIVE	Omicron (BA.1) POSITIVE	22.3908	24.2915	33.4143
CVS012868CLIU	2022-02-08	U_Västmanland	NEGATIVE		Undetermined	Undetermined	31.2225
CVS012869CLIU	2022-02-02	U_Västmanland	POSITIVE	Omicron (BA.1) POSITIVE	23.4959	24.0139	31.8872
CVS012870CLIU	2022-02-03	C_Uppsala	NEGATIVE		Undetermined	Undetermined	29.294
CVS012871CLIU	2022-02-01	G_Kronoberg	POSITIVE	Omicron (BA.1) NEGATIVE	23.9208	Undetermined	30.8457
CVS012872CLIU	2022-02-08	W_Dalarna	POSITIVE	Omicron (BA.1) POSITIVE	28.4382	30.267	32.806
CVS012873CLIU	2022-01-29	S_Värmland	POSITIVE	Omicron (BA.1) NEGATIVE	22.0906	Undetermined	28.836
CVS012874CLIU	2022-02-04	Y_Västernorrland	POSITIVE	Omicron (BA.1) POSITIVE	24.1133	25.7146	30.192
CVS012875CLIU	2022-01-28	G_Kronoberg	NEGATIVE		Undetermined	Undetermined	29.4291
CVS012876CLIU	2022-01-27	W_Dalarna	NEGATIVE		Undetermined	Undetermined	31.0458
CVS012877CLIU	2022-01-28	W_Dalarna	NEGATIVE		Undetermined	Undetermined	31.6807
CVS012878CLIU	2022-01-28	W_Dalarna	POSITIVE	Omicron (BA.1) NEGATIVE	21.1275	Undetermined	32.7894
CVS012879CLIU	2022-02-05	U_Västmanland	NEGATIVE		Undetermined	Undetermined	34.0454
CVS012880CLIU	2022-02-26	S_Värmland	NEGATIVE		Undetermined	Undetermined	31.5906
CVS012881CLIU	2022-02-05	X_Gävleborg	NEGATIVE		Undetermined	Undetermined	31.444
CVS012882CLIU	2022-01-28	W_Dalarna	POSITIVE	Omicron (BA.1) POSITIVE	32.2854	33.7104	28.9817
CVS012883CLIU	2022-01-28	U_Västmanland	NEGATIVE		Undetermined	Undetermined	29.5365
CVS012884CLIU	2022-02-05	G_Kronoberg	POSITIVE	Omicron (BA.1) NEGATIVE	22.4984	Undetermined	35.8006
CVS012885CLIU	2022-02-03	Y_Västernorrland	POSITIVE	Omicron (BA.1) NEGATIVE	22.1988	Undetermined	30.6696
CVS012886CLIU	2022-03-03	U_Västmanland	NEGATIVE		Undetermined	Undetermined	31.3357
CVS012887CLIU	2022-01-29	C_Uppsala	POSITIVE	Omicron (BA.1) POSITIVE	26.0893	26.8306	27.6407
CVS012888CLIU	2022-01-29	G_Kronoberg	POSITIVE	Omicron (BA.1) NEGATIVE	21.5418	Undetermined	32.9879
CVS012889CLIU	2022-02-03	X_Gävleborg	NEGATIVE		Undetermined	Undetermined	29.1818
CVS012890CLIU	2022-02-21	S_Värmland	POSITIVE	Omicron (BA.1) NEGATIVE	28.7303	Undetermined	33.8989
CVS012891CLIU	2022-01-29	X_Gävleborg	POSITIVE	Omicron (BA.1) POSITIVE	34.6819	37.4088	34.0241
CVS012892CLIU	2022-02-03	S_Värmland	NEGATIVE		Undetermined	Undetermined	29.1059
CVS012893CLIU	2022-01-28	S_Värmland	POSITIVE	Omicron (BA.1) NEGATIVE	20.6941	Undetermined	34.5491
CVS012894CLIU	2022-01-27	S_Värmland	NEGATIVE		Undetermined	Undetermined	31.456
CVS012895CLIU	2022-01-29	U_Västmanland	NEGATIVE		Undetermined	Undetermined	33.0132
CVS012896CLIU	2022-02-03	C_Uppsala	NEGATIVE		Undetermined	Undetermined	26.6904
CVS012897CLIU	2022-02-11	S_Värmland	NEGATIVE		Undetermined	Undetermined	30.3657
CVS012898CLIU	2022-02-03	U_Västmanland	NEGATIVE		Undetermined	Undetermined	31.2174
CVS012899CLIU	2022-01-26	Z_Jämtland/Härjedalen	POSITIVE	Omicron (BA.1) NEGATIVE	29.0416	Undetermined	30.3369
CVS012900CLIU	2022-02-02	W_Dalarna	POSITIVE	Omicron (BA.1) POSITIVE	25.825	28.2032	34.5309
CVS012901CLIU	2022-01-28	X_Gävleborg	NEGATIVE		Undetermined	Undetermined	27.9866
CVS012902CLIU	2022-01-26	F_Jönköping	NEGATIVE		Undetermined	Undetermined	31.6544
CVS012903CLIU	2022-02-10	S_Värmland	POSITIVE	Omicron (BA.1) NEGATIVE	30.4692	Undetermined	37.0897
CVS012904CLIU	2022-01-28	U_Västmanland	NEGATIVE		Undetermined	Undetermined	33.5802
CVS012905CLIU	2022-01-28	X_Gävleborg	POSITIVE	Omicron (BA.1) NEGATIVE	20.7089	Undetermined	31.3733
CVS012906CLIU	2022-02-17	AAA_ABC_Labs	NEGATIVE		Undetermined	Undetermined	32.317
CVS012907CLIU	2022-01-28	X_Gävleborg	NEGATIVE		Undetermined	Undetermined	30.4425
CVS012908CLIU	2022-02-02	W_Dalarna	NEGATIVE		Undetermined	Undetermined	32.0894
CVS012909CLIU	2022-02-01	U_Västmanland	POSITIVE	Omicron (BA.1) POSITIVE	21.5391	24.1012	33.5432
CVS012910CLIU	2022-02-02	U_Västmanland	POSITIVE	Omicron (BA.1) NEGATIVE	34.1497	Undetermined	34.0002
CVS012911CLIU	2022-02-15	X_Gävleborg	NEGATIVE		Undetermined	Undetermined	30.2953
CVS012912CLIU	2022-01-27	S_Värmland	POSITIVE	Omicron (BA.1) POSITIVE	23.3347	24.1955	29.8859
CVS012913CLIU	2022-02-04	U_Västmanland	POSITIVE	Omicron (BA.1) NEGATIVE	25.3204	Undetermined	32.9414
CVS012914CLIU	2022-02-01	F_Jönköping	NEGATIVE		Undetermined	Undetermined	30.4992
CVS012915CLIU	2022-02-05	F_Jönköping	POSITIVE	Omicron (BA.1) NEGATIVE	28.9619	Undetermined	30.5301
CVS012916CLIU	2022-01-28	Z_Jämtland/Härjedalen	POSITIVE	Omicron (BA.1) POSITIVE	27.9671	30.1538	31.9029
CVS012917CLIU	2022-01-28	S_Värmland	POSITIVE	Omicron (BA.1) NEGATIVE	25.6793	Undetermined	31.4943
CVS012918CLIU	2022-02-08	W_Dalarna	NEGATIVE		Undetermined	Undetermined	34.2776
CVS012919CLIU	2022-01-29	Y_Västernorrland	POSITIVE	Omicron (BA.1) POSITIVE	33.6644	35.6331	32.625
CVS012920CLIU	2022-02-05	W_Dalarna	NEGATIVE		Undetermined	Undetermined	29.5628
CVS012921CLIU	2022-02-01	U_Västmanland	NEGATIVE		Undetermined	Undetermined	31.3623
CVS012922CLIU	2022-02-02	G_Kronoberg	POSITIVE	Omicron (BA.1) POSITIVE	25.9939	29.0134	34.276
CVS012923CLIU	2022-02-27	U_Västmanland	POSITIVE	Omicron (BA.1) NEGATIVE	25.765	Undetermined	33.0466
CVS012924CLIU	2022-02-03	X_Gävleborg	POSITIVE	Omicron (BA.1) NEGATIVE	23.8128	Undetermined	28.5736
CVS012925CLIU	2022-02-01	S_Värmland	POSITIVE	Omicron (BA.1) NEGATIVE	24.3283	Undetermined	32.332
CVS012926CLIU	2022-01-30	U_Västmanland	NEGATIVE		Undetermined	Undetermined	30.4158
CVS012927CLIU	2022-01-29	Y_Västernorrland	NEGATIVE		Undetermined	Undetermined	30.0805
CVS012928CLIU	2022-01-27	X_Gävleborg	POSITIVE	Omicron (BA.1) POSITIVE	33.1256	36.3323	34.7817
CVS012929CLIU	2022-03-01	G_Kronoberg	POSITIVE	Omicron (BA.1) NEGATIVE	23.8748	Undetermined	32.7164
CVS012930CLIU	2022-01-27	U_Västmanland	POSITIVE	Omicron (BA.1) NEGATIVE	30.3835	Undetermined	31.1951
CVS012931CLIU	2022-01-27	F_Jönköping	NEGATIVE		Undetermined	Undetermined	30.8725
CVS012932CLIU	2022-02-02	F_Jönköping	NEGATIVE		Undetermined	Undetermined	33.406
CVS012933CLIU	2022-02-15	W_Dalarna	POSITIVE	Omicron (BA.1) NEGATIVE	22.7471	Undetermined	31.2645
CVS012934CLIU	2022-01-27	X_Gävleborg	NEGATIVE		Undetermined	Undetermined	26.1541
CVS012935CLIU	2022-02-05	S_Värmland	NEGATIVE		Undetermined	Undetermined	30.6398
CVS012936CLIU	2022-01-30	X_Gävleborg	NEGATIVE		Undetermined	Undetermined	31.4697
CVS012937CLIU	2022-02-04	S_Värmland	POSITIVE	Omicron (BA.1) NEGATIVE	25.7386	Undetermined	30.7451
CVS012938CLIU	2022-02-04	X_Gävleborg	POSITIVE	Omicron (BA.1) NEGATIVE	34.8183	Undetermined	31.8397
CVS012939CLIU	2022-02-02	W_Dalarna	POSITIVE	Omicron (BA.1) NEGATIVE	35.5329	Undetermined	33.0478
CVS012940CLIU	2022-02-02	S_Värmland	POSITIVE	Omicron (BA.1) POSITIVE	28.6358	31.469	30.1559
CVS012941CLIU	2022-01-27	G_Kronoberg	POSITIVE	Omicron (BA.1) NEGATIVE	22.6637	Undetermined	27.9713
CVS012942CLIU	2022-01-29	X_Gävleborg	POSITIVE	Omicron (BA.1) NEGATIVE	21.8622	Undetermined	26.3784
CVS012943CLIU	2022-01-31	U_Västmanland	NEGATIVE		Undetermined	Undetermined	31.2584
CVS012944CLIU	2022-01-27	Z_Jämtland/Härjedalen	NEGATIVE		Undetermined	Undetermined	32.0361
CVS012945CLIU	2022-02-02	G_Kronoberg	POSITIVE	Omicron (BA.1) NEGATIVE	27.1504	Undetermined	33.5738
CVS012946CLIU	2022-02-01	W_Dalarna	NEGATIVE		Undetermined	Undetermined	33.1898
CVS012947CLIU	2022-01-29	U_Västmanland	NEGATIVE		Undetermined	Undetermined	34.0201
CVS012948CLIU	2022-02-08	U_Västmanland	POSITIVE	Omicron (BA.1) POSITIVE	22.981	24.8388	32.5903
CVS012949CLIU	2022-01-28	G_Kronoberg	NEGATIVE		Undetermined	Undetermined	34.8075
CVS012950CLIU	2022-02-05	G_Kronoberg	NEGATIVE		Undetermined	Undetermined	32.8069
CVS012951CLIU	2022-01-27	X_Gävleborg	NEGATIVE		Undetermined	Undetermined	30.7938
CVS012952CLIU	2022-01-29	U_Västmanland	NEGATIVE		Undetermined	Undetermined	27.9379
CVS012953CLIU	2022-02-09	G_Kronoberg	POSITIVE	Omicron (BA.1) POSITIVE	25.3629	28.8267	26.6094
CVS012954CLIU	2022-01-28	X_Gävleborg	NEGATIVE		Undetermined	Undetermined	32.2063
CVS012955CLIU	2022-01-26	Y_Västernorrland	NEGATIVE		Undetermined	Undetermined	36.0023
CVS012956CLIU	2022-01-28	Z_Jämtland/Härjedalen	POSITIVE	Omicron (BA.1) NEGATIVE	18.9745	Undetermined	30.6945
CVS012957CLIU	2022-01-27	G_Kronoberg	POSITIVE	Omicron (BA.1) NEGATIVE	29.3606	Undetermined	28.3277
CVS012958CLIU	2022-02-03	S_Värmland	NEGATIVE		Undetermined	Undetermined	33.223
CVS012959CLIU	2022-02-02	W_Dalarna	POSITIVE	Omicron (BA.1) NEGATIVE	23.7843	Undetermined	29.4168
CVS012960CLIU	2022-01-28	W_Dalarna	NEGATIVE		Undetermined	Undetermined	27.2029
CVS012961CLIU	2022-01-28	Z_Jämtland/Härjedalen	NEGATIVE		Undetermined	Undetermined	29.1001
CVS012962CLIU	2022-02-08	Z_Jämtland/Härjedalen	POSITIVE	Omicron (BA.1) NEGATIVE	23.2183	Undetermined	32.2187
CVS012963CLIU	2022-01-30	W_Dalarna	NEGATIVE		Undetermined	Undetermined	32.2173
CVS012964CLIU	2022-02-03	U_Västmanland	NEGATIVE		Undetermined	Undetermined	34.667
CVS012965CLIU	2022-02-02	X_Gävleborg	POSITIVE	Omicron (BA.1) POSITIVE	22.7715	24.3947	31.8348
CVS012966CLIU	2022-01-26	C_Uppsala	POSITIVE	Omicron (BA.1) POSITIVE	35.406	38.1287	28.0099
CVS012967CLIU	2022-02-17	X_Gävleborg	NEGATIVE		Undetermined	Undetermined	31.1498
CVS012968CLIU	2022-02-01	U_Västmanland	NEGATIVE		Undetermined	Undetermined	31.311
CVS012969CLIU	2022-02-01	S_Värmland	NEGATIVE		Undetermined	Undetermined	28.8979
CVS012970CLIU	2022-02-01	F_Jönköping	POSITIVE	Omicron (BA.1) NEGATIVE	33.2893	Undetermined	29.862
CVS012971CLIU	2022-01-26	W_Dalarna	POSITIVE	Omicron (BA.1) POSITIVE	25.7809	27.8185	29.1748
CVS012972CLIU	2022-01-27	Z_Jämtland/Härjedalen	POSITIVE	Omicron (BA.1) NEGATIVE	27.0928	Undetermined	31.0148
CVS012973CLIU	2022-02-17	S_Värmland	POSITIVE	Omicron (BA.1) NEGATIVE	27.3334	Undetermined	31.0675
CVS012974CLIU	2022-01-28	X_Gävleborg	POSITIVE	Omicron (BA.1) POSITIVE	29.1259	32.6369	36.3098
CVS012975CLIU	2022-01-27	C_Uppsala	NEGATIVE		Undetermined	Undetermined	28.1891
CVS012976CLIU	2022-01-27	S_Värmland	POSITIVE	Omicron (BA.1) NEGATIVE	22.5857	Undetermined	34.6272
CVS012977CLIU	2022-02-04	G_Kronoberg	NEGATIVE		Undetermined	Undetermined	28.11
CVS012978CLIU	2022-01-31	U_Västmanland	NEGATIVE		Undetermined	Undetermined	31.3774
CVS012979CLIU	2022-02-02	U_Västmanland	POSITIVE	Omicron (BA.1) POSITIVE	23.0769	24.9811	30.6602
CVS012980CLIU	2022-01-29	G_Kronoberg	POSITIVE	Omicron (BA.1) POSITIVE	21.5221	22.9167	29.1777
CVS012981CLIU	2022-02-02	G_Kronoberg	POSITIVE	Omicron (BA.1) NEGATIVE	19.4886	Undetermined	31.597
CVS012982CLIU	2022-02-22	G_Kronoberg	POSITIVE	Omicron (BA.1) NEGATIVE	22.6477	Undetermined	31.445
CVS012983CLIU	2022-02-08	G_Kronoberg	POSITIVE	Omicron (BA.1) POSITIVE	29.2056	31.5589	33.1911
CVS012984CLIU	2022-01-28	Z_Jämtland/Härjedalen	POSITIVE	Omicron (BA.1) NEGATIVE	19.6741	Undetermined	32.0539
CVS012985CLIU	2022-02-01	U_Västmanland	NEGATIVE		Undetermined	Undetermined	27.0395
CVS012986CLIU	2022-02-02	W_Dalarna	POSITIVE	Omicron (BA.1) POSITIVE	32.8011	34.3194	32.8724
CVS012987CLIU	2022-01-28	F_Jönköping	NEGATIVE		Undetermined	Undetermined	26.6446
CVS012988CLIU	2022-03-08	U_Västmanland	POSITIVE	Omicron (BA.1) NEGATIVE	30.1695	Undetermined	33.2726
CVS012989CLIU	2022-02-04	W_Dalarna	NEGATIVE		Undetermined	Undetermined	32.2909
CVS012990CLIU	2022-01-26	Z_Jämtland/Härjedalen	NEGATIVE		Undetermined	Undetermined	26.7038
CVS012991CLIU	2022-01-27	C_Uppsala	POSITIVE	Omicron (BA.1) POSITIVE	33.1935	34.8013	25.5769
CVS012992CLIU	2022-01-26	F_Jönköping	NEGATIVE		Undetermined	Undetermined	32.5201
CVS012993CLIU	2022-02-04	S_Värmland	POSITIVE	Omicron (BA.1) NEGATIVE	24.0399	Undetermined	32.5743
CVS012994CLIU	2022-02-02	S_Värmland	NEGATIVE		Undetermined	Undetermined	30.2854
CVS012995CLIU	2022-01-30	S_Värmland	NEGATIVE		Undetermined	Undetermined	30.184
CVS012996CLIU	2022-02-01	Z_Jämtland/Härjedalen	POSITIVE	Omicron (BA.1) NEGATIVE	22.923	Undetermined	30.3183
CVS012997CLIU	2022-01-28	Y_Västernorrland	POSITIVE	Omicron (BA.1) POSITIVE	30.9804	33.0334	33.0763
CVS012998CLIU	2022-01-28	C_Uppsala	NEGATIVE		Undetermined	Undetermined	31.2139
CVS012999CLIU	2022-02-08	C_Uppsala	NEGATIVE		Undetermined	Undetermined	25.4698
CVS013000CLIU	2022-02-09	Z_Jämtland/Härjedalen	POSITIVE	Omicron (BA.1) POSITIVE	26.2193	28.316	28.9646
CVS013001CLIU	2022-02-01	W_Dalarna	POSITIVE	Omicron (BA.1) POSITIVE	22.3635	24.274	32.3489
CVS013002CLIU	2022-02-07	C_Uppsala	POSITIVE	Omicron (BA.1) NEGATIVE	29.488	Undetermined	26.1142
CVS013003CLIU	2022-01-27	G_Kronoberg	NEGATIVE		Undetermined	Undetermined	31.5656
CVS013004CLIU	2022-01-27	Z_Jämtland/Härjedalen	POSITIVE	Omicron (BA.1) POSITIVE	23.6415	25.221	30.0408
CVS013005CLIU	2022-02-02	Z_Jämtland/Härjedalen	POSITIVE	Omicron (BA.1) POSITIVE	20.7955	22.9108	34.2155
CVS013006CLIU	2022-02-01	X_Gävleborg	NEGATIVE		Undetermined	Undetermined	31.1718
CVS013007CLIU	2022-01-27	C_Uppsala	NEGATIVE		Undetermined	Undetermined	27.4318
CVS013008CLIU	2022-02-01	C_Uppsala	NEGATIVE		Undetermined	Undetermined	27.9334
CVS013009CLIU	2022-01-29	X_Gävleborg	POSITIVE	Omicron (BA.1) POSITIVE	27.7872	30.4593	33.127
CVS013010CLIU	2022-02-06	S_Värmland	POSITIVE	Omicron (BA.1) NEGATIVE	23.8818	Undetermined	29.9965
CVS013011CLIU	2022-01-27	U_Västmanland	NEGATIVE		Undetermined	Undetermined	30.949
CVS013012CLIU	2022-01-28	W_Dalarna	POSITIVE	Omicron (BA.1) POSITIVE	22.183	23.6469	28.73
CVS013013CLIU	2022-01-26	Y_Västernorrland	NEGATIVE		Undetermined	Undetermined	34.1941
CVS013014CLIU	2022-01-29	F_Jönköping	NEGATIVE		Undetermined	Undetermined	32.4993
CVS013015CLIU	2022-02-15	X_Gävleborg	POSITIVE	Omicron (BA.1) NEGATIVE	20.7	Undetermined	34.9944
CVS013016CLIU	2022-01-27	S_Värmland	POSITIVE	Omicron (BA.1) NEGATIVE	29.2985	Undetermined	28.152
CVS013017CLIU	2022-01-27	G_Kronoberg	NEGATIVE		Undetermined	Undetermined	29.0583
CVS013018CLIU	2022-01-28	X_Gävleborg	POSITIVE	Omicron (BA.1) POSITIVE	24.6395	25.9811	32.9556
CVS013019CLIU	2022-01-28	G_Kronoberg	NEGATIVE		Undetermined	Undetermined	33.1293
CVS013020CLIU	2022-01-27	X_Gävleborg	NEGATIVE		Undetermined	Undetermined	28.9504
CVS013021CLIU	2022-01-28	W_Dalarna	NEGATIVE		Undetermined	Undetermined	29.0398
CVS013022CLIU	2022-01-28	F_Jönköping	NEGATIVE		Undetermined	Undetermined	28.5812
CVS013023CLIU	2022-02-08	Z_Jämtland/Härjedalen	NEGATIVE		Undetermined	Undetermined	33.2523
CVS013024CLIU	2022-02-08	Z_Jämtland/Härjedalen	POSITIVE	Omicron (BA.1) POSITIVE	18.7258	21.0053	25.9059
CVS013025CLIU	2022-01-27	Y_Västernorrland	POSITIVE	Omicron (BA.1) POSITIVE	25.7689	28.3323	32.0131
CVS013026CLIU	2022-02-11	W_Dalarna	POSITIVE	Omicron (BA.1) POSITIVE	26.9536	30.2104	32.6255
CVS013027CLIU	2022-01-29	W_Dalarna	NEGATIVE		Undetermined	Undetermined	27.8104
CVS013028CLIU	2022-02-03	U_Västmanland	POSITIVE	Omicron (BA.1) POSITIVE	27.9607	30.17	32.5058
CVS013029CLIU	2022-02-08	U_Västmanland	NEGATIVE		Undetermined	Undetermined	30.566
CVS013030CLIU	2022-01-29	Z_Jämtland/Härjedalen	NEGATIVE		Undetermined	Undetermined	33.8843
CVS013031CLIU	2022-01-27	Y_Västernorrland	NEGATIVE		Undetermined	Undetermined	31.427
CVS013032CLIU	2022-02-02	G_Kronoberg	POSITIVE	Omicron (BA.1) POSITIVE	22.1503	24.9373	30.6233
CVS013033CLIU	2022-01-29	S_Värmland	NEGATIVE		Undetermined	Undetermined	31.901
CVS013034CLIU	2022-02-23	Z_Jämtland/Härjedalen	POSITIVE	Omicron (BA.1) NEGATIVE	21.1138	Undetermined	34.7482
CVS013035CLIU	2022-02-04	W_Dalarna	POSITIVE	Omicron (BA.1) POSITIVE	21.5635	23.2335	27.563
CVS013036CLIU	2022-01-26	F_Jönköping	POSITIVE	Omicron (BA.1) POSITIVE	29.1322	38.8529	33.2
CVS013037CLIU	2022-02-03	S_Värmland	POSITIVE	Omicron (BA.1) POSITIVE	31.6829	34.0959	32.3031
CVS013038CLIU	2022-01-27	C_Uppsala	POSITIVE	Omicron (BA.1) NEGATIVE	24.0484	Undetermined	29.699
CVS013039CLIU	2022-01-27	U_Västmanland	POSITIVE	Omicron (BA.1) NEGATIVE	25.014	Undetermined	31.3985
CVS013040CLIU	2022-01-29	F_Jönköping	POSITIVE	Omicron (BA.1) POSITIVE	19.4778	20.9426	28.7937
CVS013041CLIU	2022-02-03	G_Kronoberg	POSITIVE	Omicron (BA.1) NEGATIVE	16.9811	Undetermined	27.9136
CVS013042CLIU	2022-01-29	C_Uppsala	POSITIVE	Omicron (BA.1) POSITIVE	25.2053	26.0005	25.0875
CVS013043CLIU	2022-02-03	W_Dalarna	POSITIVE	Omicron (BA.1) NEGATIVE	29.7671	Undetermined	32.0642
CVS013044CLIU	2022-02-09	Y_Västernorrland	POSITIVE	Omicron (BA.1) POSITIVE	27.6382	29.6395	34.9899
CVS013045CLIU	2022-01-27	U_Västmanland	POSITIVE	Omicron (BA.1) POSITIVE	30.5227	31.3731	32.5321
CVS013046CLIU	2022-02-08	X_Gävleborg	NEGATIVE		Undetermined	Undetermined	28.8969
CVS013047CLIU	2022-01-28	W_Dalarna	POSITIVE	Omicron (BA.1) POSITIVE	29.8274	34.896	32.891
CVS013048CLIU	2022-01-28	G_Kronoberg	POSITIVE	Omicron (BA.1) NEGATIVE	23.496	Undetermined	29.1355
CVS013049CLIU	2022-01-28	U_Västmanland	POSITIVE	Omicron (BA.1) POSITIVE	26.6858	29.9676	29.2287
CVS013050CLIU	2022-01-30	W_Dalarna	NEGATIVE		Undetermined	Undetermined	35.7582
CVS013051CLIU	2022-03-04	Y_Västernorrland	NEGATIVE		Undetermined	Undetermined	34.278
CVS013052CLIU	2022-02-02	W_Dalarna	NEGATIVE		Undetermined	Undetermined	32.4839
CVS013053CLIU	2022-01-29	S_Värmland	NEGATIVE		Undetermined	Undetermined	32.3368
CVS013054CLIU	2022-02-01	Y_Västernorrland	POSITIVE	Omicron (BA.1) POSITIVE	21.8845	23.0477	34.3732
CVS013055CLIU	2022-01-28	C_Uppsala	POSITIVE	Omicron (BA.1) POSITIVE	28.1058	29.5626	26.0079
CVS013056CLIU	2022-01-28	S_Värmland	NEGATIVE		Undetermined	Undetermined	31.0783
CVS013057CLIU	2022-02-11	W_Dalarna	NEGATIVE		Undetermined	Undetermined	33.0688
CVS013058CLIU	2022-02-01	X_Gävleborg	NEGATIVE		Undetermined	Undetermined	33.9663
CVS013059CLIU	2022-02-01	X_Gävleborg	NEGATIVE		Undetermined	Undetermined	30.8406
CVS013060CLIU	2022-01-29	U_Västmanland	POSITIVE	Omicron (BA.1) POSITIVE	20.5342	21.164	27.6983
CVS013061CLIU	2022-02-02	G_Kronoberg	POSITIVE	Omicron (BA.1) NEGATIVE	28.9048	Undetermined	33.3521
CVS013062CLIU	2022-02-03	W_Dalarna	POSITIVE	Omicron (BA.1) POSITIVE	27.2547	30.0155	33.5108
CVS013063CLIU	2022-01-26	Z_Jämtland/Härjedalen	POSITIVE	Omicron (BA.1) NEGATIVE	19.8274	Undetermined	29.8407
CVS013064CLIU	2022-01-29	F_Jönköping	POSITIVE	Omicron (BA.1) NEGATIVE	33.6419	Undetermined	31.963
CVS013065CLIU	2022-01-28	F_Jönköping	POSITIVE	Omicron (BA.1) NEGATIVE	31.2354	Undetermined	30.3468
CVS013066CLIU	2022-01-26	Y_Västernorrland	POSITIVE	Omicron (BA.1) NEGATIVE	21.5109	Undetermined	34.6142
CVS013067CLIU	2022-02-04	W_Dalarna	NEGATIVE		Undetermined	Undetermined	32.9204
CVS013068CLIU	2022-02-07	S_Värmland	NEGATIVE		Undetermined	Undetermined	32.1671
CVS013069CLIU	2022-01-28	G_Kronoberg	POSITIVE	Omicron (BA.1) NEGATIVE	26.8515	Undetermined	29.2419
CVS013070CLIU	2022-01-27	G_Kronoberg	POSITIVE	Omicron (BA.1) NEGATIVE	20.3304	Undetermined	34.9126
CVS013071CLIU	2022-02-08	G_Kronoberg	POSITIVE	Omicron (BA.1) POSITIVE	26.4725	28.8824	29.7324
CVS013072CLIU	2022-02-03	U_Västmanland	POSITIVE	Omicron (BA.1) NEGATIVE	24.8349	Undetermined	30.5649
CVS013073CLIU	2022-02-03	C_Uppsala	POSITIVE	Omicron (BA.1) NEGATIVE	21.8511	Undetermined	28.4393
CVS013074CLIU	2022-01-29	S_Värmland	NEGATIVE		Undetermined	Undetermined	31.5179
CVS013075CLIU	2022-01-27	X_Gävleborg	NEGATIVE		Undetermined	Undetermined	29.152
CVS013076CLIU	2022-01-29	C_Uppsala	NEGATIVE		Undetermined	Undetermined	28.9122
CVS013077CLIU	2022-03-08	U_Västmanland	NEGATIVE		Undetermined	Undetermined	33.1822
CVS013078CLIU	2022-01-29	Y_Västernorrland	POSITIVE	Omicron (BA.1) POSITIVE	32.0688	35.6722	29.4026
CVS013079CLIU	2022-01-27	W_Dalarna	NEGATIVE		Undetermined	Undetermined	29.8619
CVS013080CLIU	2022-02-15	U_Västmanland	NEGATIVE		Undetermined	Undetermined	29.4196
CVS013081CLIU	2022-01-30	W_Dalarna	NEGATIVE		Undetermined	Undetermined	33.3103
CVS013082CLIU	2022-02-05	X_Gävleborg	NEGATIVE		Undetermined	Undetermined	32.0097
CVS013083CLIU	2022-02-09	G_Kronoberg	POSITIVE	Omicron (BA.1) NEGATIVE	20.1174	Undetermined	31.4911
CVS013084CLIU	2022-02-05	S_Värmland	POSITIVE	Omicron (BA.1) NEGATIVE	32.9663	Undetermined	29.5794
CVS013085CLIU	2022-02-12	S_Värmland	POSITIVE	Omicron (BA.1) NEGATIVE	34.8412	Undetermined	35.5638
CVS013086CLIU	2022-01-29	U_Västmanland	POSITIVE	Omicron (BA.1) POSITIVE	22.9936	24.2496	30.578
CVS013087CLIU	2022-01-27	W_Dalarna	NEGATIVE		Undetermined	Undetermined	31.0211
CVS013088CLIU	2022-01-29	Y_Västernorrland	POSITIVE	Omicron (BA.1) POSITIVE	31.7968	33.3115	28.2606
CVS013089CLIU	2022-01-27	W_Dalarna	POSITIVE	Omicron (BA.1) NEGATIVE	32.5157	Undetermined	33.7121
CVS013090CLIU	2022-02-01	U_Västmanland	POSITIVE	Omicron (BA.1) POSITIVE	24.0414	25.6759	32.9093
CVS013091CLIU	2022-02-04	X_Gävleborg	POSITIVE	Omicron (BA.1) NEGATIVE	28.785	Undetermined	30.2414
CVS013092CLIU	2022-01-30	S_Värmland	POSITIVE	Omicron (BA.1) NEGATIVE	26.5905	Undetermined	34.0743
CVS013093CLIU	2022-02-03	U_Västmanland	NEGATIVE		Undetermined	Undetermined	34.9207
CVS013094CLIU	2022-02-16	U_Västmanland	NEGATIVE		Undetermined	Undetermined	30.773
CVS013095CLIU	2022-03-05	Z_Jämtland/Härjedalen	NEGATIVE		Undetermined	Undetermined	35.489
CVS013096CLIU	2022-02-03	S_Värmland	POSITIVE	Omicron (BA.1) POSITIVE	27.3345	28.7563	33.0587
CVS013097CLIU	2022-02-01	G_Kronoberg	NEGATIVE		Undetermined	Undetermined	33.8527
CVS013098CLIU	2022-02-03	X_Gävleborg	POSITIVE	Omicron (BA.1) POSITIVE	25.347	29.0811	34.8265
CVS013099CLIU	2022-01-27	U_Västmanland	NEGATIVE		Undetermined	Undetermined	28.3397
CVS013100CLIU	2022-01-29	W_Dalarna	POSITIVE	Omicron (BA.1) POSITIVE	27.5433	29.8057	37.8943
CVS013101CLIU	2022-01-27	U_Västmanland	POSITIVE	Omicron (BA.1) NEGATIVE	30.7397	Undetermined	33.1171
CVS013102CLIU	2022-01-28	U_Västmanland	POSITIVE	Omicron (BA.1) POSITIVE	22.9513	24.1696	33.245
CVS013103CLIU	2022-02-02	F_Jönköping	POSITIVE	Omicron (BA.1) POSITIVE	30.658	33.5831	30.5371
CVS013104CLIU	2022-02-09	W_Dalarna	NEGATIVE		Undetermined	Undetermined	28.3303
CVS013105CLIU	2022-02-04	Y_Västernorrland	POSITIVE	Omicron (BA.1) NEGATIVE	33.3003	Undetermined	32.4327
CVS013106CLIU	2022-01-27	C_Uppsala	NEGATIVE		Undetermined	Undetermined	27.4962
CVS013107CLIU	2022-02-05	Y_Västernorrland	POSITIVE	Omicron (BA.1) POSITIVE	27.1212	28.4626	30.5714
CVS013108CLIU	2022-01-29	S_Värmland	NEGATIVE		Undetermined	Undetermined	31.1029
CVS013109CLIU	2022-02-01	G_Kronoberg	POSITIVE	Omicron (BA.1) NEGATIVE	27.1482	Undetermined	33.6737
CVS013110CLIU	2022-02-08	S_Värmland	POSITIVE	Omicron (BA.1) POSITIVE	21.7084	23.1432	32.1019
CVS013111CLIU	2022-01-27	X_Gävleborg	POSITIVE	Omicron (BA.1) POSITIVE	24.7088	25.9768	32.8859
CVS013112CLIU	2022-01-26	C_Uppsala	POSITIVE	Omicron (BA.1) POSITIVE	33.6198	33.3763	24.75
CVS013113CLIU	2022-02-25	W_Dalarna	NEGATIVE		Undetermined	Undetermined	31.9948
CVS013114CLIU	2022-02-01	W_Dalarna	NEGATIVE		Undetermined	Undetermined	30.874
CVS013115CLIU	2022-02-05	S_Värmland	NEGATIVE		Undetermined	Undetermined	32.675
CVS013116CLIU	2022-01-26	F_Jönköping	POSITIVE	Omicron (BA.1) POSITIVE	19.9685	21.7357	28.6686
CVS013117CLIU	2022-02-09	S_Värmland	NEGATIVE		Undetermined	Undetermined	35.1047
CVS013118CLIU	2022-01-26	C_Uppsala	NEGATIVE		Undetermined	Undetermined	28.0979
CVS013119CLIU	2022-02-09	Y_Västernorrland	POSITIVE	Omicron (BA.1) POSITIVE	29.0051	32.2126	33.6984
CVS013120CLIU	2022-01-28	U_Västmanland	POSITIVE	Omicron (BA.1) POSITIVE	31.749	33.1475	34.0935
CVS013121CLIU	2022-02-09	W_Dalarna	POSITIVE	Omicron (BA.1) NEGATIVE	30.1774	Undetermined	Undetermined
CVS013122CLIU	2022-02-15	U_Västmanland	POSITIVE	Omicron (BA.1) NEGATIVE	24.7399	Undetermined	33.243
CVS013123CLIU	2022-01-28	G_Kronoberg	POSITIVE	Omicron (BA.1) POSITIVE	31.8112	33.2837	31.4583
CVS013124CLIU	2022-02-05	X_Gävleborg	NEGATIVE		Undetermined	Undetermined	31.4626
CVS013125CLIU	2022-01-29	Y_Västernorrland	NEGATIVE		Undetermined	Undetermined	26.1256
CVS013126CLIU	2022-01-27	S_Värmland	POSITIVE	Omicron (BA.1) POSITIVE	26.8997	29.2706	34.2818
CVS013127CLIU	2022-02-01	Z_Jämtland/Härjedalen	NEGATIVE		Undetermined	Undetermined	29.8714
CVS013128CLIU	2022-02-19	S_Värmland	NEGATIVE		Undetermined	Undetermined	32.9012
CVS013129CLIU	2022-01-28	S_Värmland	NEGATIVE		Undetermined	Undetermined	32.9363
CVS013130CLIU	2022-01-28	U_Västmanland	POSITIVE	Omicron (BA.1) POSITIVE	23.5655	24.675	34.1426
CVS013131CLIU	2022-01-29	Z_Jämtland/Härjedalen	POSITIVE	Omicron (BA.1) NEGATIVE	24.3267	Undetermined	30.1276
CVS013132CLIU	2022-01-28	X_Gävleborg	POSITIVE	Omicron (BA.1) POSITIVE	32.9722	36.125	32.3335
CVS013133CLIU	2022-02-19	S_Värmland	POSITIVE	Omicron (BA.1) POSITIVE	26.0391	28.2749	32.735
CVS013134CLIU	2022-01-27	U_Västmanland	POSITIVE	Omicron (BA.1) NEGATIVE	18.4501	Undetermined	26.0659
CVS013135CLIU	2022-02-08	W_Dalarna	NEGATIVE		Undetermined	Undetermined	31.4486
CVS013136CLIU	2022-01-29	W_Dalarna	POSITIVE	Omicron (BA.1) POSITIVE	31.7357	34.2323	30.6648
CVS013137CLIU	2022-01-27	W_Dalarna	NEGATIVE		Undetermined	Undetermined	30.9313
CVS013138CLIU	2022-01-27	W_Dalarna	NEGATIVE		Undetermined	Undetermined	32.2407
CVS013139CLIU	2022-02-04	G_Kronoberg	POSITIVE	Omicron (BA.1) NEGATIVE	19.7467	Undetermined	33.9503
CVS013140CLIU	2022-01-27	W_Dalarna	POSITIVE	Omicron (BA.1) POSITIVE	24.518	26.0745	30.6299
CVS013141CLIU	2022-01-28	X_Gävleborg	NEGATIVE		Undetermined	Undetermined	35.7249
CVS013142CLIU	2022-03-04	X_Gävleborg	POSITIVE	Omicron (BA.1) NEGATIVE	21.2119	Undetermined	36.4123
CVS013143CLIU	2022-02-01	W_Dalarna	POSITIVE	Omicron (BA.1) NEGATIVE	32.1451	Undetermined	32.8037
CVS013144CLIU	2022-02-09	W_Dalarna	NEGATIVE		Undetermined	Undetermined	35.17
CVS013145CLIU	2022-02-03	W_Dalarna	NEGATIVE		Undetermined	Undetermined	31.2637
CVS013146CLIU	2022-02-22	U_Västmanland	NEGATIVE		Undetermined	Undetermined	27.1366
CVS013147CLIU	2022-02-11	X_Gävleborg	NEGATIVE		Undetermined	Undetermined	34.5307
CVS013148CLIU	2022-03-03	F_Jönköping	NEGATIVE		Undetermined	Undetermined	31.1541
CVS013149CLIU	2022-01-26	Y_Västernorrland	POSITIVE	Omicron (BA.1) NEGATIVE	27.2041	Undetermined	33.1224
CVS013150CLIU	2022-01-28	F_Jönköping	POSITIVE	Omicron (BA.1) POSITIVE	34.5031	38.3203	29.9156
CVS013151CLIU	2022-02-03	Z_Jämtland/Härjedalen	POSITIVE	Omicron (BA.1) POSITIVE	27.9574	30.8301	29.4751
CVS013152CLIU	2022-01-27	U_Västmanland	POSITIVE	Omicron (BA.1) NEGATIVE	23.4625	Undetermined	28.864
CVS013153CLIU	2022-02-08	U_Västmanland	POSITIVE	Omicron (BA.1) NEGATIVE	32.8499	Undetermined	34.3818
CVS013154CLIU	2022-02-17	G_Kronoberg	POSITIVE	Omicron (BA.1) NEGATIVE	20.7261	Undetermined	33.136
CVS013155CLIU	2022-02-22	Y_Västernorrland	POSITIVE	Omicron (BA.1) POSITIVE	22.2075	23.3386	34.733
CVS013156CLIU	2022-02-08	C_Uppsala	POSITIVE	Omicron (BA.1) POSITIVE	28.526	31.4181	28.6756
CVS013157CLIU	2022-02-04	F_Jönköping	NEGATIVE		Undetermined	Undetermined	29.0673
CVS013158CLIU	2022-01-30	W_Dalarna	NEGATIVE		Undetermined	Undetermined	32.863
CVS013159CLIU	2022-01-29	W_Dalarna	POSITIVE	Omicron (BA.1) POSITIVE	24.8822	27.4901	28.7591
CVS013160CLIU	2022-01-27	X_Gävleborg	POSITIVE	Omicron (BA.1) POSITIVE	21.836	23.9533	28.8458
CVS013161CLIU	2022-03-01	U_Västmanland	NEGATIVE		Undetermined	Undetermined	32.0325
CVS013162CLIU	2022-01-29	U_Västmanland	POSITIVE	Omicron (BA.1) NEGATIVE	18.3067	Undetermined	32.5445
CVS013163CLIU	2022-01-29	G_Kronoberg	POSITIVE	Omicron (BA.1) NEGATIVE	25.7652	Undetermined	29.6084
CVS013164CLIU	2022-02-01	S_Värmland	NEGATIVE		Undetermined	Undetermined	34.4253
CVS013165CLIU	2022-02-05	G_Kronoberg	POSITIVE	Omicron (BA.1) POSITIVE	31.5942	33.2331	31.1203
CVS013166CLIU	2022-01-28	Y_Västernorrland	POSITIVE	Omicron (BA.1) NEGATIVE	26.9983	Undetermined	29.8005
CVS013167CLIU	2022-01-29	W_Dalarna	POSITIVE	Omicron (BA.1) NEGATIVE	24.3092	Undetermined	33.6131
CVS013168CLIU	2022-01-26	F_Jönköping	NEGATIVE		Undetermined	Undetermined	31.8651
CVS013169CLIU	2022-01-28	F_Jönköping	NEGATIVE		Undetermined	Undetermined	29.2568
CVS013170CLIU	2022-02-01	W_Dalarna	NEGATIVE		Undetermined	Undetermined	32.388
CVS013171CLIU	2022-01-30	Z_Jämtland/Härjedalen	POSITIVE	Omicron (BA.1) POSITIVE	33.9884	37.6969	29.8299
CVS013172CLIU	2022-02-12	W_Dalarna	NEGATIVE		Undetermined	Undetermined	28.1247
CVS013173CLIU	2022-01-29	F_Jönköping	POSITIVE	Omicron (BA.1) NEGATIVE	27.2251	Undetermined	33.4233
CVS013174CLIU	2022-03-02	X_Gävleborg	NEGATIVE		Undetermined	Undetermined	31.8934
CVS013175CLIU	2022-02-01	S_Värmland	NEGATIVE		Undetermined	Undetermined	31.9315
CVS013176CLIU	2022-01-28	S_Värmland	NEGATIVE		Undetermined	Undetermined	27.0323
CVS013177CLIU	2022-02-05	Z_Jämtland/Härjedalen	POSITIVE	Omicron (BA.1) NEGATIVE	32.4538	Undetermined	31.2294
CVS013178CLIU	2022-02-05	Y_Västernorrland	POSITIVE	Omicron (BA.1) NEGATIVE	22.0058	Undetermined	32.4527
CVS013179CLIU	2022-02-08	U_Västmanland	POSITIVE	Omicron (BA.1) NEGATIVE	25.2312	Undetermined	32.6602
CVS013180CLIU	2022-01-27	U_Västmanland	NEGATIVE		Undetermined	Undetermined	27.7002
CVS013181CLIU	2022-02-01	S_Värmland	POSITIVE	Omicron (BA.1) NEGATIVE	34.7377	Undetermined	34.8854
CVS013182CLIU	2022-02-07	C_Uppsala	POSITIVE	Omicron (BA.1) POSITIVE	30.4658	32.5532	28.5793
CVS013183CLIU	2022-03-05	F_Jönköping	POSITIVE	Omicron (BA.1) NEGATIVE	19.6034	Undetermined	35.7842
CVS013184CLIU	2022-01-28	G_Kronoberg	POSITIVE	Omicron (BA.1) NEGATIVE	19.1054	Undetermined	31.2242
CVS013185CLIU	2022-02-01	S_Värmland	NEGATIVE		Undetermined	Undetermined	30.9417
CVS013186CLIU	2022-02-05	W_Dalarna	NEGATIVE		Undetermined	Undetermined	30.8985
CVS013187CLIU	2022-01-28	Y_Västernorrland	POSITIVE	Omicron (BA.1) POSITIVE	32.7538	36.3938	33.6046
CVS013188CLIU	2022-01-28	S_Värmland	NEGATIVE		Undetermined	Undetermined	29.6514
CVS013189CLIU	2022-02-03	X_Gävleborg	NEGATIVE		Undetermined	Undetermined	31.9801
CVS013190CLIU	2022-01-30	U_Västmanland	NEGATIVE		Undetermined	Undetermined	32.1106
CVS013191CLIU	2022-02-03	U_Västmanland	NEGATIVE		Undetermined	Undetermined	34.2623
CVS013192CLIU	2022-01-29	W_Dalarna	NEGATIVE		Undetermined	Undetermined	30.5581
CVS013193CLIU	2022-03-08	S_Värmland	NEGATIVE		Undetermined	Undetermined	35.1949
CVS013194CLIU	2022-02-11	Y_Västernorrland	NEGATIVE		Undetermined	Undetermined	34.064
CVS013195CLIU	2022-02-01	Z_Jämtland/Härjedalen	NEGATIVE		Undetermined	Undetermined	32.3014
CVS013196CLIU	2022-01-27	W_Dalarna	POSITIVE	Omicron (BA.1) POSITIVE	27.4448	30.0889	31.8238
CVS013197CLIU	2022-01-27	F_Jönköping	POSITIVE	Omicron (BA.1) NEGATIVE	21.6969	Undetermined	30.2233
CVS013198CLIU	2022-02-03	F_Jönköping	NEGATIVE		Undetermined	Undetermined	29.9829
CVS013199CLIU	2022-01-27	G_Kronoberg	NEGATIVE		Undetermined	Undetermined	28.1352
CVS013200CLIU	2022-02-02	U_Västmanland	NEGATIVE		Undetermined	Undetermined	30.5461
CVS013201CLIU	2022-02-09	W_Dalarna	NEGATIVE		Undetermined	Undetermined	29.6011
CVS013202CLIU	2022-01-27	G_Kronoberg	NEGATIVE		Undetermined	Undetermined	30.1489
CVS013203CLIU	2022-01-27	C_Uppsala	POSITIVE	Omicron (BA.1) POSITIVE	24.3673	24.8438	26.7458
CVS013204CLIU	2022-02-03	Y_Västernorrland	POSITIVE	Omicron (BA.1) POSITIVE	26.3038	28.1042	34.3982
CVS013205CLIU	2022-02-04	U_Västmanland	NEGATIVE		Undetermined	Undetermined	31.3193
CVS013206CLIU	2022-01-28	Z_Jämtland/Härjedalen	NEGATIVE		Undetermined	Undetermined	34.7653
CVS013207CLIU	2022-01-27	X_Gävleborg	POSITIVE	Omicron (BA.1) POSITIVE	25.3743	26.2534	32.411
CVS013208CLIU	2022-02-02	X_Gävleborg	POSITIVE	Omicron (BA.1) POSITIVE	25.5775	27.1422	33.6236
CVS013209CLIU	2022-02-01	W_Dalarna	NEGATIVE		Undetermined	Undetermined	33.0716
CVS013210CLIU	2022-01-29	F_Jönköping	POSITIVE	Omicron (BA.1) POSITIVE	30.6724	33.6987	33.4981
CVS013211CLIU	2022-02-10	S_Värmland	POSITIVE	Omicron (BA.1) NEGATIVE	21.3372	Undetermined	32.0922
CVS013212CLIU	2022-01-27	W_Dalarna	POSITIVE	Omicron (BA.1) POSITIVE	28.6927	30.88	36.176
CVS013213CLIU	2022-01-26	F_Jönköping	POSITIVE	Omicron (BA.1) NEGATIVE	21.0012	Undetermined	37.401
CVS013214CLIU	2022-02-05	G_Kronoberg	POSITIVE	Omicron (BA.1) NEGATIVE	25.8879	Undetermined	29.9862
CVS013215CLIU	2022-01-30	W_Dalarna	POSITIVE	Omicron (BA.1) NEGATIVE	20.5574	Undetermined	33.2396
CVS013216CLIU	2022-01-26	F_Jönköping	NEGATIVE		Undetermined	Undetermined	33.7522
CVS013217CLIU	2022-02-08	F_Jönköping	POSITIVE	Omicron (BA.1) NEGATIVE	25.4099	Undetermined	26.6552
CVS013218CLIU	2022-01-29	C_Uppsala	NEGATIVE		Undetermined	Undetermined	25.6228
CVS013219CLIU	2022-01-29	Y_Västernorrland	POSITIVE	Omicron (BA.1) NEGATIVE	27.3315	Undetermined	28.6373
CVS013220CLIU	2022-01-27	G_Kronoberg	POSITIVE	Omicron (BA.1) POSITIVE	18.997	20.1142	29.4649
CVS013221CLIU	2022-02-12	X_Gävleborg	NEGATIVE		Undetermined	Undetermined	32.7708
CVS013222CLIU	2022-02-24	W_Dalarna	POSITIVE	Omicron (BA.1) NEGATIVE	24.0762	Undetermined	31.8078
CVS013223CLIU	2022-01-27	C_Uppsala	POSITIVE	Omicron (BA.1) POSITIVE	28.7878	29.2748	27.4302
CVS013224CLIU	2022-02-08	U_Västmanland	POSITIVE	Omicron (BA.1) NEGATIVE	26.914	Undetermined	30.107
CVS013225CLIU	2022-02-23	Z_Jämtland/Härjedalen	NEGATIVE		Undetermined	Undetermined	34.0694
CVS013226CLIU	2022-02-10	U_Västmanland	NEGATIVE		Undetermined	Undetermined	31.4605
CVS013227CLIU	2022-02-03	G_Kronoberg	POSITIVE	Omicron (BA.1) NEGATIVE	21.5811	Undetermined	29.5413
CVS013228CLIU	2022-02-02	W_Dalarna	NEGATIVE		Undetermined	Undetermined	32.2364
CVS013229CLIU	2022-01-28	F_Jönköping	POSITIVE	Omicron (BA.1) NEGATIVE	23.2414	Undetermined	29.1931
CVS013230CLIU	2022-02-01	C_Uppsala	NEGATIVE		Undetermined	Undetermined	30.4639
CVS013231CLIU	2022-02-08	S_Värmland	POSITIVE	Omicron (BA.1) NEGATIVE	26.7247	Undetermined	33.2725
CVS013232CLIU	2022-01-29	C_Uppsala	POSITIVE	Omicron (BA.1) POSITIVE	18.4679	18.9858	25.7999
CVS013233CLIU	2022-02-01	Z_Jämtland/Härjedalen	NEGATIVE		Undetermined	Undetermined	30.9126
CVS013234CLIU	2022-01-27	X_Gävleborg	POSITIVE	Omicron (BA.1) NEGATIVE	28.0937	Undetermined	27.481
CVS013235CLIU	2022-02-01	G_Kronoberg	POSITIVE	Omicron (BA.1) NEGATIVE	20.7457	Undetermined	35.0388
CVS013236CLIU	2022-02-01	S_Värmland	POSITIVE	Omicron (BA.1) NEGATIVE	26.0526	Undetermined	33.787
CVS013237CLIU	2022-02-08	U_Västmanland	POSITIVE	Omicron (BA.1) POSITIVE	24.7659	29.065	29.9918
CVS013238CLIU	2022-02-08	U_Västmanland	POSITIVE	Omicron (BA.1) NEGATIVE	22.235	Undetermined	30.6371
CVS013239CLIU	2022-01-28	G_Kronoberg	NEGATIVE		Undetermined	Undetermined	30.6134
CVS013240CLIU	2022-01-27	U_Västmanland	NEGATIVE		Undetermined	Undetermined	27.9127
CVS013241CLIU	2022-02-09	G_Kronoberg	POSITIVE	Omicron (BA.1) NEGATIVE	30.1711	Undetermined	31.1332
CVS013242CLIU	2022-01-26	Y_Västernorrland	NEGATIVE		Undetermined	Undetermined	28.9733
CVS013243CLIU	2022-02-01	S_Värmland	POSITIVE	Omicron (BA.1) NEGATIVE	21.0946	Undetermined	30.8408
CVS013244CLIU	2022-02-12	S_Värmland	NEGATIVE		Undetermined	Undetermined	34.9396
CVS013245CLIU	2022-02-01	U_Västmanland	NEGATIVE		Undetermined	Undetermined	32.3103
CVS013246CLIU	2022-02-24	G_Kronoberg	NEGATIVE		Undetermined	Undetermined	29.6053
CVS013247CLIU	2022-01-28	X_Gävleborg	NEGATIVE		Undetermined	Undetermined	31.8545
CVS013248CLIU	2022-01-28	X_Gävleborg	POSITIVE	Omicron (BA.1) POSITIVE	22.6385	24.4771	28.3799
CVS013249CLIU	2022-01-28	G_Kronoberg	POSITIVE	Omicron (BA.1) NEGATIVE	20.7054	Undetermined	36.1909
CVS013250CLIU	2022-01-28	X_Gävleborg	POSITIVE	Omicron (BA.1) POSITIVE	27.3649	28.1377	29.9475
CVS013251CLIU	2022-02-05	Y_Västernorrland	POSITIVE	Omicron (BA.1) POSITIVE	32.5344	34.6985	33.9746
CVS013252CLIU	2022-01-27	S_Värmland	POSITIVE	Omicron (BA.1) NEGATIVE	31.9707	Undetermined	29.4177
CVS013253CLIU	2022-02-02	Y_Västernorrland	POSITIVE	Omicron (BA.1) POSITIVE	19.5335	21.1875	34.13
CVS013254CLIU	2022-01-28	X_Gävleborg	POSITIVE	Omicron (BA.1) POSITIVE	21.2402	22.6776	30.2131
CVS013255CLIU	2022-01-27	S_Värmland	NEGATIVE		Undetermined	Undetermined	27.043
CVS013256CLIU	2022-02-03	U_Västmanland	POSITIVE	Omicron (BA.1) POSITIVE	32.1418	36.2953	29.6291
CVS013257CLIU	2022-02-05	G_Kronoberg	POSITIVE	Omicron (BA.1) NEGATIVE	21.8318	Undetermined	31.8205
CVS013258CLIU	2022-01-27	U_Västmanland	POSITIVE	Omicron (BA.1) POSITIVE	29.1338	31.3136	28.3474
CVS013259CLIU	2022-02-03	S_Värmland	POSITIVE	Omicron (BA.1) NEGATIVE	20.8147	Undetermined	33.236
CVS013260CLIU	2022-01-28	S_Värmland	NEGATIVE		Undetermined	Undetermined	29.4199
CVS013261CLIU	2022-02-04	W_Dalarna	NEGATIVE		Undetermined	Undetermined	28.8509
CVS013262CLIU	2022-02-03	X_Gävleborg	NEGATIVE		Undetermined	Undetermined	31.9648
CVS013263CLIU	2022-02-15	U_Västmanland	POSITIVE	Omicron (BA.1) NEGATIVE	24.1394	Undetermined	34.1272
CVS013264CLIU	2022-01-28	X_Gävleborg	POSITIVE	Omicron (BA.1) POSITIVE	20.6284	22.2404	26.4756
CVS013265CLIU	2022-02-01	Z_Jämtland/Härjedalen	NEGATIVE		Undetermined	Undetermined	31.8623
CVS013266CLIU	2022-02-08	U_Västmanland	NEGATIVE		Undetermined	Undetermined	29.9062
CVS013267CLIU	2022-01-28	Y_Västernorrland	POSITIVE	Omicron (BA.1) POSITIVE	25.6251	27.2828	29.6149
CVS013268CLIU	2022-01-27	U_Västmanland	POSITIVE	Omicron (BA.1) NEGATIVE	26.3517	Undetermined	31.077
CVS013269CLIU	2022-02-18	Z_Jämtland/Härjedalen	POSITIVE	Omicron (BA.1) NEGATIVE	21.0724	Undetermined	34.2747
CVS013270CLIU	2022-01-27	F_Jönköping	POSITIVE	Omicron (BA.1) POSITIVE	29.2991	31.1137	29.7553
CVS013271CLIU	2022-02-03	U_Västmanland	NEGATIVE		Undetermined	Undetermined	29.5289
CVS013272CLIU	2022-01-28	U_Västmanland	POSITIVE	Omicron (BA.1) NEGATIVE	35.8858	Undetermined	33.1456
CVS013273CLIU	2022-02-25	G_Kronoberg	POSITIVE	Omicron (BA.1) NEGATIVE	27.4447	Undetermined	30.0348
CVS013274CLIU	2022-02-01	W_Dalarna	POSITIVE	Omicron (BA.1) POSITIVE	35.4349	38.6375	32.0353
CVS013275CLIU	2022-02-05	W_Dalarna	NEGATIVE		Undetermined	Undetermined	32.4313
CVS013276CLIU	2022-02-04	Z_Jämtland/Härjedalen	POSITIVE	Omicron (BA.1) POSITIVE	20.7517	23.2194	34.6517
CVS013277CLIU	2022-02-03	U_Västmanland	POSITIVE	Omicron (BA.1) POSITIVE	25.9905	29.4323	36.4521
CVS013278CLIU	2022-02-02	U_Västmanland	POSITIVE	Omicron (BA.1) POSITIVE	26.363	28.3004	34.513
CVS013279CLIU	2022-02-02	W_Dalarna	POSITIVE	Omicron (BA.1) POSITIVE	30.0411	31.5208	33.3816
CVS013280CLIU	2022-01-30	S_Värmland	POSITIVE	Omicron (BA.1) POSITIVE	23.2197	24.2737	32.7618
CVS013281CLIU	2022-02-09	S_Värmland	POSITIVE	Omicron (BA.1) POSITIVE	21.9228	24.2787	29.7723
CVS013282CLIU	2022-01-28	C_Uppsala	POSITIVE	Omicron (BA.1) POSITIVE	33.7506	34.5693	26.7751
CVS013283CLIU	2022-01-26	Y_Västernorrland	POSITIVE	Omicron (BA.1) NEGATIVE	18.3019	Undetermined	28.0101
CVS013284CLIU	2022-03-01	W_Dalarna	POSITIVE	Omicron (BA.1) NEGATIVE	22.4419	Undetermined	33.7047
CVS013285CLIU	2022-02-01	Z_Jämtland/Härjedalen	POSITIVE	Omicron (BA.1) NEGATIVE	22.4067	Undetermined	30.9228
CVS013286CLIU	2022-01-29	Z_Jämtland/Härjedalen	NEGATIVE		Undetermined	Undetermined	29.1259
CVS013287CLIU	2022-02-03	W_Dalarna	NEGATIVE		Undetermined	Undetermined	33.438
CVS013288CLIU	2022-02-01	S_Värmland	NEGATIVE		Undetermined	Undetermined	27.4996
CVS013289CLIU	2022-01-27	G_Kronoberg	NEGATIVE		Undetermined	Undetermined	30.0432
CVS013290CLIU	2022-01-27	G_Kronoberg	NEGATIVE		Undetermined	Undetermined	34.0753
CVS013291CLIU	2022-02-17	S_Värmland	NEGATIVE		Undetermined	Undetermined	30.816
CVS013292CLIU	2022-01-30	U_Västmanland	NEGATIVE		Undetermined	Undetermined	33.8815
CVS013293CLIU	2022-02-03	F_Jönköping	NEGATIVE		Undetermined	Undetermined	33.4935
CVS013294CLIU	2022-01-29	X_Gävleborg	NEGATIVE		Undetermined	Undetermined	30.788
CVS013295CLIU	2022-02-02	Y_Västernorrland	NEGATIVE		Undetermined	Undetermined	30.1304
CVS013296CLIU	2022-02-17	Z_Jämtland/Härjedalen	NEGATIVE		Undetermined	Undetermined	32.0607
CVS013297CLIU	2022-02-19	U_Västmanland	POSITIVE	Omicron (BA.1) NEGATIVE	25.3575	Undetermined	29.6724
CVS013298CLIU	2022-01-28	S_Värmland	POSITIVE	Omicron (BA.1) POSITIVE	34.2506	37.9555	31.2293
CVS013299CLIU	2022-02-05	S_Värmland	POSITIVE	Omicron (BA.1) POSITIVE	33.1428	36.5006	30.8483
CVS013300CLIU	2022-01-28	Z_Jämtland/Härjedalen	POSITIVE	Omicron (BA.1) NEGATIVE	21.9534	Undetermined	35.1303
CVS013301CLIU	2022-01-29	Y_Västernorrland	POSITIVE	Omicron (BA.1) POSITIVE	18.8934	19.405	38.5039
CVS013302CLIU	2022-01-26	F_Jönköping	POSITIVE	Omicron (BA.1) NEGATIVE	26.7899	Undetermined	31.7683
CVS013303CLIU	2022-03-05	S_Värmland	POSITIVE	Omicron (BA.1) NEGATIVE	23.5716	Undetermined	33.29
CVS013304CLIU	2022-02-01	U_Västmanland	POSITIVE	Omicron (BA.1) NEGATIVE	23.2381	Undetermined	32.7287
CVS013305CLIU	2022-02-04	Y_Västernorrland	NEGATIVE		Undetermined	Undetermined	33.6935
CVS013306CLIU	2022-01-30	C_Uppsala	NEGATIVE		Undetermined	Undetermined	25.4048
CVS013307CLIU	2022-01-26	C_Uppsala	POSITIVE	Omicron (BA.1) POSITIVE	25.6267	26.7136	25.0684
CVS013308CLIU	2022-01-28	X_Gävleborg	POSITIVE	Omicron (BA.1) NEGATIVE	32.6789	Undetermined	34.5532
CVS013309CLIU	2022-01-29	S_Värmland	POSITIVE	Omicron (BA.1) POSITIVE	25.5684	28.0993	29.751
CVS013310CLIU	2022-02-04	F_Jönköping	NEGATIVE		Undetermined	Undetermined	31.223
CVS013311CLIU	2022-01-27	U_Västmanland	POSITIVE	Omicron (BA.1) POSITIVE	31.2714	33.2476	31.4256
CVS013312CLIU	2022-01-27	G_Kronoberg	NEGATIVE		Undetermined	Undetermined	32.0487
CVS013313CLIU	2022-02-18	S_Värmland	NEGATIVE		Undetermined	Undetermined	32.2765
CVS013314CLIU	2022-01-27	W_Dalarna	POSITIVE	Omicron (BA.1) POSITIVE	20.2285	20.9252	27.3245
CVS013315CLIU	2022-01-27	F_Jönköping	POSITIVE	Omicron (BA.1) POSITIVE	23.6948	24.4358	29.245
CVS013316CLIU	2022-02-10	G_Kronoberg	NEGATIVE		Undetermined	Undetermined	30.5605
CVS013317CLIU	2022-01-27	F_Jönköping	POSITIVE	Omicron (BA.1) NEGATIVE	20.7026	Undetermined	26.119
CVS013318CLIU	2022-02-08	S_Värmland	POSITIVE	Omicron (BA.1) NEGATIVE	21.2093	Undetermined	29.0856
CVS013319CLIU	2022-01-29	X_Gävleborg	NEGATIVE		Undetermined	Undetermined	30.7996
CVS013320CLIU	2022-02-08	X_Gävleborg	POSITIVE	Omicron (BA.1) POSITIVE	28.3292	30.6815	34.6785
CVS013321CLIU	2022-02-15	Y_Västernorrland	POSITIVE	Omicron (BA.1) POSITIVE	20.83	21.8357	28.2018
CVS013322CLIU	2022-02-09	S_Värmland	NEGATIVE		Undetermined	Undetermined	29.9803
CVS013323CLIU	2022-01-28	W_Dalarna	POSITIVE	Omicron (BA.1) POSITIVE	21.3014	22.5343	28.4056
CVS013324CLIU	2022-02-03	U_Västmanland	NEGATIVE		Undetermined	Undetermined	29.6402
CVS013325CLIU	2022-01-27	Y_Västernorrland	POSITIVE	Omicron (BA.1) POSITIVE	20.8934	24.3924	29.4969
CVS013326CLIU	2022-02-04	X_Gävleborg	POSITIVE	Omicron (BA.1) POSITIVE	21.4337	24	33.3026
CVS013327CLIU	2022-02-04	G_Kronoberg	NEGATIVE		Undetermined	Undetermined	32.1242
CVS013328CLIU	2022-02-01	X_Gävleborg	POSITIVE	Omicron (BA.1) POSITIVE	21.8306	24.2806	35.9348
CVS013329CLIU	2022-01-27	X_Gävleborg	POSITIVE	Omicron (BA.1) POSITIVE	20.4525	22.5653	31.6201
CVS013330CLIU	2022-02-24	Y_Västernorrland	NEGATIVE		Undetermined	Undetermined	27.3911
CVS013331CLIU	2022-01-28	X_Gävleborg	NEGATIVE		Undetermined	Undetermined	31.2735
CVS013332CLIU	2022-02-01	G_Kronoberg	POSITIVE	Omicron (BA.1) NEGATIVE	24.4823	Undetermined	27.5613
CVS013333CLIU	2022-02-05	W_Dalarna	NEGATIVE		Undetermined	Undetermined	31.4342
CVS013334CLIU	2022-01-28	C_Uppsala	POSITIVE	Omicron (BA.1) POSITIVE	35.0242	35.6211	29.633
CVS013335CLIU	2022-02-03	U_Västmanland	POSITIVE	Omicron (BA.1) NEGATIVE	26.7088	Undetermined	32.7726
CVS013336CLIU	2022-02-05	X_Gävleborg	POSITIVE	Omicron (BA.1) POSITIVE	26.7031	28.4144	32.4465
CVS013337CLIU	2022-01-27	Y_Västernorrland	POSITIVE	Omicron (BA.1) POSITIVE	23.2883	24.538	30.2438
CVS013338CLIU	2022-01-28	W_Dalarna	NEGATIVE		Undetermined	Undetermined	28.6706
CVS013339CLIU	2022-03-02	Z_Jämtland/Härjedalen	NEGATIVE		Undetermined	Undetermined	30.2192
CVS013340CLIU	2022-01-29	U_Västmanland	POSITIVE	Omicron (BA.1) POSITIVE	23.3914	24.2243	30.6591
CVS013341CLIU	2022-01-29	F_Jönköping	POSITIVE	Omicron (BA.1) NEGATIVE	19.815	Undetermined	27.9188
CVS013342CLIU	2022-03-02	U_Västmanland	POSITIVE	Omicron (BA.1) NEGATIVE	19.6169	Undetermined	34.1855
CVS013343CLIU	2022-02-10	U_Västmanland	POSITIVE	Omicron (BA.1) NEGATIVE	27.0291	Undetermined	36.2293
CVS013344CLIU	2022-02-03	X_Gävleborg	NEGATIVE		Undetermined	Undetermined	31.9642
CVS013345CLIU	2022-01-27	S_Värmland	POSITIVE	Omicron (BA.1) POSITIVE	20.9088	22.8037	28.57
CVS013346CLIU	2022-02-09	U_Västmanland	NEGATIVE		Undetermined	Undetermined	32.3916
CVS013347CLIU	2022-02-03	Z_Jämtland/Härjedalen	NEGATIVE		Undetermined	Undetermined	32.7515
CVS013348CLIU	2022-02-02	S_Värmland	POSITIVE	Omicron (BA.1) POSITIVE	23.4574	24.7844	34.2951
CVS013349CLIU	2022-01-26	C_Uppsala	NEGATIVE		Undetermined	Undetermined	28.6097
CVS013350CLIU	2022-01-28	W_Dalarna	POSITIVE	Omicron (BA.1) NEGATIVE	24.9149	Undetermined	32.4331
CVS013351CLIU	2022-02-03	U_Västmanland	NEGATIVE		Undetermined	Undetermined	33.8109
CVS013352CLIU	2022-02-04	W_Dalarna	POSITIVE	Omicron (BA.1) NEGATIVE	29.4373	Undetermined	27.9844
CVS013353CLIU	2022-02-05	W_Dalarna	POSITIVE	Omicron (BA.1) POSITIVE	21.029	22.8179	28.5259
CVS013354CLIU	2022-01-29	F_Jönköping	NEGATIVE		Undetermined	Undetermined	32.7512
CVS013355CLIU	2022-01-28	C_Uppsala	NEGATIVE		Undetermined	Undetermined	27.8657
CVS013356CLIU	2022-01-29	W_Dalarna	POSITIVE	Omicron (BA.1) POSITIVE	27.5228	30.1113	32.4577
CVS013357CLIU	2022-01-28	G_Kronoberg	POSITIVE	Omicron (BA.1) POSITIVE	27.8559	29.6555	31.2247
CVS013358CLIU	2022-02-03	C_Uppsala	POSITIVE	Omicron (BA.1) NEGATIVE	24.7261	Undetermined	28.0271
CVS013359CLIU	2022-02-08	W_Dalarna	POSITIVE	Omicron (BA.1) POSITIVE	26.6663	28.5671	Undetermined
CVS013360CLIU	2022-03-08	AAA_ABC_Labs	NEGATIVE		Undetermined	Undetermined	31.6254
CVS013361CLIU	2022-02-10	X_Gävleborg	POSITIVE	Omicron (BA.1) POSITIVE	22.1821	24.7321	Undetermined
CVS013362CLIU	2022-02-08	X_Gävleborg	POSITIVE	Omicron (BA.1) POSITIVE	24.1938	25.4494	30.2311
CVS013363CLIU	2022-02-02	W_Dalarna	POSITIVE	Omicron (BA.1) POSITIVE	25.1127	29.492	30.5461
CVS013364CLIU	2022-02-01	W_Dalarna	NEGATIVE		Undetermined	Undetermined	34.4642
CVS013365CLIU	2022-02-03	W_Dalarna	NEGATIVE		Undetermined	Undetermined	30.6441
CVS013366CLIU	2022-01-26	F_Jönköping	NEGATIVE		Undetermined	Undetermined	35.125
CVS013367CLIU	2022-01-29	S_Värmland	POSITIVE	Omicron (BA.1) POSITIVE	30.5871	32.6124	33.0582
CVS013368CLIU	2022-01-28	F_Jönköping	NEGATIVE		Undetermined	Undetermined	31.0674
CVS013369CLIU	2022-01-26	C_Uppsala	NEGATIVE		Undetermined	Undetermined	27.1433
CVS013370CLIU	2022-01-28	G_Kronoberg	POSITIVE	Omicron (BA.1) POSITIVE	18.2406	20.8789	31.0693
CVS013371CLIU	2022-01-27	S_Värmland	POSITIVE	Omicron (BA.1) POSITIVE	24.1628	25.881	30.606
CVS013372CLIU	2022-02-08	X_Gävleborg	POSITIVE	Omicron (BA.1) POSITIVE	26.7861	28.465	33.7563
CVS013373CLIU	2022-01-28	W_Dalarna	POSITIVE	Omicron (BA.1) POSITIVE	27.9627	29.4682	27.8145
CVS013374CLIU	2022-02-08	Y_Västernorrland	NEGATIVE		Undetermined	Undetermined	33.8739
CVS013375CLIU	2022-02-05	Y_Västernorrland	NEGATIVE		Undetermined	Undetermined	34.1072
CVS013376CLIU	2022-01-27	X_Gävleborg	NEGATIVE		Undetermined	Undetermined	28.3478
CVS013377CLIU	2022-01-27	X_Gävleborg	NEGATIVE		Undetermined	Undetermined	32.4861
CVS013378CLIU	2022-02-06	S_Värmland	POSITIVE	Omicron (BA.1) POSITIVE	31.71	34.8697	32.0271
CVS013379CLIU	2022-02-08	U_Västmanland	NEGATIVE		Undetermined	Undetermined	36.4558
CVS013380CLIU	2022-02-02	S_Värmland	NEGATIVE		Undetermined	Undetermined	32.051
CVS013381CLIU	2022-01-27	S_Värmland	NEGATIVE		Undetermined	Undetermined	33.294
CVS013382CLIU	2022-01-28	F_Jönköping	NEGATIVE		Undetermined	Undetermined	31.3095
CVS013383CLIU	2022-02-19	G_Kronoberg	NEGATIVE		Undetermined	Undetermined	29.9433
CVS013384CLIU	2022-02-04	W_Dalarna	NEGATIVE		Undetermined	Undetermined	32.3239
CVS013385CLIU	2022-02-02	G_Kronoberg	NEGATIVE		Undetermined	Undetermined	29.3283
CVS013386CLIU	2022-01-28	S_Värmland	NEGATIVE		Undetermined	Undetermined	30.0631
CVS013387CLIU	2022-01-28	S_Värmland	POSITIVE	Omicron (BA.1) NEGATIVE	19.9494	Undetermined	30.4238
CVS013388CLIU	2022-01-28	W_Dalarna	POSITIVE	Omicron (BA.1) NEGATIVE	24.7985	Undetermined	31.0529
CVS013389CLIU	2022-01-29	U_Västmanland	NEGATIVE		Undetermined	Undetermined	29.1133
CVS013390CLIU	2022-01-27	F_Jönköping	NEGATIVE		Undetermined	Undetermined	29.1895
CVS013391CLIU	2022-01-28	S_Värmland	NEGATIVE		Undetermined	Undetermined	35.5097
CVS013392CLIU	2022-02-08	C_Uppsala	NEGATIVE		Undetermined	Undetermined	26.3616
CVS013393CLIU	2022-02-09	W_Dalarna	NEGATIVE		Undetermined	Undetermined	29.4477
CVS013394CLIU	2022-02-02	Z_Jämtland/Härjedalen	POSITIVE	Omicron (BA.1) NEGATIVE	24.1266	Undetermined	37.1966
CVS013395CLIU	2022-01-26	F_Jönköping	POSITIVE	Omicron (BA.1) POSITIVE	21.6068	23.8363	28.9729
CVS013396CLIU	2022-01-28	X_Gävleborg	POSITIVE	Omicron (BA.1) POSITIVE	22.3468	23.9203	31.9894
CVS013397CLIU	2022-02-02	G_Kronoberg	NEGATIVE		Undetermined	Undetermined	31.8954
CVS013398CLIU	2022-02-08	U_Västmanland	NEGATIVE		Undetermined	Undetermined	32.3867
CVS013399CLIU	2022-01-28	G_Kronoberg	NEGATIVE		Undetermined	Undetermined	33.8342
CVS013400CLIU	2022-01-29	Z_Jämtland/Härjedalen	NEGATIVE		Undetermined	Undetermined	30.2613
CVS013401CLIU	2022-01-28	C_Uppsala	POSITIVE	Omicron (BA.1) NEGATIVE	20.9146	Undetermined	27.2731
CVS013402CLIU	2022-01-27	Y_Västernorrland	POSITIVE	Omicron (BA.1) POSITIVE	21.571	23.6457	28.3673
CVS013403CLIU	2022-01-27	S_Värmland	POSITIVE	Omicron (BA.1) NEGATIVE	21.61	Undetermined	35.7207
CVS013404CLIU	2022-02-05	W_Dalarna	POSITIVE	Omicron (BA.1) NEGATIVE	31.7557	Undetermined	31.3589
CVS013405CLIU	2022-01-28	U_Västmanland	POSITIVE	Omicron (BA.1) POSITIVE	28.8198	31.0868	33.9626
CVS013406CLIU	2022-01-29	G_Kronoberg	NEGATIVE		Undetermined	Undetermined	34.1854
CVS013407CLIU	2022-01-27	S_Värmland	POSITIVE	Omicron (BA.1) POSITIVE	20.2365	22.3156	33.5543
CVS013408CLIU	2022-01-29	Y_Västernorrland	NEGATIVE		Undetermined	Undetermined	34.0191
CVS013409CLIU	2022-01-30	U_Västmanland	POSITIVE	Omicron (BA.1) POSITIVE	30.9019	31.8543	31.1536
CVS013410CLIU	2022-02-02	G_Kronoberg	NEGATIVE		Undetermined	Undetermined	30.2157
CVS013411CLIU	2022-01-27	X_Gävleborg	NEGATIVE		Undetermined	Undetermined	29.2727
CVS013412CLIU	2022-02-04	S_Värmland	POSITIVE	Omicron (BA.1) NEGATIVE	24.0918	Undetermined	35.8889
CVS013413CLIU	2022-01-28	W_Dalarna	POSITIVE	Omicron (BA.1) POSITIVE	27.3886	29.1087	33.319
CVS013414CLIU	2022-02-01	X_Gävleborg	POSITIVE	Omicron (BA.1) POSITIVE	28.9681	31.7156	32.0531
CVS013415CLIU	2022-01-26	Y_Västernorrland	POSITIVE	Omicron (BA.1) NEGATIVE	20.8244	Undetermined	30.3956
CVS013416CLIU	2022-01-28	Y_Västernorrland	NEGATIVE		Undetermined	Undetermined	33.0899
CVS013417CLIU	2022-01-27	U_Västmanland	POSITIVE	Omicron (BA.1) POSITIVE	32.8961	34.4735	32.0719
CVS013418CLIU	2022-01-27	S_Värmland	NEGATIVE		Undetermined	Undetermined	28.6007
CVS013419CLIU	2022-02-11	S_Värmland	POSITIVE	Omicron (BA.1) NEGATIVE	20.9918	Undetermined	31.9091
CVS013420CLIU	2022-01-26	F_Jönköping	POSITIVE	Omicron (BA.1) NEGATIVE	32.3603	Undetermined	30.8904
CVS013421CLIU	2022-01-29	X_Gävleborg	POSITIVE	Omicron (BA.1) NEGATIVE	18.5811	Undetermined	26.8189
CVS013422CLIU	2022-01-29	Z_Jämtland/Härjedalen	POSITIVE	Omicron (BA.1) NEGATIVE	16.7476	Undetermined	25.7088
CVS013423CLIU	2022-02-09	G_Kronoberg	NEGATIVE		Undetermined	Undetermined	34.5669
CVS013424CLIU	2022-02-15	U_Västmanland	NEGATIVE		Undetermined	Undetermined	30.4573
CVS013425CLIU	2022-02-08	U_Västmanland	NEGATIVE		Undetermined	Undetermined	31.177
CVS013426CLIU	2022-02-10	Y_Västernorrland	NEGATIVE		Undetermined	Undetermined	32.0135
CVS013427CLIU	2022-02-03	Y_Västernorrland	POSITIVE	Omicron (BA.1) POSITIVE	29.1153	32.5849	31.1689
CVS013428CLIU	2022-02-03	G_Kronoberg	POSITIVE	Omicron (BA.1) NEGATIVE	20.9474	Undetermined	35.249
CVS013429CLIU	2022-01-31	S_Värmland	NEGATIVE		Undetermined	Undetermined	34.1694
CVS013430CLIU	2022-02-04	S_Värmland	POSITIVE	Omicron (BA.1) POSITIVE	26.8845	28.4276	30.8893
CVS013431CLIU	2022-01-28	S_Värmland	POSITIVE	Omicron (BA.1) NEGATIVE	21.4236	Undetermined	29.9306
CVS013432CLIU	2022-01-29	W_Dalarna	NEGATIVE		Undetermined	Undetermined	32.716
CVS013433CLIU	2022-01-29	Z_Jämtland/Härjedalen	NEGATIVE		Undetermined	Undetermined	32.9187
CVS013434CLIU	2022-02-19	Y_Västernorrland	NEGATIVE		Undetermined	Undetermined	31.0971
CVS013435CLIU	2022-02-05	U_Västmanland	POSITIVE	Omicron (BA.1) POSITIVE	29.1404	31.4704	36.4985
CVS013436CLIU	2022-01-28	F_Jönköping	POSITIVE	Omicron (BA.1) POSITIVE	32.939	34.1459	32.3234
CVS013437CLIU	2022-01-28	W_Dalarna	NEGATIVE		Undetermined	Undetermined	33.7174
CVS013438CLIU	2022-02-03	U_Västmanland	POSITIVE	Omicron (BA.1) NEGATIVE	32.0171	Undetermined	32.8195
CVS013439CLIU	2022-01-27	U_Västmanland	NEGATIVE		Undetermined	Undetermined	30.5839
CVS013440CLIU	2022-02-01	S_Värmland	POSITIVE	Omicron (BA.1) POSITIVE	27.2452	30.9646	35.4389
CVS013441CLIU	2022-02-03	X_Gävleborg	NEGATIVE		Undetermined	Undetermined	29.3234
CVS013442CLIU	2022-01-29	F_Jönköping	POSITIVE	Omicron (BA.1) POSITIVE	28.807	30.536	34.9417
CVS013443CLIU	2022-02-09	S_Värmland	NEGATIVE		Undetermined	Undetermined	29.2866
CVS013444CLIU	2022-01-28	W_Dalarna	POSITIVE	Omicron (BA.1) NEGATIVE	23.1474	Undetermined	31.2858
CVS013445CLIU	2022-01-28	G_Kronoberg	POSITIVE	Omicron (BA.1) NEGATIVE	20.7542	Undetermined	29.357
CVS013446CLIU	2022-02-17	Z_Jämtland/Härjedalen	NEGATIVE		Undetermined	Undetermined	32.1421
CVS013447CLIU	2022-02-04	Z_Jämtland/Härjedalen	POSITIVE	Omicron (BA.1) NEGATIVE	28.4278	Undetermined	28.1273
CVS013448CLIU	2022-02-08	X_Gävleborg	POSITIVE	Omicron (BA.1) POSITIVE	25.7386	27.7391	33.8599
CVS013449CLIU	2022-02-01	W_Dalarna	NEGATIVE		Undetermined	Undetermined	31.4605
CVS013450CLIU	2022-01-30	C_Uppsala	POSITIVE	Omicron (BA.1) NEGATIVE	24.7692	Undetermined	27.6588
CVS013451CLIU	2022-01-28	G_Kronoberg	POSITIVE	Omicron (BA.1) POSITIVE	27.4024	29.5429	33.0675
CVS013452CLIU	2022-01-27	G_Kronoberg	POSITIVE	Omicron (BA.1) NEGATIVE	27.8769	Undetermined	31.9556
CVS013453CLIU	2022-02-02	S_Värmland	POSITIVE	Omicron (BA.1) POSITIVE	18.4252	19.6878	28.8412
CVS013454CLIU	2022-02-03	C_Uppsala	NEGATIVE		Undetermined	Undetermined	24.9682
CVS013455CLIU	2022-02-02	U_Västmanland	NEGATIVE		Undetermined	Undetermined	30.1704
CVS013456CLIU	2022-02-01	S_Värmland	NEGATIVE		Undetermined	Undetermined	32.4288
CVS013457CLIU	2022-02-16	G_Kronoberg	NEGATIVE		Undetermined	Undetermined	26.8341
CVS013458CLIU	2022-02-15	Y_Västernorrland	POSITIVE	Omicron (BA.1) NEGATIVE	23.6783	Undetermined	30.7013
CVS013459CLIU	2022-01-28	F_Jönköping	POSITIVE	Omicron (BA.1) NEGATIVE	19.3975	Undetermined	31.9562
CVS013460CLIU	2022-01-28	G_Kronoberg	NEGATIVE		Undetermined	Undetermined	28.4562
CVS013461CLIU	2022-01-27	Z_Jämtland/Härjedalen	POSITIVE	Omicron (BA.1) NEGATIVE	20.0363	Undetermined	29.1757
CVS013462CLIU	2022-02-02	U_Västmanland	POSITIVE	Omicron (BA.1) NEGATIVE	29.2207	Undetermined	32.1869
CVS013463CLIU	2022-02-02	U_Västmanland	POSITIVE	Omicron (BA.1) NEGATIVE	20.4153	Undetermined	31.4915
CVS013464CLIU	2022-02-11	X_Gävleborg	POSITIVE	Omicron (BA.1) NEGATIVE	28.3572	Undetermined	34.98
CVS013465CLIU	2022-02-17	AAA_ABC_Labs	NEGATIVE		Undetermined	Undetermined	35.0122
CVS013466CLIU	2022-02-01	S_Värmland	NEGATIVE		Undetermined	Undetermined	31.504
CVS013467CLIU	2022-02-05	X_Gävleborg	NEGATIVE		Undetermined	Undetermined	32.5282
CVS013468CLIU	2022-03-04	W_Dalarna	NEGATIVE		Undetermined	Undetermined	30.3976
CVS013469CLIU	2022-01-31	U_Västmanland	NEGATIVE		Undetermined	Undetermined	29.9645
CVS013470CLIU	2022-02-08	Y_Västernorrland	NEGATIVE		Undetermined	Undetermined	32.7593
CVS013471CLIU	2022-01-27	S_Värmland	POSITIVE	Omicron (BA.1) POSITIVE	25.9895	28.2756	30.2857
CVS013472CLIU	2022-02-03	C_Uppsala	NEGATIVE		Undetermined	Undetermined	27.5514
CVS013473CLIU	2022-01-27	F_Jönköping	POSITIVE	Omicron (BA.1) NEGATIVE	29.4376	Undetermined	30.0834
CVS013474CLIU	2022-02-01	X_Gävleborg	POSITIVE	Omicron (BA.1) NEGATIVE	20.1522	Undetermined	31.8801
CVS013475CLIU	2022-01-28	C_Uppsala	NEGATIVE		Undetermined	Undetermined	33.3353
CVS013476CLIU	2022-01-28	W_Dalarna	NEGATIVE		Undetermined	Undetermined	36.9415
CVS013477CLIU	2022-02-01	Y_Västernorrland	NEGATIVE		Undetermined	Undetermined	27.8772
CVS013478CLIU	2022-02-08	S_Värmland	POSITIVE	Omicron (BA.1) POSITIVE	22.2741	24.6178	37.2686
CVS013479CLIU	2022-01-28	S_Värmland	POSITIVE	Omicron (BA.1) NEGATIVE	25.7942	Undetermined	31.6182
CVS013480CLIU	2022-01-29	W_Dalarna	NEGATIVE		Undetermined	Undetermined	31.7535
CVS013481CLIU	2022-02-02	U_Västmanland	NEGATIVE		Undetermined	Undetermined	31.134
CVS013482CLIU	2022-02-03	F_Jönköping	NEGATIVE		Undetermined	Undetermined	27.3346
CVS013483CLIU	2022-02-05	Y_Västernorrland	POSITIVE	Omicron (BA.1) POSITIVE	25.9216	27.7413	34.9957
CVS013484CLIU	2022-02-01	G_Kronoberg	POSITIVE	Omicron (BA.1) NEGATIVE	23.2257	Undetermined	27.1714
CVS013485CLIU	2022-02-10	G_Kronoberg	POSITIVE	Omicron (BA.1) NEGATIVE	20.9444	Undetermined	36.6757
CVS013486CLIU	2022-01-29	X_Gävleborg	POSITIVE	Omicron (BA.1) POSITIVE	26.5947	28.9264	31.7535
CVS013487CLIU	2022-01-28	X_Gävleborg	NEGATIVE		Undetermined	Undetermined	30.0761
CVS013488CLIU	2022-02-08	G_Kronoberg	NEGATIVE		Undetermined	Undetermined	30.0617
CVS013489CLIU	2022-01-27	Y_Västernorrland	NEGATIVE		Undetermined	Undetermined	31.6804
CVS013490CLIU	2022-01-28	C_Uppsala	POSITIVE	Omicron (BA.1) POSITIVE	22.3591	23.9693	27.8267
CVS013491CLIU	2022-02-08	U_Västmanland	NEGATIVE		Undetermined	Undetermined	34.8606
CVS013492CLIU	2022-02-08	U_Västmanland	POSITIVE	Omicron (BA.1) POSITIVE	27.9887	30.4252	31.503
CVS013493CLIU	2022-02-03	U_Västmanland	NEGATIVE		Undetermined	Undetermined	28.0704
CVS013494CLIU	2022-02-16	Y_Västernorrland	POSITIVE	Omicron (BA.1) POSITIVE	26.7831	28.686	31.6426
CVS013495CLIU	2022-01-29	G_Kronoberg	POSITIVE	Omicron (BA.1) POSITIVE	28.6	30.6557	32.1769
CVS013496CLIU	2022-01-28	Z_Jämtland/Härjedalen	NEGATIVE		Undetermined	Undetermined	31.5888
CVS013497CLIU	2022-02-05	Y_Västernorrland	NEGATIVE		Undetermined	Undetermined	32.0784
CVS013498CLIU	2022-02-07	C_Uppsala	NEGATIVE		Undetermined	Undetermined	25.1321
CVS013499CLIU	2022-03-03	W_Dalarna	NEGATIVE		Undetermined	Undetermined	34.483
CVS013500CLIU	2022-02-04	G_Kronoberg	POSITIVE	Omicron (BA.1) NEGATIVE	33.3974	Undetermined	25.3434
CVS013501CLIU	2022-01-29	C_Uppsala	POSITIVE	Omicron (BA.1) POSITIVE	27.4849	27.6348	27.8937
CVS013502CLIU	2022-02-01	F_Jönköping	NEGATIVE		Undetermined	Undetermined	29.4134
CVS013503CLIU	2022-01-27	Y_Västernorrland	NEGATIVE		Undetermined	Undetermined	31.5724
CVS013504CLIU	2022-02-05	U_Västmanland	POSITIVE	Omicron (BA.1) POSITIVE	31.9581	34.0774	37.0115
CVS013505CLIU	2022-01-30	S_Värmland	POSITIVE	Omicron (BA.1) NEGATIVE	21.804	Undetermined	30.1198
CVS013506CLIU	2022-01-27	Y_Västernorrland	POSITIVE	Omicron (BA.1) POSITIVE	23.994	25.9585	33.4726
CVS013507CLIU	2022-02-03	Y_Västernorrland	POSITIVE	Omicron (BA.1) POSITIVE	29.1971	32.2312	33.6078
CVS013508CLIU	2022-02-08	G_Kronoberg	POSITIVE	Omicron (BA.1) NEGATIVE	24.473	Undetermined	30.317
CVS013509CLIU	2022-02-01	U_Västmanland	POSITIVE	Omicron (BA.1) NEGATIVE	29.9815	Undetermined	30.2725
CVS013510CLIU	2022-01-26	C_Uppsala	POSITIVE	Omicron (BA.1) POSITIVE	26.3503	27.9294	29.6083
CVS013511CLIU	2022-02-22	X_Gävleborg	NEGATIVE		Undetermined	Undetermined	34.2649
CVS013512CLIU	2022-03-01	U_Västmanland	POSITIVE	Omicron (BA.1) NEGATIVE	19.5732	Undetermined	33.0846
CVS013513CLIU	2022-01-29	Y_Västernorrland	POSITIVE	Omicron (BA.1) POSITIVE	34.237	35.6502	30.1851
CVS013514CLIU	2022-01-29	Y_Västernorrland	POSITIVE	Omicron (BA.1) POSITIVE	21.6081	22.2751	30.1204
CVS013515CLIU	2022-02-01	Z_Jämtland/Härjedalen	NEGATIVE		Undetermined	Undetermined	33.6924
CVS013516CLIU	2022-02-24	W_Dalarna	NEGATIVE		Undetermined	Undetermined	31.1347
CVS013517CLIU	2022-02-08	X_Gävleborg	POSITIVE	Omicron (BA.1) POSITIVE	22.2248	24.0339	33.5826
CVS013518CLIU	2022-02-05	S_Värmland	POSITIVE	Omicron (BA.1) POSITIVE	26.1408	29.1348	33.1921
CVS013519CLIU	2022-02-05	G_Kronoberg	NEGATIVE		Undetermined	Undetermined	26.4452
CVS013520CLIU	2022-02-07	C_Uppsala	NEGATIVE		Undetermined	Undetermined	27.005
CVS013521CLIU	2022-01-27	U_Västmanland	NEGATIVE		Undetermined	Undetermined	31.7776
CVS013522CLIU	2022-01-29	Z_Jämtland/Härjedalen	POSITIVE	Omicron (BA.1) NEGATIVE	23.4245	Undetermined	30.1178
CVS013523CLIU	2022-02-08	Y_Västernorrland	POSITIVE	Omicron (BA.1) POSITIVE	35.1549	37.5594	33.1753
CVS013524CLIU	2022-02-01	U_Västmanland	POSITIVE	Omicron (BA.1) NEGATIVE	27.8487	Undetermined	32.7868
CVS013525CLIU	2022-02-03	G_Kronoberg	NEGATIVE		Undetermined	Undetermined	28.8651
CVS013526CLIU	2022-01-27	F_Jönköping	NEGATIVE		Undetermined	Undetermined	28.1142
CVS013527CLIU	2022-02-02	W_Dalarna	NEGATIVE		Undetermined	Undetermined	34.0564
CVS013528CLIU	2022-02-04	Z_Jämtland/Härjedalen	POSITIVE	Omicron (BA.1) POSITIVE	30.6112	32.8101	29.4197
CVS013529CLIU	2022-01-26	F_Jönköping	POSITIVE	Omicron (BA.1) NEGATIVE	20.011	Undetermined	29.0962
CVS013530CLIU	2022-02-03	W_Dalarna	NEGATIVE		Undetermined	Undetermined	32.613
CVS013531CLIU	2022-02-01	X_Gävleborg	NEGATIVE		Undetermined	Undetermined	30.0508
CVS013532CLIU	2022-01-27	G_Kronoberg	POSITIVE	Omicron (BA.1) NEGATIVE	21.2851	Undetermined	28.3898
CVS013533CLIU	2022-02-08	Y_Västernorrland	POSITIVE	Omicron (BA.1) NEGATIVE	26.7068	Undetermined	28.7946
CVS013534CLIU	2022-02-11	U_Västmanland	POSITIVE	Omicron (BA.1) POSITIVE	28.4233	31.589	33.5418
CVS013535CLIU	2022-02-08	W_Dalarna	NEGATIVE		Undetermined	Undetermined	29.8591
CVS013536CLIU	2022-01-28	G_Kronoberg	NEGATIVE		Undetermined	Undetermined	30.8565
CVS013537CLIU	2022-02-04	X_Gävleborg	POSITIVE	Omicron (BA.1) NEGATIVE	20.879	Undetermined	31.923
CVS013538CLIU	2022-01-29	Y_Västernorrland	NEGATIVE		Undetermined	Undetermined	31.3097
CVS013539CLIU	2022-02-10	U_Västmanland	POSITIVE	Omicron (BA.1) NEGATIVE	26.4226	Undetermined	33.7828
CVS013540CLIU	2022-01-28	S_Värmland	POSITIVE	Omicron (BA.1) POSITIVE	31.0532	33.0879	28.8898
CVS013541CLIU	2022-01-28	Y_Västernorrland	NEGATIVE		Undetermined	Undetermined	32.9107
CVS013542CLIU	2022-01-27	U_Västmanland	NEGATIVE		Undetermined	Undetermined	30.0869
CVS013543CLIU	2022-02-01	G_Kronoberg	NEGATIVE		Undetermined	Undetermined	25.1874
CVS013544CLIU	2022-02-01	U_Västmanland	NEGATIVE		Undetermined	Undetermined	31.5321
CVS013545CLIU	2022-02-02	Y_Västernorrland	POSITIVE	Omicron (BA.1) NEGATIVE	21.8353	Undetermined	31.9128
CVS013546CLIU	2022-01-30	C_Uppsala	POSITIVE	Omicron (BA.1) POSITIVE	19.8503	21.2844	26.7628
CVS013547CLIU	2022-02-02	U_Västmanland	POSITIVE	Omicron (BA.1) NEGATIVE	29.7651	Undetermined	32.8114
CVS013548CLIU	2022-02-01	U_Västmanland	POSITIVE	Omicron (BA.1) NEGATIVE	23.7589	Undetermined	33.5082
CVS013549CLIU	2022-02-05	U_Västmanland	POSITIVE	Omicron (BA.1) POSITIVE	32.5164	34.1981	28.3541
CVS013550CLIU	2022-01-27	F_Jönköping	POSITIVE	Omicron (BA.1) NEGATIVE	32.4687	Undetermined	32.905
CVS013551CLIU	2022-02-02	G_Kronoberg	POSITIVE	Omicron (BA.1) NEGATIVE	26.2439	Undetermined	31.4168
CVS013552CLIU	2022-02-05	X_Gävleborg	POSITIVE	Omicron (BA.1) POSITIVE	25.0339	25.9787	Undetermined
CVS013553CLIU	2022-02-23	Z_Jämtland/Härjedalen	NEGATIVE		Undetermined	Undetermined	31.6942
CVS013554CLIU	2022-01-27	X_Gävleborg	POSITIVE	Omicron (BA.1) POSITIVE	21.3005	22.543	33.3766
CVS013555CLIU	2022-01-27	W_Dalarna	POSITIVE	Omicron (BA.1) NEGATIVE	32.4125	Undetermined	35.2493
CVS013556CLIU	2022-02-22	Y_Västernorrland	POSITIVE	Omicron (BA.1) NEGATIVE	19.519	Undetermined	35.6409
CVS013557CLIU	2022-01-30	C_Uppsala	POSITIVE	Omicron (BA.1) POSITIVE	28.3005	29.7538	29.5058
CVS013558CLIU	2022-01-28	X_Gävleborg	POSITIVE	Omicron (BA.1) POSITIVE	26.8067	29.829	29.9859
CVS013559CLIU	2022-02-03	G_Kronoberg	POSITIVE	Omicron (BA.1) POSITIVE	22.5793	30.7423	31.2037
CVS013560CLIU	2022-01-27	F_Jönköping	POSITIVE	Omicron (BA.1) NEGATIVE	22.3719	Undetermined	30.8459
CVS013561CLIU	2022-01-29	Y_Västernorrland	POSITIVE	Omicron (BA.1) POSITIVE	34.9454	37.0443	31.957
CVS013562CLIU	2022-02-09	S_Värmland	NEGATIVE		Undetermined	Undetermined	31.7983
CVS013563CLIU	2022-02-02	G_Kronoberg	NEGATIVE		Undetermined	Undetermined	30.5823
CVS013564CLIU	2022-02-02	U_Västmanland	POSITIVE	Omicron (BA.1) POSITIVE	31.4884	35.4307	34.3252
CVS013565CLIU	2022-02-08	Y_Västernorrland	NEGATIVE		Undetermined	Undetermined	29.5422
CVS013566CLIU	2022-01-28	U_Västmanland	NEGATIVE		Undetermined	Undetermined	32.2837
CVS013567CLIU	2022-01-29	Z_Jämtland/Härjedalen	NEGATIVE		Undetermined	Undetermined	31.7788
CVS013568CLIU	2022-01-27	F_Jönköping	NEGATIVE		Undetermined	Undetermined	30.6793
CVS013569CLIU	2022-01-29	Z_Jämtland/Härjedalen	POSITIVE	Omicron (BA.1) NEGATIVE	27.1668	Undetermined	33.2287
CVS013570CLIU	2022-03-04	U_Västmanland	NEGATIVE		Undetermined	Undetermined	33.9853
CVS013571CLIU	2022-01-27	X_Gävleborg	POSITIVE	Omicron (BA.1) NEGATIVE	32.625	Undetermined	31.9803
CVS013572CLIU	2022-01-28	X_Gävleborg	POSITIVE	Omicron (BA.1) NEGATIVE	20.8875	Undetermined	31.7374
CVS013573CLIU	2022-01-28	W_Dalarna	POSITIVE	Omicron (BA.1) NEGATIVE	33.6907	Undetermined	30.7773
CVS013574CLIU	2022-01-26	Y_Västernorrland	POSITIVE	Omicron (BA.1) POSITIVE	22.6113	25.0799	28.9967
CVS013575CLIU	2022-02-01	Z_Jämtland/Härjedalen	POSITIVE	Omicron (BA.1) NEGATIVE	29.7692	Undetermined	32.9918
CVS013576CLIU	2022-01-27	U_Västmanland	NEGATIVE		Undetermined	Undetermined	29.9447
CVS013577CLIU	2022-02-25	W_Dalarna	POSITIVE	Omicron (BA.1) NEGATIVE	25.3809	Undetermined	33.3755
CVS013578CLIU	2022-02-03	U_Västmanland	NEGATIVE		Undetermined	Undetermined	31.9361
CVS013579CLIU	2022-02-03	G_Kronoberg	NEGATIVE		Undetermined	Undetermined	32.9354
CVS013580CLIU	2022-01-27	C_Uppsala	POSITIVE	Omicron (BA.1) POSITIVE	22.4976	23.3901	26.9523
CVS013581CLIU	2022-02-10	S_Värmland	NEGATIVE		Undetermined	Undetermined	29.7708
CVS013582CLIU	2022-01-29	X_Gävleborg	POSITIVE	Omicron (BA.1) NEGATIVE	23.6577	Undetermined	35.4823
CVS013583CLIU	2022-02-09	Z_Jämtland/Härjedalen	NEGATIVE		Undetermined	Undetermined	32.6739
CVS013584CLIU	2022-01-26	C_Uppsala	POSITIVE	Omicron (BA.1) POSITIVE	18.8941	21.4625	31.5979
CVS013585CLIU	2022-01-28	W_Dalarna	NEGATIVE		Undetermined	Undetermined	33.5093
CVS013586CLIU	2022-02-01	X_Gävleborg	POSITIVE	Omicron (BA.1) POSITIVE	28.0769	31.2959	32.0777
CVS013587CLIU	2022-02-03	Z_Jämtland/Härjedalen	POSITIVE	Omicron (BA.1) POSITIVE	28.485	30.4227	29.1722
CVS013588CLIU	2022-01-30	U_Västmanland	POSITIVE	Omicron (BA.1) NEGATIVE	33.5201	Undetermined	32.0564
CVS013589CLIU	2022-02-03	F_Jönköping	NEGATIVE		Undetermined	Undetermined	35.0823
CVS013590CLIU	2022-02-01	W_Dalarna	NEGATIVE		Undetermined	Undetermined	27.1489
CVS013591CLIU	2022-01-28	U_Västmanland	POSITIVE	Omicron (BA.1) NEGATIVE	22.2591	Undetermined	32.5811
CVS013592CLIU	2022-02-09	W_Dalarna	NEGATIVE		Undetermined	Undetermined	32.911
CVS013593CLIU	2022-01-30	U_Västmanland	NEGATIVE		Undetermined	Undetermined	31.1021
CVS013594CLIU	2022-02-05	W_Dalarna	NEGATIVE		Undetermined	Undetermined	28.9344
CVS013595CLIU	2022-02-08	W_Dalarna	POSITIVE	Omicron (BA.1) NEGATIVE	22.1846	Undetermined	32.2058
CVS013596CLIU	2022-01-30	W_Dalarna	POSITIVE	Omicron (BA.1) NEGATIVE	24.1406	Undetermined	30.9918
CVS013597CLIU	2022-01-29	G_Kronoberg	POSITIVE	Omicron (BA.1) NEGATIVE	26.2765	Undetermined	26.5652
CVS013598CLIU	2022-01-28	F_Jönköping	NEGATIVE		Undetermined	Undetermined	32.2088
CVS013599CLIU	2022-02-10	S_Värmland	POSITIVE	Omicron (BA.1) NEGATIVE	24.4125	Undetermined	Undetermined
CVS013600CLIU	2022-01-27	G_Kronoberg	POSITIVE	Omicron (BA.1) NEGATIVE	20.7262	Undetermined	32.5134
CVS013601CLIU	2022-02-09	U_Västmanland	POSITIVE	Omicron (BA.1) POSITIVE	30.4429	32.3084	33.0495
CVS013602CLIU	2022-02-01	U_Västmanland	NEGATIVE		Undetermined	Undetermined	32.7464
CVS013603CLIU	2022-01-29	Y_Västernorrland	NEGATIVE		Undetermined	Undetermined	32.1024
CVS013604CLIU	2022-02-05	U_Västmanland	POSITIVE	Omicron (BA.1) NEGATIVE	33.0083	Undetermined	30.3307
CVS013605CLIU	2022-01-28	F_Jönköping	POSITIVE	Omicron (BA.1) NEGATIVE	27.6584	Undetermined	32.8146
CVS013606CLIU	2022-02-23	Z_Jämtland/Härjedalen	NEGATIVE		Undetermined	Undetermined	32.4104
CVS013607CLIU	2022-02-03	U_Västmanland	NEGATIVE		Undetermined	Undetermined	32.1243
CVS013608CLIU	2022-02-08	Z_Jämtland/Härjedalen	POSITIVE	Omicron (BA.1) NEGATIVE	31.4651	Undetermined	27.5733
CVS013609CLIU	2022-03-01	S_Värmland	POSITIVE	Omicron (BA.1) NEGATIVE	26.6059	Undetermined	33.5643
CVS013610CLIU	2022-02-08	S_Värmland	POSITIVE	Omicron (BA.1) NEGATIVE	23.0005	Undetermined	30.7126
CVS013611CLIU	2022-02-09	W_Dalarna	NEGATIVE		Undetermined	Undetermined	31.1765
CVS013612CLIU	2022-01-28	Y_Västernorrland	POSITIVE	Omicron (BA.1) POSITIVE	23.7693	25.5113	33.0035
CVS013613CLIU	2022-02-02	X_Gävleborg	POSITIVE	Omicron (BA.1) POSITIVE	27.3762	29.4116	29.538
CVS013614CLIU	2022-02-01	X_Gävleborg	NEGATIVE		Undetermined	Undetermined	32.9956
CVS013615CLIU	2022-02-03	C_Uppsala	NEGATIVE		Undetermined	Undetermined	28.9879
CVS013616CLIU	2022-02-01	F_Jönköping	POSITIVE	Omicron (BA.1) POSITIVE	29.494	32.0899	32.9348
CVS013617CLIU	2022-02-01	AAA_ABC_Labs	NEGATIVE		Undetermined	Undetermined	31.4533
CVS013618CLIU	2022-03-05	U_Västmanland	NEGATIVE		Undetermined	Undetermined	29.991
CVS013619CLIU	2022-01-27	W_Dalarna	POSITIVE	Omicron (BA.1) POSITIVE	34.7992	36.4566	31.5884
CVS013620CLIU	2022-02-25	X_Gävleborg	NEGATIVE		Undetermined	Undetermined	31.9242
CVS013621CLIU	2022-01-26	F_Jönköping	POSITIVE	Omicron (BA.1) POSITIVE	23.4019	25.545	30.4358
CVS013622CLIU	2022-01-27	S_Värmland	NEGATIVE		Undetermined	Undetermined	30.0003
CVS013623CLIU	2022-01-27	Y_Västernorrland	NEGATIVE		Undetermined	Undetermined	29.2377
CVS013624CLIU	2022-02-10	X_Gävleborg	NEGATIVE		Undetermined	Undetermined	32.5498
CVS013625CLIU	2022-01-27	F_Jönköping	NEGATIVE		Undetermined	Undetermined	30.122
CVS013626CLIU	2022-02-04	X_Gävleborg	POSITIVE	Omicron (BA.1) POSITIVE	34.1464	36.2732	34.1976
CVS013627CLIU	2022-02-05	G_Kronoberg	POSITIVE	Omicron (BA.1) NEGATIVE	23.5766	Undetermined	32.0162
CVS013628CLIU	2022-02-01	W_Dalarna	NEGATIVE		Undetermined	Undetermined	30.5625
CVS013629CLIU	2022-02-03	W_Dalarna	NEGATIVE		Undetermined	Undetermined	31.3314
CVS013630CLIU	2022-02-05	F_Jönköping	POSITIVE	Omicron (BA.1) NEGATIVE	24.9052	Undetermined	29.1342
CVS013631CLIU	2022-01-27	Z_Jämtland/Härjedalen	NEGATIVE		Undetermined	Undetermined	32.4714
CVS013632CLIU	2022-01-29	C_Uppsala	NEGATIVE		Undetermined	Undetermined	25.9069
CVS013633CLIU	2022-02-26	U_Västmanland	POSITIVE	Omicron (BA.1) NEGATIVE	24.5496	Undetermined	31.0281
CVS013634CLIU	2022-01-27	U_Västmanland	POSITIVE	Omicron (BA.1) POSITIVE	20.4957	22.7143	33.2554
CVS013635CLIU	2022-02-08	U_Västmanland	NEGATIVE		Undetermined	Undetermined	32.7388
CVS013636CLIU	2022-02-03	W_Dalarna	NEGATIVE		Undetermined	Undetermined	26.834
CVS013637CLIU	2022-01-27	U_Västmanland	POSITIVE	Omicron (BA.1) NEGATIVE	20.9792	Undetermined	30.4676
CVS013638CLIU	2022-03-08	S_Värmland	NEGATIVE		Undetermined	Undetermined	34.987
CVS013639CLIU	2022-01-28	Y_Västernorrland	POSITIVE	Omicron (BA.1) NEGATIVE	34.0718	Undetermined	23.982
CVS013640CLIU	2022-02-09	F_Jönköping	NEGATIVE		Undetermined	Undetermined	30.463
CVS013641CLIU	2022-02-02	U_Västmanland	NEGATIVE		Undetermined	Undetermined	33.3594
CVS013642CLIU	2022-02-22	X_Gävleborg	POSITIVE	Omicron (BA.1) NEGATIVE	22.5408	Undetermined	30.9609
CVS013643CLIU	2022-01-26	C_Uppsala	POSITIVE	Omicron (BA.1) POSITIVE	25.9927	27.6093	26.52
CVS013644CLIU	2022-02-08	Z_Jämtland/Härjedalen	POSITIVE	Omicron (BA.1) POSITIVE	25.2191	27.16	31.0179
CVS013645CLIU	2022-02-12	Z_Jämtland/Härjedalen	NEGATIVE		Undetermined	Undetermined	30.5709
CVS013646CLIU	2022-01-26	Z_Jämtland/Härjedalen	POSITIVE	Omicron (BA.1) NEGATIVE	35.6556	Undetermined	31.5579
CVS013647CLIU	2022-02-02	G_Kronoberg	NEGATIVE		Undetermined	Undetermined	29.6254
CVS013648CLIU	2022-01-27	F_Jönköping	NEGATIVE		Undetermined	Undetermined	29.5387
CVS013649CLIU	2022-02-01	W_Dalarna	NEGATIVE		Undetermined	Undetermined	33.9346
CVS013650CLIU	2022-02-05	W_Dalarna	POSITIVE	Omicron (BA.1) NEGATIVE	21.5645	Undetermined	31.9204
CVS013651CLIU	2022-01-29	W_Dalarna	POSITIVE	Omicron (BA.1) NEGATIVE	20.0074	Undetermined	29.7137
CVS013652CLIU	2022-01-29	F_Jönköping	POSITIVE	Omicron (BA.1) NEGATIVE	21.1645	Undetermined	31.6057
CVS013653CLIU	2022-02-15	Y_Västernorrland	POSITIVE	Omicron (BA.1) NEGATIVE	25.1675	Undetermined	35.5906
CVS013654CLIU	2022-03-03	AAA_ABC_Labs	NEGATIVE		Undetermined	Undetermined	35.0062
CVS013655CLIU	2022-02-05	W_Dalarna	NEGATIVE		Undetermined	Undetermined	30.6712
CVS013656CLIU	2022-02-08	W_Dalarna	NEGATIVE		Undetermined	Undetermined	32.1605
CVS013657CLIU	2022-02-04	W_Dalarna	NEGATIVE		Undetermined	Undetermined	27.9928
CVS013658CLIU	2022-02-08	Y_Västernorrland	NEGATIVE		Undetermined	Undetermined	28.8726
CVS013659CLIU	2022-02-01	S_Värmland	POSITIVE	Omicron (BA.1) NEGATIVE	23.5773	Undetermined	31.5401
CVS013660CLIU	2022-02-08	W_Dalarna	NEGATIVE		Undetermined	Undetermined	32.5446
CVS013661CLIU	2022-02-03	U_Västmanland	NEGATIVE		Undetermined	Undetermined	32.9161
CVS013662CLIU	2022-02-01	X_Gävleborg	NEGATIVE		Undetermined	Undetermined	29.2337
CVS013663CLIU	2022-01-29	X_Gävleborg	POSITIVE	Omicron (BA.1) NEGATIVE	19.6137	Undetermined	33.72
CVS013664CLIU	2022-02-04	W_Dalarna	NEGATIVE		Undetermined	Undetermined	35.179
CVS013665CLIU	2022-02-23	Z_Jämtland/Härjedalen	NEGATIVE		Undetermined	Undetermined	31.5716
CVS013666CLIU	2022-02-08	Y_Västernorrland	NEGATIVE		Undetermined	Undetermined	31.3906
CVS013667CLIU	2022-01-28	W_Dalarna	POSITIVE	Omicron (BA.1) POSITIVE	30.6952	32.2418	31.326
CVS013668CLIU	2022-01-29	Y_Västernorrland	POSITIVE	Omicron (BA.1) NEGATIVE	23.1472	Undetermined	29.5634
CVS013669CLIU	2022-01-31	U_Västmanland	POSITIVE	Omicron (BA.1) NEGATIVE	22.7175	Undetermined	28.8992
CVS013670CLIU	2022-01-31	S_Värmland	NEGATIVE		Undetermined	Undetermined	28.0752
CVS013671CLIU	2022-01-29	Z_Jämtland/Härjedalen	NEGATIVE		Undetermined	Undetermined	32.3092
CVS013672CLIU	2022-01-29	G_Kronoberg	POSITIVE	Omicron (BA.1) POSITIVE	25.8001	27.1904	27.1301
CVS013673CLIU	2022-02-08	Z_Jämtland/Härjedalen	POSITIVE	Omicron (BA.1) NEGATIVE	20.5934	Undetermined	33.2334
CVS013674CLIU	2022-02-03	Y_Västernorrland	NEGATIVE		Undetermined	Undetermined	27.5881
CVS013675CLIU	2022-01-28	G_Kronoberg	NEGATIVE		Undetermined	Undetermined	28.7667
CVS013676CLIU	2022-02-02	G_Kronoberg	POSITIVE	Omicron (BA.1) NEGATIVE	22.9815	Undetermined	32.5667
CVS013677CLIU	2022-02-24	S_Värmland	NEGATIVE		Undetermined	Undetermined	33.6947
CVS013678CLIU	2022-02-02	G_Kronoberg	NEGATIVE		Undetermined	Undetermined	33.9802
CVS013679CLIU	2022-02-04	Y_Västernorrland	POSITIVE	Omicron (BA.1) POSITIVE	22.8744	24.14	33.5271
CVS013680CLIU	2022-01-26	Z_Jämtland/Härjedalen	NEGATIVE		Undetermined	Undetermined	29.4512
CVS013681CLIU	2022-01-28	S_Värmland	NEGATIVE		Undetermined	Undetermined	31.0359
CVS013682CLIU	2022-01-27	X_Gävleborg	POSITIVE	Omicron (BA.1) POSITIVE	33.0137	34.8133	31.9618
CVS013683CLIU	2022-01-27	U_Västmanland	POSITIVE	Omicron (BA.1) POSITIVE	33.9069	35.7676	31.2739
CVS013684CLIU	2022-02-26	G_Kronoberg	NEGATIVE		Undetermined	Undetermined	31.9624
CVS013685CLIU	2022-02-02	W_Dalarna	NEGATIVE		Undetermined	Undetermined	33.9935
CVS013686CLIU	2022-01-27	U_Västmanland	NEGATIVE		Undetermined	Undetermined	33.5091
CVS013687CLIU	2022-02-12	X_Gävleborg	POSITIVE	Omicron (BA.1) NEGATIVE	22.3146	Undetermined	31.9325
CVS013688CLIU	2022-02-02	U_Västmanland	NEGATIVE		Undetermined	Undetermined	28.6093
CVS013689CLIU	2022-01-28	W_Dalarna	NEGATIVE		Undetermined	Undetermined	30.6392
CVS013690CLIU	2022-01-29	Y_Västernorrland	NEGATIVE		Undetermined	Undetermined	32.7163
CVS013691CLIU	2022-01-30	W_Dalarna	POSITIVE	Omicron (BA.1) POSITIVE	25.7795	26.9371	31.8874
CVS013692CLIU	2022-01-29	F_Jönköping	POSITIVE	Omicron (BA.1) NEGATIVE	27.9325	Undetermined	30.2294
CVS013693CLIU	2022-01-29	S_Värmland	POSITIVE	Omicron (BA.1) POSITIVE	20.6977	23.7977	33.5814
CVS013694CLIU	2022-02-02	W_Dalarna	NEGATIVE		Undetermined	Undetermined	32.984
CVS013695CLIU	2022-01-31	S_Värmland	NEGATIVE		Undetermined	Undetermined	29.9516
CVS013696CLIU	2022-02-19	W_Dalarna	NEGATIVE		Undetermined	Undetermined	33.651
CVS013697CLIU	2022-01-28	C_Uppsala	NEGATIVE		Undetermined	Undetermined	26.9318
CVS013698CLIU	2022-01-27	F_Jönköping	NEGATIVE		Undetermined	Undetermined	33.4173
CVS013699CLIU	2022-01-27	W_Dalarna	NEGATIVE		Undetermined	Undetermined	35.1474
CVS013700CLIU	2022-02-03	U_Västmanland	POSITIVE	Omicron (BA.1) NEGATIVE	22.9371	Undetermined	28.3281
CVS013701CLIU	2022-02-01	X_Gävleborg	NEGATIVE		Undetermined	Undetermined	30.4331
CVS013702CLIU	2022-01-26	Z_Jämtland/Härjedalen	POSITIVE	Omicron (BA.1) POSITIVE	29.764	31.6891	30.549
CVS013703CLIU	2022-02-22	S_Värmland	POSITIVE	Omicron (BA.1) NEGATIVE	31.1362	Undetermined	32.0209
CVS013704CLIU	2022-01-30	X_Gävleborg	POSITIVE	Omicron (BA.1) NEGATIVE	22.5887	Undetermined	34.9713
CVS013705CLIU	2022-01-27	S_Värmland	POSITIVE	Omicron (BA.1) NEGATIVE	20.2878	Undetermined	32.7639
CVS013706CLIU	2022-02-08	U_Västmanland	POSITIVE	Omicron (BA.1) NEGATIVE	32.6638	Undetermined	31.4556
CVS013707CLIU	2022-02-07	C_Uppsala	NEGATIVE		Undetermined	Undetermined	29.1057
CVS013708CLIU	2022-01-29	Z_Jämtland/Härjedalen	POSITIVE	Omicron (BA.1) POSITIVE	20.7939	22.7862	33.7209
CVS013709CLIU	2022-01-29	F_Jönköping	POSITIVE	Omicron (BA.1) POSITIVE	20.6657	22.4095	30.2319
CVS013710CLIU	2022-01-29	S_Värmland	NEGATIVE		Undetermined	Undetermined	36.276
CVS013711CLIU	2022-02-10	X_Gävleborg	POSITIVE	Omicron (BA.1) NEGATIVE	32.1011	Undetermined	38.2486
CVS013712CLIU	2022-02-01	Y_Västernorrland	POSITIVE	Omicron (BA.1) POSITIVE	30.854	31.7838	32.6507
CVS013713CLIU	2022-02-04	G_Kronoberg	POSITIVE	Omicron (BA.1) NEGATIVE	27.1735	Undetermined	33.7425
CVS013714CLIU	2022-01-27	F_Jönköping	NEGATIVE		Undetermined	Undetermined	31.3951
CVS013715CLIU	2022-02-17	S_Värmland	POSITIVE	Omicron (BA.1) NEGATIVE	28.5818	Undetermined	34.1151
CVS013716CLIU	2022-02-01	U_Västmanland	POSITIVE	Omicron (BA.1) POSITIVE	32.3152	35.4058	33.3239
CVS013717CLIU	2022-02-02	Z_Jämtland/Härjedalen	NEGATIVE		Undetermined	Undetermined	31.517
CVS013718CLIU	2022-02-18	U_Västmanland	POSITIVE	Omicron (BA.1) NEGATIVE	19.4052	Undetermined	35.1296
CVS013719CLIU	2022-02-03	U_Västmanland	POSITIVE	Omicron (BA.1) POSITIVE	23.0587	25.5922	30.9967
CVS013720CLIU	2022-02-23	X_Gävleborg	NEGATIVE		Undetermined	Undetermined	33.3787
CVS013721CLIU	2022-02-03	U_Västmanland	POSITIVE	Omicron (BA.1) NEGATIVE	26.268	Undetermined	30.2442
CVS013722CLIU	2022-01-27	U_Västmanland	POSITIVE	Omicron (BA.1) NEGATIVE	23.7349	Undetermined	33.3617
CVS013723CLIU	2022-02-16	U_Västmanland	NEGATIVE		Undetermined	Undetermined	30.9773
CVS013724CLIU	2022-02-09	X_Gävleborg	POSITIVE	Omicron (BA.1) POSITIVE	22.4939	24.478	29.8916
CVS013725CLIU	2022-02-02	X_Gävleborg	POSITIVE	Omicron (BA.1) POSITIVE	26.489	28.9021	29.536
CVS013726CLIU	2022-01-27	U_Västmanland	NEGATIVE		Undetermined	Undetermined	25.1582
CVS013727CLIU	2022-02-03	C_Uppsala	NEGATIVE		Undetermined	Undetermined	29.1806
CVS013728CLIU	2022-02-01	U_Västmanland	POSITIVE	Omicron (BA.1) NEGATIVE	19.2117	Undetermined	34.1134
CVS013729CLIU	2022-01-30	U_Västmanland	POSITIVE	Omicron (BA.1) NEGATIVE	23.5309	Undetermined	26.9691
CVS013730CLIU	2022-02-01	C_Uppsala	NEGATIVE		Undetermined	Undetermined	25.984
CVS013731CLIU	2022-02-05	Y_Västernorrland	POSITIVE	Omicron (BA.1) NEGATIVE	25.1945	Undetermined	33.9857
CVS013732CLIU	2022-02-01	S_Värmland	NEGATIVE		Undetermined	Undetermined	28.7087
CVS013733CLIU	2022-02-01	U_Västmanland	NEGATIVE		Undetermined	Undetermined	32.1511
CVS013734CLIU	2022-01-27	U_Västmanland	NEGATIVE		Undetermined	Undetermined	33.7767
CVS013735CLIU	2022-02-16	X_Gävleborg	NEGATIVE		Undetermined	Undetermined	31.9665
CVS013736CLIU	2022-01-28	C_Uppsala	POSITIVE	Omicron (BA.1) POSITIVE	25.4241	26.6982	27.8399
CVS013737CLIU	2022-01-28	G_Kronoberg	POSITIVE	Omicron (BA.1) POSITIVE	26.32	28.046	30.0771
CVS013738CLIU	2022-01-28	C_Uppsala	POSITIVE	Omicron (BA.1) POSITIVE	28.0782	28.5144	26.8988
CVS013739CLIU	2022-02-02	G_Kronoberg	NEGATIVE		Undetermined	Undetermined	32.5352
CVS013740CLIU	2022-01-28	G_Kronoberg	NEGATIVE		Undetermined	Undetermined	28.3169
CVS013741CLIU	2022-02-01	F_Jönköping	POSITIVE	Omicron (BA.1) NEGATIVE	24.3026	Undetermined	32.3546
CVS013742CLIU	2022-01-29	F_Jönköping	POSITIVE	Omicron (BA.1) POSITIVE	21.3325	23.4013	32.9074
CVS013743CLIU	2022-01-28	S_Värmland	NEGATIVE		Undetermined	Undetermined	31.4291
CVS013744CLIU	2022-01-28	G_Kronoberg	NEGATIVE		Undetermined	Undetermined	32.1593
CVS013745CLIU	2022-02-02	Z_Jämtland/Härjedalen	NEGATIVE		Undetermined	Undetermined	34.7337
CVS013746CLIU	2022-01-30	W_Dalarna	POSITIVE	Omicron (BA.1) POSITIVE	31.1226	31.992	33.6304
CVS013747CLIU	2022-01-28	G_Kronoberg	POSITIVE	Omicron (BA.1) POSITIVE	20.1544	24.348	29.8173
CVS013748CLIU	2022-02-01	G_Kronoberg	NEGATIVE		Undetermined	Undetermined	31.6786
CVS013749CLIU	2022-01-27	U_Västmanland	NEGATIVE		Undetermined	Undetermined	30.6533
CVS013750CLIU	2022-01-28	X_Gävleborg	NEGATIVE		Undetermined	Undetermined	31.758
CVS013751CLIU	2022-01-27	W_Dalarna	POSITIVE	Omicron (BA.1) POSITIVE	30.81	32.1696	32.1284
CVS013752CLIU	2022-02-05	Z_Jämtland/Härjedalen	NEGATIVE		Undetermined	Undetermined	31.1057
CVS013753CLIU	2022-01-29	X_Gävleborg	NEGATIVE		Undetermined	Undetermined	31.0163
CVS013754CLIU	2022-01-30	U_Västmanland	NEGATIVE		Undetermined	Undetermined	29.2189
CVS013755CLIU	2022-02-18	S_Värmland	NEGATIVE		Undetermined	Undetermined	29.943
CVS013756CLIU	2022-01-28	W_Dalarna	NEGATIVE		Undetermined	Undetermined	32.2512
CVS013757CLIU	2022-02-01	U_Västmanland	POSITIVE	Omicron (BA.1) NEGATIVE	26.6279	Undetermined	38.2347
CVS013758CLIU	2022-02-08	W_Dalarna	POSITIVE	Omicron (BA.1) NEGATIVE	21.3413	Undetermined	31.242
CVS013759CLIU	2022-02-03	S_Värmland	POSITIVE	Omicron (BA.1) POSITIVE	30.5407	33.4682	29.8909
CVS013760CLIU	2022-02-04	G_Kronoberg	POSITIVE	Omicron (BA.1) NEGATIVE	17.2726	Undetermined	32.4377
CVS013761CLIU	2022-02-11	W_Dalarna	POSITIVE	Omicron (BA.1) NEGATIVE	18.4169	Undetermined	35.8347
CVS013762CLIU	2022-02-01	X_Gävleborg	POSITIVE	Omicron (BA.1) NEGATIVE	27.4024	Undetermined	35.0986
CVS013763CLIU	2022-01-29	X_Gävleborg	NEGATIVE		Undetermined	Undetermined	31.2495
CVS013764CLIU	2022-01-28	G_Kronoberg	NEGATIVE		Undetermined	Undetermined	30.431
CVS013765CLIU	2022-02-11	X_Gävleborg	NEGATIVE		Undetermined	Undetermined	28.4602
CVS013766CLIU	2022-01-27	W_Dalarna	POSITIVE	Omicron (BA.1) POSITIVE	27.4489	29.2999	32.881
CVS013767CLIU	2022-02-04	G_Kronoberg	NEGATIVE		Undetermined	Undetermined	31.8996
CVS013768CLIU	2022-02-19	X_Gävleborg	NEGATIVE		Undetermined	Undetermined	30.2629
CVS013769CLIU	2022-01-28	G_Kronoberg	POSITIVE	Omicron (BA.1) POSITIVE	26.2526	28.6222	28.4648
CVS013770CLIU	2022-02-08	S_Värmland	NEGATIVE		Undetermined	Undetermined	31.857
CVS013771CLIU	2022-02-03	U_Västmanland	NEGATIVE		Undetermined	Undetermined	30.2441
CVS013772CLIU	2022-02-03	X_Gävleborg	NEGATIVE		Undetermined	Undetermined	33.583
CVS013773CLIU	2022-02-02	W_Dalarna	POSITIVE	Omicron (BA.1) NEGATIVE	33.9646	Undetermined	35.4361
CVS013774CLIU	2022-02-08	F_Jönköping	POSITIVE	Omicron (BA.1) POSITIVE	23.2045	25.5587	32.8778
CVS013775CLIU	2022-01-27	U_Västmanland	POSITIVE	Omicron (BA.1) POSITIVE	29.6995	31.1316	33.1093
CVS013776CLIU	2022-02-10	U_Västmanland	NEGATIVE		Undetermined	Undetermined	35.0024
CVS013777CLIU	2022-02-01	Y_Västernorrland	POSITIVE	Omicron (BA.1) POSITIVE	19.6004	21.3619	33.6887
CVS013778CLIU	2022-01-28	F_Jönköping	POSITIVE	Omicron (BA.1) NEGATIVE	26.1285	Undetermined	37.0044
CVS013779CLIU	2022-02-16	U_Västmanland	NEGATIVE		Undetermined	Undetermined	38.76
CVS013780CLIU	2022-02-11	U_Västmanland	POSITIVE	Omicron (BA.1) POSITIVE	20.0704	22.2048	31.9149
CVS013781CLIU	2022-02-04	U_Västmanland	POSITIVE	Omicron (BA.1) NEGATIVE	23.9025	Undetermined	33.1321
CVS013782CLIU	2022-01-28	W_Dalarna	NEGATIVE		Undetermined	Undetermined	30.8055
CVS013783CLIU	2022-03-05	G_Kronoberg	POSITIVE	Omicron (BA.1) NEGATIVE	23.8496	Undetermined	31.2874
CVS013784CLIU	2022-02-16	Z_Jämtland/Härjedalen	NEGATIVE		Undetermined	Undetermined	32.3723
CVS013785CLIU	2022-01-30	U_Västmanland	POSITIVE	Omicron (BA.1) POSITIVE	23.9617	24.6354	37.0764
CVS013786CLIU	2022-02-03	X_Gävleborg	POSITIVE	Omicron (BA.1) POSITIVE	21.8677	23.9662	30.7781
CVS013787CLIU	2022-01-27	U_Västmanland	POSITIVE	Omicron (BA.1) POSITIVE	24.6606	25.82	28.5129
CVS013788CLIU	2022-02-03	S_Värmland	POSITIVE	Omicron (BA.1) NEGATIVE	27.5162	Undetermined	34.5138
CVS013789CLIU	2022-02-09	Z_Jämtland/Härjedalen	NEGATIVE		Undetermined	Undetermined	32.2068
CVS013790CLIU	2022-02-08	G_Kronoberg	POSITIVE	Omicron (BA.1) NEGATIVE	29.5268	Undetermined	32.6237
CVS013791CLIU	2022-02-01	C_Uppsala	POSITIVE	Omicron (BA.1) NEGATIVE	24.0971	Undetermined	28.7859
CVS013792CLIU	2022-01-29	S_Värmland	POSITIVE	Omicron (BA.1) NEGATIVE	24.8886	Undetermined	32.4289
CVS013793CLIU	2022-01-26	F_Jönköping	NEGATIVE		Undetermined	Undetermined	30.7021
CVS013794CLIU	2022-01-27	U_Västmanland	POSITIVE	Omicron (BA.1) POSITIVE	20.4571	21.8832	33.664
CVS013795CLIU	2022-02-03	W_Dalarna	POSITIVE	Omicron (BA.1) NEGATIVE	29.0907	Undetermined	29.959
CVS013796CLIU	2022-01-28	G_Kronoberg	NEGATIVE		Undetermined	Undetermined	31.4249
CVS013797CLIU	2022-03-08	U_Västmanland	POSITIVE	Omicron (BA.1) NEGATIVE	32.1623	Undetermined	32.8687
CVS013798CLIU	2022-01-26	F_Jönköping	NEGATIVE		Undetermined	Undetermined	32.5644
CVS013799CLIU	2022-02-12	Y_Västernorrland	POSITIVE	Omicron (BA.1) POSITIVE	23.8975	30.055	29.6291
CVS013800CLIU	2022-01-27	W_Dalarna	POSITIVE	Omicron (BA.1) NEGATIVE	24.469	Undetermined	32.9918
CVS013801CLIU	2022-01-29	C_Uppsala	POSITIVE	Omicron (BA.1) NEGATIVE	23.5062	Undetermined	26.1162
CVS013802CLIU	2022-01-30	U_Västmanland	POSITIVE	Omicron (BA.1) NEGATIVE	24.6995	Undetermined	33.0186
CVS013803CLIU	2022-01-27	W_Dalarna	NEGATIVE		Undetermined	Undetermined	32.8317
CVS013804CLIU	2022-01-27	C_Uppsala	POSITIVE	Omicron (BA.1) POSITIVE	23.4768	25.0839	30.6295
CVS013805CLIU	2022-02-03	G_Kronoberg	POSITIVE	Omicron (BA.1) NEGATIVE	24.9462	Undetermined	29.9117
CVS013806CLIU	2022-02-04	U_Västmanland	NEGATIVE		Undetermined	Undetermined	30.812
CVS013807CLIU	2022-01-27	S_Värmland	POSITIVE	Omicron (BA.1) NEGATIVE	28.6784	Undetermined	33.0068
CVS013808CLIU	2022-02-03	X_Gävleborg	POSITIVE	Omicron (BA.1) POSITIVE	21.2385	22.7492	35.2283
CVS013809CLIU	2022-01-27	G_Kronoberg	NEGATIVE		Undetermined	Undetermined	31.11
CVS013810CLIU	2022-02-02	U_Västmanland	NEGATIVE		Undetermined	Undetermined	27.4743
CVS013811CLIU	2022-01-27	Y_Västernorrland	POSITIVE	Omicron (BA.1) POSITIVE	29.3878	31.7951	31.1079
CVS013812CLIU	2022-01-28	G_Kronoberg	POSITIVE	Omicron (BA.1) POSITIVE	22.765	24.1769	30.5452
CVS013813CLIU	2022-01-27	Y_Västernorrland	NEGATIVE		Undetermined	Undetermined	25.5459
CVS013814CLIU	2022-01-29	W_Dalarna	POSITIVE	Omicron (BA.1) POSITIVE	23.0184	25.6189	35.2827
CVS013815CLIU	2022-02-02	S_Värmland	POSITIVE	Omicron (BA.1) NEGATIVE	22.5002	Undetermined	31.0372
CVS013816CLIU	2022-02-01	X_Gävleborg	POSITIVE	Omicron (BA.1) POSITIVE	31.4587	33.384	34.1257
CVS013817CLIU	2022-01-28	U_Västmanland	POSITIVE	Omicron (BA.1) POSITIVE	19.7992	21.1213	30.4828
CVS013818CLIU	2022-01-28	G_Kronoberg	POSITIVE	Omicron (BA.1) NEGATIVE	23.4663	Undetermined	31.7483
CVS013819CLIU	2022-02-01	Y_Västernorrland	POSITIVE	Omicron (BA.1) POSITIVE	25.9418	27.2794	30.7866
CVS013820CLIU	2022-02-03	X_Gävleborg	POSITIVE	Omicron (BA.1) NEGATIVE	25.9687	Undetermined	34.559
CVS013821CLIU	2022-02-01	G_Kronoberg	POSITIVE	Omicron (BA.1) NEGATIVE	23.933	Undetermined	33.0104
CVS013822CLIU	2022-02-09	Y_Västernorrland	POSITIVE	Omicron (BA.1) NEGATIVE	29.3037	Undetermined	32.6603
CVS013823CLIU	2022-02-22	X_Gävleborg	NEGATIVE		Undetermined	Undetermined	33.9112
CVS013824CLIU	2022-02-03	U_Västmanland	NEGATIVE		Undetermined	Undetermined	31.9464
CVS013825CLIU	2022-02-01	W_Dalarna	POSITIVE	Omicron (BA.1) NEGATIVE	32.0448	Undetermined	31.0542
CVS013826CLIU	2022-02-22	S_Värmland	POSITIVE	Omicron (BA.1) NEGATIVE	26.2392	Undetermined	31.1998
CVS013827CLIU	2022-01-27	S_Värmland	NEGATIVE		Undetermined	Undetermined	31.2931
CVS013828CLIU	2022-01-30	C_Uppsala	POSITIVE	Omicron (BA.1) POSITIVE	34.3659	37.4988	23.3136
CVS013829CLIU	2022-01-27	W_Dalarna	POSITIVE	Omicron (BA.1) POSITIVE	28.078	30.4757	37.6075
CVS013830CLIU	2022-01-31	U_Västmanland	POSITIVE	Omicron (BA.1) NEGATIVE	23.2796	Undetermined	31.4714
CVS013831CLIU	2022-02-04	X_Gävleborg	POSITIVE	Omicron (BA.1) POSITIVE	20.9748	23.1627	31.5411
CVS013832CLIU	2022-02-08	W_Dalarna	NEGATIVE		Undetermined	Undetermined	32.2911
CVS013833CLIU	2022-03-07	AAA_ABC_Labs	NEGATIVE		Undetermined	Undetermined	32.4685
CVS013834CLIU	2022-02-01	F_Jönköping	POSITIVE	Omicron (BA.1) NEGATIVE	33.4745	Undetermined	27.1565
CVS013835CLIU	2022-01-29	X_Gävleborg	NEGATIVE		Undetermined	Undetermined	32.7985
CVS013836CLIU	2022-01-28	U_Västmanland	POSITIVE	Omicron (BA.1) POSITIVE	31.1246	33.4865	32.6841
CVS013837CLIU	2022-02-01	C_Uppsala	NEGATIVE		Undetermined	Undetermined	27.2594
CVS013838CLIU	2022-01-27	U_Västmanland	NEGATIVE		Undetermined	Undetermined	29.1833
CVS013839CLIU	2022-02-01	X_Gävleborg	NEGATIVE		Undetermined	Undetermined	33.971
CVS013840CLIU	2022-01-28	F_Jönköping	POSITIVE	Omicron (BA.1) POSITIVE	26.4835	32.5733	35.0207
CVS013841CLIU	2022-01-26	Y_Västernorrland	NEGATIVE		Undetermined	Undetermined	29.8266
CVS013842CLIU	2022-01-28	X_Gävleborg	NEGATIVE		Undetermined	Undetermined	29.3146
CVS013843CLIU	2022-01-28	C_Uppsala	POSITIVE	Omicron (BA.1) POSITIVE	19.4826	19.6093	25.3409
CVS013844CLIU	2022-03-05	F_Jönköping	POSITIVE	Omicron (BA.1) NEGATIVE	21.6346	Undetermined	33.2903
CVS013845CLIU	2022-02-02	U_Västmanland	POSITIVE	Omicron (BA.1) NEGATIVE	25.6061	Undetermined	34.6955
CVS013846CLIU	2022-02-03	Z_Jämtland/Härjedalen	NEGATIVE		Undetermined	Undetermined	32.5752
CVS013847CLIU	2022-01-29	U_Västmanland	POSITIVE	Omicron (BA.1) POSITIVE	21.395	22.5146	35.1888
CVS013848CLIU	2022-02-04	W_Dalarna	NEGATIVE		Undetermined	Undetermined	31.732
CVS013849CLIU	2022-02-15	X_Gävleborg	NEGATIVE		Undetermined	Undetermined	32.3786
CVS013850CLIU	2022-01-28	W_Dalarna	NEGATIVE		Undetermined	Undetermined	28.4754
CVS013851CLIU	2022-02-08	W_Dalarna	POSITIVE	Omicron (BA.1) NEGATIVE	25.6591	Undetermined	28.9306
CVS013852CLIU	2022-01-28	G_Kronoberg	POSITIVE	Omicron (BA.1) NEGATIVE	21.6861	Undetermined	30.9007
CVS013853CLIU	2022-02-01	S_Värmland	NEGATIVE		Undetermined	Undetermined	30.4943
CVS013854CLIU	2022-02-17	Y_Västernorrland	NEGATIVE		Undetermined	Undetermined	33.1803
CVS013855CLIU	2022-01-28	C_Uppsala	NEGATIVE		Undetermined	Undetermined	26.433
CVS013856CLIU	2022-02-02	Y_Västernorrland	NEGATIVE		Undetermined	Undetermined	31.5401
CVS013857CLIU	2022-02-08	X_Gävleborg	POSITIVE	Omicron (BA.1) NEGATIVE	21.2853	Undetermined	30.6382
CVS013858CLIU	2022-02-02	S_Värmland	POSITIVE	Omicron (BA.1) POSITIVE	19.9549	21.2733	30.5999
CVS013859CLIU	2022-02-09	W_Dalarna	POSITIVE	Omicron (BA.1) POSITIVE	21.78	23.2879	36.3264
CVS013860CLIU	2022-02-01	U_Västmanland	POSITIVE	Omicron (BA.1) NEGATIVE	20.8113	Undetermined	32.419
CVS013861CLIU	2022-02-05	Y_Västernorrland	NEGATIVE		Undetermined	Undetermined	30.8189
CVS013862CLIU	2022-02-01	S_Värmland	NEGATIVE		Undetermined	Undetermined	26.6143
CVS013863CLIU	2022-03-03	X_Gävleborg	NEGATIVE		Undetermined	Undetermined	33.3093
CVS013864CLIU	2022-02-15	U_Västmanland	NEGATIVE		Undetermined	Undetermined	28.256
CVS013865CLIU	2022-02-01	U_Västmanland	NEGATIVE		Undetermined	Undetermined	32.5766
CVS013866CLIU	2022-02-08	Y_Västernorrland	NEGATIVE		Undetermined	Undetermined	30.9785
CVS013867CLIU	2022-01-30	S_Värmland	NEGATIVE		Undetermined	Undetermined	29.6293
CVS013868CLIU	2022-02-01	X_Gävleborg	NEGATIVE		Undetermined	Undetermined	31.3324
CVS013869CLIU	2022-02-01	G_Kronoberg	POSITIVE	Omicron (BA.1) NEGATIVE	24.7916	Undetermined	30.4572
CVS013870CLIU	2022-02-01	X_Gävleborg	NEGATIVE		Undetermined	Undetermined	30.0992
CVS013871CLIU	2022-01-27	U_Västmanland	POSITIVE	Omicron (BA.1) NEGATIVE	20.5603	Undetermined	28.0839
CVS013872CLIU	2022-01-29	X_Gävleborg	NEGATIVE		Undetermined	Undetermined	33.6801
CVS013873CLIU	2022-01-28	G_Kronoberg	POSITIVE	Omicron (BA.1) NEGATIVE	25.3295	Undetermined	27.7602
CVS013874CLIU	2022-01-28	S_Värmland	POSITIVE	Omicron (BA.1) NEGATIVE	21.3078	Undetermined	34.7574
CVS013875CLIU	2022-03-08	U_Västmanland	NEGATIVE		Undetermined	Undetermined	35.5506
CVS013876CLIU	2022-02-05	Y_Västernorrland	NEGATIVE		Undetermined	Undetermined	34.9873
CVS013877CLIU	2022-01-29	S_Värmland	NEGATIVE		Undetermined	Undetermined	30.0221
CVS013878CLIU	2022-02-15	X_Gävleborg	NEGATIVE		Undetermined	Undetermined	34.1241
CVS013879CLIU	2022-02-24	U_Västmanland	POSITIVE	Omicron (BA.1) POSITIVE	30.1316	31.9011	34.9511
CVS013880CLIU	2022-01-26	Z_Jämtland/Härjedalen	NEGATIVE		Undetermined	Undetermined	31.9411
CVS013881CLIU	2022-02-01	S_Värmland	POSITIVE	Omicron (BA.1) NEGATIVE	24.7448	Undetermined	35.7396
CVS013882CLIU	2022-02-02	G_Kronoberg	NEGATIVE		Undetermined	Undetermined	30.283
CVS013883CLIU	2022-01-29	W_Dalarna	POSITIVE	Omicron (BA.1) NEGATIVE	27.3303	Undetermined	28.9884
CVS013884CLIU	2022-02-01	X_Gävleborg	POSITIVE	Omicron (BA.1) POSITIVE	24.7107	22.6656	32.2936
CVS013885CLIU	2022-02-05	X_Gävleborg	NEGATIVE		Undetermined	Undetermined	33.024
CVS013886CLIU	2022-02-01	F_Jönköping	POSITIVE	Omicron (BA.1) POSITIVE	22.7638	24.5911	37.7834
CVS013887CLIU	2022-01-29	U_Västmanland	POSITIVE	Omicron (BA.1) POSITIVE	24.6939	25.9669	33.6988
CVS013888CLIU	2022-01-29	U_Västmanland	NEGATIVE		Undetermined	Undetermined	32.7294
CVS013889CLIU	2022-02-08	S_Värmland	POSITIVE	Omicron (BA.1) POSITIVE	16.3816	17.3693	30.3793
CVS013890CLIU	2022-02-16	X_Gävleborg	NEGATIVE		Undetermined	Undetermined	33.4382
CVS013891CLIU	2022-02-08	F_Jönköping	POSITIVE	Omicron (BA.1) NEGATIVE	27.2696	Undetermined	29.3685
CVS013892CLIU	2022-01-29	Z_Jämtland/Härjedalen	POSITIVE	Omicron (BA.1) NEGATIVE	25.1404	Undetermined	33.1007
CVS013893CLIU	2022-02-04	Z_Jämtland/Härjedalen	POSITIVE	Omicron (BA.1) POSITIVE	31.8658	34.1185	30.9276
CVS013894CLIU	2022-02-04	W_Dalarna	NEGATIVE		Undetermined	Undetermined	29.968
CVS013895CLIU	2022-02-01	X_Gävleborg	POSITIVE	Omicron (BA.1) POSITIVE	27.669	29.2754	36.6385
CVS013896CLIU	2022-01-29	W_Dalarna	POSITIVE	Omicron (BA.1) NEGATIVE	21.5594	Undetermined	35.1177
CVS013897CLIU	2022-02-03	Y_Västernorrland	POSITIVE	Omicron (BA.1) POSITIVE	23.4252	26.5115	31.2433
CVS013898CLIU	2022-01-29	S_Värmland	NEGATIVE		Undetermined	Undetermined	31.6218
CVS013899CLIU	2022-02-01	U_Västmanland	NEGATIVE		Undetermined	Undetermined	35.2768
CVS013900CLIU	2022-01-28	X_Gävleborg	NEGATIVE		Undetermined	Undetermined	28.5316
CVS013901CLIU	2022-01-29	X_Gävleborg	POSITIVE	Omicron (BA.1) POSITIVE	21.3718	23.3424	33.2062
CVS013902CLIU	2022-02-11	G_Kronoberg	POSITIVE	Omicron (BA.1) NEGATIVE	25.1449	Undetermined	33.0782
CVS013903CLIU	2022-01-30	C_Uppsala	NEGATIVE		Undetermined	Undetermined	25.6031
CVS013904CLIU	2022-02-04	X_Gävleborg	NEGATIVE		Undetermined	Undetermined	33.3544
CVS013905CLIU	2022-02-10	W_Dalarna	POSITIVE	Omicron (BA.1) NEGATIVE	29.1666	Undetermined	32.6444
CVS013906CLIU	2022-01-27	G_Kronoberg	POSITIVE	Omicron (BA.1) NEGATIVE	26.6595	Undetermined	26.2656
CVS013907CLIU	2022-02-01	C_Uppsala	POSITIVE	Omicron (BA.1) POSITIVE	18.8386	19.2469	25.5714
CVS013908CLIU	2022-03-02	Z_Jämtland/Härjedalen	NEGATIVE		Undetermined	Undetermined	33.5232
CVS013909CLIU	2022-02-03	X_Gävleborg	POSITIVE	Omicron (BA.1) POSITIVE	23.3017	25.4587	31.1472
CVS013910CLIU	2022-02-03	X_Gävleborg	POSITIVE	Omicron (BA.1) POSITIVE	29.7857	31.5994	33.9919
CVS013911CLIU	2022-01-30	U_Västmanland	NEGATIVE		Undetermined	Undetermined	31.7063
CVS013912CLIU	2022-02-03	X_Gävleborg	NEGATIVE		Undetermined	Undetermined	33.799
CVS013913CLIU	2022-01-28	C_Uppsala	NEGATIVE		Undetermined	Undetermined	29.0379
CVS013914CLIU	2022-01-26	Y_Västernorrland	NEGATIVE		Undetermined	Undetermined	29.683
CVS013915CLIU	2022-02-22	Y_Västernorrland	POSITIVE	Omicron (BA.1) POSITIVE	32.8477	36.6262	32.074
CVS013916CLIU	2022-01-29	S_Värmland	NEGATIVE		Undetermined	Undetermined	33.1581
CVS013917CLIU	2022-02-11	S_Värmland	POSITIVE	Omicron (BA.1) POSITIVE	34.5511	35.9305	31.3646
CVS013918CLIU	2022-01-29	X_Gävleborg	POSITIVE	Omicron (BA.1) NEGATIVE	22.3188	Undetermined	31.0529
CVS013919CLIU	2022-01-28	U_Västmanland	POSITIVE	Omicron (BA.1) NEGATIVE	34.7097	Undetermined	30.4727
CVS013920CLIU	2022-01-29	Y_Västernorrland	NEGATIVE		Undetermined	Undetermined	33.1791
CVS013921CLIU	2022-02-03	U_Västmanland	NEGATIVE		Undetermined	Undetermined	36.9154
CVS013922CLIU	2022-02-02	Y_Västernorrland	NEGATIVE		Undetermined	Undetermined	36.7375
CVS013923CLIU	2022-02-09	Z_Jämtland/Härjedalen	POSITIVE	Omicron (BA.1) NEGATIVE	22.0509	Undetermined	31.5049
CVS013924CLIU	2022-01-28	S_Värmland	NEGATIVE		Undetermined	Undetermined	29.9267
CVS013925CLIU	2022-01-29	C_Uppsala	POSITIVE	Omicron (BA.1) POSITIVE	28.6975	29.1692	26.0289
CVS013926CLIU	2022-01-29	X_Gävleborg	POSITIVE	Omicron (BA.1) NEGATIVE	22.097	Undetermined	33.0945
CVS013927CLIU	2022-01-28	W_Dalarna	POSITIVE	Omicron (BA.1) NEGATIVE	25.8236	Undetermined	29.1318
CVS013928CLIU	2022-03-03	S_Värmland	NEGATIVE		Undetermined	Undetermined	30.1652
CVS013929CLIU	2022-01-26	C_Uppsala	POSITIVE	Omicron (BA.1) NEGATIVE	29.1437	Undetermined	27.7624
CVS013930CLIU	2022-01-28	Y_Västernorrland	NEGATIVE		Undetermined	Undetermined	31.4276
CVS013931CLIU	2022-02-04	W_Dalarna	NEGATIVE		Undetermined	Undetermined	34.445
CVS013932CLIU	2022-01-26	F_Jönköping	POSITIVE	Omicron (BA.1) NEGATIVE	19.2131	Undetermined	31.0187
CVS013933CLIU	2022-02-08	X_Gävleborg	NEGATIVE		Undetermined	Undetermined	31.3546
CVS013934CLIU	2022-02-01	F_Jönköping	POSITIVE	Omicron (BA.1) NEGATIVE	26.8314	Undetermined	36.1243
CVS013935CLIU	2022-02-09	S_Värmland	POSITIVE	Omicron (BA.1) NEGATIVE	24.7912	Undetermined	29.4293
CVS013936CLIU	2022-02-24	X_Gävleborg	POSITIVE	Omicron (BA.1) NEGATIVE	23.448	Undetermined	31.116
CVS013937CLIU	2022-02-08	Y_Västernorrland	NEGATIVE		Undetermined	Undetermined	33.1851
CVS013938CLIU	2022-01-26	C_Uppsala	NEGATIVE		Undetermined	Undetermined	29.4096
CVS013939CLIU	2022-02-04	W_Dalarna	NEGATIVE		Undetermined	Undetermined	32.3096
CVS013940CLIU	2022-02-01	U_Västmanland	NEGATIVE		Undetermined	Undetermined	30.0513
CVS013941CLIU	2022-02-19	U_Västmanland	POSITIVE	Omicron (BA.1) POSITIVE	25.9805	32.4341	30.4266
CVS013942CLIU	2022-01-29	W_Dalarna	NEGATIVE		Undetermined	Undetermined	29.5255
CVS013943CLIU	2022-02-19	Y_Västernorrland	NEGATIVE		Undetermined	Undetermined	29.4698
CVS013944CLIU	2022-01-28	S_Värmland	POSITIVE	Omicron (BA.1) POSITIVE	28.9547	32.1921	29.3927
CVS013945CLIU	2022-01-27	U_Västmanland	POSITIVE	Omicron (BA.1) POSITIVE	24.227	25.6948	32.962
CVS013946CLIU	2022-01-27	W_Dalarna	POSITIVE	Omicron (BA.1) POSITIVE	22.479	23.8836	34.9973
CVS013947CLIU	2022-01-27	F_Jönköping	NEGATIVE		Undetermined	Undetermined	35.368
CVS013948CLIU	2022-02-15	AAA_ABC_Labs	NEGATIVE		Undetermined	Undetermined	29.3803
CVS013949CLIU	2022-02-02	X_Gävleborg	POSITIVE	Omicron (BA.1) NEGATIVE	26.3239	Undetermined	32.8871
CVS013950CLIU	2022-01-28	F_Jönköping	POSITIVE	Omicron (BA.1) NEGATIVE	20.3523	Undetermined	29.1228
CVS013951CLIU	2022-02-23	S_Värmland	POSITIVE	Omicron (BA.1) NEGATIVE	20.9111	Undetermined	27.5259
CVS013952CLIU	2022-02-09	X_Gävleborg	NEGATIVE		Undetermined	Undetermined	33.0427
CVS013953CLIU	2022-01-27	G_Kronoberg	POSITIVE	Omicron (BA.1) POSITIVE	21.1106	22.3879	29.5575
CVS013954CLIU	2022-01-28	G_Kronoberg	POSITIVE	Omicron (BA.1) POSITIVE	27.4674	27.8363	27.0828
CVS013955CLIU	2022-01-29	G_Kronoberg	NEGATIVE		Undetermined	Undetermined	30.6781
CVS013956CLIU	2022-03-04	F_Jönköping	POSITIVE	Omicron (BA.1) NEGATIVE	21.5124	Undetermined	33.0312
CVS013957CLIU	2022-02-08	C_Uppsala	POSITIVE	Omicron (BA.1) NEGATIVE	21.8663	Undetermined	26.6417
CVS013958CLIU	2022-02-03	G_Kronoberg	POSITIVE	Omicron (BA.1) NEGATIVE	35.9573	Undetermined	31.3081
CVS013959CLIU	2022-02-05	Y_Västernorrland	POSITIVE	Omicron (BA.1) POSITIVE	24.6149	26.1967	32.0839
CVS013960CLIU	2022-01-27	W_Dalarna	POSITIVE	Omicron (BA.1) POSITIVE	31.2048	33.7647	31.1828
CVS013961CLIU	2022-01-28	F_Jönköping	POSITIVE	Omicron (BA.1) NEGATIVE	20.7371	Undetermined	29.418
CVS013962CLIU	2022-02-03	U_Västmanland	NEGATIVE		Undetermined	Undetermined	31.1989
CVS013963CLIU	2022-02-03	Z_Jämtland/Härjedalen	NEGATIVE		Undetermined	Undetermined	30.2882
CVS013964CLIU	2022-02-01	U_Västmanland	NEGATIVE		Undetermined	Undetermined	29.1765
CVS013965CLIU	2022-02-03	S_Värmland	NEGATIVE		Undetermined	Undetermined	30.3045
CVS013966CLIU	2022-01-28	X_Gävleborg	NEGATIVE		Undetermined	Undetermined	31.2866
CVS013967CLIU	2022-01-29	Z_Jämtland/Härjedalen	POSITIVE	Omicron (BA.1) POSITIVE	22.6599	27.9488	33.7738
CVS013968CLIU	2022-01-30	C_Uppsala	POSITIVE	Omicron (BA.1) POSITIVE	29.3598	30.0969	28.4371
CVS013969CLIU	2022-02-09	S_Värmland	POSITIVE	Omicron (BA.1) NEGATIVE	22.649	Undetermined	31.9098
CVS013970CLIU	2022-02-10	U_Västmanland	POSITIVE	Omicron (BA.1) NEGATIVE	23.339	Undetermined	38.6086
CVS013971CLIU	2022-02-12	S_Värmland	NEGATIVE		Undetermined	Undetermined	34.5386
CVS013972CLIU	2022-01-29	G_Kronoberg	POSITIVE	Omicron (BA.1) NEGATIVE	30.871	Undetermined	30.5012
CVS013973CLIU	2022-01-27	S_Värmland	POSITIVE	Omicron (BA.1) POSITIVE	34.9692	36.8448	33.0778
CVS013974CLIU	2022-01-27	U_Västmanland	NEGATIVE		Undetermined	Undetermined	32.3333
CVS013975CLIU	2022-02-01	F_Jönköping	POSITIVE	Omicron (BA.1) POSITIVE	24.2626	25.8048	31.2796
CVS013976CLIU	2022-02-01	U_Västmanland	NEGATIVE		Undetermined	Undetermined	30.3782
CVS013977CLIU	2022-02-02	Y_Västernorrland	NEGATIVE		Undetermined	Undetermined	30.8141
CVS013978CLIU	2022-02-12	Z_Jämtland/Härjedalen	NEGATIVE		Undetermined	Undetermined	31.2876
CVS013979CLIU	2022-01-29	G_Kronoberg	POSITIVE	Omicron (BA.1) NEGATIVE	21.0439	Undetermined	28.1673
CVS013980CLIU	2022-02-01	X_Gävleborg	NEGATIVE		Undetermined	Undetermined	29.5199
CVS013981CLIU	2022-02-10	S_Värmland	NEGATIVE		Undetermined	Undetermined	33.2537
CVS013982CLIU	2022-02-03	W_Dalarna	NEGATIVE		Undetermined	Undetermined	31.7779
CVS013983CLIU	2022-02-01	S_Värmland	POSITIVE	Omicron (BA.1) NEGATIVE	24.1903	Undetermined	31.4596
CVS013984CLIU	2022-02-04	S_Värmland	NEGATIVE		Undetermined	Undetermined	30.3678
CVS013985CLIU	2022-01-28	Z_Jämtland/Härjedalen	NEGATIVE		Undetermined	Undetermined	31.8766
CVS013986CLIU	2022-02-04	U_Västmanland	POSITIVE	Omicron (BA.1) NEGATIVE	32.098	Undetermined	33.7304
CVS013987CLIU	2022-01-26	C_Uppsala	NEGATIVE		Undetermined	Undetermined	23.807
CVS013988CLIU	2022-01-28	X_Gävleborg	POSITIVE	Omicron (BA.1) NEGATIVE	25.5205	Undetermined	36.7455
CVS013989CLIU	2022-01-29	X_Gävleborg	NEGATIVE		Undetermined	Undetermined	31.0686
CVS013990CLIU	2022-01-27	G_Kronoberg	POSITIVE	Omicron (BA.1) POSITIVE	24.3263	25.9071	30.1712
CVS013991CLIU	2022-02-19	W_Dalarna	NEGATIVE		Undetermined	Undetermined	31.758
CVS013992CLIU	2022-01-28	U_Västmanland	NEGATIVE		Undetermined	Undetermined	32.7192
CVS013993CLIU	2022-01-28	G_Kronoberg	POSITIVE	Omicron (BA.1) NEGATIVE	24.1462	Undetermined	31.6441
CVS013994CLIU	2022-02-02	Y_Västernorrland	NEGATIVE		Undetermined	Undetermined	33.3226
CVS013995CLIU	2022-01-30	Z_Jämtland/Härjedalen	NEGATIVE		Undetermined	Undetermined	32.302
CVS013996CLIU	2022-01-27	F_Jönköping	POSITIVE	Omicron (BA.1) NEGATIVE	17.8242	Undetermined	29.6426
CVS013997CLIU	2022-02-08	U_Västmanland	POSITIVE	Omicron (BA.1) POSITIVE	34.3541	39.0562	34.206
CVS013998CLIU	2022-02-04	W_Dalarna	POSITIVE	Omicron (BA.1) NEGATIVE	17.9195	Undetermined	29.1036
CVS013999CLIU	2022-02-04	G_Kronoberg	POSITIVE	Omicron (BA.1) NEGATIVE	27.0687	Undetermined	35.3572
CVS014000CLIU	2022-01-27	Y_Västernorrland	NEGATIVE		Undetermined	Undetermined	32.9961
CVS014001CLIU	2022-01-30	W_Dalarna	NEGATIVE		Undetermined	Undetermined	31.338
CVS014002CLIU	2022-02-01	W_Dalarna	NEGATIVE		Undetermined	Undetermined	33.9051
CVS014003CLIU	2022-01-27	U_Västmanland	POSITIVE	Omicron (BA.1) NEGATIVE	27.5335	Undetermined	30.7635
CVS014004CLIU	2022-01-31	U_Västmanland	NEGATIVE		Undetermined	Undetermined	33.9414
CVS014005CLIU	2022-01-27	Y_Västernorrland	POSITIVE	Omicron (BA.1) NEGATIVE	21.2378	Undetermined	32.5637
CVS014006CLIU	2022-02-08	W_Dalarna	POSITIVE	Omicron (BA.1) POSITIVE	33.4133	39.7869	32.3031
CVS014007CLIU	2022-01-27	Z_Jämtland/Härjedalen	NEGATIVE		Undetermined	Undetermined	34.2076
CVS014008CLIU	2022-02-04	S_Värmland	NEGATIVE		Undetermined	Undetermined	31.9652
CVS014009CLIU	2022-02-01	X_Gävleborg	NEGATIVE		Undetermined	Undetermined	34.3201
CVS014010CLIU	2022-01-28	W_Dalarna	NEGATIVE		Undetermined	Undetermined	32.9366
CVS014011CLIU	2022-02-01	F_Jönköping	POSITIVE	Omicron (BA.1) NEGATIVE	27.3923	Undetermined	30.6887
CVS014012CLIU	2022-02-01	G_Kronoberg	POSITIVE	Omicron (BA.1) NEGATIVE	24.4962	Undetermined	30.9839
CVS014013CLIU	2022-02-02	G_Kronoberg	POSITIVE	Omicron (BA.1) POSITIVE	29.4031	33.3239	36.5254
CVS014014CLIU	2022-02-05	X_Gävleborg	POSITIVE	Omicron (BA.1) POSITIVE	30.9883	31.3352	34.4968
CVS014015CLIU	2022-02-09	X_Gävleborg	POSITIVE	Omicron (BA.1) NEGATIVE	23.3583	Undetermined	34.5891
CVS014016CLIU	2022-01-28	G_Kronoberg	NEGATIVE		Undetermined	Undetermined	30.392
CVS014017CLIU	2022-02-10	S_Värmland	POSITIVE	Omicron (BA.1) NEGATIVE	21.3526	Undetermined	29.4595
CVS014018CLIU	2022-02-04	G_Kronoberg	POSITIVE	Omicron (BA.1) POSITIVE	27.4642	30.3045	29.7666
CVS014019CLIU	2022-02-04	W_Dalarna	NEGATIVE		Undetermined	Undetermined	34.0848
CVS014020CLIU	2022-02-04	X_Gävleborg	NEGATIVE		Undetermined	Undetermined	33.9151
CVS014021CLIU	2022-02-19	X_Gävleborg	POSITIVE	Omicron (BA.1) NEGATIVE	25.108	Undetermined	33.1986
CVS014022CLIU	2022-01-27	U_Västmanland	POSITIVE	Omicron (BA.1) NEGATIVE	24.5983	Undetermined	35.9648
CVS014023CLIU	2022-02-11	S_Värmland	POSITIVE	Omicron (BA.1) NEGATIVE	25.1585	Undetermined	34.0097
CVS014024CLIU	2022-02-02	X_Gävleborg	POSITIVE	Omicron (BA.1) POSITIVE	24.243	27.0794	35.3217
CVS014025CLIU	2022-02-05	W_Dalarna	NEGATIVE		Undetermined	Undetermined	33.378
CVS014026CLIU	2022-03-03	S_Värmland	NEGATIVE		Undetermined	Undetermined	35.3816
CVS014027CLIU	2022-03-02	W_Dalarna	POSITIVE	Omicron (BA.1) NEGATIVE	23.5368	Undetermined	29.9818
CVS014028CLIU	2022-01-30	Z_Jämtland/Härjedalen	NEGATIVE		Undetermined	Undetermined	33.6531
CVS014029CLIU	2022-01-27	W_Dalarna	NEGATIVE		Undetermined	Undetermined	28.0293
CVS014030CLIU	2022-02-11	X_Gävleborg	POSITIVE	Omicron (BA.1) NEGATIVE	23.7424	Undetermined	35.4542
CVS014031CLIU	2022-02-17	X_Gävleborg	POSITIVE	Omicron (BA.1) POSITIVE	22.2885	24.138	32.1308
CVS014032CLIU	2022-01-27	S_Värmland	NEGATIVE		Undetermined	Undetermined	28.9295
CVS014033CLIU	2022-02-05	W_Dalarna	NEGATIVE		Undetermined	Undetermined	31.1352
CVS014034CLIU	2022-02-08	U_Västmanland	NEGATIVE		Undetermined	Undetermined	33.023
CVS014035CLIU	2022-02-02	S_Värmland	NEGATIVE		Undetermined	Undetermined	27.0795
CVS014036CLIU	2022-02-19	W_Dalarna	NEGATIVE		Undetermined	Undetermined	34.222
CVS014037CLIU	2022-02-15	U_Västmanland	NEGATIVE		Undetermined	Undetermined	35.1246
CVS014038CLIU	2022-01-29	Y_Västernorrland	POSITIVE	Omicron (BA.1) POSITIVE	28.5523	31.6273	29.3459
CVS014039CLIU	2022-01-27	G_Kronoberg	NEGATIVE		Undetermined	Undetermined	30.4627
CVS014040CLIU	2022-02-02	W_Dalarna	POSITIVE	Omicron (BA.1) POSITIVE	24.0079	24.6257	31.3467
CVS014041CLIU	2022-02-05	Z_Jämtland/Härjedalen	POSITIVE	Omicron (BA.1) POSITIVE	24.4945	26.311	31.9743
CVS014042CLIU	2022-02-02	U_Västmanland	NEGATIVE		Undetermined	Undetermined	32.0153
CVS014043CLIU	2022-02-24	S_Värmland	NEGATIVE		Undetermined	Undetermined	33.0107
CVS014044CLIU	2022-01-27	W_Dalarna	NEGATIVE		Undetermined	Undetermined	30.6942
CVS014045CLIU	2022-01-28	S_Värmland	NEGATIVE		Undetermined	Undetermined	29.1006
CVS014046CLIU	2022-01-30	U_Västmanland	POSITIVE	Omicron (BA.1) NEGATIVE	20.5502	Undetermined	32.9995
CVS014047CLIU	2022-01-27	C_Uppsala	NEGATIVE		Undetermined	Undetermined	27.8994
CVS014048CLIU	2022-02-01	W_Dalarna	POSITIVE	Omicron (BA.1) POSITIVE	25.1811	27.2888	33.6776
CVS014049CLIU	2022-01-27	W_Dalarna	NEGATIVE		Undetermined	Undetermined	35.3051
CVS014050CLIU	2022-01-29	U_Västmanland	NEGATIVE		Undetermined	Undetermined	28.6823
CVS014051CLIU	2022-02-01	X_Gävleborg	POSITIVE	Omicron (BA.1) POSITIVE	22.4235	24.9001	29.9291
CVS014052CLIU	2022-01-30	C_Uppsala	POSITIVE	Omicron (BA.1) POSITIVE	17.8868	19.7153	28.6145
CVS014053CLIU	2022-03-05	Z_Jämtland/Härjedalen	NEGATIVE		Undetermined	Undetermined	35.1253
CVS014054CLIU	2022-02-01	G_Kronoberg	NEGATIVE		Undetermined	Undetermined	32.6757
CVS014055CLIU	2022-02-02	Z_Jämtland/Härjedalen	NEGATIVE		Undetermined	Undetermined	27.9737
CVS014056CLIU	2022-01-29	U_Västmanland	POSITIVE	Omicron (BA.1) NEGATIVE	33.08	Undetermined	30.5652
CVS014057CLIU	2022-02-07	S_Värmland	NEGATIVE		Undetermined	Undetermined	32.0514
CVS014058CLIU	2022-02-02	S_Värmland	NEGATIVE		Undetermined	Undetermined	30.5396
CVS014059CLIU	2022-01-28	W_Dalarna	NEGATIVE		Undetermined	Undetermined	31.6689
CVS014060CLIU	2022-01-28	C_Uppsala	POSITIVE	Omicron (BA.1) POSITIVE	30.0365	30.6552	29.0054
CVS014061CLIU	2022-02-25	S_Värmland	POSITIVE	Omicron (BA.1) NEGATIVE	24.1139	Undetermined	35.5733
CVS014062CLIU	2022-01-28	W_Dalarna	NEGATIVE		Undetermined	Undetermined	29.3104
CVS014063CLIU	2022-02-08	U_Västmanland	NEGATIVE		Undetermined	Undetermined	29.3607
CVS014064CLIU	2022-02-01	U_Västmanland	NEGATIVE		Undetermined	Undetermined	34.7831
CVS014065CLIU	2022-02-07	C_Uppsala	NEGATIVE		Undetermined	Undetermined	25.1355
CVS014066CLIU	2022-02-08	Z_Jämtland/Härjedalen	NEGATIVE		Undetermined	Undetermined	30.9801
CVS014067CLIU	2022-01-29	G_Kronoberg	POSITIVE	Omicron (BA.1) NEGATIVE	26.1595	Undetermined	35.0736
CVS014068CLIU	2022-01-29	G_Kronoberg	POSITIVE	Omicron (BA.1) NEGATIVE	20.5633	Undetermined	31.6378
CVS014069CLIU	2022-02-02	X_Gävleborg	POSITIVE	Omicron (BA.1) NEGATIVE	23.625	Undetermined	32.474
CVS014070CLIU	2022-02-08	X_Gävleborg	NEGATIVE		Undetermined	Undetermined	33.879
CVS014071CLIU	2022-01-29	W_Dalarna	NEGATIVE		Undetermined	Undetermined	29.0111
CVS014072CLIU	2022-02-01	G_Kronoberg	NEGATIVE		Undetermined	Undetermined	30.3687
CVS014073CLIU	2022-01-28	X_Gävleborg	POSITIVE	Omicron (BA.1) POSITIVE	26.2503	27.9786	28.3154
CVS014074CLIU	2022-02-08	Z_Jämtland/Härjedalen	NEGATIVE		Undetermined	Undetermined	30.9674
CVS014075CLIU	2022-01-27	X_Gävleborg	POSITIVE	Omicron (BA.1) POSITIVE	29.6281	32.3288	33.6139
CVS014076CLIU	2022-01-27	F_Jönköping	NEGATIVE		Undetermined	Undetermined	30.7346
CVS014077CLIU	2022-02-18	W_Dalarna	NEGATIVE		Undetermined	Undetermined	34.1664
CVS014078CLIU	2022-01-27	C_Uppsala	POSITIVE	Omicron (BA.1) POSITIVE	22.8366	23.5067	26.1586
CVS014079CLIU	2022-02-11	W_Dalarna	NEGATIVE		Undetermined	Undetermined	34.5479
CVS014080CLIU	2022-01-27	U_Västmanland	NEGATIVE		Undetermined	Undetermined	35.5193
CVS014081CLIU	2022-02-01	C_Uppsala	POSITIVE	Omicron (BA.1) POSITIVE	31.7762	30.4843	27.5216
CVS014082CLIU	2022-02-02	U_Västmanland	NEGATIVE		Undetermined	Undetermined	31.7249
CVS014083CLIU	2022-02-02	W_Dalarna	NEGATIVE		Undetermined	Undetermined	28.6266
CVS014084CLIU	2022-02-02	W_Dalarna	NEGATIVE		Undetermined	Undetermined	32.6408
CVS014085CLIU	2022-02-01	Y_Västernorrland	POSITIVE	Omicron (BA.1) POSITIVE	33.2589	36.1101	33.9168
CVS014086CLIU	2022-02-03	Z_Jämtland/Härjedalen	NEGATIVE		Undetermined	Undetermined	30.9984
CVS014087CLIU	2022-01-30	U_Västmanland	NEGATIVE		Undetermined	Undetermined	30.9066
CVS014088CLIU	2022-01-30	U_Västmanland	POSITIVE	Omicron (BA.1) POSITIVE	27.5804	28.819	29.9331
CVS014089CLIU	2022-01-29	U_Västmanland	NEGATIVE		Undetermined	Undetermined	31.8764
CVS014090CLIU	2022-01-28	C_Uppsala	NEGATIVE		Undetermined	Undetermined	27.7001
CVS014091CLIU	2022-02-09	S_Värmland	POSITIVE	Omicron (BA.1) NEGATIVE	18.8956	Undetermined	27.3102
CVS014092CLIU	2022-02-01	U_Västmanland	NEGATIVE		Undetermined	Undetermined	27.7924
CVS014093CLIU	2022-01-28	X_Gävleborg	POSITIVE	Omicron (BA.1) POSITIVE	24.1568	32.5761	30.7529
CVS014094CLIU	2022-01-28	F_Jönköping	POSITIVE	Omicron (BA.1) NEGATIVE	23.0456	Undetermined	29.3732
CVS014095CLIU	2022-02-08	U_Västmanland	POSITIVE	Omicron (BA.1) NEGATIVE	21.7134	Undetermined	35.2413
CVS014096CLIU	2022-02-10	S_Värmland	POSITIVE	Omicron (BA.1) NEGATIVE	21.6936	Undetermined	31.4514
CVS014097CLIU	2022-02-03	W_Dalarna	NEGATIVE		Undetermined	Undetermined	32.1056
CVS014098CLIU	2022-01-27	S_Värmland	POSITIVE	Omicron (BA.1) POSITIVE	20.9238	22.7286	29.6879
CVS014099CLIU	2022-02-02	G_Kronoberg	NEGATIVE		Undetermined	Undetermined	36.1163
CVS014100CLIU	2022-01-28	S_Värmland	NEGATIVE		Undetermined	Undetermined	31.6948
CVS014101CLIU	2022-02-04	F_Jönköping	POSITIVE	Omicron (BA.1) NEGATIVE	22.6971	Undetermined	32.343
CVS014102CLIU	2022-02-02	U_Västmanland	POSITIVE	Omicron (BA.1) NEGATIVE	20.341	Undetermined	31.4579
CVS014103CLIU	2022-02-03	Y_Västernorrland	NEGATIVE		Undetermined	Undetermined	33.8369
CVS014104CLIU	2022-01-28	G_Kronoberg	NEGATIVE		Undetermined	Undetermined	27.5681
CVS014105CLIU	2022-02-09	S_Värmland	POSITIVE	Omicron (BA.1) POSITIVE	32.162	36.3324	32.641
CVS014106CLIU	2022-01-27	U_Västmanland	POSITIVE	Omicron (BA.1) POSITIVE	20.8268	21.7997	29.4702
CVS014107CLIU	2022-01-27	X_Gävleborg	POSITIVE	Omicron (BA.1) POSITIVE	27.9985	28.96	33.9055
CVS014108CLIU	2022-01-29	Z_Jämtland/Härjedalen	NEGATIVE		Undetermined	Undetermined	31.7676
CVS014109CLIU	2022-01-27	U_Västmanland	POSITIVE	Omicron (BA.1) POSITIVE	30.2125	31.9184	33.4579
CVS014110CLIU	2022-01-27	C_Uppsala	POSITIVE	Omicron (BA.1) POSITIVE	23.037	23.8312	26.374
CVS014111CLIU	2022-01-29	Y_Västernorrland	NEGATIVE		Undetermined	Undetermined	32.1555
CVS014112CLIU	2022-01-26	C_Uppsala	NEGATIVE		Undetermined	Undetermined	28.158
CVS014113CLIU	2022-01-29	F_Jönköping	POSITIVE	Omicron (BA.1) NEGATIVE	24.2055	Undetermined	30.0744
CVS014114CLIU	2022-02-09	X_Gävleborg	NEGATIVE		Undetermined	Undetermined	27.0101
CVS014115CLIU	2022-02-03	Y_Västernorrland	POSITIVE	Omicron (BA.1) POSITIVE	29.609	31.2332	30.9481
CVS014116CLIU	2022-02-27	W_Dalarna	NEGATIVE		Undetermined	Undetermined	31.6273
CVS014117CLIU	2022-02-01	Z_Jämtland/Härjedalen	POSITIVE	Omicron (BA.1) POSITIVE	23.4004	23.9085	31.5493
CVS014118CLIU	2022-01-27	G_Kronoberg	POSITIVE	Omicron (BA.1) POSITIVE	26.61	27.3543	29.0028
CVS014119CLIU	2022-01-28	U_Västmanland	NEGATIVE		Undetermined	Undetermined	35.2617
CVS014120CLIU	2022-01-28	U_Västmanland	POSITIVE	Omicron (BA.1) NEGATIVE	29.4567	Undetermined	32.5203
CVS014121CLIU	2022-02-03	U_Västmanland	POSITIVE	Omicron (BA.1) NEGATIVE	30.5198	Undetermined	32.0879
CVS014122CLIU	2022-01-27	U_Västmanland	NEGATIVE		Undetermined	Undetermined	31.4712
CVS014123CLIU	2022-02-01	W_Dalarna	POSITIVE	Omicron (BA.1) POSITIVE	30.3384	33.8215	34.0771
CVS014124CLIU	2022-02-08	Z_Jämtland/Härjedalen	NEGATIVE		Undetermined	Undetermined	31.5355
CVS014125CLIU	2022-02-11	Z_Jämtland/Härjedalen	NEGATIVE		Undetermined	Undetermined	35.5162
CVS014126CLIU	2022-02-03	W_Dalarna	POSITIVE	Omicron (BA.1) POSITIVE	25.1669	26.9869	39.014
CVS014127CLIU	2022-02-02	U_Västmanland	NEGATIVE		Undetermined	Undetermined	32.9115
CVS014128CLIU	2022-02-08	U_Västmanland	POSITIVE	Omicron (BA.1) NEGATIVE	21.5023	Undetermined	35.2887
CVS014129CLIU	2022-02-03	G_Kronoberg	NEGATIVE		Undetermined	Undetermined	31.8614
CVS014130CLIU	2022-02-01	U_Västmanland	POSITIVE	Omicron (BA.1) NEGATIVE	28.6961	Undetermined	30.2172
CVS014131CLIU	2022-01-28	W_Dalarna	POSITIVE	Omicron (BA.1) POSITIVE	22.8824	24.5831	34.819
CVS014132CLIU	2022-01-27	C_Uppsala	NEGATIVE		Undetermined	Undetermined	26.0863
CVS014133CLIU	2022-01-28	W_Dalarna	NEGATIVE		Undetermined	Undetermined	32.8666
CVS014134CLIU	2022-02-01	G_Kronoberg	NEGATIVE		Undetermined	Undetermined	27.3368
CVS014135CLIU	2022-01-29	U_Västmanland	POSITIVE	Omicron (BA.1) POSITIVE	28.8508	30.7563	33.3026
CVS014136CLIU	2022-02-02	G_Kronoberg	POSITIVE	Omicron (BA.1) NEGATIVE	26.5324	Undetermined	34.4687
CVS014137CLIU	2022-01-28	W_Dalarna	POSITIVE	Omicron (BA.1) POSITIVE	24.3682	25.2103	34.5513
CVS014138CLIU	2022-02-02	X_Gävleborg	NEGATIVE		Undetermined	Undetermined	33.26
CVS014139CLIU	2022-02-16	U_Västmanland	NEGATIVE		Undetermined	Undetermined	32.2882
CVS014140CLIU	2022-01-29	U_Västmanland	POSITIVE	Omicron (BA.1) POSITIVE	32.2318	32.9552	29.0666
CVS014141CLIU	2022-01-28	Y_Västernorrland	POSITIVE	Omicron (BA.1) POSITIVE	24.0105	25.5325	30.3563
CVS014142CLIU	2022-01-28	Y_Västernorrland	NEGATIVE		Undetermined	Undetermined	35.5848
CVS014143CLIU	2022-01-30	Z_Jämtland/Härjedalen	NEGATIVE		Undetermined	Undetermined	35.1632
CVS014144CLIU	2022-01-29	G_Kronoberg	POSITIVE	Omicron (BA.1) POSITIVE	22.7003	24.4887	29.9393
CVS014145CLIU	2022-02-18	S_Värmland	POSITIVE	Omicron (BA.1) NEGATIVE	24.28	Undetermined	34.048
CVS014146CLIU	2022-02-02	Z_Jämtland/Härjedalen	POSITIVE	Omicron (BA.1) POSITIVE	20.5076	21.8296	36.4313
CVS014147CLIU	2022-02-04	S_Värmland	NEGATIVE		Undetermined	Undetermined	34.9457
CVS014148CLIU	2022-01-29	G_Kronoberg	NEGATIVE		Undetermined	Undetermined	29.171
CVS014149CLIU	2022-01-27	S_Värmland	NEGATIVE		Undetermined	Undetermined	32.8286
CVS014150CLIU	2022-01-29	W_Dalarna	POSITIVE	Omicron (BA.1) POSITIVE	23.3502	25.3337	30.4644
CVS014151CLIU	2022-01-27	G_Kronoberg	POSITIVE	Omicron (BA.1) NEGATIVE	19.4993	Undetermined	29.5018
CVS014152CLIU	2022-01-28	X_Gävleborg	POSITIVE	Omicron (BA.1) POSITIVE	24.4933	26.236	31.9469
CVS014153CLIU	2022-02-08	U_Västmanland	POSITIVE	Omicron (BA.1) POSITIVE	27.9218	30.1777	34.5468
CVS014154CLIU	2022-01-27	U_Västmanland	POSITIVE	Omicron (BA.1) POSITIVE	32.9961	34.6755	36.3801
CVS014155CLIU	2022-01-28	U_Västmanland	NEGATIVE		Undetermined	Undetermined	28.9835
CVS014156CLIU	2022-01-27	S_Värmland	POSITIVE	Omicron (BA.1) POSITIVE	31.7561	34.3659	34.4534
CVS014157CLIU	2022-01-28	W_Dalarna	POSITIVE	Omicron (BA.1) POSITIVE	22.3012	23.1312	26.3363
CVS014158CLIU	2022-02-01	U_Västmanland	POSITIVE	Omicron (BA.1) POSITIVE	20.0847	25.9292	33.3383
CVS014159CLIU	2022-02-05	S_Värmland	POSITIVE	Omicron (BA.1) NEGATIVE	33.6309	Undetermined	35.2424
CVS014160CLIU	2022-02-19	W_Dalarna	POSITIVE	Omicron (BA.1) NEGATIVE	24.4951	Undetermined	29.2669
CVS014161CLIU	2022-02-01	W_Dalarna	NEGATIVE		Undetermined	Undetermined	34.8718
CVS014162CLIU	2022-01-27	G_Kronoberg	NEGATIVE		Undetermined	Undetermined	31.0504
CVS014163CLIU	2022-02-03	X_Gävleborg	NEGATIVE		Undetermined	Undetermined	34.48
CVS014164CLIU	2022-01-27	Z_Jämtland/Härjedalen	POSITIVE	Omicron (BA.1) POSITIVE	30.8088	33.6556	37.0694
CVS014165CLIU	2022-02-08	U_Västmanland	POSITIVE	Omicron (BA.1) POSITIVE	23.0058	25.967	31.325
CVS014166CLIU	2022-02-19	X_Gävleborg	NEGATIVE		Undetermined	Undetermined	33.8655
CVS014167CLIU	2022-01-29	W_Dalarna	NEGATIVE		Undetermined	Undetermined	29.946
CVS014168CLIU	2022-02-02	Z_Jämtland/Härjedalen	POSITIVE	Omicron (BA.1) NEGATIVE	20.588	Undetermined	31.3185
CVS014169CLIU	2022-01-28	X_Gävleborg	POSITIVE	Omicron (BA.1) POSITIVE	19.6903	21.992	25.064
CVS014170CLIU	2022-02-10	S_Värmland	POSITIVE	Omicron (BA.1) POSITIVE	32.8846	36.64	30.9551
CVS014171CLIU	2022-01-27	C_Uppsala	NEGATIVE		Undetermined	Undetermined	29.1598
CVS014172CLIU	2022-02-04	Y_Västernorrland	POSITIVE	Omicron (BA.1) POSITIVE	28.6103	29.7938	35.9811
CVS014173CLIU	2022-02-01	W_Dalarna	POSITIVE	Omicron (BA.1) POSITIVE	27.0807	29.1254	30.2329
CVS014174CLIU	2022-02-02	C_Uppsala	POSITIVE	Omicron (BA.1) NEGATIVE	24.7922	Undetermined	27.2159
CVS014175CLIU	2022-01-28	F_Jönköping	NEGATIVE		Undetermined	Undetermined	30.0013
CVS014176CLIU	2022-01-29	X_Gävleborg	NEGATIVE		Undetermined	Undetermined	34.8637
CVS014177CLIU	2022-01-30	W_Dalarna	POSITIVE	Omicron (BA.1) NEGATIVE	25.3084	Undetermined	28.666
CVS014178CLIU	2022-02-08	G_Kronoberg	POSITIVE	Omicron (BA.1) NEGATIVE	26.2453	Undetermined	31.9307
CVS014179CLIU	2022-02-04	G_Kronoberg	POSITIVE	Omicron (BA.1) NEGATIVE	24.6277	Undetermined	30.7143
CVS014180CLIU	2022-01-28	C_Uppsala	POSITIVE	Omicron (BA.1) POSITIVE	23.7518	24.4379	29.1684
CVS014181CLIU	2022-01-27	U_Västmanland	POSITIVE	Omicron (BA.1) POSITIVE	27.1536	28.3859	30.4016
CVS014182CLIU	2022-02-09	X_Gävleborg	POSITIVE	Omicron (BA.1) NEGATIVE	29.0565	Undetermined	29.8879
CVS014183CLIU	2022-02-08	W_Dalarna	POSITIVE	Omicron (BA.1) NEGATIVE	33.0129	Undetermined	37.7479
CVS014184CLIU	2022-01-27	G_Kronoberg	NEGATIVE		Undetermined	Undetermined	33.8642
CVS014185CLIU	2022-01-27	Z_Jämtland/Härjedalen	NEGATIVE		Undetermined	Undetermined	31.5764
CVS014186CLIU	2022-02-04	G_Kronoberg	POSITIVE	Omicron (BA.1) NEGATIVE	24.6274	Undetermined	29.2742
CVS014187CLIU	2022-02-03	F_Jönköping	NEGATIVE		Undetermined	Undetermined	30.2283
CVS014188CLIU	2022-01-29	S_Värmland	POSITIVE	Omicron (BA.1) POSITIVE	21.6486	23.8587	32.1567
CVS014189CLIU	2022-02-02	Y_Västernorrland	POSITIVE	Omicron (BA.1) NEGATIVE	31.4269	Undetermined	33.9808
CVS014190CLIU	2022-01-29	S_Värmland	NEGATIVE		Undetermined	Undetermined	34.4137
CVS014191CLIU	2022-01-27	G_Kronoberg	POSITIVE	Omicron (BA.1) NEGATIVE	23.9488	Undetermined	27.3101
CVS014192CLIU	2022-02-01	S_Värmland	NEGATIVE		Undetermined	Undetermined	31.0538
CVS014193CLIU	2022-01-28	F_Jönköping	POSITIVE	Omicron (BA.1) NEGATIVE	25.6867	Undetermined	30.2163
CVS014194CLIU	2022-02-08	Y_Västernorrland	NEGATIVE		Undetermined	Undetermined	30.3675
CVS014195CLIU	2022-02-08	Y_Västernorrland	POSITIVE	Omicron (BA.1) POSITIVE	35.1357	37.5317	30.7923
CVS014196CLIU	2022-02-05	Z_Jämtland/Härjedalen	NEGATIVE		Undetermined	Undetermined	30.5954
CVS014197CLIU	2022-01-27	G_Kronoberg	POSITIVE	Omicron (BA.1) NEGATIVE	23.7016	Undetermined	28.2974
CVS014198CLIU	2022-02-09	U_Västmanland	POSITIVE	Omicron (BA.1) NEGATIVE	25.8669	Undetermined	31.902
CVS014199CLIU	2022-01-28	Y_Västernorrland	NEGATIVE		Undetermined	Undetermined	34.0945
CVS014200CLIU	2022-01-28	X_Gävleborg	NEGATIVE		Undetermined	Undetermined	33.7861
CVS014201CLIU	2022-01-30	C_Uppsala	NEGATIVE		Undetermined	Undetermined	25.2842
CVS014202CLIU	2022-02-05	S_Värmland	NEGATIVE		Undetermined	Undetermined	32.5131
CVS014203CLIU	2022-01-28	W_Dalarna	POSITIVE	Omicron (BA.1) NEGATIVE	26.0608	Undetermined	34.1946
CVS014204CLIU	2022-02-01	F_Jönköping	POSITIVE	Omicron (BA.1) NEGATIVE	19.2819	Undetermined	29.0201
CVS014205CLIU	2022-01-30	U_Västmanland	POSITIVE	Omicron (BA.1) POSITIVE	29.3883	30.3276	34.7999
CVS014206CLIU	2022-02-05	U_Västmanland	NEGATIVE		Undetermined	Undetermined	34.0244
CVS014207CLIU	2022-01-31	S_Värmland	POSITIVE	Omicron (BA.1) POSITIVE	22.4696	24.5078	29.2055
CVS014208CLIU	2022-01-27	U_Västmanland	POSITIVE	Omicron (BA.1) NEGATIVE	16.7965	Undetermined	35.9859
CVS014209CLIU	2022-01-27	W_Dalarna	NEGATIVE		Undetermined	Undetermined	30.3424
CVS014210CLIU	2022-02-05	X_Gävleborg	POSITIVE	Omicron (BA.1) NEGATIVE	30.2731	Undetermined	33.0654
CVS014211CLIU	2022-02-08	S_Värmland	POSITIVE	Omicron (BA.1) POSITIVE	23.0163	24.7395	38.0264
CVS014212CLIU	2022-01-28	G_Kronoberg	NEGATIVE		Undetermined	Undetermined	32.7105
CVS014213CLIU	2022-02-01	W_Dalarna	POSITIVE	Omicron (BA.1) POSITIVE	22.6114	26.1666	27.981
CVS014214CLIU	2022-01-30	C_Uppsala	NEGATIVE		Undetermined	Undetermined	27.0493
CVS014215CLIU	2022-02-03	Z_Jämtland/Härjedalen	NEGATIVE		Undetermined	Undetermined	29.9152
CVS014216CLIU	2022-02-09	Z_Jämtland/Härjedalen	NEGATIVE		Undetermined	Undetermined	32.608
CVS014217CLIU	2022-01-27	Z_Jämtland/Härjedalen	NEGATIVE		Undetermined	Undetermined	33.2262
CVS014218CLIU	2022-01-29	W_Dalarna	POSITIVE	Omicron (BA.1) NEGATIVE	19.385	Undetermined	27.293
CVS014219CLIU	2022-01-26	C_Uppsala	POSITIVE	Omicron (BA.1) POSITIVE	35.3244	35.6325	28.422
CVS014220CLIU	2022-02-05	G_Kronoberg	POSITIVE	Omicron (BA.1) POSITIVE	23.698	25.0058	27.8742
CVS014221CLIU	2022-01-28	F_Jönköping	POSITIVE	Omicron (BA.1) NEGATIVE	31.8023	Undetermined	29.9349
CVS014222CLIU	2022-02-03	W_Dalarna	NEGATIVE		Undetermined	Undetermined	29.6929
CVS014223CLIU	2022-01-26	F_Jönköping	NEGATIVE		Undetermined	Undetermined	32.2116
CVS014224CLIU	2022-01-28	X_Gävleborg	NEGATIVE		Undetermined	Undetermined	29.8994
CVS014225CLIU	2022-02-04	F_Jönköping	NEGATIVE		Undetermined	Undetermined	30.8961
CVS014226CLIU	2022-02-10	Y_Västernorrland	NEGATIVE		Undetermined	Undetermined	30.1143
CVS014227CLIU	2022-02-04	Y_Västernorrland	POSITIVE	Omicron (BA.1) NEGATIVE	26.5805	Undetermined	34.3292
CVS014228CLIU	2022-02-01	S_Värmland	NEGATIVE		Undetermined	Undetermined	30.3695
CVS014229CLIU	2022-02-03	S_Värmland	NEGATIVE		Undetermined	Undetermined	28.3327
CVS014230CLIU	2022-01-28	Y_Västernorrland	POSITIVE	Omicron (BA.1) POSITIVE	32.7064	35.9984	29.9656
CVS014231CLIU	2022-02-08	W_Dalarna	POSITIVE	Omicron (BA.1) NEGATIVE	21.9743	Undetermined	30.4418
CVS014232CLIU	2022-01-27	C_Uppsala	POSITIVE	Omicron (BA.1) POSITIVE	28.1481	37.8417	25.9002
CVS014233CLIU	2022-02-08	W_Dalarna	POSITIVE	Omicron (BA.1) POSITIVE	32.4995	35.8628	29.5502
CVS014234CLIU	2022-03-07	S_Värmland	POSITIVE	Omicron (BA.1) NEGATIVE	25.9734	Undetermined	32.3655
CVS014235CLIU	2022-02-22	S_Värmland	POSITIVE	Omicron (BA.1) NEGATIVE	21.4508	Undetermined	39.5781
CVS014236CLIU	2022-02-23	S_Värmland	POSITIVE	Omicron (BA.1) NEGATIVE	26.7461	Undetermined	34.3766
CVS014237CLIU	2022-01-28	X_Gävleborg	NEGATIVE		Undetermined	Undetermined	29.9172
CVS014238CLIU	2022-02-04	X_Gävleborg	NEGATIVE		Undetermined	Undetermined	31.0031
CVS014239CLIU	2022-01-28	W_Dalarna	POSITIVE	Omicron (BA.1) NEGATIVE	23.4578	Undetermined	27.6789
CVS014240CLIU	2022-01-28	Y_Västernorrland	NEGATIVE		Undetermined	Undetermined	36.7803
CVS014241CLIU	2022-01-28	X_Gävleborg	POSITIVE	Omicron (BA.1) NEGATIVE	21.7605	Undetermined	31.615
CVS014242CLIU	2022-02-02	C_Uppsala	POSITIVE	Omicron (BA.1) NEGATIVE	25.804	Undetermined	27.2436
CVS014243CLIU	2022-01-28	X_Gävleborg	NEGATIVE		Undetermined	Undetermined	36.3628
CVS014244CLIU	2022-01-29	W_Dalarna	POSITIVE	Omicron (BA.1) POSITIVE	24.954	29.976	32.1996
CVS014245CLIU	2022-02-04	S_Värmland	NEGATIVE		Undetermined	Undetermined	29.5722
CVS014246CLIU	2022-02-05	Z_Jämtland/Härjedalen	POSITIVE	Omicron (BA.1) NEGATIVE	30.2562	Undetermined	32.3348
CVS014247CLIU	2022-01-30	U_Västmanland	NEGATIVE		Undetermined	Undetermined	31.2024
CVS014248CLIU	2022-01-27	G_Kronoberg	NEGATIVE		Undetermined	Undetermined	31.0074
CVS014249CLIU	2022-01-29	S_Värmland	POSITIVE	Omicron (BA.1) POSITIVE	23.2694	25.2653	29.7631
CVS014250CLIU	2022-02-01	S_Värmland	POSITIVE	Omicron (BA.1) NEGATIVE	27.0446	Undetermined	32.617
CVS014251CLIU	2022-01-26	Y_Västernorrland	POSITIVE	Omicron (BA.1) NEGATIVE	24.8201	Undetermined	31.9955
CVS014252CLIU	2022-01-29	Y_Västernorrland	NEGATIVE		Undetermined	Undetermined	28.3689
CVS014253CLIU	2022-02-01	Y_Västernorrland	NEGATIVE		Undetermined	Undetermined	29.3891
CVS014254CLIU	2022-02-09	S_Värmland	POSITIVE	Omicron (BA.1) NEGATIVE	20.9457	Undetermined	26.7337
CVS014255CLIU	2022-01-29	S_Värmland	NEGATIVE		Undetermined	Undetermined	34.3214
CVS014256CLIU	2022-01-29	C_Uppsala	NEGATIVE		Undetermined	Undetermined	26.1697
CVS014257CLIU	2022-02-05	U_Västmanland	NEGATIVE		Undetermined	Undetermined	33.1737
CVS014258CLIU	2022-02-09	F_Jönköping	POSITIVE	Omicron (BA.1) NEGATIVE	21.676	Undetermined	34.2424
CVS014259CLIU	2022-02-02	W_Dalarna	NEGATIVE		Undetermined	Undetermined	27.4383
CVS014260CLIU	2022-01-27	X_Gävleborg	POSITIVE	Omicron (BA.1) POSITIVE	27.924	28.8888	32.9084
CVS014261CLIU	2022-01-30	S_Värmland	POSITIVE	Omicron (BA.1) NEGATIVE	22.3077	Undetermined	32.4356
CVS014262CLIU	2022-02-02	W_Dalarna	POSITIVE	Omicron (BA.1) NEGATIVE	21.5958	Undetermined	34.5476
CVS014263CLIU	2022-01-29	C_Uppsala	NEGATIVE		Undetermined	Undetermined	25.6164
CVS014264CLIU	2022-02-11	G_Kronoberg	POSITIVE	Omicron (BA.1) NEGATIVE	23.4428	Undetermined	32.9691
CVS014265CLIU	2022-01-28	F_Jönköping	NEGATIVE		Undetermined	Undetermined	33.1194
CVS014266CLIU	2022-01-29	U_Västmanland	POSITIVE	Omicron (BA.1) POSITIVE	24.5502	25.2702	30.1978
CVS014267CLIU	2022-01-29	X_Gävleborg	POSITIVE	Omicron (BA.1) POSITIVE	27.6087	30.1036	34.9851
CVS014268CLIU	2022-01-27	G_Kronoberg	POSITIVE	Omicron (BA.1) NEGATIVE	27.6264	Undetermined	30.5886
CVS014269CLIU	2022-02-04	X_Gävleborg	NEGATIVE		Undetermined	Undetermined	26.9119
CVS014270CLIU	2022-02-03	W_Dalarna	NEGATIVE		Undetermined	Undetermined	33.0035
CVS014271CLIU	2022-02-08	Y_Västernorrland	POSITIVE	Omicron (BA.1) POSITIVE	25.9035	27.1773	29.2342
CVS014272CLIU	2022-01-28	F_Jönköping	POSITIVE	Omicron (BA.1) POSITIVE	22.0471	24.5257	32.1868
CVS014273CLIU	2022-01-28	Y_Västernorrland	POSITIVE	Omicron (BA.1) NEGATIVE	27.5665	Undetermined	32.9858
CVS014274CLIU	2022-02-08	U_Västmanland	NEGATIVE		Undetermined	Undetermined	35.6669
CVS014275CLIU	2022-01-28	U_Västmanland	POSITIVE	Omicron (BA.1) POSITIVE	24.133	24.8776	33.271
CVS014276CLIU	2022-02-08	U_Västmanland	NEGATIVE		Undetermined	Undetermined	29.1138
CVS014277CLIU	2022-02-01	Y_Västernorrland	POSITIVE	Omicron (BA.1) POSITIVE	26.1358	28.4445	34.6659
CVS014278CLIU	2022-02-09	Y_Västernorrland	NEGATIVE		Undetermined	Undetermined	34.3117
CVS014279CLIU	2022-02-03	C_Uppsala	POSITIVE	Omicron (BA.1) POSITIVE	27.7159	27.9553	31.7242
CVS014280CLIU	2022-01-28	X_Gävleborg	NEGATIVE		Undetermined	Undetermined	28.6322
CVS014281CLIU	2022-02-01	W_Dalarna	POSITIVE	Omicron (BA.1) POSITIVE	24.1582	26.4479	33.4349
CVS014282CLIU	2022-01-26	Y_Västernorrland	POSITIVE	Omicron (BA.1) POSITIVE	22.3577	25.4281	25.3734
CVS014283CLIU	2022-02-10	Y_Västernorrland	POSITIVE	Omicron (BA.1) POSITIVE	21.6269	23.9185	32.238
CVS014284CLIU	2022-01-27	Y_Västernorrland	NEGATIVE		Undetermined	Undetermined	31.5908
CVS014285CLIU	2022-02-24	S_Värmland	POSITIVE	Omicron (BA.1) POSITIVE	28.8767	32.327	30.3129
CVS014286CLIU	2022-01-29	W_Dalarna	NEGATIVE		Undetermined	Undetermined	30.4937
CVS014287CLIU	2022-01-26	Z_Jämtland/Härjedalen	NEGATIVE		Undetermined	Undetermined	33.5632
CVS014288CLIU	2022-02-08	Y_Västernorrland	POSITIVE	Omicron (BA.1) NEGATIVE	27.1479	Undetermined	29.9208
CVS014289CLIU	2022-02-12	W_Dalarna	NEGATIVE		Undetermined	Undetermined	31.8914
CVS014290CLIU	2022-01-27	W_Dalarna	POSITIVE	Omicron (BA.1) POSITIVE	22.8097	24.6885	37.0244
CVS014291CLIU	2022-02-17	S_Värmland	NEGATIVE		Undetermined	Undetermined	25.5884
CVS014292CLIU	2022-01-27	G_Kronoberg	POSITIVE	Omicron (BA.1) NEGATIVE	16.3602	Undetermined	26.9421
CVS014293CLIU	2022-01-30	S_Värmland	NEGATIVE		Undetermined	Undetermined	31.1899
CVS014294CLIU	2022-02-09	X_Gävleborg	NEGATIVE		Undetermined	Undetermined	30.3217
CVS014295CLIU	2022-01-28	S_Värmland	POSITIVE	Omicron (BA.1) POSITIVE	31.7216	34.6948	28.9091
CVS014296CLIU	2022-01-26	F_Jönköping	NEGATIVE		Undetermined	Undetermined	28.1254
CVS014297CLIU	2022-02-03	U_Västmanland	NEGATIVE		Undetermined	Undetermined	28.9681
CVS014298CLIU	2022-02-01	F_Jönköping	NEGATIVE		Undetermined	Undetermined	29.5401
CVS014299CLIU	2022-03-05	U_Västmanland	POSITIVE	Omicron (BA.1) NEGATIVE	22.8153	Undetermined	34.7108
CVS014300CLIU	2022-02-03	Y_Västernorrland	POSITIVE	Omicron (BA.1) POSITIVE	24.4735	27.3055	32.9472
CVS014301CLIU	2022-02-02	G_Kronoberg	POSITIVE	Omicron (BA.1) NEGATIVE	19.5231	Undetermined	29.1461
CVS014302CLIU	2022-02-08	X_Gävleborg	POSITIVE	Omicron (BA.1) NEGATIVE	35.5652	Undetermined	31.5781
CVS014303CLIU	2022-01-27	G_Kronoberg	POSITIVE	Omicron (BA.1) POSITIVE	23.3101	24.4954	32.5939
CVS014304CLIU	2022-01-28	C_Uppsala	NEGATIVE		Undetermined	Undetermined	27.3096
CVS014305CLIU	2022-02-03	U_Västmanland	NEGATIVE		Undetermined	Undetermined	31.208
CVS014306CLIU	2022-01-27	U_Västmanland	NEGATIVE		Undetermined	Undetermined	34.5648
CVS014307CLIU	2022-02-08	Y_Västernorrland	POSITIVE	Omicron (BA.1) POSITIVE	24.4994	26.0967	30.159
CVS014308CLIU	2022-01-27	W_Dalarna	POSITIVE	Omicron (BA.1) NEGATIVE	25.3107	Undetermined	30.3784
CVS014309CLIU	2022-01-27	Z_Jämtland/Härjedalen	NEGATIVE		Undetermined	Undetermined	28.7933
CVS014310CLIU	2022-01-29	Z_Jämtland/Härjedalen	NEGATIVE		Undetermined	Undetermined	27.3893
CVS014311CLIU	2022-02-15	Y_Västernorrland	NEGATIVE		Undetermined	Undetermined	33.6599
CVS014312CLIU	2022-03-02	U_Västmanland	POSITIVE	Omicron (BA.1) NEGATIVE	32.1657	Undetermined	34.9897
CVS014313CLIU	2022-01-29	W_Dalarna	POSITIVE	Omicron (BA.1) POSITIVE	34.8367	36.6502	31.7472
CVS014314CLIU	2022-01-27	S_Värmland	POSITIVE	Omicron (BA.1) NEGATIVE	22.4897	Undetermined	30.4806
CVS014315CLIU	2022-02-09	G_Kronoberg	POSITIVE	Omicron (BA.1) NEGATIVE	20.7344	Undetermined	29.8932
CVS014316CLIU	2022-02-03	F_Jönköping	NEGATIVE		Undetermined	Undetermined	30.0701
CVS014317CLIU	2022-01-27	S_Värmland	NEGATIVE		Undetermined	Undetermined	35.1348
CVS014318CLIU	2022-02-10	Z_Jämtland/Härjedalen	POSITIVE	Omicron (BA.1) POSITIVE	26.5677	30.8471	33.7951
CVS014319CLIU	2022-01-27	G_Kronoberg	NEGATIVE		Undetermined	Undetermined	30.2154
CVS014320CLIU	2022-02-01	G_Kronoberg	NEGATIVE		Undetermined	Undetermined	33.2523
CVS014321CLIU	2022-02-03	W_Dalarna	NEGATIVE		Undetermined	Undetermined	35.3234
CVS014322CLIU	2022-01-27	C_Uppsala	NEGATIVE		Undetermined	Undetermined	27.0246
CVS014323CLIU	2022-01-27	S_Värmland	POSITIVE	Omicron (BA.1) POSITIVE	27.0749	29.9142	30.5879
CVS014324CLIU	2022-02-02	S_Värmland	POSITIVE	Omicron (BA.1) NEGATIVE	28.1824	Undetermined	33.2882
CVS014325CLIU	2022-01-29	Y_Västernorrland	NEGATIVE		Undetermined	Undetermined	26.7405
CVS014326CLIU	2022-02-08	G_Kronoberg	NEGATIVE		Undetermined	Undetermined	31.2586
CVS014327CLIU	2022-02-20	S_Värmland	POSITIVE	Omicron (BA.1) NEGATIVE	24.1233	Undetermined	32.1575
CVS014328CLIU	2022-02-01	U_Västmanland	POSITIVE	Omicron (BA.1) POSITIVE	28.5465	31.1114	31.2649
CVS014329CLIU	2022-02-26	S_Värmland	NEGATIVE		Undetermined	Undetermined	31.5473
CVS014330CLIU	2022-02-09	W_Dalarna	NEGATIVE		Undetermined	Undetermined	33.141
CVS014331CLIU	2022-01-29	X_Gävleborg	NEGATIVE		Undetermined	Undetermined	29.7432
CVS014332CLIU	2022-01-28	Y_Västernorrland	POSITIVE	Omicron (BA.1) POSITIVE	24.6559	27.6226	26.9896
CVS014333CLIU	2022-01-29	U_Västmanland	NEGATIVE		Undetermined	Undetermined	33.6461
CVS014334CLIU	2022-02-02	Y_Västernorrland	POSITIVE	Omicron (BA.1) POSITIVE	29.0732	31.4595	35.3746
CVS014335CLIU	2022-02-12	Y_Västernorrland	NEGATIVE		Undetermined	Undetermined	32.442
CVS014336CLIU	2022-02-04	U_Västmanland	NEGATIVE		Undetermined	Undetermined	32.2594
CVS014337CLIU	2022-01-29	Z_Jämtland/Härjedalen	NEGATIVE		Undetermined	Undetermined	30.0931
CVS014338CLIU	2022-01-27	U_Västmanland	NEGATIVE		Undetermined	Undetermined	30.9064
CVS014339CLIU	2022-02-01	F_Jönköping	POSITIVE	Omicron (BA.1) NEGATIVE	26.3831	Undetermined	33.6738
CVS014340CLIU	2022-02-08	U_Västmanland	POSITIVE	Omicron (BA.1) NEGATIVE	21.9963	Undetermined	32.72
CVS014341CLIU	2022-02-02	U_Västmanland	POSITIVE	Omicron (BA.1) POSITIVE	29.3531	32.4087	30.1544
CVS014342CLIU	2022-01-29	F_Jönköping	POSITIVE	Omicron (BA.1) POSITIVE	25.9824	28.4956	32.1711
CVS014343CLIU	2022-01-29	X_Gävleborg	NEGATIVE		Undetermined	Undetermined	31.2561
CVS014344CLIU	2022-01-28	S_Värmland	POSITIVE	Omicron (BA.1) POSITIVE	24.5637	26.1989	32.0601
CVS014345CLIU	2022-01-28	C_Uppsala	POSITIVE	Omicron (BA.1) NEGATIVE	23.8927	Undetermined	27.5654
CVS014346CLIU	2022-02-05	X_Gävleborg	NEGATIVE		Undetermined	Undetermined	34.8182
CVS014347CLIU	2022-01-29	W_Dalarna	NEGATIVE		Undetermined	Undetermined	28.121
CVS014348CLIU	2022-02-02	S_Värmland	POSITIVE	Omicron (BA.1) NEGATIVE	21.1641	Undetermined	35.1962
CVS014349CLIU	2022-02-17	U_Västmanland	NEGATIVE		Undetermined	Undetermined	32.632
CVS014350CLIU	2022-02-08	W_Dalarna	NEGATIVE		Undetermined	Undetermined	27.6152
CVS014351CLIU	2022-02-01	G_Kronoberg	NEGATIVE		Undetermined	Undetermined	29.7265
CVS014352CLIU	2022-02-05	W_Dalarna	POSITIVE	Omicron (BA.1) NEGATIVE	22.4187	Undetermined	32.8347
CVS014353CLIU	2022-03-05	Y_Västernorrland	NEGATIVE		Undetermined	Undetermined	32.5363
CVS014354CLIU	2022-02-10	W_Dalarna	NEGATIVE		Undetermined	Undetermined	34.901
CVS014355CLIU	2022-02-23	Z_Jämtland/Härjedalen	NEGATIVE		Undetermined	Undetermined	34.4514
CVS014356CLIU	2022-02-01	W_Dalarna	POSITIVE	Omicron (BA.1) POSITIVE	23.2178	25.2078	32.5594
CVS014357CLIU	2022-02-03	G_Kronoberg	POSITIVE	Omicron (BA.1) POSITIVE	34.8403	37.5716	29.0089
CVS014358CLIU	2022-01-31	S_Värmland	POSITIVE	Omicron (BA.1) POSITIVE	27.3421	29.0049	33.9368
CVS014359CLIU	2022-02-05	X_Gävleborg	POSITIVE	Omicron (BA.1) NEGATIVE	20.0862	Undetermined	34.2668
CVS014360CLIU	2022-02-05	W_Dalarna	NEGATIVE		Undetermined	Undetermined	30.1257
CVS014361CLIU	2022-01-27	W_Dalarna	NEGATIVE		Undetermined	Undetermined	32.2194
CVS014362CLIU	2022-02-05	G_Kronoberg	NEGATIVE		Undetermined	Undetermined	31.355
CVS014363CLIU	2022-02-01	Y_Västernorrland	POSITIVE	Omicron (BA.1) NEGATIVE	25.2943	Undetermined	30.3489
CVS014364CLIU	2022-02-02	U_Västmanland	NEGATIVE		Undetermined	Undetermined	30.3292
CVS014365CLIU	2022-01-28	W_Dalarna	NEGATIVE		Undetermined	Undetermined	34.1626
CVS014366CLIU	2022-01-29	F_Jönköping	NEGATIVE		Undetermined	Undetermined	30.4958
CVS014367CLIU	2022-02-10	AAA_ABC_Labs	NEGATIVE		Undetermined	Undetermined	31.007
CVS014368CLIU	2022-02-01	S_Värmland	POSITIVE	Omicron (BA.1) POSITIVE	22.6505	24.8919	29.1196
CVS014369CLIU	2022-02-17	U_Västmanland	NEGATIVE		Undetermined	Undetermined	28.0755
CVS014370CLIU	2022-02-05	U_Västmanland	POSITIVE	Omicron (BA.1) NEGATIVE	26.4183	Undetermined	30.1157
CVS014371CLIU	2022-02-01	C_Uppsala	POSITIVE	Omicron (BA.1) NEGATIVE	35.2752	Undetermined	27.3708
CVS014372CLIU	2022-02-01	S_Värmland	POSITIVE	Omicron (BA.1) POSITIVE	21.8877	23.9165	30.3306
CVS014373CLIU	2022-01-29	Z_Jämtland/Härjedalen	NEGATIVE		Undetermined	Undetermined	32.5836
CVS014374CLIU	2022-01-28	W_Dalarna	POSITIVE	Omicron (BA.1) POSITIVE	29.6746	30.5471	35.0727
CVS014375CLIU	2022-01-27	U_Västmanland	POSITIVE	Omicron (BA.1) NEGATIVE	23.1811	Undetermined	33.0822
CVS014376CLIU	2022-02-03	Z_Jämtland/Härjedalen	POSITIVE	Omicron (BA.1) NEGATIVE	20.2477	Undetermined	31.1345
CVS014377CLIU	2022-01-29	S_Värmland	NEGATIVE		Undetermined	Undetermined	33.6795
CVS014378CLIU	2022-02-15	G_Kronoberg	NEGATIVE		Undetermined	Undetermined	32.5968
CVS014379CLIU	2022-02-04	X_Gävleborg	NEGATIVE		Undetermined	Undetermined	32.4195
CVS014380CLIU	2022-01-27	AAA_ABC_Labs	NEGATIVE		Undetermined	Undetermined	35.7703
CVS014381CLIU	2022-01-28	U_Västmanland	POSITIVE	Omicron (BA.1) NEGATIVE	20.8603	Undetermined	28.9493
CVS014382CLIU	2022-01-27	F_Jönköping	POSITIVE	Omicron (BA.1) NEGATIVE	21.3199	Undetermined	32.0778
CVS014383CLIU	2022-01-28	W_Dalarna	POSITIVE	Omicron (BA.1) NEGATIVE	25.345	Undetermined	31.0861
CVS014384CLIU	2022-02-08	Z_Jämtland/Härjedalen	POSITIVE	Omicron (BA.1) POSITIVE	22.0034	23.8994	28.9234
CVS014385CLIU	2022-01-29	Y_Västernorrland	POSITIVE	Omicron (BA.1) POSITIVE	27.4803	29.3219	33.9731
CVS014386CLIU	2022-02-02	U_Västmanland	NEGATIVE		Undetermined	Undetermined	34.1912
CVS014387CLIU	2022-01-28	W_Dalarna	POSITIVE	Omicron (BA.1) POSITIVE	34.9667	35.6428	29.7009
CVS014388CLIU	2022-02-04	G_Kronoberg	POSITIVE	Omicron (BA.1) NEGATIVE	23.4467	Undetermined	33.2768
CVS014389CLIU	2022-01-29	U_Västmanland	NEGATIVE		Undetermined	Undetermined	30.5104
CVS014390CLIU	2022-01-29	S_Värmland	POSITIVE	Omicron (BA.1) POSITIVE	30.2545	31.3684	30.4953
CVS014391CLIU	2022-01-27	G_Kronoberg	POSITIVE	Omicron (BA.1) POSITIVE	22.864	23.3831	27.8303
CVS014392CLIU	2022-01-27	S_Värmland	NEGATIVE		Undetermined	Undetermined	30.544
CVS014393CLIU	2022-01-29	Y_Västernorrland	NEGATIVE		Undetermined	Undetermined	32.6489
CVS014394CLIU	2022-02-05	X_Gävleborg	NEGATIVE		Undetermined	Undetermined	35.0803
CVS014395CLIU	2022-01-27	X_Gävleborg	POSITIVE	Omicron (BA.1) POSITIVE	24.3404	25.8338	34.9347
CVS014396CLIU	2022-02-01	F_Jönköping	NEGATIVE		Undetermined	Undetermined	30.2774
CVS014397CLIU	2022-01-27	U_Västmanland	NEGATIVE		Undetermined	Undetermined	33.0503
CVS014398CLIU	2022-01-28	F_Jönköping	POSITIVE	Omicron (BA.1) POSITIVE	19.7886	22.0267	29.2317
CVS014399CLIU	2022-01-27	G_Kronoberg	POSITIVE	Omicron (BA.1) POSITIVE	18.5317	19.3209	32.1792
CVS014400CLIU	2022-01-29	W_Dalarna	NEGATIVE		Undetermined	Undetermined	31.1785
CVS014401CLIU	2022-02-02	G_Kronoberg	POSITIVE	Omicron (BA.1) POSITIVE	28.1996	30.2661	30.261
CVS014402CLIU	2022-03-02	Y_Västernorrland	NEGATIVE		Undetermined	Undetermined	31.6091
CVS014403CLIU	2022-01-29	F_Jönköping	POSITIVE	Omicron (BA.1) POSITIVE	22.4891	23.5705	32.6093
CVS014404CLIU	2022-02-01	Z_Jämtland/Härjedalen	NEGATIVE		Undetermined	Undetermined	29.9238
CVS014405CLIU	2022-02-05	Y_Västernorrland	POSITIVE	Omicron (BA.1) POSITIVE	26.8837	28.8475	33.6272
CVS014406CLIU	2022-01-28	X_Gävleborg	POSITIVE	Omicron (BA.1) NEGATIVE	23.7163	Undetermined	30.0144
CVS014407CLIU	2022-01-29	G_Kronoberg	POSITIVE	Omicron (BA.1) NEGATIVE	25.995	Undetermined	31.237
CVS014408CLIU	2022-01-27	U_Västmanland	NEGATIVE		Undetermined	Undetermined	28.4553
CVS014409CLIU	2022-02-03	X_Gävleborg	NEGATIVE		Undetermined	Undetermined	32.1118
CVS014410CLIU	2022-01-27	G_Kronoberg	NEGATIVE		Undetermined	Undetermined	31.0301
CVS014411CLIU	2022-02-02	G_Kronoberg	NEGATIVE		Undetermined	Undetermined	34.27
CVS014412CLIU	2022-01-27	X_Gävleborg	POSITIVE	Omicron (BA.1) POSITIVE	24.5118	27.6293	31.1477
CVS014413CLIU	2022-02-02	S_Värmland	POSITIVE	Omicron (BA.1) NEGATIVE	32.1877	Undetermined	33.6951
CVS014414CLIU	2022-02-01	S_Värmland	POSITIVE	Omicron (BA.1) POSITIVE	25.9576	28.8548	32.7556
CVS014415CLIU	2022-02-03	U_Västmanland	NEGATIVE		Undetermined	Undetermined	30.4542
CVS014416CLIU	2022-01-28	G_Kronoberg	POSITIVE	Omicron (BA.1) POSITIVE	26.434	27.8248	34.8516
CVS014417CLIU	2022-01-27	U_Västmanland	POSITIVE	Omicron (BA.1) POSITIVE	22.614	24.453	31.5889
CVS014418CLIU	2022-02-16	W_Dalarna	POSITIVE	Omicron (BA.1) POSITIVE	24.8396	27.7693	32.8263
CVS014419CLIU	2022-01-28	W_Dalarna	POSITIVE	Omicron (BA.1) NEGATIVE	35.4307	Undetermined	27.9739
CVS014420CLIU	2022-01-28	G_Kronoberg	POSITIVE	Omicron (BA.1) NEGATIVE	20.8062	Undetermined	30.6176
CVS014421CLIU	2022-01-27	G_Kronoberg	POSITIVE	Omicron (BA.1) NEGATIVE	24.6375	Undetermined	25.071
CVS014422CLIU	2022-01-27	U_Västmanland	NEGATIVE		Undetermined	Undetermined	28.9725
CVS014423CLIU	2022-02-08	C_Uppsala	POSITIVE	Omicron (BA.1) NEGATIVE	32.5332	Undetermined	28.5011
CVS014424CLIU	2022-02-15	S_Värmland	NEGATIVE		Undetermined	Undetermined	30.4652
CVS014425CLIU	2022-01-27	U_Västmanland	NEGATIVE		Undetermined	Undetermined	29.9976
CVS014426CLIU	2022-01-30	S_Värmland	POSITIVE	Omicron (BA.1) POSITIVE	24.4794	25.0905	32.2619
CVS014427CLIU	2022-02-02	U_Västmanland	POSITIVE	Omicron (BA.1) NEGATIVE	27.0613	Undetermined	33.0965
CVS014428CLIU	2022-01-28	S_Värmland	NEGATIVE		Undetermined	Undetermined	29.8921
CVS014429CLIU	2022-01-27	U_Västmanland	POSITIVE	Omicron (BA.1) POSITIVE	27.3759	28.7736	29.1711
CVS014430CLIU	2022-02-15	W_Dalarna	NEGATIVE		Undetermined	Undetermined	37.0963
CVS014431CLIU	2022-01-29	F_Jönköping	POSITIVE	Omicron (BA.1) POSITIVE	30.6975	32.2793	31.1886
CVS014432CLIU	2022-02-02	W_Dalarna	NEGATIVE		Undetermined	Undetermined	30.4613
CVS014433CLIU	2022-01-29	S_Värmland	POSITIVE	Omicron (BA.1) NEGATIVE	20.502	Undetermined	30.715
CVS014434CLIU	2022-01-29	W_Dalarna	NEGATIVE		Undetermined	Undetermined	34.2805
CVS014435CLIU	2022-01-27	U_Västmanland	POSITIVE	Omicron (BA.1) POSITIVE	22.9756	24.0903	30.2832
CVS014436CLIU	2022-02-01	Z_Jämtland/Härjedalen	NEGATIVE		Undetermined	Undetermined	35.6149
CVS014437CLIU	2022-03-07	S_Värmland	POSITIVE	Omicron (BA.1) NEGATIVE	21.4128	Undetermined	32.2086
CVS014438CLIU	2022-02-01	X_Gävleborg	POSITIVE	Omicron (BA.1) POSITIVE	25.5168	26.876	34.3342
CVS014439CLIU	2022-02-01	X_Gävleborg	POSITIVE	Omicron (BA.1) NEGATIVE	21.2511	Undetermined	35.2482
CVS014440CLIU	2022-02-01	U_Västmanland	POSITIVE	Omicron (BA.1) POSITIVE	25.5936	28.51	33.5669
CVS014441CLIU	2022-01-28	F_Jönköping	POSITIVE	Omicron (BA.1) NEGATIVE	22.1396	Undetermined	29.1088
CVS014442CLIU	2022-02-26	S_Värmland	POSITIVE	Omicron (BA.1) NEGATIVE	25.2304	Undetermined	33.8023
CVS014443CLIU	2022-02-01	G_Kronoberg	NEGATIVE		Undetermined	Undetermined	31.2355
CVS014444CLIU	2022-01-27	U_Västmanland	NEGATIVE		Undetermined	Undetermined	29.3285
CVS014445CLIU	2022-02-01	Z_Jämtland/Härjedalen	POSITIVE	Omicron (BA.1) NEGATIVE	17.3948	Undetermined	31.1171
CVS014446CLIU	2022-01-28	X_Gävleborg	NEGATIVE		Undetermined	Undetermined	32.4602
CVS014447CLIU	2022-02-02	X_Gävleborg	NEGATIVE		Undetermined	Undetermined	33.165
CVS014448CLIU	2022-02-03	U_Västmanland	POSITIVE	Omicron (BA.1) NEGATIVE	29.6304	Undetermined	31.6762
CVS014449CLIU	2022-02-02	U_Västmanland	NEGATIVE		Undetermined	Undetermined	34.2427
CVS014450CLIU	2022-02-09	S_Värmland	POSITIVE	Omicron (BA.1) NEGATIVE	20.5353	Undetermined	30.218
CVS014451CLIU	2022-02-02	U_Västmanland	POSITIVE	Omicron (BA.1) POSITIVE	23.6275	25.0785	29.9576
CVS014452CLIU	2022-02-01	W_Dalarna	NEGATIVE		Undetermined	Undetermined	33.1657
CVS014453CLIU	2022-02-01	G_Kronoberg	NEGATIVE		Undetermined	Undetermined	31.1728
CVS014454CLIU	2022-01-27	F_Jönköping	POSITIVE	Omicron (BA.1) NEGATIVE	22.6604	Undetermined	30.8807
CVS014455CLIU	2022-02-03	S_Värmland	POSITIVE	Omicron (BA.1) POSITIVE	20.0831	21.4611	31.4697
CVS014456CLIU	2022-01-29	F_Jönköping	NEGATIVE		Undetermined	Undetermined	36.6553
CVS014457CLIU	2022-02-02	F_Jönköping	POSITIVE	Omicron (BA.1) NEGATIVE	21.052	Undetermined	38.6919
CVS014458CLIU	2022-01-27	Z_Jämtland/Härjedalen	NEGATIVE		Undetermined	Undetermined	32.4812
CVS014459CLIU	2022-02-02	X_Gävleborg	POSITIVE	Omicron (BA.1) POSITIVE	31.0783	36.1476	31.0059
CVS014460CLIU	2022-01-28	G_Kronoberg	NEGATIVE		Undetermined	Undetermined	31.9465
CVS014461CLIU	2022-02-12	AAA_ABC_Labs	NEGATIVE		Undetermined	Undetermined	32.5309
CVS014462CLIU	2022-02-15	W_Dalarna	NEGATIVE		Undetermined	Undetermined	30.5088
CVS014463CLIU	2022-02-02	S_Värmland	POSITIVE	Omicron (BA.1) NEGATIVE	24.3643	Undetermined	28.4937
CVS014464CLIU	2022-02-05	G_Kronoberg	POSITIVE	Omicron (BA.1) NEGATIVE	21.9824	Undetermined	28.7554
CVS014465CLIU	2022-02-11	U_Västmanland	POSITIVE	Omicron (BA.1) NEGATIVE	22.0446	Undetermined	31.9764
CVS014466CLIU	2022-01-31	S_Värmland	NEGATIVE		Undetermined	Undetermined	30.4604
CVS014467CLIU	2022-02-04	X_Gävleborg	NEGATIVE		Undetermined	Undetermined	32.4184
CVS014468CLIU	2022-02-01	C_Uppsala	NEGATIVE		Undetermined	Undetermined	32.4518
CVS014469CLIU	2022-02-03	U_Västmanland	POSITIVE	Omicron (BA.1) NEGATIVE	32.4414	Undetermined	35.7772
CVS014470CLIU	2022-02-03	Y_Västernorrland	POSITIVE	Omicron (BA.1) NEGATIVE	27.8988	Undetermined	28.0745
CVS014471CLIU	2022-01-28	G_Kronoberg	POSITIVE	Omicron (BA.1) NEGATIVE	24.0508	Undetermined	26.6685
CVS014472CLIU	2022-02-04	Z_Jämtland/Härjedalen	POSITIVE	Omicron (BA.1) POSITIVE	33.3476	35.4479	28.476
CVS014473CLIU	2022-02-01	W_Dalarna	NEGATIVE		Undetermined	Undetermined	29.5218
CVS014474CLIU	2022-01-30	U_Västmanland	POSITIVE	Omicron (BA.1) NEGATIVE	20.5214	Undetermined	27.6764
CVS014475CLIU	2022-02-05	G_Kronoberg	NEGATIVE		Undetermined	Undetermined	31.7839
CVS014476CLIU	2022-02-09	G_Kronoberg	NEGATIVE		Undetermined	Undetermined	29.2327
CVS014477CLIU	2022-02-01	U_Västmanland	POSITIVE	Omicron (BA.1) NEGATIVE	23.7106	Undetermined	30.1134
CVS014478CLIU	2022-01-29	F_Jönköping	NEGATIVE		Undetermined	Undetermined	28.5258
CVS014479CLIU	2022-02-01	S_Värmland	POSITIVE	Omicron (BA.1) NEGATIVE	24.8505	Undetermined	37.6052
CVS014480CLIU	2022-01-28	Y_Västernorrland	NEGATIVE		Undetermined	Undetermined	29.9294
CVS014481CLIU	2022-03-01	W_Dalarna	NEGATIVE		Undetermined	Undetermined	30.3912
CVS014482CLIU	2022-02-01	U_Västmanland	POSITIVE	Omicron (BA.1) NEGATIVE	29.4725	Undetermined	30.4115
CVS014483CLIU	2022-02-05	G_Kronoberg	NEGATIVE		Undetermined	Undetermined	32.1332
CVS014484CLIU	2022-02-08	C_Uppsala	POSITIVE	Omicron (BA.1) NEGATIVE	27.687	Undetermined	25.9878
CVS014485CLIU	2022-02-01	U_Västmanland	POSITIVE	Omicron (BA.1) POSITIVE	23.3267	25.2081	32.3953
CVS014486CLIU	2022-02-01	X_Gävleborg	POSITIVE	Omicron (BA.1) POSITIVE	34.1612	39.4107	33.243
CVS014487CLIU	2022-02-03	W_Dalarna	POSITIVE	Omicron (BA.1) POSITIVE	25.4274	26.7059	29.6304
CVS014488CLIU	2022-02-01	U_Västmanland	NEGATIVE		Undetermined	Undetermined	31.9018
CVS014489CLIU	2022-02-19	S_Värmland	NEGATIVE		Undetermined	Undetermined	27.9493
CVS014490CLIU	2022-01-27	F_Jönköping	POSITIVE	Omicron (BA.1) POSITIVE	24.714	27.0503	28.6788
CVS014491CLIU	2022-02-03	X_Gävleborg	NEGATIVE		Undetermined	Undetermined	34.4094
CVS014492CLIU	2022-02-01	G_Kronoberg	POSITIVE	Omicron (BA.1) NEGATIVE	23.5497	Undetermined	33.6348
CVS014493CLIU	2022-02-02	S_Värmland	POSITIVE	Omicron (BA.1) POSITIVE	23.1535	24.2028	29.007
CVS014494CLIU	2022-01-26	Z_Jämtland/Härjedalen	POSITIVE	Omicron (BA.1) POSITIVE	26.0788	27.5324	29.8047
CVS014495CLIU	2022-03-02	U_Västmanland	NEGATIVE		Undetermined	Undetermined	38.1752
CVS014496CLIU	2022-02-10	Z_Jämtland/Härjedalen	NEGATIVE		Undetermined	Undetermined	29.7849
CVS014497CLIU	2022-01-29	W_Dalarna	NEGATIVE		Undetermined	Undetermined	29.3576
CVS014498CLIU	2022-01-27	W_Dalarna	NEGATIVE		Undetermined	Undetermined	29.3374
CVS014499CLIU	2022-02-05	W_Dalarna	POSITIVE	Omicron (BA.1) NEGATIVE	33.615	Undetermined	31.3249
CVS014500CLIU	2022-02-05	S_Värmland	POSITIVE	Omicron (BA.1) POSITIVE	23.7485	25.2659	29.3218
CVS014501CLIU	2022-02-05	Z_Jämtland/Härjedalen	NEGATIVE		Undetermined	Undetermined	36.0551
CVS014502CLIU	2022-02-08	U_Västmanland	POSITIVE	Omicron (BA.1) NEGATIVE	21.6976	Undetermined	29.6975
CVS014503CLIU	2022-02-03	F_Jönköping	NEGATIVE		Undetermined	Undetermined	31.0092
CVS014504CLIU	2022-02-04	W_Dalarna	NEGATIVE		Undetermined	Undetermined	29.0539
CVS014505CLIU	2022-02-04	Z_Jämtland/Härjedalen	NEGATIVE		Undetermined	Undetermined	29.9772
CVS014506CLIU	2022-02-01	S_Värmland	NEGATIVE		Undetermined	Undetermined	30.1198
CVS014507CLIU	2022-02-22	AAA_ABC_Labs	NEGATIVE		Undetermined	Undetermined	32.9617
CVS014508CLIU	2022-01-28	G_Kronoberg	POSITIVE	Omicron (BA.1) NEGATIVE	26.4639	Undetermined	32.2299
CVS014509CLIU	2022-01-29	W_Dalarna	NEGATIVE		Undetermined	Undetermined	31.2994
CVS014510CLIU	2022-02-08	Z_Jämtland/Härjedalen	NEGATIVE		Undetermined	Undetermined	31.4224
CVS014511CLIU	2022-01-27	U_Västmanland	NEGATIVE		Undetermined	Undetermined	32.8883
CVS014512CLIU	2022-02-01	Y_Västernorrland	NEGATIVE		Undetermined	Undetermined	27.6026
CVS014513CLIU	2022-02-08	S_Värmland	NEGATIVE		Undetermined	Undetermined	30.4468
CVS014514CLIU	2022-01-27	F_Jönköping	POSITIVE	Omicron (BA.1) NEGATIVE	24.6212	Undetermined	30.0005
CVS014515CLIU	2022-01-28	G_Kronoberg	POSITIVE	Omicron (BA.1) NEGATIVE	29.7873	Undetermined	31.9448
CVS014516CLIU	2022-02-09	X_Gävleborg	NEGATIVE		Undetermined	Undetermined	34.1444
CVS014517CLIU	2022-01-27	W_Dalarna	NEGATIVE		Undetermined	Undetermined	33.1883
CVS014518CLIU	2022-01-27	X_Gävleborg	POSITIVE	Omicron (BA.1) NEGATIVE	26.3186	Undetermined	33.8437
CVS014519CLIU	2022-02-02	AAA_ABC_Labs	NEGATIVE		Undetermined	Undetermined	34.0477
CVS014520CLIU	2022-01-28	U_Västmanland	POSITIVE	Omicron (BA.1) NEGATIVE	26.6645	Undetermined	33.7431
CVS014521CLIU	2022-03-05	S_Värmland	POSITIVE	Omicron (BA.1) POSITIVE	23.9114	26.4517	29.2522
CVS014522CLIU	2022-01-28	C_Uppsala	NEGATIVE		Undetermined	Undetermined	27.8852
CVS014523CLIU	2022-02-03	S_Värmland	POSITIVE	Omicron (BA.1) NEGATIVE	34.6024	Undetermined	34.4898
CVS014524CLIU	2022-02-16	W_Dalarna	NEGATIVE		Undetermined	Undetermined	34.3917
CVS014525CLIU	2022-02-25	X_Gävleborg	POSITIVE	Omicron (BA.1) NEGATIVE	19.9555	Undetermined	34.9777
CVS014526CLIU	2022-02-03	U_Västmanland	NEGATIVE		Undetermined	Undetermined	29.9914
CVS014527CLIU	2022-01-28	X_Gävleborg	NEGATIVE		Undetermined	Undetermined	29.2726
CVS014528CLIU	2022-02-19	Z_Jämtland/Härjedalen	POSITIVE	Omicron (BA.1) NEGATIVE	19.5147	Undetermined	29.5003
CVS014529CLIU	2022-02-05	U_Västmanland	NEGATIVE		Undetermined	Undetermined	33.3187
CVS014530CLIU	2022-01-27	G_Kronoberg	POSITIVE	Omicron (BA.1) POSITIVE	25.1074	26.6314	30.4541
CVS014531CLIU	2022-02-01	W_Dalarna	POSITIVE	Omicron (BA.1) NEGATIVE	22.8418	Undetermined	33.5247
CVS014532CLIU	2022-02-12	U_Västmanland	NEGATIVE		Undetermined	Undetermined	32.4939
CVS014533CLIU	2022-01-28	W_Dalarna	NEGATIVE		Undetermined	Undetermined	31.8076
CVS014534CLIU	2022-02-03	C_Uppsala	POSITIVE	Omicron (BA.1) NEGATIVE	20.9738	Undetermined	27.8379
CVS014535CLIU	2022-01-28	W_Dalarna	POSITIVE	Omicron (BA.1) NEGATIVE	28.9765	Undetermined	31.4909
CVS014536CLIU	2022-02-04	X_Gävleborg	NEGATIVE		Undetermined	Undetermined	32.6526
CVS014537CLIU	2022-01-27	Y_Västernorrland	POSITIVE	Omicron (BA.1) POSITIVE	23.446	25.633	30.5476
CVS014538CLIU	2022-02-01	F_Jönköping	POSITIVE	Omicron (BA.1) NEGATIVE	22.0704	Undetermined	29.3482
CVS014539CLIU	2022-02-15	S_Värmland	POSITIVE	Omicron (BA.1) NEGATIVE	19.5291	Undetermined	31.3459
CVS014540CLIU	2022-02-01	W_Dalarna	POSITIVE	Omicron (BA.1) NEGATIVE	27.1648	Undetermined	34.1931
CVS014541CLIU	2022-02-02	G_Kronoberg	NEGATIVE		Undetermined	Undetermined	34.0241
CVS014542CLIU	2022-01-28	S_Värmland	NEGATIVE		Undetermined	Undetermined	32.2805
CVS014543CLIU	2022-02-22	Y_Västernorrland	NEGATIVE		Undetermined	Undetermined	29.8186
CVS014544CLIU	2022-02-04	G_Kronoberg	NEGATIVE		Undetermined	Undetermined	33.5333
CVS014545CLIU	2022-02-01	U_Västmanland	POSITIVE	Omicron (BA.1) NEGATIVE	19.5842	Undetermined	32.0175
CVS014546CLIU	2022-01-27	F_Jönköping	POSITIVE	Omicron (BA.1) POSITIVE	26.1832	27.3552	27.9126
CVS014547CLIU	2022-02-01	F_Jönköping	POSITIVE	Omicron (BA.1) NEGATIVE	25.9089	Undetermined	31.9511
CVS014548CLIU	2022-01-27	S_Värmland	NEGATIVE		Undetermined	Undetermined	33.8454
CVS014549CLIU	2022-02-10	X_Gävleborg	POSITIVE	Omicron (BA.1) NEGATIVE	30.9141	Undetermined	34.033
CVS014550CLIU	2022-02-02	S_Värmland	POSITIVE	Omicron (BA.1) POSITIVE	22.6186	23.9213	30.083
CVS014551CLIU	2022-02-02	S_Värmland	NEGATIVE		Undetermined	Undetermined	33.4046
CVS014552CLIU	2022-02-17	X_Gävleborg	NEGATIVE		Undetermined	Undetermined	31.8291
CVS014553CLIU	2022-02-02	U_Västmanland	NEGATIVE		Undetermined	Undetermined	34.6024
CVS014554CLIU	2022-02-08	G_Kronoberg	NEGATIVE		Undetermined	Undetermined	29.8847
CVS014555CLIU	2022-01-28	G_Kronoberg	NEGATIVE		Undetermined	Undetermined	29.5691
CVS014556CLIU	2022-02-05	G_Kronoberg	POSITIVE	Omicron (BA.1) POSITIVE	23.9769	25.9872	30.9644
CVS014557CLIU	2022-01-27	X_Gävleborg	POSITIVE	Omicron (BA.1) POSITIVE	21.9901	23.3489	27.9332
CVS014558CLIU	2022-02-02	W_Dalarna	POSITIVE	Omicron (BA.1) POSITIVE	25.2715	27.6006	31.8762
CVS014559CLIU	2022-02-09	G_Kronoberg	NEGATIVE		Undetermined	Undetermined	29.2705
CVS014560CLIU	2022-01-29	Z_Jämtland/Härjedalen	NEGATIVE		Undetermined	Undetermined	29.7771
CVS014561CLIU	2022-02-10	Y_Västernorrland	POSITIVE	Omicron (BA.1) NEGATIVE	24.3543	Undetermined	31.2828
CVS014562CLIU	2022-01-26	C_Uppsala	POSITIVE	Omicron (BA.1) POSITIVE	22.8508	24.1373	27.7284
CVS014563CLIU	2022-01-28	S_Värmland	POSITIVE	Omicron (BA.1) POSITIVE	35.6815	37.7207	30.019
CVS014564CLIU	2022-02-08	X_Gävleborg	POSITIVE	Omicron (BA.1) POSITIVE	25.565	27.3131	33.9954
CVS014565CLIU	2022-02-01	X_Gävleborg	POSITIVE	Omicron (BA.1) POSITIVE	30.1995	33.0397	31.8357
CVS014566CLIU	2022-02-04	W_Dalarna	NEGATIVE		Undetermined	Undetermined	28.5457
CVS014567CLIU	2022-02-12	S_Värmland	NEGATIVE		Undetermined	Undetermined	32.134
CVS014568CLIU	2022-01-28	G_Kronoberg	POSITIVE	Omicron (BA.1) POSITIVE	28.9382	31.3143	32.2036
CVS014569CLIU	2022-02-01	G_Kronoberg	POSITIVE	Omicron (BA.1) NEGATIVE	29.6313	Undetermined	31.1109
CVS014570CLIU	2022-01-26	Y_Västernorrland	POSITIVE	Omicron (BA.1) POSITIVE	22.8045	25.5005	31.6532
CVS014571CLIU	2022-01-27	C_Uppsala	POSITIVE	Omicron (BA.1) POSITIVE	21.2568	21.9167	30.7803
CVS014572CLIU	2022-01-27	U_Västmanland	NEGATIVE		Undetermined	Undetermined	30.2747
CVS014573CLIU	2022-02-02	C_Uppsala	POSITIVE	Omicron (BA.1) POSITIVE	22.3852	23.4483	25.7987
CVS014574CLIU	2022-01-27	U_Västmanland	POSITIVE	Omicron (BA.1) POSITIVE	25.7833	26.7913	29.5899
CVS014575CLIU	2022-02-02	S_Värmland	NEGATIVE		Undetermined	Undetermined	32.7888
CVS014576CLIU	2022-01-28	U_Västmanland	NEGATIVE		Undetermined	Undetermined	29.3241
CVS014577CLIU	2022-02-08	W_Dalarna	NEGATIVE		Undetermined	Undetermined	30.0005
CVS014578CLIU	2022-02-03	F_Jönköping	POSITIVE	Omicron (BA.1) POSITIVE	24.1404	26.1281	29.959
CVS014579CLIU	2022-02-13	S_Värmland	NEGATIVE		Undetermined	Undetermined	31.0105
CVS014580CLIU	2022-02-01	U_Västmanland	NEGATIVE		Undetermined	Undetermined	31.5897
CVS014581CLIU	2022-01-29	F_Jönköping	POSITIVE	Omicron (BA.1) POSITIVE	21.8208	23.1837	30.5424
CVS014582CLIU	2022-02-04	X_Gävleborg	POSITIVE	Omicron (BA.1) NEGATIVE	28.9384	Undetermined	32.9425
CVS014583CLIU	2022-03-05	U_Västmanland	NEGATIVE		Undetermined	Undetermined	31.1242
CVS014584CLIU	2022-02-02	W_Dalarna	POSITIVE	Omicron (BA.1) NEGATIVE	26.9418	Undetermined	31.5554
CVS014585CLIU	2022-02-02	Y_Västernorrland	NEGATIVE		Undetermined	Undetermined	31.5628
CVS014586CLIU	2022-01-29	Z_Jämtland/Härjedalen	NEGATIVE		Undetermined	Undetermined	31.2091
CVS014587CLIU	2022-02-03	G_Kronoberg	POSITIVE	Omicron (BA.1) NEGATIVE	27.0554	Undetermined	32.998
CVS014588CLIU	2022-02-15	S_Värmland	POSITIVE	Omicron (BA.1) NEGATIVE	32.2977	Undetermined	34.1471
CVS014589CLIU	2022-02-08	G_Kronoberg	POSITIVE	Omicron (BA.1) NEGATIVE	23.2244	Undetermined	30.6759
CVS014590CLIU	2022-02-02	S_Värmland	POSITIVE	Omicron (BA.1) POSITIVE	25.5431	27.9193	34.8061
CVS014591CLIU	2022-02-08	S_Värmland	NEGATIVE		Undetermined	Undetermined	29.2133
CVS014592CLIU	2022-01-27	U_Västmanland	POSITIVE	Omicron (BA.1) NEGATIVE	17.9646	Undetermined	27.1423
CVS014593CLIU	2022-01-27	S_Värmland	NEGATIVE		Undetermined	Undetermined	30.9554
CVS014594CLIU	2022-02-01	Y_Västernorrland	POSITIVE	Omicron (BA.1) POSITIVE	29.336	31.0855	30.5106
CVS014595CLIU	2022-01-27	U_Västmanland	NEGATIVE		Undetermined	Undetermined	30.9395
CVS014596CLIU	2022-02-01	F_Jönköping	NEGATIVE		Undetermined	Undetermined	28.2703
CVS014597CLIU	2022-01-27	X_Gävleborg	POSITIVE	Omicron (BA.1) NEGATIVE	28.2221	Undetermined	29.8351
CVS014598CLIU	2022-01-29	F_Jönköping	POSITIVE	Omicron (BA.1) NEGATIVE	20.2863	Undetermined	29.5234
CVS014599CLIU	2022-02-03	X_Gävleborg	POSITIVE	Omicron (BA.1) POSITIVE	32.246	39.3057	34.8106
CVS014600CLIU	2022-01-27	F_Jönköping	NEGATIVE		Undetermined	Undetermined	31.8268
CVS014601CLIU	2022-01-27	Z_Jämtland/Härjedalen	NEGATIVE		Undetermined	Undetermined	32.4503
CVS014602CLIU	2022-01-30	U_Västmanland	NEGATIVE		Undetermined	Undetermined	31.4437
CVS014603CLIU	2022-02-12	W_Dalarna	NEGATIVE		Undetermined	Undetermined	34.6901
CVS014604CLIU	2022-02-06	S_Värmland	POSITIVE	Omicron (BA.1) NEGATIVE	22.5081	Undetermined	32.6005
CVS014605CLIU	2022-02-03	U_Västmanland	NEGATIVE		Undetermined	Undetermined	29.414
CVS014606CLIU	2022-02-26	X_Gävleborg	NEGATIVE		Undetermined	Undetermined	32.4954
CVS014607CLIU	2022-01-28	S_Värmland	NEGATIVE		Undetermined	Undetermined	31.0827
CVS014608CLIU	2022-02-03	S_Värmland	NEGATIVE		Undetermined	Undetermined	29.3992
CVS014609CLIU	2022-01-26	Z_Jämtland/Härjedalen	POSITIVE	Omicron (BA.1) NEGATIVE	21.8705	Undetermined	30.5806
CVS014610CLIU	2022-01-30	C_Uppsala	POSITIVE	Omicron (BA.1) NEGATIVE	28.4498	Undetermined	26.7738
CVS014611CLIU	2022-01-27	G_Kronoberg	NEGATIVE		Undetermined	Undetermined	31.5493
CVS014612CLIU	2022-02-02	Z_Jämtland/Härjedalen	POSITIVE	Omicron (BA.1) POSITIVE	22.5124	25.0199	33.4158
CVS014613CLIU	2022-01-29	X_Gävleborg	POSITIVE	Omicron (BA.1) POSITIVE	23.0635	25.0537	33.2783
CVS014614CLIU	2022-01-28	C_Uppsala	POSITIVE	Omicron (BA.1) POSITIVE	22.1749	25.1687	27.5814
CVS014615CLIU	2022-02-18	U_Västmanland	NEGATIVE		Undetermined	Undetermined	29.2217
CVS014616CLIU	2022-01-27	W_Dalarna	NEGATIVE		Undetermined	Undetermined	32.2008
CVS014617CLIU	2022-02-08	W_Dalarna	NEGATIVE		Undetermined	Undetermined	36.5128
CVS014618CLIU	2022-02-05	X_Gävleborg	POSITIVE	Omicron (BA.1) POSITIVE	28.9507	31.1977	31.1081
CVS014619CLIU	2022-02-03	W_Dalarna	NEGATIVE		Undetermined	Undetermined	30.8857
CVS014620CLIU	2022-01-28	W_Dalarna	NEGATIVE		Undetermined	Undetermined	33.242
CVS014621CLIU	2022-01-28	S_Värmland	POSITIVE	Omicron (BA.1) NEGATIVE	18.6519	Undetermined	29.7426
CVS014622CLIU	2022-02-01	W_Dalarna	NEGATIVE		Undetermined	Undetermined	33.9272
CVS014623CLIU	2022-02-17	W_Dalarna	NEGATIVE		Undetermined	Undetermined	34.0017
CVS014624CLIU	2022-01-28	G_Kronoberg	NEGATIVE		Undetermined	Undetermined	31.9568
CVS014625CLIU	2022-02-09	S_Värmland	NEGATIVE		Undetermined	Undetermined	28.9597
CVS014626CLIU	2022-02-02	U_Västmanland	POSITIVE	Omicron (BA.1) POSITIVE	21.5076	22.9275	29.2315
CVS014627CLIU	2022-02-08	G_Kronoberg	POSITIVE	Omicron (BA.1) NEGATIVE	28.9903	Undetermined	30.2609
CVS014628CLIU	2022-01-28	S_Värmland	POSITIVE	Omicron (BA.1) POSITIVE	28.9425	31.2758	30.8505
CVS014629CLIU	2022-02-01	W_Dalarna	POSITIVE	Omicron (BA.1) NEGATIVE	21.8991	Undetermined	27.9932
CVS014630CLIU	2022-01-27	W_Dalarna	NEGATIVE		Undetermined	Undetermined	28.9561
CVS014631CLIU	2022-01-27	W_Dalarna	NEGATIVE		Undetermined	Undetermined	33.4751
CVS014632CLIU	2022-01-28	W_Dalarna	POSITIVE	Omicron (BA.1) NEGATIVE	22.7053	Undetermined	34.8101
CVS014633CLIU	2022-02-08	X_Gävleborg	POSITIVE	Omicron (BA.1) POSITIVE	31.7379	34.6749	32.9522
CVS014634CLIU	2022-02-01	S_Värmland	NEGATIVE		Undetermined	Undetermined	32.0215
CVS014635CLIU	2022-02-17	Y_Västernorrland	NEGATIVE		Undetermined	Undetermined	33.2531
CVS014636CLIU	2022-02-05	S_Värmland	NEGATIVE		Undetermined	Undetermined	33.2068
CVS014637CLIU	2022-01-30	U_Västmanland	NEGATIVE		Undetermined	Undetermined	36.918
CVS014638CLIU	2022-01-28	W_Dalarna	POSITIVE	Omicron (BA.1) POSITIVE	33.748	39.3556	32.1075
CVS014639CLIU	2022-01-29	G_Kronoberg	POSITIVE	Omicron (BA.1) NEGATIVE	20.6934	Undetermined	26.7066
CVS014640CLIU	2022-02-25	X_Gävleborg	NEGATIVE		Undetermined	Undetermined	31.7843
CVS014641CLIU	2022-01-31	S_Värmland	NEGATIVE		Undetermined	Undetermined	33.8592
CVS014642CLIU	2022-02-03	W_Dalarna	POSITIVE	Omicron (BA.1) NEGATIVE	24.9966	Undetermined	31.597
CVS014643CLIU	2022-01-27	W_Dalarna	POSITIVE	Omicron (BA.1) NEGATIVE	22.5968	Undetermined	30.4831
CVS014644CLIU	2022-02-04	S_Värmland	POSITIVE	Omicron (BA.1) NEGATIVE	26.2745	Undetermined	33.9259
CVS014645CLIU	2022-02-01	X_Gävleborg	NEGATIVE		Undetermined	Undetermined	32.071
CVS014646CLIU	2022-02-22	S_Värmland	POSITIVE	Omicron (BA.1) NEGATIVE	24.0604	Undetermined	30.9101
CVS014647CLIU	2022-02-02	S_Värmland	NEGATIVE		Undetermined	Undetermined	31.2855
CVS014648CLIU	2022-02-08	Y_Västernorrland	POSITIVE	Omicron (BA.1) POSITIVE	23.5561	25.7655	34.5249
CVS014649CLIU	2022-02-08	W_Dalarna	POSITIVE	Omicron (BA.1) NEGATIVE	24.8623	Undetermined	33.1626
CVS014650CLIU	2022-01-26	Y_Västernorrland	POSITIVE	Omicron (BA.1) POSITIVE	23.3933	25.7336	29.431
CVS014651CLIU	2022-02-02	S_Värmland	NEGATIVE		Undetermined	Undetermined	34.8552
CVS014652CLIU	2022-02-02	Z_Jämtland/Härjedalen	NEGATIVE		Undetermined	Undetermined	31.1632
CVS014653CLIU	2022-01-28	X_Gävleborg	NEGATIVE		Undetermined	Undetermined	30.67
CVS014654CLIU	2022-02-05	W_Dalarna	POSITIVE	Omicron (BA.1) NEGATIVE	23.3753	Undetermined	32.311
CVS014655CLIU	2022-02-08	S_Värmland	POSITIVE	Omicron (BA.1) NEGATIVE	34.6739	Undetermined	27.5214
CVS014656CLIU	2022-01-28	Y_Västernorrland	POSITIVE	Omicron (BA.1) POSITIVE	22.0036	24.1904	33.6153
CVS014657CLIU	2022-02-12	Y_Västernorrland	POSITIVE	Omicron (BA.1) NEGATIVE	31.5517	Undetermined	30.2531
CVS014658CLIU	2022-02-11	S_Värmland	POSITIVE	Omicron (BA.1) NEGATIVE	35.1102	Undetermined	31.5713
CVS014659CLIU	2022-01-28	G_Kronoberg	NEGATIVE		Undetermined	Undetermined	32.2945
CVS014660CLIU	2022-02-02	W_Dalarna	POSITIVE	Omicron (BA.1) POSITIVE	32.9701	35	33.0026
CVS014661CLIU	2022-01-31	U_Västmanland	POSITIVE	Omicron (BA.1) NEGATIVE	23.28	Undetermined	29.3653
CVS014662CLIU	2022-02-01	F_Jönköping	POSITIVE	Omicron (BA.1) NEGATIVE	26.4904	Undetermined	38.5386
CVS014663CLIU	2022-01-30	C_Uppsala	NEGATIVE		Undetermined	Undetermined	27.8027
CVS014664CLIU	2022-02-04	X_Gävleborg	NEGATIVE		Undetermined	Undetermined	32.7737
CVS014665CLIU	2022-02-01	S_Värmland	NEGATIVE		Undetermined	Undetermined	31.4358
CVS014666CLIU	2022-02-08	U_Västmanland	NEGATIVE		Undetermined	Undetermined	31.5429
CVS014667CLIU	2022-01-28	W_Dalarna	POSITIVE	Omicron (BA.1) NEGATIVE	28.5957	Undetermined	30.6887
CVS014668CLIU	2022-02-10	G_Kronoberg	NEGATIVE		Undetermined	Undetermined	27.7346
CVS014669CLIU	2022-02-04	Z_Jämtland/Härjedalen	POSITIVE	Omicron (BA.1) POSITIVE	30.4005	32.1635	27.6091
CVS014670CLIU	2022-01-29	S_Värmland	NEGATIVE		Undetermined	Undetermined	28.953
CVS014671CLIU	2022-01-27	U_Västmanland	POSITIVE	Omicron (BA.1) POSITIVE	30.2968	32.0912	32.3734
CVS014672CLIU	2022-01-26	Z_Jämtland/Härjedalen	NEGATIVE		Undetermined	Undetermined	29.7788
CVS014673CLIU	2022-02-08	W_Dalarna	POSITIVE	Omicron (BA.1) NEGATIVE	21.549	Undetermined	31.373
CVS014674CLIU	2022-01-29	G_Kronoberg	POSITIVE	Omicron (BA.1) NEGATIVE	24.967	Undetermined	27.5101
CVS014675CLIU	2022-02-02	W_Dalarna	POSITIVE	Omicron (BA.1) NEGATIVE	23.7026	Undetermined	31.9435
CVS014676CLIU	2022-01-28	S_Värmland	POSITIVE	Omicron (BA.1) POSITIVE	29.248	31.2384	29.159
CVS014677CLIU	2022-02-01	G_Kronoberg	POSITIVE	Omicron (BA.1) POSITIVE	25.6045	27.4148	29.3878
CVS014678CLIU	2022-01-28	C_Uppsala	NEGATIVE		Undetermined	Undetermined	28.9759
CVS014679CLIU	2022-03-04	Z_Jämtland/Härjedalen	NEGATIVE		Undetermined	Undetermined	29.1845
CVS014680CLIU	2022-02-08	C_Uppsala	POSITIVE	Omicron (BA.1) POSITIVE	21.787	22.7742	29.4957
CVS014681CLIU	2022-01-28	S_Värmland	NEGATIVE		Undetermined	Undetermined	37.8439
CVS014682CLIU	2022-02-03	U_Västmanland	POSITIVE	Omicron (BA.1) NEGATIVE	32.1912	Undetermined	33.8002
CVS014683CLIU	2022-02-01	Y_Västernorrland	POSITIVE	Omicron (BA.1) POSITIVE	31.2142	33.2073	35.1257
CVS014684CLIU	2022-02-01	G_Kronoberg	POSITIVE	Omicron (BA.1) POSITIVE	26.051	31.7276	32.8662
CVS014685CLIU	2022-02-08	W_Dalarna	POSITIVE	Omicron (BA.1) NEGATIVE	24.2384	Undetermined	31.0216
CVS014686CLIU	2022-02-10	AAA_ABC_Labs	NEGATIVE		Undetermined	Undetermined	33.5768
CVS014687CLIU	2022-01-26	C_Uppsala	NEGATIVE		Undetermined	Undetermined	25.6111
CVS014688CLIU	2022-01-27	G_Kronoberg	POSITIVE	Omicron (BA.1) NEGATIVE	28.0878	Undetermined	30.0061
CVS014689CLIU	2022-01-27	S_Värmland	POSITIVE	Omicron (BA.1) NEGATIVE	22.7494	Undetermined	32.3978
CVS014690CLIU	2022-01-27	G_Kronoberg	NEGATIVE		Undetermined	Undetermined	33.6172
CVS014691CLIU	2022-02-03	C_Uppsala	POSITIVE	Omicron (BA.1) POSITIVE	30.7178	31.9995	26.5914
CVS014692CLIU	2022-02-01	G_Kronoberg	POSITIVE	Omicron (BA.1) NEGATIVE	20.8448	Undetermined	29.7802
CVS014693CLIU	2022-01-27	U_Västmanland	POSITIVE	Omicron (BA.1) NEGATIVE	29.6331	Undetermined	36.4878
CVS014694CLIU	2022-02-02	X_Gävleborg	NEGATIVE		Undetermined	Undetermined	33.1763
CVS014695CLIU	2022-02-03	Y_Västernorrland	POSITIVE	Omicron (BA.1) POSITIVE	23.1686	25.0779	37.1694
CVS014696CLIU	2022-02-02	Y_Västernorrland	POSITIVE	Omicron (BA.1) NEGATIVE	23.661	Undetermined	32.0129
CVS014697CLIU	2022-02-22	W_Dalarna	NEGATIVE		Undetermined	Undetermined	32.9256
CVS014698CLIU	2022-01-29	X_Gävleborg	POSITIVE	Omicron (BA.1) POSITIVE	24.4537	25.9603	32.3608
CVS014699CLIU	2022-02-09	X_Gävleborg	POSITIVE	Omicron (BA.1) NEGATIVE	24.4201	Undetermined	32.0753
CVS014700CLIU	2022-01-27	S_Värmland	POSITIVE	Omicron (BA.1) NEGATIVE	34.0989	Undetermined	28.9867
CVS014701CLIU	2022-02-01	Y_Västernorrland	POSITIVE	Omicron (BA.1) POSITIVE	27.7412	29.9431	30.5714
CVS014702CLIU	2022-02-08	W_Dalarna	POSITIVE	Omicron (BA.1) POSITIVE	25.322	27.0688	31.4404
CVS014703CLIU	2022-01-27	U_Västmanland	NEGATIVE		Undetermined	Undetermined	29.9887
CVS014704CLIU	2022-01-27	U_Västmanland	NEGATIVE		Undetermined	Undetermined	31.0849
CVS014705CLIU	2022-01-29	W_Dalarna	POSITIVE	Omicron (BA.1) POSITIVE	23.6798	33.1477	30.463
CVS014706CLIU	2022-01-28	F_Jönköping	NEGATIVE		Undetermined	Undetermined	35.0499
CVS014707CLIU	2022-02-05	X_Gävleborg	POSITIVE	Omicron (BA.1) POSITIVE	22.7384	23.9557	30.6349
CVS014708CLIU	2022-02-05	W_Dalarna	POSITIVE	Omicron (BA.1) NEGATIVE	23.0925	Undetermined	34.1983
CVS014709CLIU	2022-01-27	G_Kronoberg	POSITIVE	Omicron (BA.1) NEGATIVE	22.4107	Undetermined	34.4456
CVS014710CLIU	2022-01-26	C_Uppsala	NEGATIVE		Undetermined	Undetermined	27.6922
CVS014711CLIU	2022-02-07	C_Uppsala	NEGATIVE		Undetermined	Undetermined	25.844
CVS014712CLIU	2022-01-27	U_Västmanland	NEGATIVE		Undetermined	Undetermined	33.3883
CVS014713CLIU	2022-02-01	W_Dalarna	POSITIVE	Omicron (BA.1) NEGATIVE	25.7513	Undetermined	33.0924
CVS014714CLIU	2022-02-27	W_Dalarna	POSITIVE	Omicron (BA.1) POSITIVE	21.3662	23.632	32.2692
CVS014715CLIU	2022-01-28	W_Dalarna	NEGATIVE		Undetermined	Undetermined	32.2186
CVS014716CLIU	2022-02-05	X_Gävleborg	NEGATIVE		Undetermined	Undetermined	30.0522
CVS014717CLIU	2022-01-30	U_Västmanland	POSITIVE	Omicron (BA.1) NEGATIVE	24.8103	Undetermined	29.7265
CVS014718CLIU	2022-01-28	W_Dalarna	NEGATIVE		Undetermined	Undetermined	32.6599
CVS014719CLIU	2022-01-27	W_Dalarna	POSITIVE	Omicron (BA.1) POSITIVE	21.877	23.8854	34.0831
CVS014720CLIU	2022-01-28	G_Kronoberg	POSITIVE	Omicron (BA.1) NEGATIVE	22.3888	Undetermined	31.4321
CVS014721CLIU	2022-01-29	W_Dalarna	NEGATIVE		Undetermined	Undetermined	28.481
CVS014722CLIU	2022-01-27	X_Gävleborg	POSITIVE	Omicron (BA.1) NEGATIVE	23.0815	Undetermined	36.4527
CVS014723CLIU	2022-01-26	S_Värmland	POSITIVE	Omicron (BA.1) POSITIVE	23.056	25.1794	28.587
CVS014724CLIU	2022-02-01	S_Värmland	NEGATIVE		Undetermined	Undetermined	28.7117
CVS014725CLIU	2022-01-27	W_Dalarna	NEGATIVE		Undetermined	Undetermined	33.1951
CVS014726CLIU	2022-01-28	X_Gävleborg	POSITIVE	Omicron (BA.1) POSITIVE	27.1243	31.0321	33.7647
CVS014727CLIU	2022-02-04	F_Jönköping	NEGATIVE		Undetermined	Undetermined	30.4601
CVS014728CLIU	2022-01-30	U_Västmanland	NEGATIVE		Undetermined	Undetermined	31.2047
CVS014729CLIU	2022-01-27	G_Kronoberg	NEGATIVE		Undetermined	Undetermined	31.1107
CVS014730CLIU	2022-01-28	Y_Västernorrland	POSITIVE	Omicron (BA.1) POSITIVE	25.0909	27.0662	30.4602
CVS014731CLIU	2022-02-05	Y_Västernorrland	POSITIVE	Omicron (BA.1) NEGATIVE	32.9835	Undetermined	32.9694
CVS014732CLIU	2022-02-17	Y_Västernorrland	POSITIVE	Omicron (BA.1) NEGATIVE	21.839	Undetermined	33.9589
CVS014733CLIU	2022-01-28	G_Kronoberg	POSITIVE	Omicron (BA.1) POSITIVE	26.0075	28.9875	33.3606
CVS014734CLIU	2022-01-28	X_Gävleborg	POSITIVE	Omicron (BA.1) POSITIVE	20.4486	22.2648	28.473
CVS014735CLIU	2022-02-08	Z_Jämtland/Härjedalen	NEGATIVE		Undetermined	Undetermined	32.113
CVS014736CLIU	2022-02-04	X_Gävleborg	NEGATIVE		Undetermined	Undetermined	29.0662
CVS014737CLIU	2022-02-01	X_Gävleborg	NEGATIVE		Undetermined	Undetermined	29.0812
CVS014738CLIU	2022-01-28	W_Dalarna	NEGATIVE		Undetermined	Undetermined	34.8362
CVS014739CLIU	2022-02-02	U_Västmanland	NEGATIVE		Undetermined	Undetermined	33.755
CVS014740CLIU	2022-01-27	S_Värmland	NEGATIVE		Undetermined	Undetermined	34.5159
CVS014741CLIU	2022-01-27	Z_Jämtland/Härjedalen	POSITIVE	Omicron (BA.1) NEGATIVE	29.3252	Undetermined	29.495
CVS014742CLIU	2022-02-09	W_Dalarna	NEGATIVE		Undetermined	Undetermined	30.8073
CVS014743CLIU	2022-01-28	U_Västmanland	POSITIVE	Omicron (BA.1) POSITIVE	27.5635	30.5985	35.0906
CVS014744CLIU	2022-01-28	G_Kronoberg	POSITIVE	Omicron (BA.1) NEGATIVE	19.0797	Undetermined	33.8559
CVS014745CLIU	2022-01-28	S_Värmland	POSITIVE	Omicron (BA.1) POSITIVE	28.5923	29.9042	34.326
CVS014746CLIU	2022-02-04	S_Värmland	POSITIVE	Omicron (BA.1) POSITIVE	24.7408	26.9529	30.2172
CVS014747CLIU	2022-01-27	G_Kronoberg	POSITIVE	Omicron (BA.1) NEGATIVE	25.6153	Undetermined	29.5331
CVS014748CLIU	2022-02-03	U_Västmanland	POSITIVE	Omicron (BA.1) POSITIVE	22.1949	24.6859	30.3608
CVS014749CLIU	2022-02-09	X_Gävleborg	NEGATIVE		Undetermined	Undetermined	32.7723
CVS014750CLIU	2022-02-15	U_Västmanland	POSITIVE	Omicron (BA.1) POSITIVE	25.9824	27.8653	34.1048
CVS014751CLIU	2022-01-28	Z_Jämtland/Härjedalen	NEGATIVE		Undetermined	Undetermined	31.5465
CVS014752CLIU	2022-01-28	F_Jönköping	POSITIVE	Omicron (BA.1) NEGATIVE	21.2997	Undetermined	31.0911
CVS014753CLIU	2022-01-28	W_Dalarna	NEGATIVE		Undetermined	Undetermined	30.2968
CVS014754CLIU	2022-01-27	W_Dalarna	POSITIVE	Omicron (BA.1) POSITIVE	21.9356	24.6072	32.9654
CVS014755CLIU	2022-02-04	G_Kronoberg	NEGATIVE		Undetermined	Undetermined	32.5256
CVS014756CLIU	2022-02-04	Z_Jämtland/Härjedalen	NEGATIVE		Undetermined	Undetermined	34.4033
CVS014757CLIU	2022-02-17	W_Dalarna	NEGATIVE		Undetermined	Undetermined	32.436
CVS014758CLIU	2022-01-28	X_Gävleborg	NEGATIVE		Undetermined	Undetermined	34.3896
CVS014759CLIU	2022-01-29	U_Västmanland	POSITIVE	Omicron (BA.1) POSITIVE	35.1539	36.219	30.1075
CVS014760CLIU	2022-02-08	G_Kronoberg	NEGATIVE		Undetermined	Undetermined	31.342
CVS014761CLIU	2022-01-26	F_Jönköping	POSITIVE	Omicron (BA.1) NEGATIVE	21.0409	Undetermined	30.0419
CVS014762CLIU	2022-02-08	S_Värmland	POSITIVE	Omicron (BA.1) NEGATIVE	29.16	Undetermined	34.9143
CVS014763CLIU	2022-02-01	W_Dalarna	POSITIVE	Omicron (BA.1) NEGATIVE	21.1523	Undetermined	35.1246
CVS014764CLIU	2022-01-29	S_Värmland	POSITIVE	Omicron (BA.1) POSITIVE	31.195	33.319	30.0458
CVS014765CLIU	2022-02-16	U_Västmanland	NEGATIVE		Undetermined	Undetermined	27.3966
CVS014766CLIU	2022-03-04	X_Gävleborg	POSITIVE	Omicron (BA.1) POSITIVE	32.3853	36.3021	32.3938
CVS014767CLIU	2022-01-28	S_Värmland	POSITIVE	Omicron (BA.1) POSITIVE	31.097	32.8476	30.1533
CVS014768CLIU	2022-02-01	C_Uppsala	NEGATIVE		Undetermined	Undetermined	26.0646
CVS014769CLIU	2022-01-27	U_Västmanland	POSITIVE	Omicron (BA.1) POSITIVE	18.7744	20.019	27.4943
CVS014770CLIU	2022-01-28	W_Dalarna	POSITIVE	Omicron (BA.1) NEGATIVE	35.2667	Undetermined	34.2991
CVS014771CLIU	2022-02-09	S_Värmland	NEGATIVE		Undetermined	Undetermined	29.1506
CVS014772CLIU	2022-01-27	F_Jönköping	NEGATIVE		Undetermined	Undetermined	30.9244
CVS014773CLIU	2022-02-12	G_Kronoberg	POSITIVE	Omicron (BA.1) NEGATIVE	30.6302	Undetermined	31.9861
CVS014774CLIU	2022-02-09	U_Västmanland	NEGATIVE		Undetermined	Undetermined	34.8352
CVS014775CLIU	2022-01-29	Z_Jämtland/Härjedalen	POSITIVE	Omicron (BA.1) POSITIVE	24.8809	25.5012	31.1475
CVS014776CLIU	2022-03-01	Z_Jämtland/Härjedalen	POSITIVE	Omicron (BA.1) NEGATIVE	23.6928	Undetermined	30.4036
CVS014777CLIU	2022-02-03	S_Värmland	POSITIVE	Omicron (BA.1) POSITIVE	30.4509	32.3931	27.3961
CVS014778CLIU	2022-02-14	S_Värmland	POSITIVE	Omicron (BA.1) NEGATIVE	26.5132	Undetermined	32.8452
CVS014779CLIU	2022-01-29	U_Västmanland	POSITIVE	Omicron (BA.1) POSITIVE	23.3322	24.138	30.9891
CVS014780CLIU	2022-01-27	G_Kronoberg	POSITIVE	Omicron (BA.1) POSITIVE	21.5936	26.0218	30.6019
CVS014781CLIU	2022-02-05	G_Kronoberg	POSITIVE	Omicron (BA.1) NEGATIVE	35.7109	Undetermined	27.1826
CVS014782CLIU	2022-02-15	U_Västmanland	POSITIVE	Omicron (BA.1) NEGATIVE	20.2491	Undetermined	29.7453
CVS014783CLIU	2022-01-27	F_Jönköping	POSITIVE	Omicron (BA.1) NEGATIVE	30.2505	Undetermined	36.1476
CVS014784CLIU	2022-01-27	X_Gävleborg	POSITIVE	Omicron (BA.1) POSITIVE	23.4347	24.7126	33.3872
CVS014785CLIU	2022-01-28	U_Västmanland	POSITIVE	Omicron (BA.1) POSITIVE	24.8184	26.2504	31.4444
CVS014786CLIU	2022-01-29	Z_Jämtland/Härjedalen	POSITIVE	Omicron (BA.1) POSITIVE	32.5954	35.1511	33.1382
CVS014787CLIU	2022-02-03	G_Kronoberg	NEGATIVE		Undetermined	Undetermined	34.5436
CVS014788CLIU	2022-01-28	G_Kronoberg	POSITIVE	Omicron (BA.1) POSITIVE	34.7381	39.3719	26.3346
CVS014789CLIU	2022-02-09	W_Dalarna	POSITIVE	Omicron (BA.1) NEGATIVE	20.624	Undetermined	30.7034
CVS014790CLIU	2022-01-27	S_Värmland	POSITIVE	Omicron (BA.1) POSITIVE	23.6726	25.2515	28.6191
CVS014791CLIU	2022-01-28	X_Gävleborg	POSITIVE	Omicron (BA.1) NEGATIVE	25.1914	Undetermined	33.1162
CVS014792CLIU	2022-02-03	Y_Västernorrland	POSITIVE	Omicron (BA.1) POSITIVE	29.1415	32.8623	34.9236
CVS014793CLIU	2022-01-29	U_Västmanland	NEGATIVE		Undetermined	Undetermined	30.967
CVS014794CLIU	2022-01-28	C_Uppsala	NEGATIVE		Undetermined	Undetermined	26.9845
CVS014795CLIU	2022-02-10	Y_Västernorrland	NEGATIVE		Undetermined	Undetermined	31.2616
CVS014796CLIU	2022-01-28	Y_Västernorrland	NEGATIVE		Undetermined	Undetermined	31.5699
CVS014797CLIU	2022-02-08	Y_Västernorrland	POSITIVE	Omicron (BA.1) NEGATIVE	27.0809	Undetermined	33.0667
CVS014798CLIU	2022-02-10	Y_Västernorrland	POSITIVE	Omicron (BA.1) NEGATIVE	20.1061	Undetermined	32.0028
CVS014799CLIU	2022-01-28	F_Jönköping	POSITIVE	Omicron (BA.1) POSITIVE	28.5393	30.68	30.2144
CVS014800CLIU	2022-02-01	G_Kronoberg	POSITIVE	Omicron (BA.1) POSITIVE	24.3954	26.9995	34.4382
CVS014801CLIU	2022-02-12	W_Dalarna	NEGATIVE		Undetermined	Undetermined	33.4515
CVS014802CLIU	2022-01-27	S_Värmland	POSITIVE	Omicron (BA.1) POSITIVE	23.8066	26.7261	36.4702
CVS014803CLIU	2022-02-03	U_Västmanland	NEGATIVE		Undetermined	Undetermined	34.0211
CVS014804CLIU	2022-02-01	U_Västmanland	NEGATIVE		Undetermined	Undetermined	29.0821
CVS014805CLIU	2022-01-27	U_Västmanland	POSITIVE	Omicron (BA.1) NEGATIVE	29.8351	Undetermined	35.0173
CVS014806CLIU	2022-01-27	F_Jönköping	NEGATIVE		Undetermined	Undetermined	33.0234
CVS014807CLIU	2022-02-03	Y_Västernorrland	NEGATIVE		Undetermined	Undetermined	33.5375
CVS014808CLIU	2022-01-26	Z_Jämtland/Härjedalen	POSITIVE	Omicron (BA.1) POSITIVE	21.9989	24.0705	35.8721
CVS014809CLIU	2022-02-02	X_Gävleborg	NEGATIVE		Undetermined	Undetermined	31.3238
CVS014810CLIU	2022-01-28	W_Dalarna	NEGATIVE		Undetermined	Undetermined	30.6096
CVS014811CLIU	2022-02-08	U_Västmanland	POSITIVE	Omicron (BA.1) NEGATIVE	27.9033	Undetermined	31.8737
CVS014812CLIU	2022-01-29	F_Jönköping	POSITIVE	Omicron (BA.1) POSITIVE	25.0099	26.9501	31.3789
CVS014813CLIU	2022-03-04	Z_Jämtland/Härjedalen	NEGATIVE		Undetermined	Undetermined	34.7203
CVS014814CLIU	2022-01-28	X_Gävleborg	POSITIVE	Omicron (BA.1) POSITIVE	21.6069	26.6814	33.243
CVS014815CLIU	2022-03-03	W_Dalarna	POSITIVE	Omicron (BA.1) NEGATIVE	19.6869	Undetermined	38.5752
CVS014816CLIU	2022-01-27	U_Västmanland	POSITIVE	Omicron (BA.1) POSITIVE	25.4778	27.3899	30.5411
CVS014817CLIU	2022-02-01	U_Västmanland	POSITIVE	Omicron (BA.1) POSITIVE	29.4169	32.3807	31.9955
CVS014818CLIU	2022-01-28	X_Gävleborg	POSITIVE	Omicron (BA.1) NEGATIVE	24.4236	Undetermined	31.1985
CVS014819CLIU	2022-02-02	X_Gävleborg	POSITIVE	Omicron (BA.1) NEGATIVE	21.2312	Undetermined	29.6772
CVS014820CLIU	2022-01-28	C_Uppsala	POSITIVE	Omicron (BA.1) POSITIVE	24.796	25.1914	28.429
CVS014821CLIU	2022-01-26	Y_Västernorrland	NEGATIVE		Undetermined	Undetermined	28.134
CVS014822CLIU	2022-02-12	W_Dalarna	NEGATIVE		Undetermined	Undetermined	30.3144
CVS014823CLIU	2022-02-03	G_Kronoberg	POSITIVE	Omicron (BA.1) NEGATIVE	31.6272	Undetermined	31.0305
CVS014824CLIU	2022-02-05	G_Kronoberg	POSITIVE	Omicron (BA.1) NEGATIVE	19.7052	Undetermined	31.5989
CVS014825CLIU	2022-02-05	S_Värmland	NEGATIVE		Undetermined	Undetermined	33.8975
CVS014826CLIU	2022-01-27	F_Jönköping	NEGATIVE		Undetermined	Undetermined	29.6255
CVS014827CLIU	2022-02-03	W_Dalarna	NEGATIVE		Undetermined	Undetermined	32.0863
CVS014828CLIU	2022-01-27	W_Dalarna	POSITIVE	Omicron (BA.1) NEGATIVE	32.2056	Undetermined	32.5386
CVS014829CLIU	2022-02-01	W_Dalarna	POSITIVE	Omicron (BA.1) NEGATIVE	21.5416	Undetermined	29.4409
CVS014830CLIU	2022-01-27	S_Värmland	NEGATIVE		Undetermined	Undetermined	30.9753
CVS014831CLIU	2022-02-10	U_Västmanland	POSITIVE	Omicron (BA.1) POSITIVE	22.374	24.4736	31.4393
CVS014832CLIU	2022-02-03	U_Västmanland	NEGATIVE		Undetermined	Undetermined	36.3794
CVS014833CLIU	2022-02-15	S_Värmland	POSITIVE	Omicron (BA.1) NEGATIVE	22.1009	Undetermined	27.8725
CVS014834CLIU	2022-02-08	X_Gävleborg	POSITIVE	Omicron (BA.1) NEGATIVE	18.9248	Undetermined	30.1488
CVS014835CLIU	2022-02-03	X_Gävleborg	NEGATIVE		Undetermined	Undetermined	32.1292
CVS014836CLIU	2022-02-05	W_Dalarna	POSITIVE	Omicron (BA.1) NEGATIVE	31.8207	Undetermined	29.4111
CVS014837CLIU	2022-02-01	F_Jönköping	NEGATIVE		Undetermined	Undetermined	26.9519
CVS014838CLIU	2022-02-08	U_Västmanland	NEGATIVE		Undetermined	Undetermined	33.5281
CVS014839CLIU	2022-02-23	W_Dalarna	NEGATIVE		Undetermined	Undetermined	32.0961
CVS014840CLIU	2022-02-01	Z_Jämtland/Härjedalen	NEGATIVE		Undetermined	Undetermined	30.9496
CVS014841CLIU	2022-02-02	S_Värmland	POSITIVE	Omicron (BA.1) POSITIVE	26.5706	28.9635	30.9105
CVS014842CLIU	2022-01-27	W_Dalarna	NEGATIVE		Undetermined	Undetermined	32.615
CVS014843CLIU	2022-02-05	Y_Västernorrland	POSITIVE	Omicron (BA.1) POSITIVE	23.791	25.9849	28.5761
CVS014844CLIU	2022-02-01	Y_Västernorrland	NEGATIVE		Undetermined	Undetermined	32.996
CVS014845CLIU	2022-02-02	W_Dalarna	POSITIVE	Omicron (BA.1) POSITIVE	24.2075	34.3043	34.6796
CVS014846CLIU	2022-02-03	U_Västmanland	NEGATIVE		Undetermined	Undetermined	32.0138
CVS014847CLIU	2022-01-27	U_Västmanland	POSITIVE	Omicron (BA.1) NEGATIVE	21.002	Undetermined	29.8345
CVS014848CLIU	2022-02-02	Y_Västernorrland	NEGATIVE		Undetermined	Undetermined	34.9809
CVS014849CLIU	2022-02-02	W_Dalarna	POSITIVE	Omicron (BA.1) NEGATIVE	26.7411	Undetermined	Undetermined
CVS014850CLIU	2022-01-28	S_Värmland	NEGATIVE		Undetermined	Undetermined	35.7042
CVS014851CLIU	2022-02-02	S_Värmland	NEGATIVE		Undetermined	Undetermined	29.7092
CVS014852CLIU	2022-02-08	S_Värmland	POSITIVE	Omicron (BA.1) POSITIVE	26.1832	29.5922	34.9603
CVS014853CLIU	2022-02-15	Y_Västernorrland	POSITIVE	Omicron (BA.1) POSITIVE	22.2409	23.5429	27.9798
CVS014854CLIU	2022-02-03	Z_Jämtland/Härjedalen	POSITIVE	Omicron (BA.1) POSITIVE	32.1311	34.8628	35.2379
CVS014855CLIU	2022-02-05	Y_Västernorrland	POSITIVE	Omicron (BA.1) POSITIVE	22.3433	23.5982	35.4097
CVS014856CLIU	2022-01-29	Y_Västernorrland	NEGATIVE		Undetermined	Undetermined	32.8448
CVS014857CLIU	2022-01-29	F_Jönköping	NEGATIVE		Undetermined	Undetermined	28.1165
CVS014858CLIU	2022-01-30	S_Värmland	POSITIVE	Omicron (BA.1) POSITIVE	23.3352	24.6176	33.4432
CVS014859CLIU	2022-02-08	W_Dalarna	POSITIVE	Omicron (BA.1) POSITIVE	25.2326	28.126	28.9491
CVS014860CLIU	2022-01-27	W_Dalarna	POSITIVE	Omicron (BA.1) NEGATIVE	26.2779	Undetermined	33.4094
CVS014861CLIU	2022-01-29	W_Dalarna	NEGATIVE		Undetermined	Undetermined	30.9626
CVS014862CLIU	2022-02-12	X_Gävleborg	NEGATIVE		Undetermined	Undetermined	30.7493
CVS014863CLIU	2022-02-01	X_Gävleborg	POSITIVE	Omicron (BA.1) NEGATIVE	21.8838	Undetermined	34.1261
CVS014864CLIU	2022-01-27	G_Kronoberg	POSITIVE	Omicron (BA.1) POSITIVE	20.0222	21.7756	27.7937
CVS014865CLIU	2022-02-19	U_Västmanland	NEGATIVE		Undetermined	Undetermined	33.2544
CVS014866CLIU	2022-01-30	U_Västmanland	NEGATIVE		Undetermined	Undetermined	34.9387
CVS014867CLIU	2022-02-08	U_Västmanland	POSITIVE	Omicron (BA.1) POSITIVE	29.4168	31.934	26.2328
CVS014868CLIU	2022-02-08	Z_Jämtland/Härjedalen	NEGATIVE		Undetermined	Undetermined	36.7297
CVS014869CLIU	2022-02-22	W_Dalarna	POSITIVE	Omicron (BA.1) NEGATIVE	20.5468	Undetermined	30.946
CVS014870CLIU	2022-02-11	S_Värmland	NEGATIVE		Undetermined	Undetermined	34.0863
CVS014871CLIU	2022-01-28	S_Värmland	POSITIVE	Omicron (BA.1) POSITIVE	22.6122	24.0808	29.9023
CVS014872CLIU	2022-01-29	Y_Västernorrland	POSITIVE	Omicron (BA.1) POSITIVE	21.5398	22.9965	31.3587
CVS014873CLIU	2022-02-02	C_Uppsala	NEGATIVE		Undetermined	Undetermined	26.3951
CVS014874CLIU	2022-03-01	X_Gävleborg	POSITIVE	Omicron (BA.1) NEGATIVE	21.5897	Undetermined	35.0445
CVS014875CLIU	2022-02-02	G_Kronoberg	POSITIVE	Omicron (BA.1) NEGATIVE	23.0665	Undetermined	30.4316
CVS014876CLIU	2022-02-15	W_Dalarna	POSITIVE	Omicron (BA.1) POSITIVE	29.4973	32.0515	35.3632
CVS014877CLIU	2022-02-05	S_Värmland	NEGATIVE		Undetermined	Undetermined	33.0755
CVS014878CLIU	2022-03-01	Y_Västernorrland	NEGATIVE		Undetermined	Undetermined	25.2898
CVS014879CLIU	2022-01-30	S_Värmland	NEGATIVE		Undetermined	Undetermined	29.7296
CVS014880CLIU	2022-02-01	X_Gävleborg	POSITIVE	Omicron (BA.1) NEGATIVE	22.4748	Undetermined	31.1488
CVS014881CLIU	2022-02-04	Z_Jämtland/Härjedalen	POSITIVE	Omicron (BA.1) POSITIVE	26.5316	29.3341	33.2037
CVS014882CLIU	2022-02-08	W_Dalarna	POSITIVE	Omicron (BA.1) NEGATIVE	22.0705	Undetermined	30.2597
CVS014883CLIU	2022-02-04	U_Västmanland	NEGATIVE		Undetermined	Undetermined	35.4183
CVS014884CLIU	2022-01-29	X_Gävleborg	POSITIVE	Omicron (BA.1) POSITIVE	23.4133	24.3782	32.0331
CVS014885CLIU	2022-01-27	U_Västmanland	POSITIVE	Omicron (BA.1) POSITIVE	28.2828	29.6784	31.7021
CVS014886CLIU	2022-02-03	Z_Jämtland/Härjedalen	NEGATIVE		Undetermined	Undetermined	32.1288
CVS014887CLIU	2022-02-22	X_Gävleborg	POSITIVE	Omicron (BA.1) POSITIVE	22.8984	25.954	34.3231
CVS014888CLIU	2022-02-25	Z_Jämtland/Härjedalen	NEGATIVE		Undetermined	Undetermined	31.9491
CVS014889CLIU	2022-01-27	Z_Jämtland/Härjedalen	NEGATIVE		Undetermined	Undetermined	31.3046
CVS014890CLIU	2022-02-02	AAA_ABC_Labs	NEGATIVE		Undetermined	Undetermined	31.1285
CVS014891CLIU	2022-01-27	U_Västmanland	POSITIVE	Omicron (BA.1) POSITIVE	33.5241	37.93	28.6475
CVS014892CLIU	2022-02-08	U_Västmanland	POSITIVE	Omicron (BA.1) NEGATIVE	29.1531	Undetermined	33.7331
CVS014893CLIU	2022-02-03	G_Kronoberg	NEGATIVE		Undetermined	Undetermined	26.8318
CVS014894CLIU	2022-02-15	X_Gävleborg	POSITIVE	Omicron (BA.1) NEGATIVE	29.771	Undetermined	32.3778
CVS014895CLIU	2022-02-03	U_Västmanland	POSITIVE	Omicron (BA.1) POSITIVE	21.8465	25.9039	34.0537
CVS014896CLIU	2022-02-01	S_Värmland	POSITIVE	Omicron (BA.1) POSITIVE	19.4821	21.5364	29.4445
CVS014897CLIU	2022-01-29	Y_Västernorrland	NEGATIVE		Undetermined	Undetermined	33.5124
CVS014898CLIU	2022-02-01	W_Dalarna	POSITIVE	Omicron (BA.1) NEGATIVE	24.0447	Undetermined	33.1616
CVS014899CLIU	2022-01-27	W_Dalarna	POSITIVE	Omicron (BA.1) POSITIVE	21.3249	23.8482	32.4432
CVS014900CLIU	2022-02-05	AAA_ABC_Labs	NEGATIVE		Undetermined	Undetermined	33.0774
CVS014901CLIU	2022-01-29	C_Uppsala	POSITIVE	Omicron (BA.1) POSITIVE	23.4133	23.7627	28.795
CVS014902CLIU	2022-02-02	X_Gävleborg	POSITIVE	Omicron (BA.1) POSITIVE	27.9637	30.4014	33.5175
CVS014903CLIU	2022-02-02	W_Dalarna	POSITIVE	Omicron (BA.1) POSITIVE	30.6044	33.4353	32.4981
CVS014904CLIU	2022-01-28	X_Gävleborg	NEGATIVE		Undetermined	Undetermined	30.8901
CVS014905CLIU	2022-02-05	S_Värmland	POSITIVE	Omicron (BA.1) NEGATIVE	21.6705	Undetermined	31.1057
CVS014906CLIU	2022-02-02	S_Värmland	POSITIVE	Omicron (BA.1) NEGATIVE	20.1376	Undetermined	31.1442
CVS014907CLIU	2022-02-01	F_Jönköping	POSITIVE	Omicron (BA.1) NEGATIVE	19.1344	Undetermined	30.5357
CVS014908CLIU	2022-01-29	G_Kronoberg	POSITIVE	Omicron (BA.1) NEGATIVE	25.0823	Undetermined	34.6182
CVS014909CLIU	2022-01-28	Z_Jämtland/Härjedalen	NEGATIVE		Undetermined	Undetermined	29.0268
CVS014910CLIU	2022-01-27	G_Kronoberg	NEGATIVE		Undetermined	Undetermined	29.5854
CVS014911CLIU	2022-01-27	U_Västmanland	POSITIVE	Omicron (BA.1) POSITIVE	28.8715	30.7651	31.2156
CVS014912CLIU	2022-01-27	U_Västmanland	NEGATIVE		Undetermined	Undetermined	33.3175
CVS014913CLIU	2022-02-22	U_Västmanland	POSITIVE	Omicron (BA.1) NEGATIVE	29.4963	Undetermined	29.9433
CVS014914CLIU	2022-01-27	W_Dalarna	NEGATIVE		Undetermined	Undetermined	34.1007
CVS014915CLIU	2022-01-28	F_Jönköping	NEGATIVE		Undetermined	Undetermined	32.4611
CVS014916CLIU	2022-01-27	U_Västmanland	NEGATIVE		Undetermined	Undetermined	29.3615
CVS014917CLIU	2022-02-08	W_Dalarna	POSITIVE	Omicron (BA.1) POSITIVE	21.338	22.3156	28.8159
CVS014918CLIU	2022-02-03	C_Uppsala	POSITIVE	Omicron (BA.1) POSITIVE	31.226	33.5755	28.0877
CVS014919CLIU	2022-02-03	G_Kronoberg	POSITIVE	Omicron (BA.1) POSITIVE	22.3391	25.754	29.3458
CVS014920CLIU	2022-01-28	G_Kronoberg	POSITIVE	Omicron (BA.1) NEGATIVE	25.8563	Undetermined	31.94
CVS014921CLIU	2022-02-05	W_Dalarna	NEGATIVE		Undetermined	Undetermined	33.3317
CVS014922CLIU	2022-02-05	W_Dalarna	POSITIVE	Omicron (BA.1) POSITIVE	21.0545	23.0621	29.5821
CVS014923CLIU	2022-02-03	W_Dalarna	NEGATIVE		Undetermined	Undetermined	31.5027
CVS014924CLIU	2022-01-27	C_Uppsala	POSITIVE	Omicron (BA.1) POSITIVE	23.9522	24.6422	29.2743
CVS014925CLIU	2022-02-19	Y_Västernorrland	POSITIVE	Omicron (BA.1) NEGATIVE	20.4205	Undetermined	31.4725
CVS014926CLIU	2022-01-26	Z_Jämtland/Härjedalen	POSITIVE	Omicron (BA.1) NEGATIVE	20.0437	Undetermined	30.4937
CVS014927CLIU	2022-02-03	W_Dalarna	NEGATIVE		Undetermined	Undetermined	35.9833
CVS014928CLIU	2022-02-02	W_Dalarna	POSITIVE	Omicron (BA.1) POSITIVE	26.8746	29.3337	32.0887
CVS014929CLIU	2022-01-29	C_Uppsala	POSITIVE	Omicron (BA.1) POSITIVE	26.9533	27.1525	26.3908
CVS014930CLIU	2022-02-03	S_Värmland	POSITIVE	Omicron (BA.1) NEGATIVE	25.9908	Undetermined	31.0472
CVS014931CLIU	2022-02-08	Y_Västernorrland	NEGATIVE		Undetermined	Undetermined	27.4818
CVS014932CLIU	2022-02-11	S_Värmland	POSITIVE	Omicron (BA.1) NEGATIVE	19.0871	Undetermined	33.7278
CVS014933CLIU	2022-02-25	Z_Jämtland/Härjedalen	NEGATIVE		Undetermined	Undetermined	33.362
CVS014934CLIU	2022-01-26	Y_Västernorrland	NEGATIVE		Undetermined	Undetermined	34.346
CVS014935CLIU	2022-02-26	AAA_ABC_Labs	NEGATIVE		Undetermined	Undetermined	31.1607
CVS014936CLIU	2022-02-01	Z_Jämtland/Härjedalen	NEGATIVE		Undetermined	Undetermined	29.3767
CVS014937CLIU	2022-01-28	X_Gävleborg	NEGATIVE		Undetermined	Undetermined	36.1605
CVS014938CLIU	2022-02-02	U_Västmanland	NEGATIVE		Undetermined	Undetermined	33.1221
CVS014939CLIU	2022-01-27	S_Värmland	POSITIVE	Omicron (BA.1) POSITIVE	32.2953	35.1157	32.6312
CVS014940CLIU	2022-02-18	Z_Jämtland/Härjedalen	POSITIVE	Omicron (BA.1) NEGATIVE	29.1071	Undetermined	34.4176
CVS014941CLIU	2022-03-08	U_Västmanland	POSITIVE	Omicron (BA.1) NEGATIVE	23.1643	Undetermined	31.2367
CVS014942CLIU	2022-02-05	S_Värmland	POSITIVE	Omicron (BA.1) POSITIVE	25.8424	26.5048	29.9019
CVS014943CLIU	2022-02-15	U_Västmanland	POSITIVE	Omicron (BA.1) POSITIVE	27.6405	29.4484	35.3986
CVS014944CLIU	2022-02-03	G_Kronoberg	NEGATIVE		Undetermined	Undetermined	33.1006
CVS014945CLIU	2022-02-08	U_Västmanland	POSITIVE	Omicron (BA.1) NEGATIVE	25.7429	Undetermined	33.9387
CVS014946CLIU	2022-01-28	X_Gävleborg	POSITIVE	Omicron (BA.1) POSITIVE	26.2342	27.9079	31.7994
CVS014947CLIU	2022-02-03	G_Kronoberg	POSITIVE	Omicron (BA.1) NEGATIVE	21.0565	Undetermined	33.8706
CVS014948CLIU	2022-02-08	G_Kronoberg	POSITIVE	Omicron (BA.1) POSITIVE	21.9928	31.8615	25.9472
CVS014949CLIU	2022-02-03	G_Kronoberg	NEGATIVE		Undetermined	Undetermined	30.245
CVS014950CLIU	2022-01-29	W_Dalarna	NEGATIVE		Undetermined	Undetermined	30.5729
CVS014951CLIU	2022-02-08	W_Dalarna	POSITIVE	Omicron (BA.1) POSITIVE	21.188	34.1074	32.2822
CVS014952CLIU	2022-01-26	F_Jönköping	POSITIVE	Omicron (BA.1) NEGATIVE	23.1227	Undetermined	30.8027
CVS014953CLIU	2022-01-27	F_Jönköping	POSITIVE	Omicron (BA.1) NEGATIVE	23.5568	Undetermined	31.6596
CVS014954CLIU	2022-01-28	F_Jönköping	POSITIVE	Omicron (BA.1) POSITIVE	31.3443	34.0257	29.9661
CVS014955CLIU	2022-02-01	S_Värmland	POSITIVE	Omicron (BA.1) POSITIVE	27.3554	30.2941	33.4802
CVS014956CLIU	2022-02-03	S_Värmland	NEGATIVE		Undetermined	Undetermined	31.3049
CVS014957CLIU	2022-02-11	U_Västmanland	NEGATIVE		Undetermined	Undetermined	32.486
CVS014958CLIU	2022-01-28	S_Värmland	POSITIVE	Omicron (BA.1) POSITIVE	23.8787	25.9878	29.9799
CVS014959CLIU	2022-02-03	F_Jönköping	NEGATIVE		Undetermined	Undetermined	26.8923
CVS014960CLIU	2022-01-26	F_Jönköping	POSITIVE	Omicron (BA.1) NEGATIVE	21.3291	Undetermined	29.5075
CVS014961CLIU	2022-01-28	S_Värmland	POSITIVE	Omicron (BA.1) NEGATIVE	22.1824	Undetermined	30.7251
CVS014962CLIU	2022-02-05	X_Gävleborg	NEGATIVE		Undetermined	Undetermined	29.9996
CVS014963CLIU	2022-02-26	U_Västmanland	POSITIVE	Omicron (BA.1) NEGATIVE	28.6459	Undetermined	31.592
CVS014964CLIU	2022-01-31	S_Värmland	NEGATIVE		Undetermined	Undetermined	28.6244
CVS014965CLIU	2022-02-08	Y_Västernorrland	POSITIVE	Omicron (BA.1) POSITIVE	32.306	33.6397	33.8193
CVS014966CLIU	2022-02-01	G_Kronoberg	POSITIVE	Omicron (BA.1) NEGATIVE	29.6043	Undetermined	34.5355
CVS014967CLIU	2022-01-28	G_Kronoberg	POSITIVE	Omicron (BA.1) NEGATIVE	23.7447	Undetermined	30.821
CVS014968CLIU	2022-02-01	G_Kronoberg	NEGATIVE		Undetermined	Undetermined	31.3021
CVS014969CLIU	2022-02-09	S_Värmland	NEGATIVE		Undetermined	Undetermined	33.252
CVS014970CLIU	2022-02-01	S_Värmland	NEGATIVE		Undetermined	Undetermined	28.201
CVS014971CLIU	2022-01-29	W_Dalarna	NEGATIVE		Undetermined	Undetermined	28.8098
CVS014972CLIU	2022-02-01	S_Värmland	POSITIVE	Omicron (BA.1) NEGATIVE	23.7595	Undetermined	34.3094
CVS014973CLIU	2022-02-04	X_Gävleborg	NEGATIVE		Undetermined	Undetermined	32.4707
CVS014974CLIU	2022-02-01	Z_Jämtland/Härjedalen	NEGATIVE		Undetermined	Undetermined	28.8389
CVS014975CLIU	2022-01-26	Z_Jämtland/Härjedalen	POSITIVE	Omicron (BA.1) POSITIVE	19.3187	20.7632	30.0099
CVS014976CLIU	2022-01-29	W_Dalarna	NEGATIVE		Undetermined	Undetermined	30.7732
CVS014977CLIU	2022-02-05	X_Gävleborg	NEGATIVE		Undetermined	Undetermined	29.5787
CVS014978CLIU	2022-02-09	Y_Västernorrland	NEGATIVE		Undetermined	Undetermined	34.3494
CVS014979CLIU	2022-02-09	G_Kronoberg	POSITIVE	Omicron (BA.1) NEGATIVE	27.522	Undetermined	30.4808
CVS014980CLIU	2022-02-03	X_Gävleborg	NEGATIVE		Undetermined	Undetermined	33.211
CVS014981CLIU	2022-01-28	C_Uppsala	NEGATIVE		Undetermined	Undetermined	24.5177
CVS014982CLIU	2022-02-01	G_Kronoberg	NEGATIVE		Undetermined	Undetermined	31.3997
CVS014983CLIU	2022-02-01	W_Dalarna	POSITIVE	Omicron (BA.1) NEGATIVE	26.4327	Undetermined	32.6114
CVS014984CLIU	2022-02-03	X_Gävleborg	NEGATIVE		Undetermined	Undetermined	36.1165
CVS014985CLIU	2022-02-01	W_Dalarna	NEGATIVE		Undetermined	Undetermined	31.581
CVS014986CLIU	2022-02-01	Y_Västernorrland	NEGATIVE		Undetermined	Undetermined	32.304
CVS014987CLIU	2022-02-08	U_Västmanland	NEGATIVE		Undetermined	Undetermined	28.2524
CVS014988CLIU	2022-02-08	Y_Västernorrland	POSITIVE	Omicron (BA.1) NEGATIVE	35.7526	Undetermined	33.606
CVS014989CLIU	2022-02-01	W_Dalarna	POSITIVE	Omicron (BA.1) POSITIVE	28.426	30.4312	32.203
CVS014990CLIU	2022-01-28	U_Västmanland	NEGATIVE		Undetermined	Undetermined	31.4376
CVS014991CLIU	2022-02-08	U_Västmanland	POSITIVE	Omicron (BA.1) POSITIVE	29.3629	31.1898	28.9435
CVS014992CLIU	2022-01-28	Z_Jämtland/Härjedalen	NEGATIVE		Undetermined	Undetermined	29.5744
CVS014993CLIU	2022-02-01	G_Kronoberg	NEGATIVE		Undetermined	Undetermined	32.2546
CVS014994CLIU	2022-02-01	S_Värmland	POSITIVE	Omicron (BA.1) NEGATIVE	23.6721	Undetermined	31.2122
CVS014995CLIU	2022-02-01	G_Kronoberg	NEGATIVE		Undetermined	Undetermined	33.2985
CVS014996CLIU	2022-02-08	X_Gävleborg	NEGATIVE		Undetermined	Undetermined	32.1594
CVS014997CLIU	2022-02-18	W_Dalarna	NEGATIVE		Undetermined	Undetermined	36.1508
CVS014998CLIU	2022-02-03	Y_Västernorrland	POSITIVE	Omicron (BA.1) POSITIVE	23.2453	25.4061	36.2004
CVS014999CLIU	2022-02-03	X_Gävleborg	POSITIVE	Omicron (BA.1) POSITIVE	34.4711	37.9255	36.9411
CVS015000CLIU	2022-02-01	C_Uppsala	POSITIVE	Omicron (BA.1) POSITIVE	33.2784	33.6204	27.4806
CVS015001CLIU	2022-02-17	W_Dalarna	NEGATIVE		Undetermined	Undetermined	30.3463
CVS015002CLIU	2022-01-28	W_Dalarna	NEGATIVE		Undetermined	Undetermined	32.0333
CVS015003CLIU	2022-02-01	X_Gävleborg	NEGATIVE		Undetermined	Undetermined	31.3472
CVS015004CLIU	2022-03-03	F_Jönköping	POSITIVE	Omicron (BA.1) NEGATIVE	25.4815	Undetermined	39.298
CVS015005CLIU	2022-01-29	C_Uppsala	POSITIVE	Omicron (BA.1) POSITIVE	25.8479	27.1912	24.2074
CVS015006CLIU	2022-02-07	S_Värmland	POSITIVE	Omicron (BA.1) POSITIVE	25.6548	28.91	30.2047
CVS015007CLIU	2022-03-01	X_Gävleborg	POSITIVE	Omicron (BA.1) NEGATIVE	21.2446	Undetermined	31.2397
CVS015008CLIU	2022-01-29	X_Gävleborg	NEGATIVE		Undetermined	Undetermined	31.1617
CVS015009CLIU	2022-02-08	Y_Västernorrland	POSITIVE	Omicron (BA.1) POSITIVE	31.5213	33.9916	33.1239
CVS015010CLIU	2022-02-05	X_Gävleborg	NEGATIVE		Undetermined	Undetermined	29.9092
CVS015011CLIU	2022-01-28	X_Gävleborg	NEGATIVE		Undetermined	Undetermined	34.6843
CVS015012CLIU	2022-01-28	W_Dalarna	POSITIVE	Omicron (BA.1) POSITIVE	26.2429	28.9582	28.8418
CVS015013CLIU	2022-02-03	U_Västmanland	POSITIVE	Omicron (BA.1) POSITIVE	30.0001	32.7563	31.8576
CVS015014CLIU	2022-01-28	U_Västmanland	NEGATIVE		Undetermined	Undetermined	26.6314
CVS015015CLIU	2022-02-01	W_Dalarna	POSITIVE	Omicron (BA.1) POSITIVE	23.632	26.2757	32.4147
CVS015016CLIU	2022-01-28	X_Gävleborg	NEGATIVE		Undetermined	Undetermined	32.9254
CVS015017CLIU	2022-02-05	S_Värmland	NEGATIVE		Undetermined	Undetermined	30.0275
CVS015018CLIU	2022-01-29	X_Gävleborg	NEGATIVE		Undetermined	Undetermined	30.4485
CVS015019CLIU	2022-01-27	S_Värmland	NEGATIVE		Undetermined	Undetermined	28.7607
CVS015020CLIU	2022-02-04	S_Värmland	POSITIVE	Omicron (BA.1) POSITIVE	24.4155	26.6922	30.8017
CVS015021CLIU	2022-02-10	W_Dalarna	POSITIVE	Omicron (BA.1) NEGATIVE	21.4691	Undetermined	30.662
CVS015022CLIU	2022-02-15	Y_Västernorrland	POSITIVE	Omicron (BA.1) POSITIVE	22.1622	23.3951	31.4744
CVS015023CLIU	2022-02-05	S_Värmland	POSITIVE	Omicron (BA.1) POSITIVE	27.4363	28.4433	31.9421
CVS015024CLIU	2022-01-27	F_Jönköping	NEGATIVE		Undetermined	Undetermined	27.2145
CVS015025CLIU	2022-02-02	U_Västmanland	POSITIVE	Omicron (BA.1) POSITIVE	21.291	23.485	31.2375
CVS015026CLIU	2022-02-05	U_Västmanland	NEGATIVE		Undetermined	Undetermined	31.4397
CVS015027CLIU	2022-01-28	G_Kronoberg	NEGATIVE		Undetermined	Undetermined	29.9244
CVS015028CLIU	2022-01-30	C_Uppsala	POSITIVE	Omicron (BA.1) POSITIVE	34.5112	34.9048	28.582
CVS015029CLIU	2022-02-08	W_Dalarna	NEGATIVE		Undetermined	Undetermined	28.7469
CVS015030CLIU	2022-03-04	W_Dalarna	NEGATIVE		Undetermined	Undetermined	31.356
CVS015031CLIU	2022-01-28	G_Kronoberg	NEGATIVE		Undetermined	Undetermined	30.0385
CVS015032CLIU	2022-03-01	S_Värmland	POSITIVE	Omicron (BA.1) NEGATIVE	20.9115	Undetermined	30.5006
CVS015033CLIU	2022-02-04	W_Dalarna	NEGATIVE		Undetermined	Undetermined	32.8168
CVS015034CLIU	2022-01-30	S_Värmland	POSITIVE	Omicron (BA.1) POSITIVE	23.5466	24.3864	30.3834
CVS015035CLIU	2022-01-28	G_Kronoberg	NEGATIVE		Undetermined	Undetermined	33.9506
CVS015036CLIU	2022-03-02	W_Dalarna	NEGATIVE		Undetermined	Undetermined	35.4069
CVS015037CLIU	2022-02-05	Y_Västernorrland	NEGATIVE		Undetermined	Undetermined	34.8014
CVS015038CLIU	2022-02-12	Z_Jämtland/Härjedalen	POSITIVE	Omicron (BA.1) NEGATIVE	24.7134	Undetermined	30.8674
CVS015039CLIU	2022-02-10	U_Västmanland	POSITIVE	Omicron (BA.1) POSITIVE	23.7088	25.2133	33.6848
CVS015040CLIU	2022-02-01	X_Gävleborg	NEGATIVE		Undetermined	Undetermined	30.2563
CVS015041CLIU	2022-02-08	X_Gävleborg	POSITIVE	Omicron (BA.1) NEGATIVE	20.0505	Undetermined	34.6701
CVS015042CLIU	2022-02-01	F_Jönköping	NEGATIVE		Undetermined	Undetermined	30.4523
CVS015043CLIU	2022-01-28	Y_Västernorrland	POSITIVE	Omicron (BA.1) POSITIVE	30.7136	34.3533	38.6706
CVS015044CLIU	2022-01-28	Y_Västernorrland	NEGATIVE		Undetermined	Undetermined	30.6757
CVS015045CLIU	2022-02-03	C_Uppsala	NEGATIVE		Undetermined	Undetermined	35.7115
CVS015046CLIU	2022-02-17	X_Gävleborg	NEGATIVE		Undetermined	Undetermined	30.5266
CVS015047CLIU	2022-01-27	S_Värmland	NEGATIVE		Undetermined	Undetermined	32.3754
CVS015048CLIU	2022-02-20	S_Värmland	POSITIVE	Omicron (BA.1) POSITIVE	18.2805	19.5839	30.5797
CVS015049CLIU	2022-02-03	F_Jönköping	POSITIVE	Omicron (BA.1) NEGATIVE	35.3306	Undetermined	28.5044
CVS015050CLIU	2022-01-26	F_Jönköping	NEGATIVE		Undetermined	Undetermined	32.5416
CVS015051CLIU	2022-02-01	S_Värmland	NEGATIVE		Undetermined	Undetermined	33.9594
CVS015052CLIU	2022-01-28	F_Jönköping	POSITIVE	Omicron (BA.1) NEGATIVE	34.4418	Undetermined	30.251
CVS015053CLIU	2022-02-01	Y_Västernorrland	NEGATIVE		Undetermined	Undetermined	32.0661
CVS015054CLIU	2022-01-29	Y_Västernorrland	POSITIVE	Omicron (BA.1) POSITIVE	28.4462	29.748	29.867
CVS015055CLIU	2022-02-12	U_Västmanland	POSITIVE	Omicron (BA.1) NEGATIVE	25.3008	Undetermined	28.6282
CVS015056CLIU	2022-01-30	Z_Jämtland/Härjedalen	NEGATIVE		Undetermined	Undetermined	31.6178
CVS015057CLIU	2022-01-27	S_Värmland	POSITIVE	Omicron (BA.1) NEGATIVE	28.3145	Undetermined	31.5742
CVS015058CLIU	2022-02-01	X_Gävleborg	POSITIVE	Omicron (BA.1) NEGATIVE	21.764	Undetermined	33.9028
CVS015059CLIU	2022-01-28	F_Jönköping	NEGATIVE		Undetermined	Undetermined	32.6165
CVS015060CLIU	2022-01-26	Y_Västernorrland	POSITIVE	Omicron (BA.1) NEGATIVE	26.4504	Undetermined	30.0215
CVS015061CLIU	2022-01-29	Y_Västernorrland	POSITIVE	Omicron (BA.1) POSITIVE	20.8887	22.0604	33.4813
CVS015062CLIU	2022-02-01	S_Värmland	POSITIVE	Omicron (BA.1) POSITIVE	30.2069	32.3256	30.7083
CVS015063CLIU	2022-01-30	W_Dalarna	NEGATIVE		Undetermined	Undetermined	29.1919
CVS015064CLIU	2022-02-08	G_Kronoberg	POSITIVE	Omicron (BA.1) NEGATIVE	32.2129	Undetermined	31.7347
CVS015065CLIU	2022-02-02	G_Kronoberg	NEGATIVE		Undetermined	Undetermined	32.4982
CVS015066CLIU	2022-02-02	Y_Västernorrland	POSITIVE	Omicron (BA.1) NEGATIVE	26.0033	Undetermined	34.3876
CVS015067CLIU	2022-02-10	AAA_ABC_Labs	NEGATIVE		Undetermined	Undetermined	32.2528
CVS015068CLIU	2022-01-28	X_Gävleborg	POSITIVE	Omicron (BA.1) POSITIVE	25.4741	27.3457	28.6275
CVS015069CLIU	2022-01-27	F_Jönköping	POSITIVE	Omicron (BA.1) POSITIVE	27.8008	28.501	29.0029
CVS015070CLIU	2022-01-29	U_Västmanland	POSITIVE	Omicron (BA.1) NEGATIVE	18.0522	Undetermined	28.9984
CVS015071CLIU	2022-01-28	G_Kronoberg	NEGATIVE		Undetermined	Undetermined	29.7175
CVS015072CLIU	2022-01-29	X_Gävleborg	POSITIVE	Omicron (BA.1) POSITIVE	22.2877	23.7162	37.7866
CVS015073CLIU	2022-01-26	Z_Jämtland/Härjedalen	POSITIVE	Omicron (BA.1) POSITIVE	23.8674	25.0113	31.9807
CVS015074CLIU	2022-02-03	Y_Västernorrland	POSITIVE	Omicron (BA.1) POSITIVE	25.1619	27.6727	33.4981
CVS015075CLIU	2022-02-08	G_Kronoberg	POSITIVE	Omicron (BA.1) NEGATIVE	24.1998	Undetermined	34.2629
CVS015076CLIU	2022-03-03	F_Jönköping	NEGATIVE		Undetermined	Undetermined	31.3183
CVS015077CLIU	2022-02-09	W_Dalarna	POSITIVE	Omicron (BA.1) NEGATIVE	22.724	Undetermined	28.9436
CVS015078CLIU	2022-01-28	F_Jönköping	POSITIVE	Omicron (BA.1) NEGATIVE	21.6053	Undetermined	31.5091
CVS015079CLIU	2022-02-08	W_Dalarna	NEGATIVE		Undetermined	Undetermined	32.399
CVS015080CLIU	2022-01-27	U_Västmanland	NEGATIVE		Undetermined	Undetermined	30.4121
CVS015081CLIU	2022-01-29	U_Västmanland	NEGATIVE		Undetermined	Undetermined	32.5908
CVS015082CLIU	2022-01-26	C_Uppsala	POSITIVE	Omicron (BA.1) POSITIVE	24.0178	32.3214	27.3185
CVS015083CLIU	2022-01-27	S_Värmland	NEGATIVE		Undetermined	Undetermined	30.9904
CVS015084CLIU	2022-02-01	U_Västmanland	NEGATIVE		Undetermined	Undetermined	31.7612
CVS015085CLIU	2022-02-03	G_Kronoberg	POSITIVE	Omicron (BA.1) NEGATIVE	24.3071	Undetermined	30.5735
CVS015086CLIU	2022-01-29	X_Gävleborg	POSITIVE	Omicron (BA.1) NEGATIVE	21.2492	Undetermined	38.3231
CVS015087CLIU	2022-02-01	C_Uppsala	POSITIVE	Omicron (BA.1) NEGATIVE	28.9511	Undetermined	28.4638
CVS015088CLIU	2022-01-26	Z_Jämtland/Härjedalen	POSITIVE	Omicron (BA.1) NEGATIVE	21.9666	Undetermined	31.3383
CVS015089CLIU	2022-02-03	F_Jönköping	NEGATIVE		Undetermined	Undetermined	31.9511
CVS015090CLIU	2022-02-03	C_Uppsala	NEGATIVE		Undetermined	Undetermined	26.7613
CVS015091CLIU	2022-02-01	G_Kronoberg	POSITIVE	Omicron (BA.1) POSITIVE	25.1376	28.6118	27.7662
CVS015092CLIU	2022-02-10	U_Västmanland	NEGATIVE		Undetermined	Undetermined	29.4568
CVS015093CLIU	2022-02-02	G_Kronoberg	POSITIVE	Omicron (BA.1) NEGATIVE	31.4566	Undetermined	30.7918
CVS015094CLIU	2022-02-03	U_Västmanland	NEGATIVE		Undetermined	Undetermined	35.3848
CVS015095CLIU	2022-01-26	F_Jönköping	POSITIVE	Omicron (BA.1) POSITIVE	30.339	33.6492	31.4283
CVS015096CLIU	2022-01-28	X_Gävleborg	NEGATIVE		Undetermined	Undetermined	29.6094
CVS015097CLIU	2022-02-01	G_Kronoberg	POSITIVE	Omicron (BA.1) NEGATIVE	18.2854	Undetermined	35.2455
CVS015098CLIU	2022-01-29	G_Kronoberg	POSITIVE	Omicron (BA.1) POSITIVE	27.7517	31.5177	28.9431
CVS015099CLIU	2022-01-29	W_Dalarna	POSITIVE	Omicron (BA.1) POSITIVE	24.91	27.3813	32.6748
CVS015100CLIU	2022-01-29	F_Jönköping	NEGATIVE		Undetermined	Undetermined	28.918
CVS015101CLIU	2022-02-03	W_Dalarna	NEGATIVE		Undetermined	Undetermined	31.5903
CVS015102CLIU	2022-01-28	F_Jönköping	NEGATIVE		Undetermined	Undetermined	30.0718
CVS015103CLIU	2022-02-03	G_Kronoberg	POSITIVE	Omicron (BA.1) NEGATIVE	30.0509	Undetermined	29.0446
CVS015104CLIU	2022-01-26	F_Jönköping	NEGATIVE		Undetermined	Undetermined	37.5029
CVS015105CLIU	2022-02-01	Z_Jämtland/Härjedalen	NEGATIVE		Undetermined	Undetermined	29.6874
CVS015106CLIU	2022-01-28	X_Gävleborg	NEGATIVE		Undetermined	Undetermined	30.8986
CVS015107CLIU	2022-02-02	S_Värmland	POSITIVE	Omicron (BA.1) NEGATIVE	26.9297	Undetermined	33.4735
CVS015108CLIU	2022-01-29	C_Uppsala	POSITIVE	Omicron (BA.1) NEGATIVE	22.475	Undetermined	24.5962
CVS015109CLIU	2022-02-03	W_Dalarna	NEGATIVE		Undetermined	Undetermined	32.3282
CVS015110CLIU	2022-02-02	U_Västmanland	NEGATIVE		Undetermined	Undetermined	32.5277
CVS015111CLIU	2022-02-09	S_Värmland	POSITIVE	Omicron (BA.1) POSITIVE	31.9637	34.9087	26.7351
CVS015112CLIU	2022-01-30	C_Uppsala	POSITIVE	Omicron (BA.1) NEGATIVE	24.6034	Undetermined	27.5012
CVS015113CLIU	2022-03-07	S_Värmland	POSITIVE	Omicron (BA.1) POSITIVE	25.8309	28.7151	29.2135
CVS015114CLIU	2022-01-27	Y_Västernorrland	NEGATIVE		Undetermined	Undetermined	27.8308
CVS015115CLIU	2022-01-28	F_Jönköping	POSITIVE	Omicron (BA.1) NEGATIVE	24.9422	Undetermined	37.253
CVS015116CLIU	2022-02-02	X_Gävleborg	POSITIVE	Omicron (BA.1) POSITIVE	21.0362	23.3991	31.125
CVS015117CLIU	2022-01-28	S_Värmland	NEGATIVE		Undetermined	Undetermined	34.0894
CVS015118CLIU	2022-01-27	U_Västmanland	NEGATIVE		Undetermined	Undetermined	31.3412
CVS015119CLIU	2022-02-26	G_Kronoberg	POSITIVE	Omicron (BA.1) POSITIVE	23.5193	25.6896	34.8788
CVS015120CLIU	2022-02-02	U_Västmanland	POSITIVE	Omicron (BA.1) POSITIVE	21.7814	22.8651	33.8279
CVS015121CLIU	2022-02-11	S_Värmland	NEGATIVE		Undetermined	Undetermined	35.345
CVS015122CLIU	2022-02-08	U_Västmanland	NEGATIVE		Undetermined	Undetermined	34.7489
CVS015123CLIU	2022-01-29	W_Dalarna	NEGATIVE		Undetermined	Undetermined	30.6647
CVS015124CLIU	2022-02-08	U_Västmanland	POSITIVE	Omicron (BA.1) POSITIVE	22.1188	24.2022	31.7324
CVS015125CLIU	2022-02-03	F_Jönköping	NEGATIVE		Undetermined	Undetermined	28.4924
CVS015126CLIU	2022-01-27	W_Dalarna	POSITIVE	Omicron (BA.1) NEGATIVE	31.0328	Undetermined	29.8524
CVS015127CLIU	2022-01-26	S_Värmland	POSITIVE	Omicron (BA.1) POSITIVE	21.4631	23.1987	29.6477
CVS015128CLIU	2022-01-27	F_Jönköping	POSITIVE	Omicron (BA.1) POSITIVE	19.0721	20.8165	28.2944
CVS015129CLIU	2022-01-28	F_Jönköping	NEGATIVE		Undetermined	Undetermined	30.2932
CVS015130CLIU	2022-02-03	X_Gävleborg	NEGATIVE		Undetermined	Undetermined	27.9295
CVS015131CLIU	2022-02-19	X_Gävleborg	NEGATIVE		Undetermined	Undetermined	35.7866
CVS015132CLIU	2022-02-09	F_Jönköping	POSITIVE	Omicron (BA.1) NEGATIVE	27.5809	Undetermined	28.3418
CVS015133CLIU	2022-02-16	Z_Jämtland/Härjedalen	POSITIVE	Omicron (BA.1) NEGATIVE	31.2062	Undetermined	31.2555
CVS015134CLIU	2022-02-06	S_Värmland	POSITIVE	Omicron (BA.1) POSITIVE	23.5273	25.2982	33.9643
CVS015135CLIU	2022-01-28	W_Dalarna	POSITIVE	Omicron (BA.1) NEGATIVE	19.6153	Undetermined	29.4409
CVS015136CLIU	2022-01-27	G_Kronoberg	NEGATIVE		Undetermined	Undetermined	28.6761
CVS015137CLIU	2022-01-27	C_Uppsala	NEGATIVE		Undetermined	Undetermined	26.2661
CVS015138CLIU	2022-01-29	W_Dalarna	POSITIVE	Omicron (BA.1) NEGATIVE	22.0314	Undetermined	33.9117
CVS015139CLIU	2022-01-26	F_Jönköping	POSITIVE	Omicron (BA.1) POSITIVE	23.2207	25.4487	31.3956
CVS015140CLIU	2022-02-01	C_Uppsala	POSITIVE	Omicron (BA.1) POSITIVE	22.6805	23.8404	30.6836
CVS015141CLIU	2022-02-02	Y_Västernorrland	NEGATIVE		Undetermined	Undetermined	30.7838
CVS015142CLIU	2022-01-27	G_Kronoberg	POSITIVE	Omicron (BA.1) NEGATIVE	25.5069	Undetermined	29.5507
CVS015143CLIU	2022-02-11	U_Västmanland	NEGATIVE		Undetermined	Undetermined	31.3941
CVS015144CLIU	2022-02-01	S_Värmland	NEGATIVE		Undetermined	Undetermined	33.3532
CVS015145CLIU	2022-02-19	S_Värmland	NEGATIVE		Undetermined	Undetermined	29.2431
CVS015146CLIU	2022-02-03	G_Kronoberg	POSITIVE	Omicron (BA.1) NEGATIVE	33.998	Undetermined	28.1607
CVS015147CLIU	2022-01-29	G_Kronoberg	NEGATIVE		Undetermined	Undetermined	28.4319
CVS015148CLIU	2022-01-27	W_Dalarna	POSITIVE	Omicron (BA.1) POSITIVE	26.3302	27.8417	33.2272
CVS015149CLIU	2022-02-23	U_Västmanland	POSITIVE	Omicron (BA.1) NEGATIVE	34.2917	Undetermined	28.17
CVS015150CLIU	2022-02-19	U_Västmanland	POSITIVE	Omicron (BA.1) NEGATIVE	22.0418	Undetermined	29.3829
CVS015151CLIU	2022-01-27	U_Västmanland	POSITIVE	Omicron (BA.1) NEGATIVE	24.8999	Undetermined	32.8384
CVS015152CLIU	2022-01-30	S_Värmland	POSITIVE	Omicron (BA.1) POSITIVE	26.2812	26.6584	31.5643
CVS015153CLIU	2022-01-27	U_Västmanland	NEGATIVE		Undetermined	Undetermined	30.3009
CVS015154CLIU	2022-02-02	U_Västmanland	POSITIVE	Omicron (BA.1) NEGATIVE	26.7764	Undetermined	31.3157
CVS015155CLIU	2022-01-27	F_Jönköping	POSITIVE	Omicron (BA.1) NEGATIVE	20.2642	Undetermined	30.4239
CVS015156CLIU	2022-02-03	C_Uppsala	POSITIVE	Omicron (BA.1) NEGATIVE	27.0325	Undetermined	28.0698
CVS015157CLIU	2022-01-31	S_Värmland	POSITIVE	Omicron (BA.1) POSITIVE	24.14	26.7185	28.5297
CVS015158CLIU	2022-02-03	X_Gävleborg	POSITIVE	Omicron (BA.1) NEGATIVE	33.0142	Undetermined	32.1201
CVS015159CLIU	2022-02-03	X_Gävleborg	POSITIVE	Omicron (BA.1) POSITIVE	24.4885	28.6638	31.1899
CVS015160CLIU	2022-01-28	W_Dalarna	NEGATIVE		Undetermined	Undetermined	31.4017
CVS015161CLIU	2022-02-10	U_Västmanland	NEGATIVE		Undetermined	Undetermined	32.5842
CVS015162CLIU	2022-02-07	S_Värmland	POSITIVE	Omicron (BA.1) NEGATIVE	31.9284	Undetermined	30.9901
CVS015163CLIU	2022-02-04	F_Jönköping	POSITIVE	Omicron (BA.1) NEGATIVE	26.3448	Undetermined	32.3348
CVS015164CLIU	2022-01-28	W_Dalarna	POSITIVE	Omicron (BA.1) POSITIVE	21.8578	22.6537	30.6914
CVS015165CLIU	2022-02-19	U_Västmanland	NEGATIVE		Undetermined	Undetermined	33.0952
CVS015166CLIU	2022-03-02	S_Värmland	POSITIVE	Omicron (BA.1) NEGATIVE	28.659	Undetermined	35.1671
CVS015167CLIU	2022-02-01	W_Dalarna	POSITIVE	Omicron (BA.1) POSITIVE	27.8388	29.9731	34.6882
CVS015168CLIU	2022-02-02	S_Värmland	NEGATIVE		Undetermined	Undetermined	32.4611
CVS015169CLIU	2022-02-01	W_Dalarna	POSITIVE	Omicron (BA.1) NEGATIVE	34.6517	Undetermined	30.7182
CVS015170CLIU	2022-01-28	U_Västmanland	POSITIVE	Omicron (BA.1) POSITIVE	19.2071	20.436	33.5361
CVS015171CLIU	2022-01-27	Y_Västernorrland	NEGATIVE		Undetermined	Undetermined	27.2842
CVS015172CLIU	2022-02-02	S_Värmland	POSITIVE	Omicron (BA.1) POSITIVE	27.1716	31.481	35.4529
CVS015173CLIU	2022-01-27	W_Dalarna	POSITIVE	Omicron (BA.1) POSITIVE	33.1243	35.8425	30.8438
CVS015174CLIU	2022-01-29	F_Jönköping	NEGATIVE		Undetermined	Undetermined	28.5506
CVS015175CLIU	2022-01-28	Y_Västernorrland	NEGATIVE		Undetermined	Undetermined	34.0556
CVS015176CLIU	2022-01-29	G_Kronoberg	POSITIVE	Omicron (BA.1) POSITIVE	25.235	26.9076	34.5904
CVS015177CLIU	2022-02-03	W_Dalarna	NEGATIVE		Undetermined	Undetermined	30.2683
CVS015178CLIU	2022-02-23	G_Kronoberg	NEGATIVE		Undetermined	Undetermined	32.1643
CVS015179CLIU	2022-01-26	Y_Västernorrland	POSITIVE	Omicron (BA.1) POSITIVE	29.5413	30.8062	27.9749
CVS015180CLIU	2022-01-28	S_Värmland	NEGATIVE		Undetermined	Undetermined	27.0859
CVS015181CLIU	2022-02-03	G_Kronoberg	NEGATIVE		Undetermined	Undetermined	32.5203
CVS015182CLIU	2022-02-11	G_Kronoberg	NEGATIVE		Undetermined	Undetermined	30.8752
CVS015183CLIU	2022-02-02	G_Kronoberg	NEGATIVE		Undetermined	Undetermined	28.1156
CVS015184CLIU	2022-02-18	G_Kronoberg	NEGATIVE		Undetermined	Undetermined	31.498
CVS015185CLIU	2022-02-08	S_Värmland	POSITIVE	Omicron (BA.1) NEGATIVE	27.8703	Undetermined	28.767
CVS015186CLIU	2022-02-02	W_Dalarna	POSITIVE	Omicron (BA.1) NEGATIVE	26.2439	Undetermined	33.1913
CVS015187CLIU	2022-01-27	G_Kronoberg	NEGATIVE		Undetermined	Undetermined	29.4467
CVS015188CLIU	2022-02-15	U_Västmanland	NEGATIVE		Undetermined	Undetermined	29.8351
CVS015189CLIU	2022-02-05	Y_Västernorrland	NEGATIVE		Undetermined	Undetermined	31.3204
CVS015190CLIU	2022-02-03	G_Kronoberg	POSITIVE	Omicron (BA.1) POSITIVE	22.1143	24.9942	29.9856
CVS015191CLIU	2022-02-02	Y_Västernorrland	NEGATIVE		Undetermined	Undetermined	27.9698
CVS015192CLIU	2022-02-09	G_Kronoberg	POSITIVE	Omicron (BA.1) NEGATIVE	23.6492	Undetermined	34.9199
CVS015193CLIU	2022-01-29	Y_Västernorrland	NEGATIVE		Undetermined	Undetermined	32.5283
CVS015194CLIU	2022-02-07	C_Uppsala	POSITIVE	Omicron (BA.1) NEGATIVE	22.9669	Undetermined	27.781
CVS015195CLIU	2022-01-29	C_Uppsala	POSITIVE	Omicron (BA.1) NEGATIVE	28.0162	Undetermined	25.4034
CVS015196CLIU	2022-02-01	S_Värmland	NEGATIVE		Undetermined	Undetermined	32.7691
CVS015197CLIU	2022-01-29	G_Kronoberg	NEGATIVE		Undetermined	Undetermined	31.6413
CVS015198CLIU	2022-02-11	Y_Västernorrland	NEGATIVE		Undetermined	Undetermined	33.1467
CVS015199CLIU	2022-02-05	U_Västmanland	POSITIVE	Omicron (BA.1) POSITIVE	31.3141	33.0632	37.114
CVS015200CLIU	2022-02-10	X_Gävleborg	NEGATIVE		Undetermined	Undetermined	33.753
CVS015201CLIU	2022-01-28	S_Värmland	POSITIVE	Omicron (BA.1) POSITIVE	23.512	28.0365	30.2535
CVS015202CLIU	2022-02-09	W_Dalarna	NEGATIVE		Undetermined	Undetermined	30.6193
CVS015203CLIU	2022-01-27	Y_Västernorrland	NEGATIVE		Undetermined	Undetermined	29.2695
CVS015204CLIU	2022-01-29	C_Uppsala	NEGATIVE		Undetermined	Undetermined	28.5818
CVS015205CLIU	2022-01-27	C_Uppsala	POSITIVE	Omicron (BA.1) POSITIVE	29.3861	29.8325	26.3915
CVS015206CLIU	2022-03-02	G_Kronoberg	NEGATIVE		Undetermined	Undetermined	32.18
CVS015207CLIU	2022-02-08	X_Gävleborg	POSITIVE	Omicron (BA.1) POSITIVE	20.7635	22.0947	30.876
CVS015208CLIU	2022-01-28	X_Gävleborg	POSITIVE	Omicron (BA.1) POSITIVE	24.4099	25.2093	29.9913
CVS015209CLIU	2022-01-31	S_Värmland	POSITIVE	Omicron (BA.1) POSITIVE	23.411	25.2819	31.6485
CVS015210CLIU	2022-01-27	C_Uppsala	NEGATIVE		Undetermined	Undetermined	31.8334
CVS015211CLIU	2022-01-29	U_Västmanland	NEGATIVE		Undetermined	Undetermined	31.3041
CVS015212CLIU	2022-02-01	U_Västmanland	NEGATIVE		Undetermined	Undetermined	32.3849
CVS015213CLIU	2022-02-09	G_Kronoberg	NEGATIVE		Undetermined	Undetermined	36.6861
CVS015214CLIU	2022-01-27	Y_Västernorrland	POSITIVE	Omicron (BA.1) POSITIVE	25.4996	27.8012	29.0754
CVS015215CLIU	2022-01-29	U_Västmanland	NEGATIVE		Undetermined	Undetermined	29.9169
CVS015216CLIU	2022-02-02	S_Värmland	NEGATIVE		Undetermined	Undetermined	31.8951
CVS015217CLIU	2022-02-01	Y_Västernorrland	POSITIVE	Omicron (BA.1) POSITIVE	19.4034	20.8421	27.2778
CVS015218CLIU	2022-02-03	X_Gävleborg	NEGATIVE		Undetermined	Undetermined	33.0498
CVS015219CLIU	2022-01-27	Y_Västernorrland	POSITIVE	Omicron (BA.1) POSITIVE	19.1665	20.5103	31.2958
CVS015220CLIU	2022-01-29	W_Dalarna	POSITIVE	Omicron (BA.1) POSITIVE	27.6203	29.5773	32.5651
CVS015221CLIU	2022-01-27	W_Dalarna	POSITIVE	Omicron (BA.1) POSITIVE	19.0481	19.9421	32.6491
CVS015222CLIU	2022-02-08	Z_Jämtland/Härjedalen	NEGATIVE		Undetermined	Undetermined	31.3447
CVS015223CLIU	2022-02-03	W_Dalarna	NEGATIVE		Undetermined	Undetermined	31.7591
CVS015224CLIU	2022-01-29	Y_Västernorrland	POSITIVE	Omicron (BA.1) POSITIVE	23.8662	26.236	34.1105
CVS015225CLIU	2022-02-03	X_Gävleborg	NEGATIVE		Undetermined	Undetermined	29.0624
CVS015226CLIU	2022-02-17	S_Värmland	POSITIVE	Omicron (BA.1) POSITIVE	33.8323	39.4152	33.8978
CVS015227CLIU	2022-02-09	W_Dalarna	POSITIVE	Omicron (BA.1) NEGATIVE	26.2441	Undetermined	33.1508
CVS015228CLIU	2022-01-28	C_Uppsala	NEGATIVE		Undetermined	Undetermined	25.4101
CVS015229CLIU	2022-01-28	S_Värmland	POSITIVE	Omicron (BA.1) POSITIVE	25.7198	26.9229	32.0179
CVS015230CLIU	2022-01-28	W_Dalarna	POSITIVE	Omicron (BA.1) POSITIVE	30.2536	32.9301	34.7522
CVS015231CLIU	2022-02-03	X_Gävleborg	NEGATIVE		Undetermined	Undetermined	26.4817
CVS015232CLIU	2022-02-01	C_Uppsala	NEGATIVE		Undetermined	Undetermined	25.2576
CVS015233CLIU	2022-02-03	F_Jönköping	POSITIVE	Omicron (BA.1) NEGATIVE	29.6902	Undetermined	31.0658
CVS015234CLIU	2022-01-30	C_Uppsala	NEGATIVE		Undetermined	Undetermined	25.6257
CVS015235CLIU	2022-01-29	S_Värmland	NEGATIVE		Undetermined	Undetermined	31.9753
CVS015236CLIU	2022-02-03	G_Kronoberg	POSITIVE	Omicron (BA.1) NEGATIVE	27.9043	Undetermined	30.6386
CVS015237CLIU	2022-02-08	W_Dalarna	POSITIVE	Omicron (BA.1) NEGATIVE	25.3219	Undetermined	36.3859
CVS015238CLIU	2022-01-29	W_Dalarna	POSITIVE	Omicron (BA.1) NEGATIVE	24.7914	Undetermined	31.9626
CVS015239CLIU	2022-01-26	F_Jönköping	POSITIVE	Omicron (BA.1) NEGATIVE	20.4334	Undetermined	30.662
CVS015240CLIU	2022-02-01	X_Gävleborg	POSITIVE	Omicron (BA.1) POSITIVE	26.386	28.8303	35.531
CVS015241CLIU	2022-02-10	S_Värmland	NEGATIVE		Undetermined	Undetermined	31.8724
CVS015242CLIU	2022-02-04	W_Dalarna	NEGATIVE		Undetermined	Undetermined	27.6114
CVS015243CLIU	2022-02-02	W_Dalarna	POSITIVE	Omicron (BA.1) NEGATIVE	23.3672	Undetermined	32.6871
CVS015244CLIU	2022-02-02	G_Kronoberg	NEGATIVE		Undetermined	Undetermined	32.2974
CVS015245CLIU	2022-01-30	W_Dalarna	POSITIVE	Omicron (BA.1) NEGATIVE	22.3566	Undetermined	31.2389
CVS015246CLIU	2022-02-17	U_Västmanland	POSITIVE	Omicron (BA.1) NEGATIVE	30.0931	Undetermined	33.6681
CVS015247CLIU	2022-01-28	X_Gävleborg	POSITIVE	Omicron (BA.1) NEGATIVE	32.5767	Undetermined	30.8567
CVS015248CLIU	2022-02-22	W_Dalarna	POSITIVE	Omicron (BA.1) NEGATIVE	27.3755	Undetermined	35.9806
CVS015249CLIU	2022-03-02	AAA_ABC_Labs	NEGATIVE		Undetermined	Undetermined	33.2542
CVS015250CLIU	2022-01-26	C_Uppsala	POSITIVE	Omicron (BA.1) POSITIVE	22.448	22.6013	24.4669
CVS015251CLIU	2022-02-08	W_Dalarna	POSITIVE	Omicron (BA.1) NEGATIVE	23.1875	Undetermined	33.8345
CVS015252CLIU	2022-01-29	W_Dalarna	NEGATIVE		Undetermined	Undetermined	30.7793
CVS015253CLIU	2022-02-08	U_Västmanland	POSITIVE	Omicron (BA.1) POSITIVE	23.4721	27.5127	33.015
CVS015254CLIU	2022-02-12	G_Kronoberg	NEGATIVE		Undetermined	Undetermined	33.0949
CVS015255CLIU	2022-01-26	Y_Västernorrland	POSITIVE	Omicron (BA.1) POSITIVE	27.2728	30.3623	31.9817
CVS015256CLIU	2022-02-02	G_Kronoberg	POSITIVE	Omicron (BA.1) POSITIVE	24.5817	27.2294	31.3479
CVS015257CLIU	2022-02-01	F_Jönköping	NEGATIVE		Undetermined	Undetermined	28.9668
CVS015258CLIU	2022-02-03	X_Gävleborg	NEGATIVE		Undetermined	Undetermined	33.5835
CVS015259CLIU	2022-02-02	U_Västmanland	POSITIVE	Omicron (BA.1) NEGATIVE	31.836	Undetermined	34.6828
CVS015260CLIU	2022-02-02	Y_Västernorrland	POSITIVE	Omicron (BA.1) POSITIVE	19.8769	21.4105	31.4037
CVS015261CLIU	2022-01-28	U_Västmanland	POSITIVE	Omicron (BA.1) POSITIVE	32.9681	34.6565	31.1356
CVS015262CLIU	2022-02-05	W_Dalarna	NEGATIVE		Undetermined	Undetermined	33.8892
CVS015263CLIU	2022-02-22	U_Västmanland	NEGATIVE		Undetermined	Undetermined	32.2401
CVS015264CLIU	2022-02-19	S_Värmland	POSITIVE	Omicron (BA.1) NEGATIVE	31.3761	Undetermined	33.2953
CVS015265CLIU	2022-02-08	Z_Jämtland/Härjedalen	POSITIVE	Omicron (BA.1) POSITIVE	21.4313	23.238	32.1558
CVS015266CLIU	2022-02-03	W_Dalarna	POSITIVE	Omicron (BA.1) NEGATIVE	22.5536	Undetermined	30.3252
CVS015267CLIU	2022-01-28	S_Värmland	NEGATIVE		Undetermined	Undetermined	28.2396
CVS015268CLIU	2022-02-03	Y_Västernorrland	POSITIVE	Omicron (BA.1) POSITIVE	28.7759	31.193	32.2071
CVS015269CLIU	2022-01-29	F_Jönköping	POSITIVE	Omicron (BA.1) NEGATIVE	28.3538	Undetermined	32.8542
CVS015270CLIU	2022-02-01	W_Dalarna	POSITIVE	Omicron (BA.1) NEGATIVE	28.211	Undetermined	34.935
CVS015271CLIU	2022-01-29	G_Kronoberg	POSITIVE	Omicron (BA.1) NEGATIVE	25.3085	Undetermined	28.9466
CVS015272CLIU	2022-02-01	X_Gävleborg	NEGATIVE		Undetermined	Undetermined	33.1161
CVS015273CLIU	2022-02-23	S_Värmland	NEGATIVE		Undetermined	Undetermined	32.9855
CVS015274CLIU	2022-01-27	X_Gävleborg	NEGATIVE		Undetermined	Undetermined	30.0795
CVS015275CLIU	2022-02-17	S_Värmland	POSITIVE	Omicron (BA.1) NEGATIVE	26.9959	Undetermined	32.1477
CVS015276CLIU	2022-02-03	X_Gävleborg	POSITIVE	Omicron (BA.1) NEGATIVE	33.3734	Undetermined	30.5744
CVS015277CLIU	2022-03-01	X_Gävleborg	POSITIVE	Omicron (BA.1) NEGATIVE	23.812	Undetermined	34.5017
CVS015278CLIU	2022-02-11	U_Västmanland	POSITIVE	Omicron (BA.1) NEGATIVE	24.6208	Undetermined	34.5456
CVS015279CLIU	2022-02-19	G_Kronoberg	NEGATIVE		Undetermined	Undetermined	29.8258
CVS015280CLIU	2022-02-08	S_Värmland	POSITIVE	Omicron (BA.1) NEGATIVE	23.9362	Undetermined	35.2589
CVS015281CLIU	2022-02-06	S_Värmland	NEGATIVE		Undetermined	Undetermined	32.1062
CVS015282CLIU	2022-02-05	Y_Västernorrland	NEGATIVE		Undetermined	Undetermined	33.1602
CVS015283CLIU	2022-02-19	Z_Jämtland/Härjedalen	NEGATIVE		Undetermined	Undetermined	35.9864
CVS015284CLIU	2022-02-05	S_Värmland	NEGATIVE		Undetermined	Undetermined	31.3292
CVS015285CLIU	2022-01-26	Z_Jämtland/Härjedalen	NEGATIVE		Undetermined	Undetermined	32.2586
CVS015286CLIU	2022-01-29	Z_Jämtland/Härjedalen	NEGATIVE		Undetermined	Undetermined	32.5856
CVS015287CLIU	2022-01-28	Z_Jämtland/Härjedalen	POSITIVE	Omicron (BA.1) POSITIVE	26.8869	28.7479	31.1343
CVS015288CLIU	2022-02-01	U_Västmanland	NEGATIVE		Undetermined	Undetermined	31.0884
CVS015289CLIU	2022-01-28	X_Gävleborg	NEGATIVE		Undetermined	Undetermined	32.4332
CVS015290CLIU	2022-02-08	Y_Västernorrland	POSITIVE	Omicron (BA.1) POSITIVE	24.79	26.5546	31.0315
CVS015291CLIU	2022-01-28	X_Gävleborg	NEGATIVE		Undetermined	Undetermined	29.7695
CVS015292CLIU	2022-02-10	S_Värmland	POSITIVE	Omicron (BA.1) NEGATIVE	31.8197	Undetermined	32.7453
CVS015293CLIU	2022-01-26	Y_Västernorrland	POSITIVE	Omicron (BA.1) POSITIVE	27.1781	29.018	27.3123
CVS015294CLIU	2022-02-02	W_Dalarna	POSITIVE	Omicron (BA.1) POSITIVE	22.5311	24.5488	32.2851
CVS015295CLIU	2022-02-04	C_Uppsala	NEGATIVE		Undetermined	Undetermined	25.8089
CVS015296CLIU	2022-02-08	U_Västmanland	NEGATIVE		Undetermined	Undetermined	33.6922
CVS015297CLIU	2022-02-03	G_Kronoberg	POSITIVE	Omicron (BA.1) POSITIVE	27.1425	29.6554	33.2569
CVS015298CLIU	2022-02-01	X_Gävleborg	POSITIVE	Omicron (BA.1) NEGATIVE	34.8071	Undetermined	31.2383
CVS015299CLIU	2022-02-17	U_Västmanland	NEGATIVE		Undetermined	Undetermined	33.1101
CVS015300CLIU	2022-02-01	Y_Västernorrland	POSITIVE	Omicron (BA.1) POSITIVE	27.2432	27.5799	30.0579
CVS015301CLIU	2022-02-01	W_Dalarna	POSITIVE	Omicron (BA.1) NEGATIVE	27.5526	Undetermined	31.1648
CVS015302CLIU	2022-01-27	S_Värmland	POSITIVE	Omicron (BA.1) NEGATIVE	24.6735	Undetermined	31.9489
CVS015303CLIU	2022-01-27	S_Värmland	NEGATIVE		Undetermined	Undetermined	33.5644
CVS015304CLIU	2022-02-03	W_Dalarna	NEGATIVE		Undetermined	Undetermined	34.0684
CVS015305CLIU	2022-01-29	S_Värmland	NEGATIVE		Undetermined	Undetermined	31.6016
CVS015306CLIU	2022-01-31	S_Värmland	NEGATIVE		Undetermined	Undetermined	29.7252
CVS015307CLIU	2022-01-30	U_Västmanland	POSITIVE	Omicron (BA.1) NEGATIVE	23.4525	Undetermined	33.0175
CVS015308CLIU	2022-01-27	Z_Jämtland/Härjedalen	NEGATIVE		Undetermined	Undetermined	33.3278
CVS015309CLIU	2022-02-02	G_Kronoberg	POSITIVE	Omicron (BA.1) NEGATIVE	22.7262	Undetermined	35.3178
CVS015310CLIU	2022-01-28	G_Kronoberg	NEGATIVE		Undetermined	Undetermined	28.7518
CVS015311CLIU	2022-02-03	W_Dalarna	NEGATIVE		Undetermined	Undetermined	31.0799
CVS015312CLIU	2022-02-01	S_Värmland	POSITIVE	Omicron (BA.1) NEGATIVE	23.7962	Undetermined	31.5911
CVS015313CLIU	2022-02-02	Y_Västernorrland	NEGATIVE		Undetermined	Undetermined	32.093
CVS015314CLIU	2022-01-29	Y_Västernorrland	POSITIVE	Omicron (BA.1) POSITIVE	20.4528	20.7812	26.2135
CVS015315CLIU	2022-02-02	G_Kronoberg	NEGATIVE		Undetermined	Undetermined	34.3753
CVS015316CLIU	2022-02-08	Y_Västernorrland	POSITIVE	Omicron (BA.1) POSITIVE	21.2486	23.2827	30.9411
CVS015317CLIU	2022-02-02	C_Uppsala	NEGATIVE		Undetermined	Undetermined	29.76
CVS015318CLIU	2022-03-01	W_Dalarna	POSITIVE	Omicron (BA.1) POSITIVE	21.9322	24.9977	30.8552
CVS015319CLIU	2022-02-03	F_Jönköping	POSITIVE	Omicron (BA.1) NEGATIVE	21.9798	Undetermined	28.853
CVS015320CLIU	2022-02-02	G_Kronoberg	NEGATIVE		Undetermined	Undetermined	30.4312
CVS015321CLIU	2022-02-09	G_Kronoberg	NEGATIVE		Undetermined	Undetermined	34.3915
CVS015322CLIU	2022-02-01	W_Dalarna	NEGATIVE		Undetermined	Undetermined	32.1385
CVS015323CLIU	2022-03-05	W_Dalarna	NEGATIVE		Undetermined	Undetermined	33.0303
CVS015324CLIU	2022-02-02	Z_Jämtland/Härjedalen	POSITIVE	Omicron (BA.1) NEGATIVE	30.1033	Undetermined	32.9828
CVS015325CLIU	2022-02-01	F_Jönköping	NEGATIVE		Undetermined	Undetermined	27.4484
CVS015326CLIU	2022-01-27	F_Jönköping	POSITIVE	Omicron (BA.1) NEGATIVE	24.7046	Undetermined	29.5569
CVS015327CLIU	2022-02-02	X_Gävleborg	POSITIVE	Omicron (BA.1) POSITIVE	26.3834	29.1226	36.9848
CVS015328CLIU	2022-02-03	X_Gävleborg	POSITIVE	Omicron (BA.1) NEGATIVE	20.8685	Undetermined	33.1117
CVS015329CLIU	2022-02-08	S_Värmland	NEGATIVE		Undetermined	Undetermined	31.9095
CVS015330CLIU	2022-02-01	S_Värmland	POSITIVE	Omicron (BA.1) NEGATIVE	27.4116	Undetermined	29.1811
CVS015331CLIU	2022-01-28	S_Värmland	POSITIVE	Omicron (BA.1) POSITIVE	34.9269	35.4484	36.6984
CVS015332CLIU	2022-01-28	S_Värmland	POSITIVE	Omicron (BA.1) POSITIVE	21.3853	25.728	30.5204
CVS015333CLIU	2022-02-05	Y_Västernorrland	NEGATIVE		Undetermined	Undetermined	34.028
CVS015334CLIU	2022-01-26	Z_Jämtland/Härjedalen	NEGATIVE		Undetermined	Undetermined	35.0617
CVS015335CLIU	2022-03-04	G_Kronoberg	NEGATIVE		Undetermined	Undetermined	34.7205
CVS015336CLIU	2022-01-27	G_Kronoberg	POSITIVE	Omicron (BA.1) POSITIVE	25.2242	26.5184	30.6867
CVS015337CLIU	2022-01-30	S_Värmland	NEGATIVE		Undetermined	Undetermined	34.7189
CVS015338CLIU	2022-02-01	S_Värmland	NEGATIVE		Undetermined	Undetermined	34.3317
CVS015339CLIU	2022-02-15	W_Dalarna	NEGATIVE		Undetermined	Undetermined	30.1681
CVS015340CLIU	2022-02-03	S_Värmland	NEGATIVE		Undetermined	Undetermined	30.2787
CVS015341CLIU	2022-02-01	Z_Jämtland/Härjedalen	POSITIVE	Omicron (BA.1) POSITIVE	29.1124	29.7966	34.0696
CVS015342CLIU	2022-01-28	G_Kronoberg	NEGATIVE		Undetermined	Undetermined	27.9966
CVS015343CLIU	2022-02-23	S_Värmland	NEGATIVE		Undetermined	Undetermined	32.0397
CVS015344CLIU	2022-01-29	W_Dalarna	POSITIVE	Omicron (BA.1) NEGATIVE	20.1039	Undetermined	29.2132
CVS015345CLIU	2022-02-10	G_Kronoberg	NEGATIVE		Undetermined	Undetermined	31.0843
CVS015346CLIU	2022-02-02	S_Värmland	NEGATIVE		Undetermined	Undetermined	29.4621
CVS015347CLIU	2022-01-30	C_Uppsala	POSITIVE	Omicron (BA.1) POSITIVE	20.5191	21.2781	23.403
CVS015348CLIU	2022-02-01	U_Västmanland	POSITIVE	Omicron (BA.1) POSITIVE	21.9462	23.5429	27.2881
CVS015349CLIU	2022-02-08	C_Uppsala	POSITIVE	Omicron (BA.1) NEGATIVE	23.8096	Undetermined	25.5431
CVS015350CLIU	2022-02-05	G_Kronoberg	NEGATIVE		Undetermined	Undetermined	28.1086
CVS015351CLIU	2022-03-01	S_Värmland	NEGATIVE		Undetermined	Undetermined	28.279
CVS015352CLIU	2022-02-01	W_Dalarna	POSITIVE	Omicron (BA.1) NEGATIVE	23.6308	Undetermined	29.1317
CVS015353CLIU	2022-01-29	W_Dalarna	NEGATIVE		Undetermined	Undetermined	31.9049
CVS015354CLIU	2022-01-29	AAA_ABC_Labs	NEGATIVE		Undetermined	Undetermined	32.5208
CVS015355CLIU	2022-01-28	U_Västmanland	POSITIVE	Omicron (BA.1) NEGATIVE	23.1284	Undetermined	34.0187
CVS015356CLIU	2022-02-04	Y_Västernorrland	NEGATIVE		Undetermined	Undetermined	27.2451
CVS015357CLIU	2022-02-01	S_Värmland	POSITIVE	Omicron (BA.1) NEGATIVE	24.8267	Undetermined	31.059
CVS015358CLIU	2022-03-02	X_Gävleborg	POSITIVE	Omicron (BA.1) POSITIVE	31.1561	38.3141	34.092
CVS015359CLIU	2022-01-28	W_Dalarna	POSITIVE	Omicron (BA.1) NEGATIVE	31.3134	Undetermined	29.7149
CVS015360CLIU	2022-01-28	W_Dalarna	NEGATIVE		Undetermined	Undetermined	28.8237
CVS015361CLIU	2022-02-01	Y_Västernorrland	POSITIVE	Omicron (BA.1) NEGATIVE	22.4823	Undetermined	26.3949
CVS015362CLIU	2022-02-04	W_Dalarna	NEGATIVE		Undetermined	Undetermined	29.7671
CVS015363CLIU	2022-01-27	G_Kronoberg	POSITIVE	Omicron (BA.1) POSITIVE	22.9325	24.6689	30.5415
CVS015364CLIU	2022-01-27	W_Dalarna	POSITIVE	Omicron (BA.1) POSITIVE	27.7442	30.3161	33.3167
CVS015365CLIU	2022-01-28	G_Kronoberg	NEGATIVE		Undetermined	Undetermined	29.377
CVS015366CLIU	2022-01-28	Y_Västernorrland	POSITIVE	Omicron (BA.1) POSITIVE	32.7998	34.9469	31.4546
CVS015367CLIU	2022-03-04	Z_Jämtland/Härjedalen	NEGATIVE		Undetermined	Undetermined	34.3254
CVS015368CLIU	2022-01-27	W_Dalarna	POSITIVE	Omicron (BA.1) NEGATIVE	24.9519	Undetermined	32.4358
CVS015369CLIU	2022-01-28	S_Värmland	POSITIVE	Omicron (BA.1) NEGATIVE	26.3696	Undetermined	29.5589
CVS015370CLIU	2022-02-02	S_Värmland	NEGATIVE		Undetermined	Undetermined	30.5274
CVS015371CLIU	2022-02-02	U_Västmanland	POSITIVE	Omicron (BA.1) NEGATIVE	18.8217	Undetermined	29.1654
CVS015372CLIU	2022-02-01	U_Västmanland	NEGATIVE		Undetermined	Undetermined	32.2774
CVS015373CLIU	2022-02-23	W_Dalarna	NEGATIVE		Undetermined	Undetermined	36.1863
CVS015374CLIU	2022-02-02	G_Kronoberg	POSITIVE	Omicron (BA.1) POSITIVE	30.6068	33.0958	29.7223
CVS015375CLIU	2022-02-09	X_Gävleborg	POSITIVE	Omicron (BA.1) NEGATIVE	21.6661	Undetermined	28.3914
CVS015376CLIU	2022-02-16	U_Västmanland	POSITIVE	Omicron (BA.1) POSITIVE	22.2927	23.9972	30.7452
CVS015377CLIU	2022-01-28	Y_Västernorrland	POSITIVE	Omicron (BA.1) NEGATIVE	20.4267	Undetermined	28.7537
CVS015378CLIU	2022-02-09	S_Värmland	NEGATIVE		Undetermined	Undetermined	33.9112
CVS015379CLIU	2022-02-02	S_Värmland	NEGATIVE		Undetermined	Undetermined	35.3219
CVS015380CLIU	2022-02-01	U_Västmanland	POSITIVE	Omicron (BA.1) POSITIVE	25.3144	26.559	31.5354
CVS015381CLIU	2022-02-04	X_Gävleborg	NEGATIVE		Undetermined	Undetermined	33.1109
CVS015382CLIU	2022-02-07	C_Uppsala	POSITIVE	Omicron (BA.1) NEGATIVE	32.6653	Undetermined	29.1639
CVS015383CLIU	2022-02-03	G_Kronoberg	POSITIVE	Omicron (BA.1) NEGATIVE	18.5854	Undetermined	34.4829
CVS015384CLIU	2022-01-27	S_Värmland	POSITIVE	Omicron (BA.1) POSITIVE	21.9912	23.7966	35.5082
CVS015385CLIU	2022-01-29	C_Uppsala	POSITIVE	Omicron (BA.1) POSITIVE	23.0022	37.6479	28.7247
CVS015386CLIU	2022-02-02	W_Dalarna	POSITIVE	Omicron (BA.1) NEGATIVE	24.5339	Undetermined	29.3941
CVS015387CLIU	2022-02-07	S_Värmland	POSITIVE	Omicron (BA.1) NEGATIVE	22.9385	Undetermined	32.218
CVS015388CLIU	2022-02-01	C_Uppsala	POSITIVE	Omicron (BA.1) NEGATIVE	19.35	Undetermined	26.4794
CVS015389CLIU	2022-01-28	F_Jönköping	NEGATIVE		Undetermined	Undetermined	32.8715
CVS015390CLIU	2022-02-03	Y_Västernorrland	NEGATIVE		Undetermined	Undetermined	27.0795
CVS015391CLIU	2022-02-01	U_Västmanland	POSITIVE	Omicron (BA.1) POSITIVE	32.3705	34.6367	32.3126
CVS015392CLIU	2022-02-03	S_Värmland	POSITIVE	Omicron (BA.1) NEGATIVE	34.9687	Undetermined	33.3174
CVS015393CLIU	2022-02-02	W_Dalarna	NEGATIVE		Undetermined	Undetermined	31.1735
CVS015394CLIU	2022-02-05	G_Kronoberg	POSITIVE	Omicron (BA.1) NEGATIVE	19.701	Undetermined	31.9891
CVS015395CLIU	2022-01-28	S_Värmland	POSITIVE	Omicron (BA.1) POSITIVE	33.5677	35.8727	27.5574
CVS015396CLIU	2022-01-27	X_Gävleborg	POSITIVE	Omicron (BA.1) POSITIVE	24.07	26.0711	30.0369
CVS015397CLIU	2022-02-04	G_Kronoberg	NEGATIVE		Undetermined	Undetermined	31.2072
CVS015398CLIU	2022-02-14	S_Värmland	POSITIVE	Omicron (BA.1) POSITIVE	24.1048	26.3904	36.4543
CVS015399CLIU	2022-02-03	C_Uppsala	POSITIVE	Omicron (BA.1) NEGATIVE	33.9382	Undetermined	32.6053
CVS015400CLIU	2022-02-24	X_Gävleborg	POSITIVE	Omicron (BA.1) NEGATIVE	27.2609	Undetermined	30.9176
CVS015401CLIU	2022-01-30	X_Gävleborg	POSITIVE	Omicron (BA.1) POSITIVE	29.7232	31.3887	33.4577
CVS015402CLIU	2022-02-01	U_Västmanland	POSITIVE	Omicron (BA.1) POSITIVE	22.4658	24.3875	30.7845
CVS015403CLIU	2022-02-23	S_Värmland	NEGATIVE		Undetermined	Undetermined	31.7001
CVS015404CLIU	2022-02-09	X_Gävleborg	NEGATIVE		Undetermined	Undetermined	30.7116
CVS015405CLIU	2022-02-02	G_Kronoberg	NEGATIVE		Undetermined	Undetermined	34.9295
CVS015406CLIU	2022-02-09	Y_Västernorrland	NEGATIVE		Undetermined	Undetermined	30.4226
CVS015407CLIU	2022-02-01	S_Värmland	POSITIVE	Omicron (BA.1) NEGATIVE	26.8343	Undetermined	33.6052
CVS015408CLIU	2022-02-03	G_Kronoberg	POSITIVE	Omicron (BA.1) NEGATIVE	27.2353	Undetermined	30.9637
CVS015409CLIU	2022-02-03	X_Gävleborg	NEGATIVE		Undetermined	Undetermined	33.468
CVS015410CLIU	2022-02-02	G_Kronoberg	POSITIVE	Omicron (BA.1) NEGATIVE	33.6644	Undetermined	35.3675
CVS015411CLIU	2022-01-29	W_Dalarna	NEGATIVE		Undetermined	Undetermined	35.2902
CVS015412CLIU	2022-02-10	U_Västmanland	NEGATIVE		Undetermined	Undetermined	32.8733
CVS015413CLIU	2022-02-09	Z_Jämtland/Härjedalen	NEGATIVE		Undetermined	Undetermined	34.676
CVS015414CLIU	2022-02-01	Z_Jämtland/Härjedalen	NEGATIVE		Undetermined	Undetermined	37.0294
CVS015415CLIU	2022-02-08	G_Kronoberg	POSITIVE	Omicron (BA.1) POSITIVE	19.1237	20.0501	27.3945
CVS015416CLIU	2022-01-27	G_Kronoberg	POSITIVE	Omicron (BA.1) NEGATIVE	21.2637	Undetermined	31.3118
CVS015417CLIU	2022-01-29	G_Kronoberg	POSITIVE	Omicron (BA.1) POSITIVE	20.34	22.4298	28.4898
CVS015418CLIU	2022-02-01	W_Dalarna	POSITIVE	Omicron (BA.1) POSITIVE	23.6756	26.3674	35.0244
CVS015419CLIU	2022-01-27	X_Gävleborg	POSITIVE	Omicron (BA.1) NEGATIVE	26.635	Undetermined	29.1565
CVS015420CLIU	2022-02-05	X_Gävleborg	POSITIVE	Omicron (BA.1) POSITIVE	20.7275	22.1577	31.2954
CVS015421CLIU	2022-01-27	S_Värmland	NEGATIVE		Undetermined	Undetermined	28.4778
CVS015422CLIU	2022-01-28	W_Dalarna	POSITIVE	Omicron (BA.1) NEGATIVE	25.4243	Undetermined	33.0365
CVS015423CLIU	2022-01-27	C_Uppsala	POSITIVE	Omicron (BA.1) NEGATIVE	24.2463	Undetermined	28.9317
CVS015424CLIU	2022-01-28	X_Gävleborg	NEGATIVE		Undetermined	Undetermined	31.5803
CVS015425CLIU	2022-01-28	W_Dalarna	POSITIVE	Omicron (BA.1) NEGATIVE	23.7642	Undetermined	29.383
CVS015426CLIU	2022-02-01	F_Jönköping	POSITIVE	Omicron (BA.1) NEGATIVE	24.8858	Undetermined	35.9138
CVS015427CLIU	2022-03-02	W_Dalarna	POSITIVE	Omicron (BA.1) NEGATIVE	23.702	Undetermined	31.1725
CVS015428CLIU	2022-02-03	X_Gävleborg	NEGATIVE		Undetermined	Undetermined	30.0392
CVS015429CLIU	2022-02-01	S_Värmland	POSITIVE	Omicron (BA.1) NEGATIVE	28.6415	Undetermined	34.4861
CVS015430CLIU	2022-02-01	X_Gävleborg	NEGATIVE		Undetermined	Undetermined	32.381
CVS015431CLIU	2022-02-10	X_Gävleborg	NEGATIVE		Undetermined	Undetermined	34.1207
CVS015432CLIU	2022-01-27	U_Västmanland	NEGATIVE		Undetermined	Undetermined	31.4462
CVS015433CLIU	2022-02-08	W_Dalarna	POSITIVE	Omicron (BA.1) NEGATIVE	21.7184	Undetermined	28.6272
CVS015434CLIU	2022-01-29	U_Västmanland	POSITIVE	Omicron (BA.1) POSITIVE	25.6097	26.9598	29.2762
CVS015435CLIU	2022-02-01	S_Värmland	NEGATIVE		Undetermined	Undetermined	31.9066
CVS015436CLIU	2022-01-29	X_Gävleborg	NEGATIVE		Undetermined	Undetermined	30.1838
CVS015437CLIU	2022-02-24	U_Västmanland	NEGATIVE		Undetermined	Undetermined	31.3143
CVS015438CLIU	2022-01-31	S_Värmland	POSITIVE	Omicron (BA.1) POSITIVE	27.384	30.559	30.0117
CVS015439CLIU	2022-02-02	G_Kronoberg	NEGATIVE		Undetermined	Undetermined	31.4109
CVS015440CLIU	2022-01-26	Y_Västernorrland	POSITIVE	Omicron (BA.1) NEGATIVE	23.2985	Undetermined	35.8129
CVS015441CLIU	2022-03-05	Z_Jämtland/Härjedalen	POSITIVE	Omicron (BA.1) NEGATIVE	24.7419	Undetermined	35.8946
CVS015442CLIU	2022-02-08	W_Dalarna	NEGATIVE		Undetermined	Undetermined	35.2766
CVS015443CLIU	2022-01-29	Y_Västernorrland	NEGATIVE		Undetermined	Undetermined	29.962
CVS015444CLIU	2022-01-27	S_Värmland	POSITIVE	Omicron (BA.1) NEGATIVE	20.7495	Undetermined	31.1186
CVS015445CLIU	2022-01-28	AAA_ABC_Labs	NEGATIVE		Undetermined	Undetermined	31.9174
CVS015446CLIU	2022-01-28	Z_Jämtland/Härjedalen	NEGATIVE		Undetermined	Undetermined	30.5254
CVS015447CLIU	2022-01-28	G_Kronoberg	NEGATIVE		Undetermined	Undetermined	36.0286
CVS015448CLIU	2022-01-29	F_Jönköping	POSITIVE	Omicron (BA.1) NEGATIVE	19.5784	Undetermined	32.4488
CVS015449CLIU	2022-02-03	X_Gävleborg	NEGATIVE		Undetermined	Undetermined	26.4727
CVS015450CLIU	2022-02-11	U_Västmanland	POSITIVE	Omicron (BA.1) POSITIVE	21.7095	23.8779	29.2088
CVS015451CLIU	2022-02-15	Y_Västernorrland	NEGATIVE		Undetermined	Undetermined	31.2503
CVS015452CLIU	2022-02-02	S_Värmland	POSITIVE	Omicron (BA.1) POSITIVE	21.5804	23.1304	32.9582
CVS015453CLIU	2022-02-01	S_Värmland	NEGATIVE		Undetermined	Undetermined	32.1244
CVS015454CLIU	2022-01-30	Z_Jämtland/Härjedalen	NEGATIVE		Undetermined	Undetermined	33.4277
CVS015455CLIU	2022-01-27	G_Kronoberg	POSITIVE	Omicron (BA.1) NEGATIVE	20.681	Undetermined	29.2925
CVS015456CLIU	2022-01-30	U_Västmanland	NEGATIVE		Undetermined	Undetermined	31.9326
CVS015457CLIU	2022-02-03	X_Gävleborg	NEGATIVE		Undetermined	Undetermined	30.2163
CVS015458CLIU	2022-02-02	X_Gävleborg	NEGATIVE		Undetermined	Undetermined	30.1983
CVS015459CLIU	2022-01-28	S_Värmland	NEGATIVE		Undetermined	Undetermined	31.3559
CVS015460CLIU	2022-02-09	G_Kronoberg	NEGATIVE		Undetermined	Undetermined	29.5613
CVS015461CLIU	2022-01-28	F_Jönköping	POSITIVE	Omicron (BA.1) NEGATIVE	27.4209	Undetermined	28.4585
CVS015462CLIU	2022-02-01	C_Uppsala	POSITIVE	Omicron (BA.1) NEGATIVE	33.9592	Undetermined	24.6513
CVS015463CLIU	2022-02-01	X_Gävleborg	POSITIVE	Omicron (BA.1) NEGATIVE	22.1627	Undetermined	30.5992
CVS015464CLIU	2022-02-11	U_Västmanland	POSITIVE	Omicron (BA.1) POSITIVE	24.2343	29.6296	31.7581
CVS015465CLIU	2022-01-26	Z_Jämtland/Härjedalen	NEGATIVE		Undetermined	Undetermined	33.2541
CVS015466CLIU	2022-01-26	C_Uppsala	POSITIVE	Omicron (BA.1) POSITIVE	31.2131	32.258	28.4535
CVS015467CLIU	2022-01-27	X_Gävleborg	NEGATIVE		Undetermined	Undetermined	32.329
CVS015468CLIU	2022-02-03	U_Västmanland	NEGATIVE		Undetermined	Undetermined	27.6387
CVS015469CLIU	2022-02-17	U_Västmanland	POSITIVE	Omicron (BA.1) NEGATIVE	25.4454	Undetermined	35.3081
CVS015470CLIU	2022-01-26	F_Jönköping	NEGATIVE		Undetermined	Undetermined	28.8825
CVS015471CLIU	2022-02-01	S_Värmland	POSITIVE	Omicron (BA.1) POSITIVE	26.4919	31.1259	32.5086
CVS015472CLIU	2022-03-02	F_Jönköping	POSITIVE	Omicron (BA.1) NEGATIVE	19.5908	Undetermined	29.5014
CVS015473CLIU	2022-03-05	Y_Västernorrland	NEGATIVE		Undetermined	Undetermined	36.4033
CVS015474CLIU	2022-02-09	X_Gävleborg	POSITIVE	Omicron (BA.1) NEGATIVE	21.1724	Undetermined	32.2303
CVS015475CLIU	2022-01-27	F_Jönköping	POSITIVE	Omicron (BA.1) NEGATIVE	34.3686	Undetermined	35.6263
CVS015476CLIU	2022-01-27	Y_Västernorrland	POSITIVE	Omicron (BA.1) POSITIVE	34.4702	37.5238	28.7618
CVS015477CLIU	2022-01-27	Z_Jämtland/Härjedalen	NEGATIVE		Undetermined	Undetermined	32.0829
CVS015478CLIU	2022-01-27	W_Dalarna	NEGATIVE		Undetermined	Undetermined	34.162
CVS015479CLIU	2022-02-01	S_Värmland	NEGATIVE		Undetermined	Undetermined	32.0941
CVS015480CLIU	2022-01-27	F_Jönköping	NEGATIVE		Undetermined	Undetermined	29.0434
CVS015481CLIU	2022-02-01	U_Västmanland	NEGATIVE		Undetermined	Undetermined	32.6117
CVS015482CLIU	2022-02-02	Z_Jämtland/Härjedalen	NEGATIVE		Undetermined	Undetermined	31.8351
CVS015483CLIU	2022-02-04	S_Värmland	NEGATIVE		Undetermined	Undetermined	28.0319
CVS015484CLIU	2022-01-27	W_Dalarna	NEGATIVE		Undetermined	Undetermined	32.2939
CVS015485CLIU	2022-02-02	S_Värmland	NEGATIVE		Undetermined	Undetermined	31.4043
CVS015486CLIU	2022-03-04	W_Dalarna	NEGATIVE		Undetermined	Undetermined	30.631
CVS015487CLIU	2022-02-04	W_Dalarna	POSITIVE	Omicron (BA.1) NEGATIVE	29.8769	Undetermined	33.007
CVS015488CLIU	2022-01-27	G_Kronoberg	POSITIVE	Omicron (BA.1) POSITIVE	24.6626	26.454	30.0455
CVS015489CLIU	2022-01-29	F_Jönköping	POSITIVE	Omicron (BA.1) POSITIVE	24.2415	26.032	27.95
CVS015490CLIU	2022-02-08	X_Gävleborg	POSITIVE	Omicron (BA.1) NEGATIVE	22.5781	Undetermined	30.6224
CVS015491CLIU	2022-02-01	W_Dalarna	POSITIVE	Omicron (BA.1) NEGATIVE	22.2241	Undetermined	35.3351
CVS015492CLIU	2022-02-01	U_Västmanland	POSITIVE	Omicron (BA.1) POSITIVE	28.7008	30.0762	29.5347
CVS015493CLIU	2022-02-05	U_Västmanland	POSITIVE	Omicron (BA.1) NEGATIVE	22.2754	Undetermined	34.1467
CVS015494CLIU	2022-02-02	X_Gävleborg	POSITIVE	Omicron (BA.1) POSITIVE	23.2971	25.2317	28.061
CVS015495CLIU	2022-02-04	U_Västmanland	NEGATIVE		Undetermined	Undetermined	36.2793
CVS015496CLIU	2022-02-09	Z_Jämtland/Härjedalen	NEGATIVE		Undetermined	Undetermined	29.0558
CVS015497CLIU	2022-02-05	S_Värmland	POSITIVE	Omicron (BA.1) NEGATIVE	22.8644	Undetermined	36.1435
CVS015498CLIU	2022-01-30	C_Uppsala	POSITIVE	Omicron (BA.1) POSITIVE	31.0176	31.9594	28.9785
CVS015499CLIU	2022-01-27	F_Jönköping	POSITIVE	Omicron (BA.1) NEGATIVE	23.3776	Undetermined	31.1527
CVS015500CLIU	2022-01-28	X_Gävleborg	NEGATIVE		Undetermined	Undetermined	28.2749
CVS015501CLIU	2022-01-27	U_Västmanland	POSITIVE	Omicron (BA.1) POSITIVE	25.9306	27.9433	34.2951
CVS015502CLIU	2022-01-28	C_Uppsala	POSITIVE	Omicron (BA.1) NEGATIVE	25.5348	Undetermined	30.9323
CVS015503CLIU	2022-02-02	S_Värmland	NEGATIVE		Undetermined	Undetermined	33.5617
CVS015504CLIU	2022-02-01	W_Dalarna	POSITIVE	Omicron (BA.1) POSITIVE	30.2232	31.7925	28.5267
CVS015505CLIU	2022-02-02	Z_Jämtland/Härjedalen	NEGATIVE		Undetermined	Undetermined	29.9416
CVS015506CLIU	2022-01-28	G_Kronoberg	POSITIVE	Omicron (BA.1) NEGATIVE	28.6594	Undetermined	30.8791
CVS015507CLIU	2022-01-28	U_Västmanland	NEGATIVE		Undetermined	Undetermined	31.8299
CVS015508CLIU	2022-02-03	W_Dalarna	NEGATIVE		Undetermined	Undetermined	32.8513
CVS015509CLIU	2022-02-03	C_Uppsala	POSITIVE	Omicron (BA.1) POSITIVE	30.5708	30.9316	28.9431
CVS015510CLIU	2022-02-05	U_Västmanland	POSITIVE	Omicron (BA.1) NEGATIVE	34.4929	Undetermined	33.13
CVS015511CLIU	2022-01-27	G_Kronoberg	POSITIVE	Omicron (BA.1) POSITIVE	20.7213	22.5143	30.8365
CVS015512CLIU	2022-01-29	S_Värmland	NEGATIVE		Undetermined	Undetermined	32.3568
CVS015513CLIU	2022-02-03	S_Värmland	POSITIVE	Omicron (BA.1) NEGATIVE	29.5141	Undetermined	34.8276
CVS015514CLIU	2022-01-29	X_Gävleborg	NEGATIVE		Undetermined	Undetermined	32.8348
CVS015515CLIU	2022-01-28	X_Gävleborg	NEGATIVE		Undetermined	Undetermined	31.7931
CVS015516CLIU	2022-02-01	X_Gävleborg	POSITIVE	Omicron (BA.1) POSITIVE	25.0989	28.3974	32.8948
CVS015517CLIU	2022-02-08	G_Kronoberg	NEGATIVE		Undetermined	Undetermined	29.9666
CVS015518CLIU	2022-01-29	W_Dalarna	NEGATIVE		Undetermined	Undetermined	35.2449
CVS015519CLIU	2022-01-27	X_Gävleborg	POSITIVE	Omicron (BA.1) POSITIVE	21.743	22.6021	32.002
CVS015520CLIU	2022-02-23	W_Dalarna	NEGATIVE		Undetermined	Undetermined	36.3259
CVS015521CLIU	2022-02-24	X_Gävleborg	NEGATIVE		Undetermined	Undetermined	35.1512
CVS015522CLIU	2022-03-08	U_Västmanland	POSITIVE	Omicron (BA.1) NEGATIVE	21.6287	Undetermined	30.3568
CVS015523CLIU	2022-01-28	Y_Västernorrland	POSITIVE	Omicron (BA.1) POSITIVE	22.0397	24.8056	29.6948
CVS015524CLIU	2022-02-09	W_Dalarna	NEGATIVE		Undetermined	Undetermined	33.4522
CVS015525CLIU	2022-02-04	S_Värmland	POSITIVE	Omicron (BA.1) NEGATIVE	21.6742	Undetermined	31.3006
CVS015526CLIU	2022-01-29	S_Värmland	POSITIVE	Omicron (BA.1) NEGATIVE	25.3024	Undetermined	35.0509
CVS015527CLIU	2022-02-08	U_Västmanland	NEGATIVE		Undetermined	Undetermined	29.1165
CVS015528CLIU	2022-02-08	G_Kronoberg	NEGATIVE		Undetermined	Undetermined	29.7372
CVS015529CLIU	2022-02-01	U_Västmanland	POSITIVE	Omicron (BA.1) NEGATIVE	21.4736	Undetermined	32.898
CVS015530CLIU	2022-03-03	U_Västmanland	POSITIVE	Omicron (BA.1) POSITIVE	24.9709	29.1842	34.4545
CVS015531CLIU	2022-01-29	S_Värmland	NEGATIVE		Undetermined	Undetermined	32.4493
CVS015532CLIU	2022-02-15	G_Kronoberg	POSITIVE	Omicron (BA.1) NEGATIVE	21.8148	Undetermined	32.5166
CVS015533CLIU	2022-02-19	U_Västmanland	POSITIVE	Omicron (BA.1) NEGATIVE	34.0609	Undetermined	33.5541
CVS015534CLIU	2022-01-27	F_Jönköping	POSITIVE	Omicron (BA.1) POSITIVE	26.6127	28.518	27.6928
CVS015535CLIU	2022-01-27	X_Gävleborg	NEGATIVE		Undetermined	Undetermined	35.2879
CVS015536CLIU	2022-02-01	U_Västmanland	NEGATIVE		Undetermined	Undetermined	31.1927
CVS015537CLIU	2022-02-01	U_Västmanland	POSITIVE	Omicron (BA.1) NEGATIVE	22.3938	Undetermined	33.7702
CVS015538CLIU	2022-03-05	Y_Västernorrland	NEGATIVE		Undetermined	Undetermined	33.1274
CVS015539CLIU	2022-02-02	Y_Västernorrland	NEGATIVE		Undetermined	Undetermined	29.0883
CVS015540CLIU	2022-03-02	W_Dalarna	POSITIVE	Omicron (BA.1) NEGATIVE	24.9323	Undetermined	32.6704
CVS015541CLIU	2022-01-27	X_Gävleborg	NEGATIVE		Undetermined	Undetermined	30.575
CVS015542CLIU	2022-02-04	W_Dalarna	NEGATIVE		Undetermined	Undetermined	29.9129
CVS015543CLIU	2022-02-01	G_Kronoberg	NEGATIVE		Undetermined	Undetermined	30.9827
CVS015544CLIU	2022-02-02	U_Västmanland	NEGATIVE		Undetermined	Undetermined	33.5448
CVS015545CLIU	2022-01-29	G_Kronoberg	NEGATIVE		Undetermined	Undetermined	37.7984
CVS015546CLIU	2022-01-29	G_Kronoberg	POSITIVE	Omicron (BA.1) POSITIVE	17.3626	19.8098	28.5767
CVS015547CLIU	2022-01-27	X_Gävleborg	POSITIVE	Omicron (BA.1) POSITIVE	25.505	26.401	30.4873
CVS015548CLIU	2022-01-27	Y_Västernorrland	NEGATIVE		Undetermined	Undetermined	31.5854
CVS015549CLIU	2022-02-10	Z_Jämtland/Härjedalen	NEGATIVE		Undetermined	Undetermined	31.4974
CVS015550CLIU	2022-01-27	F_Jönköping	POSITIVE	Omicron (BA.1) NEGATIVE	26.9635	Undetermined	27.047
CVS015551CLIU	2022-01-29	W_Dalarna	NEGATIVE		Undetermined	Undetermined	29.0859
CVS015552CLIU	2022-02-02	U_Västmanland	POSITIVE	Omicron (BA.1) NEGATIVE	23.5781	Undetermined	27.2906
CVS015553CLIU	2022-02-02	Z_Jämtland/Härjedalen	NEGATIVE		Undetermined	Undetermined	32.8301
CVS015554CLIU	2022-02-01	C_Uppsala	NEGATIVE		Undetermined	Undetermined	25.8782
CVS015555CLIU	2022-01-28	S_Värmland	POSITIVE	Omicron (BA.1) POSITIVE	26.6076	28.2594	31.6982
CVS015556CLIU	2022-01-28	F_Jönköping	POSITIVE	Omicron (BA.1) NEGATIVE	17.2934	Undetermined	27.8893
CVS015557CLIU	2022-03-02	X_Gävleborg	POSITIVE	Omicron (BA.1) NEGATIVE	31.0978	Undetermined	33.6034
CVS015558CLIU	2022-02-01	W_Dalarna	POSITIVE	Omicron (BA.1) POSITIVE	28.9237	31.214	32.4967
CVS015559CLIU	2022-01-29	F_Jönköping	NEGATIVE		Undetermined	Undetermined	31.0534
CVS015560CLIU	2022-03-02	X_Gävleborg	NEGATIVE		Undetermined	Undetermined	33.0973
CVS015561CLIU	2022-01-27	C_Uppsala	NEGATIVE		Undetermined	Undetermined	27.203
CVS015562CLIU	2022-02-17	Y_Västernorrland	POSITIVE	Omicron (BA.1) NEGATIVE	17.8156	Undetermined	28.9808
CVS015563CLIU	2022-02-08	W_Dalarna	POSITIVE	Omicron (BA.1) NEGATIVE	21.8376	Undetermined	32.8408
CVS015564CLIU	2022-02-16	W_Dalarna	NEGATIVE		Undetermined	Undetermined	26.9519
CVS015565CLIU	2022-02-03	X_Gävleborg	NEGATIVE		Undetermined	Undetermined	30.8885
CVS015566CLIU	2022-02-12	S_Värmland	POSITIVE	Omicron (BA.1) NEGATIVE	21.6474	Undetermined	32.9089
CVS015567CLIU	2022-02-05	U_Västmanland	NEGATIVE		Undetermined	Undetermined	34.0343
CVS015568CLIU	2022-02-05	U_Västmanland	POSITIVE	Omicron (BA.1) POSITIVE	25.3089	28.2204	31.9623
CVS015569CLIU	2022-02-03	S_Värmland	POSITIVE	Omicron (BA.1) NEGATIVE	26.855	Undetermined	32.072
CVS015570CLIU	2022-01-27	S_Värmland	POSITIVE	Omicron (BA.1) NEGATIVE	24.8535	Undetermined	31.5959
CVS015571CLIU	2022-02-01	G_Kronoberg	POSITIVE	Omicron (BA.1) NEGATIVE	24.8145	Undetermined	31.7137
CVS015572CLIU	2022-01-29	W_Dalarna	POSITIVE	Omicron (BA.1) NEGATIVE	21.0843	Undetermined	25.7208
CVS015573CLIU	2022-01-30	C_Uppsala	POSITIVE	Omicron (BA.1) POSITIVE	24.3301	25.9961	25.4136
CVS015574CLIU	2022-02-04	Z_Jämtland/Härjedalen	POSITIVE	Omicron (BA.1) POSITIVE	21.6828	22.7796	29.3655
CVS015575CLIU	2022-02-12	S_Värmland	POSITIVE	Omicron (BA.1) NEGATIVE	26.3934	Undetermined	33.7006
CVS015576CLIU	2022-02-01	W_Dalarna	POSITIVE	Omicron (BA.1) NEGATIVE	24.5774	Undetermined	35.2637
CVS015577CLIU	2022-02-08	F_Jönköping	POSITIVE	Omicron (BA.1) POSITIVE	24.8412	26.891	33.4776
CVS015578CLIU	2022-02-02	X_Gävleborg	POSITIVE	Omicron (BA.1) NEGATIVE	20.5434	Undetermined	33.7719
CVS015579CLIU	2022-02-03	W_Dalarna	NEGATIVE		Undetermined	Undetermined	30.462
CVS015580CLIU	2022-01-28	S_Värmland	POSITIVE	Omicron (BA.1) NEGATIVE	21.7429	Undetermined	29.4127
CVS015581CLIU	2022-01-26	Y_Västernorrland	POSITIVE	Omicron (BA.1) POSITIVE	23.2771	26.4896	31.542
CVS015582CLIU	2022-01-27	W_Dalarna	POSITIVE	Omicron (BA.1) POSITIVE	25.6851	28.7042	35.2683
CVS015583CLIU	2022-02-04	X_Gävleborg	POSITIVE	Omicron (BA.1) NEGATIVE	34.9577	Undetermined	28.884
CVS015584CLIU	2022-01-27	S_Värmland	POSITIVE	Omicron (BA.1) NEGATIVE	24.3673	Undetermined	33.9507
CVS015585CLIU	2022-02-08	U_Västmanland	NEGATIVE		Undetermined	Undetermined	29.2938
CVS015586CLIU	2022-02-05	U_Västmanland	POSITIVE	Omicron (BA.1) NEGATIVE	28.7034	Undetermined	30.2961
CVS015587CLIU	2022-02-11	U_Västmanland	NEGATIVE		Undetermined	Undetermined	30.0639
CVS015588CLIU	2022-01-27	U_Västmanland	NEGATIVE		Undetermined	Undetermined	34.7393
CVS015589CLIU	2022-02-08	G_Kronoberg	POSITIVE	Omicron (BA.1) NEGATIVE	25.4462	Undetermined	35.014
CVS015590CLIU	2022-01-27	U_Västmanland	POSITIVE	Omicron (BA.1) NEGATIVE	31.5099	Undetermined	34.6261
CVS015591CLIU	2022-01-28	W_Dalarna	NEGATIVE		Undetermined	Undetermined	30.1557
CVS015592CLIU	2022-01-29	X_Gävleborg	POSITIVE	Omicron (BA.1) POSITIVE	24.7734	26.5926	34.0529
CVS015593CLIU	2022-02-02	Z_Jämtland/Härjedalen	POSITIVE	Omicron (BA.1) NEGATIVE	26.9043	Undetermined	31.2569
CVS015594CLIU	2022-01-28	F_Jönköping	POSITIVE	Omicron (BA.1) POSITIVE	19.7005	21.3415	30.9505
CVS015595CLIU	2022-01-27	U_Västmanland	POSITIVE	Omicron (BA.1) POSITIVE	23.5136	25.3695	29.6628
CVS015596CLIU	2022-02-01	G_Kronoberg	NEGATIVE		Undetermined	Undetermined	27.2715
CVS015597CLIU	2022-01-28	G_Kronoberg	NEGATIVE		Undetermined	Undetermined	31.3394
CVS015598CLIU	2022-02-02	S_Värmland	NEGATIVE		Undetermined	Undetermined	29.9381
CVS015599CLIU	2022-02-04	S_Värmland	POSITIVE	Omicron (BA.1) NEGATIVE	25.823	Undetermined	29.3206
CVS015600CLIU	2022-01-28	S_Värmland	NEGATIVE		Undetermined	Undetermined	28.4648
CVS015601CLIU	2022-01-29	Y_Västernorrland	NEGATIVE		Undetermined	Undetermined	29.4175
CVS015602CLIU	2022-01-27	Z_Jämtland/Härjedalen	NEGATIVE		Undetermined	Undetermined	29.3338
CVS015603CLIU	2022-02-02	W_Dalarna	NEGATIVE		Undetermined	Undetermined	33.3026
CVS015604CLIU	2022-01-27	U_Västmanland	NEGATIVE		Undetermined	Undetermined	26.7199
CVS015605CLIU	2022-01-28	C_Uppsala	NEGATIVE		Undetermined	Undetermined	26.1601
CVS015606CLIU	2022-02-01	X_Gävleborg	NEGATIVE		Undetermined	Undetermined	29.4503
CVS015607CLIU	2022-02-01	F_Jönköping	NEGATIVE		Undetermined	Undetermined	29.5491
CVS015608CLIU	2022-01-30	W_Dalarna	POSITIVE	Omicron (BA.1) POSITIVE	28.8166	29.7126	31.4507
CVS015609CLIU	2022-02-01	S_Värmland	POSITIVE	Omicron (BA.1) NEGATIVE	24.857	Undetermined	30.6926
CVS015610CLIU	2022-03-05	X_Gävleborg	NEGATIVE		Undetermined	Undetermined	30.8048
CVS015611CLIU	2022-01-28	X_Gävleborg	POSITIVE	Omicron (BA.1) POSITIVE	22.9588	23.8529	31.0267
CVS015612CLIU	2022-02-08	G_Kronoberg	POSITIVE	Omicron (BA.1) POSITIVE	24.7914	26.0749	32.7061
CVS015613CLIU	2022-01-28	X_Gävleborg	POSITIVE	Omicron (BA.1) POSITIVE	22.5727	24.0731	29.954
CVS015614CLIU	2022-02-03	S_Värmland	POSITIVE	Omicron (BA.1) POSITIVE	24.9929	28.0303	36.827
CVS015615CLIU	2022-02-02	X_Gävleborg	POSITIVE	Omicron (BA.1) POSITIVE	23.2363	24.8865	27.7778
CVS015616CLIU	2022-02-03	F_Jönköping	POSITIVE	Omicron (BA.1) POSITIVE	24.8768	31.506	31.3286
CVS015617CLIU	2022-02-03	G_Kronoberg	POSITIVE	Omicron (BA.1) NEGATIVE	23.1633	Undetermined	32.4209
CVS015618CLIU	2022-02-01	S_Värmland	NEGATIVE		Undetermined	Undetermined	28.4908
CVS015619CLIU	2022-02-02	Z_Jämtland/Härjedalen	POSITIVE	Omicron (BA.1) POSITIVE	29.5747	32.4529	34.4636
CVS015620CLIU	2022-01-27	X_Gävleborg	NEGATIVE		Undetermined	Undetermined	29.5157
CVS015621CLIU	2022-02-08	S_Värmland	POSITIVE	Omicron (BA.1) POSITIVE	22.3634	23.8828	32.7518
CVS015622CLIU	2022-01-28	W_Dalarna	POSITIVE	Omicron (BA.1) POSITIVE	28.1185	29.9177	30.5025
CVS015623CLIU	2022-01-28	U_Västmanland	NEGATIVE		Undetermined	Undetermined	35.3202
CVS015624CLIU	2022-02-04	Y_Västernorrland	POSITIVE	Omicron (BA.1) POSITIVE	30.0171	32.4843	34.0429
CVS015625CLIU	2022-03-03	W_Dalarna	NEGATIVE		Undetermined	Undetermined	35.0002
CVS015626CLIU	2022-01-27	Y_Västernorrland	POSITIVE	Omicron (BA.1) POSITIVE	23.0075	26.2488	29.0898
CVS015627CLIU	2022-02-08	C_Uppsala	NEGATIVE		Undetermined	Undetermined	23.9981
CVS015628CLIU	2022-02-02	S_Värmland	NEGATIVE		Undetermined	Undetermined	32.7693
CVS015629CLIU	2022-02-23	W_Dalarna	NEGATIVE		Undetermined	Undetermined	35.6171
CVS015630CLIU	2022-02-11	S_Värmland	POSITIVE	Omicron (BA.1) NEGATIVE	19.5094	Undetermined	29.7883
CVS015631CLIU	2022-01-27	F_Jönköping	POSITIVE	Omicron (BA.1) NEGATIVE	23.5404	Undetermined	30.9983
CVS015632CLIU	2022-01-27	S_Värmland	POSITIVE	Omicron (BA.1) NEGATIVE	25.0679	Undetermined	28.126
CVS015633CLIU	2022-02-17	U_Västmanland	NEGATIVE		Undetermined	Undetermined	35.9158
CVS015634CLIU	2022-02-24	G_Kronoberg	NEGATIVE		Undetermined	Undetermined	37.7065
CVS015635CLIU	2022-02-09	X_Gävleborg	NEGATIVE		Undetermined	Undetermined	34.7778
CVS015636CLIU	2022-01-29	Y_Västernorrland	NEGATIVE		Undetermined	Undetermined	34.5104
CVS015637CLIU	2022-03-08	W_Dalarna	POSITIVE	Omicron (BA.1) NEGATIVE	23.094	Undetermined	29.8
CVS015638CLIU	2022-01-27	S_Värmland	POSITIVE	Omicron (BA.1) NEGATIVE	27.202	Undetermined	32.8179
CVS015639CLIU	2022-02-01	W_Dalarna	POSITIVE	Omicron (BA.1) NEGATIVE	23.0057	Undetermined	28.7133
CVS015640CLIU	2022-02-01	Z_Jämtland/Härjedalen	NEGATIVE		Undetermined	Undetermined	29.8182
CVS015641CLIU	2022-02-02	F_Jönköping	NEGATIVE		Undetermined	Undetermined	33.5347
CVS015642CLIU	2022-02-24	Z_Jämtland/Härjedalen	NEGATIVE		Undetermined	Undetermined	31.991
CVS015643CLIU	2022-01-30	U_Västmanland	NEGATIVE		Undetermined	Undetermined	27.103
CVS015644CLIU	2022-02-05	Y_Västernorrland	NEGATIVE		Undetermined	Undetermined	31.5099
CVS015645CLIU	2022-01-28	G_Kronoberg	POSITIVE	Omicron (BA.1) POSITIVE	25.4272	29.8193	31.8263
CVS015646CLIU	2022-02-07	C_Uppsala	POSITIVE	Omicron (BA.1) NEGATIVE	27.9078	Undetermined	28.0841
CVS015647CLIU	2022-02-04	G_Kronoberg	NEGATIVE		Undetermined	Undetermined	32.7105
CVS015648CLIU	2022-01-29	Z_Jämtland/Härjedalen	POSITIVE	Omicron (BA.1) NEGATIVE	22.0977	Undetermined	29.3256
CVS015649CLIU	2022-01-27	W_Dalarna	NEGATIVE		Undetermined	Undetermined	32.6245
CVS015650CLIU	2022-03-02	Z_Jämtland/Härjedalen	NEGATIVE		Undetermined	Undetermined	31.1589
CVS015651CLIU	2022-01-30	X_Gävleborg	POSITIVE	Omicron (BA.1) POSITIVE	22.6415	24.5628	30.7635
CVS015652CLIU	2022-01-27	U_Västmanland	POSITIVE	Omicron (BA.1) POSITIVE	22.917	24.0924	29.0577
CVS015653CLIU	2022-01-26	C_Uppsala	POSITIVE	Omicron (BA.1) POSITIVE	19.4705	19.4672	25.3907
CVS015654CLIU	2022-02-24	S_Värmland	NEGATIVE		Undetermined	Undetermined	28.3879
CVS015655CLIU	2022-01-28	S_Värmland	NEGATIVE		Undetermined	Undetermined	29.4952
CVS015656CLIU	2022-02-01	U_Västmanland	POSITIVE	Omicron (BA.1) POSITIVE	33.5712	36.9891	28.9602
CVS015657CLIU	2022-01-27	X_Gävleborg	NEGATIVE		Undetermined	38.6917	33.505
CVS015658CLIU	2022-01-26	F_Jönköping	NEGATIVE		Undetermined	Undetermined	31.9996
CVS015659CLIU	2022-02-03	G_Kronoberg	POSITIVE	Omicron (BA.1) POSITIVE	31.7297	33.2768	33.8395
CVS015660CLIU	2022-02-19	Z_Jämtland/Härjedalen	NEGATIVE		Undetermined	Undetermined	35.5093
CVS015661CLIU	2022-02-02	S_Värmland	POSITIVE	Omicron (BA.1) POSITIVE	24.0393	25.5247	32.1484
CVS015662CLIU	2022-01-29	U_Västmanland	POSITIVE	Omicron (BA.1) POSITIVE	33.6946	34.2387	29.4099
CVS015663CLIU	2022-01-29	Y_Västernorrland	POSITIVE	Omicron (BA.1) POSITIVE	21.6078	23.5664	29.4959
CVS015664CLIU	2022-01-29	W_Dalarna	NEGATIVE		Undetermined	Undetermined	32.1654
CVS015665CLIU	2022-01-27	W_Dalarna	POSITIVE	Omicron (BA.1) NEGATIVE	29.1485	Undetermined	34.2553
CVS015666CLIU	2022-02-09	Y_Västernorrland	POSITIVE	Omicron (BA.1) NEGATIVE	27.521	Undetermined	33.1551
CVS015667CLIU	2022-02-02	S_Värmland	NEGATIVE		Undetermined	Undetermined	31.2914
CVS015668CLIU	2022-02-01	Y_Västernorrland	NEGATIVE		Undetermined	Undetermined	36.0154
CVS015669CLIU	2022-02-03	W_Dalarna	POSITIVE	Omicron (BA.1) POSITIVE	28.7264	30.7038	31.0452
CVS015670CLIU	2022-01-28	S_Värmland	POSITIVE	Omicron (BA.1) NEGATIVE	21.4683	Undetermined	32.1239
CVS015671CLIU	2022-02-03	W_Dalarna	POSITIVE	Omicron (BA.1) POSITIVE	26.7974	28.4747	31.9047
CVS015672CLIU	2022-03-01	U_Västmanland	POSITIVE	Omicron (BA.1) NEGATIVE	21.7536	Undetermined	30.7432
CVS015673CLIU	2022-02-02	U_Västmanland	POSITIVE	Omicron (BA.1) NEGATIVE	19.8244	Undetermined	29.9545
CVS015674CLIU	2022-02-01	U_Västmanland	NEGATIVE		Undetermined	Undetermined	30.0589
CVS015675CLIU	2022-02-01	U_Västmanland	NEGATIVE		Undetermined	Undetermined	33.0216
CVS015676CLIU	2022-01-28	X_Gävleborg	POSITIVE	Omicron (BA.1) POSITIVE	27.5383	28.8909	29.3654
CVS015677CLIU	2022-02-01	Y_Västernorrland	POSITIVE	Omicron (BA.1) POSITIVE	27.7468	30.1819	31.7283
CVS015678CLIU	2022-02-03	W_Dalarna	NEGATIVE		Undetermined	Undetermined	33.5355
CVS015679CLIU	2022-02-08	G_Kronoberg	POSITIVE	Omicron (BA.1) NEGATIVE	29.6926	Undetermined	32.2658
CVS015680CLIU	2022-02-02	Y_Västernorrland	NEGATIVE		Undetermined	Undetermined	30.1057
CVS015681CLIU	2022-01-28	Z_Jämtland/Härjedalen	POSITIVE	Omicron (BA.1) POSITIVE	28.157	36.2224	34.522
CVS015682CLIU	2022-02-04	Y_Västernorrland	POSITIVE	Omicron (BA.1) POSITIVE	30.8631	32.6857	30.35
CVS015683CLIU	2022-02-09	S_Värmland	POSITIVE	Omicron (BA.1) NEGATIVE	26.4191	Undetermined	32.1121
CVS015684CLIU	2022-01-28	S_Värmland	NEGATIVE		Undetermined	Undetermined	29.9383
CVS015685CLIU	2022-02-01	G_Kronoberg	POSITIVE	Omicron (BA.1) POSITIVE	28.7345	31.0812	31.666
CVS015686CLIU	2022-01-30	U_Västmanland	NEGATIVE		Undetermined	Undetermined	34.0757
CVS015687CLIU	2022-01-27	W_Dalarna	NEGATIVE		Undetermined	Undetermined	30.5225
CVS015688CLIU	2022-01-30	S_Värmland	POSITIVE	Omicron (BA.1) POSITIVE	24.4561	25.2606	32.7196
CVS015689CLIU	2022-01-30	U_Västmanland	NEGATIVE		Undetermined	Undetermined	36.2366
CVS015690CLIU	2022-02-01	W_Dalarna	POSITIVE	Omicron (BA.1) POSITIVE	25.2658	26.8736	32.625
CVS015691CLIU	2022-02-04	W_Dalarna	POSITIVE	Omicron (BA.1) POSITIVE	25.0589	27.4438	33.191
CVS015692CLIU	2022-02-03	U_Västmanland	POSITIVE	Omicron (BA.1) POSITIVE	30.7284	33.0588	33.3732
CVS015693CLIU	2022-01-27	G_Kronoberg	POSITIVE	Omicron (BA.1) POSITIVE	22.0097	22.899	31.333
CVS015694CLIU	2022-01-29	W_Dalarna	POSITIVE	Omicron (BA.1) POSITIVE	33.0098	35.0687	32.2504
CVS015695CLIU	2022-01-27	F_Jönköping	POSITIVE	Omicron (BA.1) NEGATIVE	26.8548	Undetermined	30.1752
CVS015696CLIU	2022-02-01	Y_Västernorrland	POSITIVE	Omicron (BA.1) POSITIVE	32.5716	33.4863	30.8541
CVS015697CLIU	2022-01-27	U_Västmanland	NEGATIVE		Undetermined	Undetermined	31.3822
CVS015698CLIU	2022-01-28	W_Dalarna	NEGATIVE		Undetermined	Undetermined	31.2728
CVS015699CLIU	2022-02-01	S_Värmland	NEGATIVE		Undetermined	Undetermined	28.3091
CVS015700CLIU	2022-01-28	S_Värmland	NEGATIVE		Undetermined	Undetermined	35.5846
CVS015701CLIU	2022-01-28	C_Uppsala	NEGATIVE		Undetermined	Undetermined	26.084
CVS015702CLIU	2022-03-05	Y_Västernorrland	POSITIVE	Omicron (BA.1) NEGATIVE	25.1738	Undetermined	33.8116
CVS015703CLIU	2022-01-29	Z_Jämtland/Härjedalen	NEGATIVE		Undetermined	Undetermined	33.1137
CVS015704CLIU	2022-01-27	F_Jönköping	POSITIVE	Omicron (BA.1) POSITIVE	20.312	21.1278	29.5932
CVS015705CLIU	2022-02-05	X_Gävleborg	NEGATIVE		Undetermined	Undetermined	33.265
CVS015706CLIU	2022-02-07	S_Värmland	POSITIVE	Omicron (BA.1) POSITIVE	26.8542	30.7587	33.7967
CVS015707CLIU	2022-02-26	Y_Västernorrland	POSITIVE	Omicron (BA.1) NEGATIVE	30.4279	Undetermined	27.5414
CVS015708CLIU	2022-01-26	F_Jönköping	NEGATIVE		Undetermined	Undetermined	29.0034
CVS015709CLIU	2022-01-29	U_Västmanland	POSITIVE	Omicron (BA.1) POSITIVE	34.93	37.7948	34.811
CVS015710CLIU	2022-02-04	U_Västmanland	NEGATIVE		Undetermined	Undetermined	33.3078
CVS015711CLIU	2022-01-27	U_Västmanland	POSITIVE	Omicron (BA.1) POSITIVE	25.6318	27.1458	30.2833
CVS015712CLIU	2022-01-26	Z_Jämtland/Härjedalen	NEGATIVE		Undetermined	Undetermined	28.752
CVS015713CLIU	2022-02-01	F_Jönköping	POSITIVE	Omicron (BA.1) POSITIVE	22.4613	23.8264	31.9356
CVS015714CLIU	2022-01-28	W_Dalarna	POSITIVE	Omicron (BA.1) POSITIVE	29.0432	30.5462	35.4499
CVS015715CLIU	2022-01-29	G_Kronoberg	NEGATIVE		Undetermined	Undetermined	29.0661
CVS015716CLIU	2022-01-29	F_Jönköping	POSITIVE	Omicron (BA.1) NEGATIVE	23.2753	Undetermined	29.8008
CVS015717CLIU	2022-01-28	W_Dalarna	NEGATIVE		Undetermined	Undetermined	32.2296
CVS015718CLIU	2022-02-09	G_Kronoberg	POSITIVE	Omicron (BA.1) NEGATIVE	24.9462	Undetermined	31.3308
CVS015719CLIU	2022-01-26	F_Jönköping	POSITIVE	Omicron (BA.1) POSITIVE	28.6427	27.8468	34.3441
CVS015720CLIU	2022-02-01	X_Gävleborg	POSITIVE	Omicron (BA.1) POSITIVE	31.6	34.9152	33.8731
CVS015721CLIU	2022-02-03	C_Uppsala	POSITIVE	Omicron (BA.1) NEGATIVE	28.6516	Undetermined	28.9517
CVS015722CLIU	2022-02-24	X_Gävleborg	POSITIVE	Omicron (BA.1) NEGATIVE	22.4114	Undetermined	33.9764
CVS015723CLIU	2022-01-27	U_Västmanland	POSITIVE	Omicron (BA.1) POSITIVE	25.8323	27.5518	32.9921
CVS015724CLIU	2022-01-29	W_Dalarna	POSITIVE	Omicron (BA.1) POSITIVE	30.3543	32.6695	33.2488
CVS015725CLIU	2022-03-01	Y_Västernorrland	NEGATIVE		Undetermined	Undetermined	32.0896
CVS015726CLIU	2022-02-04	Y_Västernorrland	NEGATIVE		Undetermined	Undetermined	36.1001
CVS015727CLIU	2022-01-27	S_Värmland	POSITIVE	Omicron (BA.1) NEGATIVE	19.4742	Undetermined	29.8707
CVS015728CLIU	2022-02-04	Z_Jämtland/Härjedalen	POSITIVE	Omicron (BA.1) NEGATIVE	20.9692	Undetermined	35.861
CVS015729CLIU	2022-02-03	S_Värmland	POSITIVE	Omicron (BA.1) NEGATIVE	22.0988	Undetermined	33.0095
CVS015730CLIU	2022-01-27	U_Västmanland	NEGATIVE		Undetermined	Undetermined	28.5033
CVS015731CLIU	2022-01-28	S_Värmland	POSITIVE	Omicron (BA.1) POSITIVE	30.6294	32.3122	33.9968
CVS015732CLIU	2022-01-28	Y_Västernorrland	POSITIVE	Omicron (BA.1) NEGATIVE	23.3506	Undetermined	35.8977
CVS015733CLIU	2022-02-15	X_Gävleborg	NEGATIVE		Undetermined	Undetermined	30.054
CVS015734CLIU	2022-01-28	Z_Jämtland/Härjedalen	NEGATIVE		Undetermined	Undetermined	29.0485
CVS015735CLIU	2022-01-28	C_Uppsala	POSITIVE	Omicron (BA.1) POSITIVE	21.2984	21.5876	27.2349
CVS015736CLIU	2022-02-08	U_Västmanland	POSITIVE	Omicron (BA.1) POSITIVE	23.5479	28.7729	33.7583
CVS015737CLIU	2022-01-29	G_Kronoberg	NEGATIVE		Undetermined	Undetermined	28.3782
CVS015738CLIU	2022-02-23	U_Västmanland	POSITIVE	Omicron (BA.1) NEGATIVE	25.9056	Undetermined	32.2808
CVS015739CLIU	2022-02-04	Y_Västernorrland	NEGATIVE		Undetermined	Undetermined	30.3925
CVS015740CLIU	2022-02-01	F_Jönköping	NEGATIVE		Undetermined	Undetermined	28.606
CVS015741CLIU	2022-01-27	W_Dalarna	NEGATIVE		Undetermined	Undetermined	27.9508
CVS015742CLIU	2022-03-02	F_Jönköping	NEGATIVE		Undetermined	Undetermined	30.5734
CVS015743CLIU	2022-02-01	S_Värmland	POSITIVE	Omicron (BA.1) NEGATIVE	29.2776	Undetermined	29.5325
CVS015744CLIU	2022-01-27	U_Västmanland	NEGATIVE		Undetermined	Undetermined	25.8974
CVS015745CLIU	2022-02-01	W_Dalarna	POSITIVE	Omicron (BA.1) POSITIVE	24.8278	26.5557	28.2918
CVS015746CLIU	2022-02-04	X_Gävleborg	NEGATIVE		Undetermined	Undetermined	32.5808
CVS015747CLIU	2022-01-28	X_Gävleborg	POSITIVE	Omicron (BA.1) NEGATIVE	29.4156	Undetermined	32.0081
CVS015748CLIU	2022-02-04	U_Västmanland	NEGATIVE		Undetermined	Undetermined	29.646
CVS015749CLIU	2022-02-11	S_Värmland	NEGATIVE		Undetermined	Undetermined	32.4285
CVS015750CLIU	2022-01-29	W_Dalarna	POSITIVE	Omicron (BA.1) POSITIVE	23.1936	24.5543	29.8235
CVS015751CLIU	2022-02-17	U_Västmanland	POSITIVE	Omicron (BA.1) NEGATIVE	21.7091	Undetermined	Undetermined
CVS015752CLIU	2022-01-27	U_Västmanland	NEGATIVE		Undetermined	Undetermined	30.1908
CVS015753CLIU	2022-02-03	F_Jönköping	NEGATIVE		Undetermined	Undetermined	33.1348
CVS015754CLIU	2022-01-29	C_Uppsala	NEGATIVE		Undetermined	Undetermined	27.733
CVS015755CLIU	2022-02-08	Y_Västernorrland	POSITIVE	Omicron (BA.1) NEGATIVE	21.4905	Undetermined	32.0161
CVS015756CLIU	2022-02-04	W_Dalarna	POSITIVE	Omicron (BA.1) NEGATIVE	25.1001	Undetermined	34.9621
CVS015757CLIU	2022-02-08	W_Dalarna	POSITIVE	Omicron (BA.1) POSITIVE	22.479	24.596	30.525
CVS015758CLIU	2022-01-31	U_Västmanland	POSITIVE	Omicron (BA.1) NEGATIVE	25.0087	Undetermined	30.8133
CVS015759CLIU	2022-02-03	U_Västmanland	NEGATIVE		Undetermined	Undetermined	32.5208
CVS015760CLIU	2022-02-03	F_Jönköping	NEGATIVE		Undetermined	Undetermined	31.2762
CVS015761CLIU	2022-01-28	W_Dalarna	POSITIVE	Omicron (BA.1) POSITIVE	19.4809	20.861	36.2915
CVS015762CLIU	2022-02-01	X_Gävleborg	POSITIVE	Omicron (BA.1) NEGATIVE	26.5289	Undetermined	30.0741
CVS015763CLIU	2022-02-03	X_Gävleborg	NEGATIVE		Undetermined	Undetermined	32.4115
CVS015764CLIU	2022-01-28	C_Uppsala	POSITIVE	Omicron (BA.1) POSITIVE	23.318	23.7214	27.682
CVS015765CLIU	2022-01-29	U_Västmanland	POSITIVE	Omicron (BA.1) NEGATIVE	24.7568	Undetermined	31.1631
CVS015766CLIU	2022-01-27	G_Kronoberg	POSITIVE	Omicron (BA.1) NEGATIVE	29.5229	Undetermined	32.2417
CVS015767CLIU	2022-01-29	X_Gävleborg	NEGATIVE		Undetermined	Undetermined	34.1781
CVS015768CLIU	2022-01-27	X_Gävleborg	POSITIVE	Omicron (BA.1) POSITIVE	19.1044	20.6086	31.4208
CVS015769CLIU	2022-02-02	W_Dalarna	POSITIVE	Omicron (BA.1) NEGATIVE	26.6553	Undetermined	32.4142
CVS015770CLIU	2022-02-03	S_Värmland	NEGATIVE		Undetermined	Undetermined	32.6423
CVS015771CLIU	2022-02-04	S_Värmland	POSITIVE	Omicron (BA.1) NEGATIVE	22.4135	Undetermined	27.1546
CVS015772CLIU	2022-01-29	X_Gävleborg	POSITIVE	Omicron (BA.1) POSITIVE	29.891	32.264	34.9943
CVS015773CLIU	2022-02-01	S_Värmland	NEGATIVE		Undetermined	Undetermined	32.4797
CVS015774CLIU	2022-02-02	G_Kronoberg	POSITIVE	Omicron (BA.1) NEGATIVE	21.0726	Undetermined	28.6214
CVS015775CLIU	2022-02-25	W_Dalarna	NEGATIVE		Undetermined	Undetermined	34.7043
CVS015776CLIU	2022-01-28	W_Dalarna	POSITIVE	Omicron (BA.1) NEGATIVE	23.4205	Undetermined	26.5778
CVS015777CLIU	2022-01-28	G_Kronoberg	NEGATIVE		Undetermined	Undetermined	30.3082
CVS015778CLIU	2022-02-22	Y_Västernorrland	POSITIVE	Omicron (BA.1) NEGATIVE	21.6454	Undetermined	33.1311
CVS015779CLIU	2022-02-01	W_Dalarna	POSITIVE	Omicron (BA.1) NEGATIVE	33.8154	Undetermined	35.1778
CVS015780CLIU	2022-01-30	W_Dalarna	POSITIVE	Omicron (BA.1) NEGATIVE	35.5659	Undetermined	32.0071
CVS015781CLIU	2022-01-30	W_Dalarna	POSITIVE	Omicron (BA.1) NEGATIVE	21.261	Undetermined	34.2776
CVS015782CLIU	2022-02-23	W_Dalarna	NEGATIVE		Undetermined	Undetermined	33.4883
CVS015783CLIU	2022-02-05	W_Dalarna	NEGATIVE		Undetermined	Undetermined	31.9317
CVS015784CLIU	2022-01-28	X_Gävleborg	POSITIVE	Omicron (BA.1) POSITIVE	22.599	23.6271	29.6944
CVS015785CLIU	2022-02-03	F_Jönköping	POSITIVE	Omicron (BA.1) NEGATIVE	25.6208	Undetermined	29.2112
CVS015786CLIU	2022-01-27	Y_Västernorrland	NEGATIVE		Undetermined	Undetermined	30.8775
CVS015787CLIU	2022-02-01	Y_Västernorrland	POSITIVE	Omicron (BA.1) NEGATIVE	17.6223	Undetermined	31.2179
CVS015788CLIU	2022-01-29	W_Dalarna	NEGATIVE		Undetermined	Undetermined	32.974
CVS015789CLIU	2022-02-03	F_Jönköping	POSITIVE	Omicron (BA.1) POSITIVE	27.537	31.0581	35.2162
CVS015790CLIU	2022-02-02	W_Dalarna	NEGATIVE		Undetermined	Undetermined	36.9703
CVS015791CLIU	2022-02-01	F_Jönköping	POSITIVE	Omicron (BA.1) NEGATIVE	20.9946	Undetermined	27.176
CVS015792CLIU	2022-02-01	S_Värmland	POSITIVE	Omicron (BA.1) NEGATIVE	22.0161	Undetermined	28.0982
CVS015793CLIU	2022-01-27	C_Uppsala	NEGATIVE		Undetermined	Undetermined	28.7141
CVS015794CLIU	2022-01-27	S_Värmland	NEGATIVE		Undetermined	Undetermined	31.9992
CVS015795CLIU	2022-02-02	X_Gävleborg	NEGATIVE		Undetermined	Undetermined	31.2886
CVS015796CLIU	2022-01-30	Z_Jämtland/Härjedalen	POSITIVE	Omicron (BA.1) POSITIVE	31.387	33.4067	27.1004
CVS015797CLIU	2022-01-27	W_Dalarna	NEGATIVE		Undetermined	Undetermined	33.2578
CVS015798CLIU	2022-02-03	U_Västmanland	NEGATIVE		Undetermined	Undetermined	34.2954
CVS015799CLIU	2022-02-03	X_Gävleborg	NEGATIVE		Undetermined	Undetermined	31.1127
CVS015800CLIU	2022-01-30	W_Dalarna	POSITIVE	Omicron (BA.1) POSITIVE	22.8776	24.3829	29.837
CVS015801CLIU	2022-01-27	S_Värmland	POSITIVE	Omicron (BA.1) POSITIVE	25.1296	27.5687	31.4919
CVS015802CLIU	2022-02-01	S_Värmland	POSITIVE	Omicron (BA.1) NEGATIVE	22.9629	Undetermined	33.5151
CVS015803CLIU	2022-01-28	U_Västmanland	POSITIVE	Omicron (BA.1) POSITIVE	20.556	23.3434	33.4031
CVS015804CLIU	2022-01-29	F_Jönköping	POSITIVE	Omicron (BA.1) POSITIVE	22.3698	23.3654	28.647
CVS015805CLIU	2022-01-27	S_Värmland	POSITIVE	Omicron (BA.1) POSITIVE	29.9686	32.1806	28.49
CVS015806CLIU	2022-01-27	C_Uppsala	POSITIVE	Omicron (BA.1) POSITIVE	27.5244	28.2188	29.0924
CVS015807CLIU	2022-02-01	Y_Västernorrland	NEGATIVE		Undetermined	Undetermined	29.0222
CVS015808CLIU	2022-01-27	Z_Jämtland/Härjedalen	NEGATIVE		Undetermined	Undetermined	30.1316
CVS015809CLIU	2022-01-26	Y_Västernorrland	NEGATIVE		Undetermined	Undetermined	31.3429
CVS015810CLIU	2022-02-15	U_Västmanland	POSITIVE	Omicron (BA.1) NEGATIVE	26.291	Undetermined	29.5459
CVS015811CLIU	2022-01-27	Y_Västernorrland	NEGATIVE		Undetermined	Undetermined	29.4306
CVS015812CLIU	2022-01-29	W_Dalarna	NEGATIVE		Undetermined	Undetermined	31.9411
CVS015813CLIU	2022-01-28	W_Dalarna	POSITIVE	Omicron (BA.1) NEGATIVE	20.5435	Undetermined	33.9406
CVS015814CLIU	2022-01-27	Z_Jämtland/Härjedalen	POSITIVE	Omicron (BA.1) POSITIVE	32.9318	35.6802	28.5039
CVS015815CLIU	2022-02-01	G_Kronoberg	POSITIVE	Omicron (BA.1) NEGATIVE	26.072	Undetermined	29.8449
CVS015816CLIU	2022-02-08	S_Värmland	NEGATIVE		Undetermined	Undetermined	31.294
CVS015817CLIU	2022-02-02	X_Gävleborg	POSITIVE	Omicron (BA.1) NEGATIVE	20.421	Undetermined	35.6072
CVS015818CLIU	2022-02-26	U_Västmanland	NEGATIVE		Undetermined	Undetermined	30.6813
CVS015819CLIU	2022-01-27	U_Västmanland	NEGATIVE		Undetermined	Undetermined	27.9455
CVS015820CLIU	2022-01-28	Y_Västernorrland	POSITIVE	Omicron (BA.1) POSITIVE	26.1841	28.3903	31.4248
CVS015821CLIU	2022-01-30	U_Västmanland	NEGATIVE		Undetermined	Undetermined	34.9483
CVS015822CLIU	2022-02-01	Y_Västernorrland	NEGATIVE		Undetermined	Undetermined	31.8351
CVS015823CLIU	2022-01-28	U_Västmanland	NEGATIVE		Undetermined	Undetermined	33.3096
CVS015824CLIU	2022-02-06	S_Värmland	NEGATIVE		Undetermined	Undetermined	28.4289
CVS015825CLIU	2022-02-08	F_Jönköping	POSITIVE	Omicron (BA.1) NEGATIVE	21.1823	Undetermined	25.2196
CVS015826CLIU	2022-02-08	Y_Västernorrland	POSITIVE	Omicron (BA.1) POSITIVE	20.5557	21.5015	33.6974
CVS015827CLIU	2022-02-01	X_Gävleborg	POSITIVE	Omicron (BA.1) POSITIVE	23.1435	25.3106	33.0409
CVS015828CLIU	2022-02-05	W_Dalarna	POSITIVE	Omicron (BA.1) POSITIVE	29.1919	30.6737	29.1994
CVS015829CLIU	2022-02-01	X_Gävleborg	NEGATIVE		Undetermined	Undetermined	30.1497
CVS015830CLIU	2022-01-29	Y_Västernorrland	POSITIVE	Omicron (BA.1) POSITIVE	27.8315	29.765	34.3205
CVS015831CLIU	2022-02-09	Y_Västernorrland	NEGATIVE		Undetermined	Undetermined	28.7312
CVS015832CLIU	2022-02-05	U_Västmanland	NEGATIVE		Undetermined	Undetermined	31.4539
CVS015833CLIU	2022-01-28	F_Jönköping	NEGATIVE		Undetermined	Undetermined	32.6204
CVS015834CLIU	2022-02-08	Y_Västernorrland	NEGATIVE		Undetermined	Undetermined	32.0966
CVS015835CLIU	2022-02-02	G_Kronoberg	POSITIVE	Omicron (BA.1) NEGATIVE	18.1442	Undetermined	31.3618
CVS015836CLIU	2022-02-08	U_Västmanland	NEGATIVE		Undetermined	Undetermined	29.1566
CVS015837CLIU	2022-01-28	S_Värmland	NEGATIVE		Undetermined	Undetermined	30.3191
CVS015838CLIU	2022-02-17	U_Västmanland	POSITIVE	Omicron (BA.1) NEGATIVE	21.6221	Undetermined	35.6304
CVS015839CLIU	2022-02-12	U_Västmanland	NEGATIVE		Undetermined	Undetermined	32.1438
CVS015840CLIU	2022-03-05	X_Gävleborg	POSITIVE	Omicron (BA.1) NEGATIVE	23.7407	Undetermined	32.1256
CVS015841CLIU	2022-01-29	Y_Västernorrland	NEGATIVE		Undetermined	Undetermined	34.3432
CVS015842CLIU	2022-02-25	Z_Jämtland/Härjedalen	NEGATIVE		Undetermined	Undetermined	31.4336
CVS015843CLIU	2022-02-08	S_Värmland	NEGATIVE		Undetermined	Undetermined	33.2015
CVS015844CLIU	2022-02-05	W_Dalarna	POSITIVE	Omicron (BA.1) NEGATIVE	23.4529	Undetermined	29.7316
CVS015845CLIU	2022-01-28	U_Västmanland	NEGATIVE		Undetermined	Undetermined	33.7756
CVS015846CLIU	2022-01-31	S_Värmland	POSITIVE	Omicron (BA.1) NEGATIVE	27.9545	Undetermined	36.4495
CVS015847CLIU	2022-01-29	X_Gävleborg	POSITIVE	Omicron (BA.1) NEGATIVE	33.4116	Undetermined	34.4521
CVS015848CLIU	2022-01-27	S_Värmland	NEGATIVE		Undetermined	Undetermined	34.3606
CVS015849CLIU	2022-02-02	U_Västmanland	POSITIVE	Omicron (BA.1) NEGATIVE	21.0639	Undetermined	32.9942
CVS015850CLIU	2022-01-29	G_Kronoberg	NEGATIVE		Undetermined	Undetermined	36.3534
CVS015851CLIU	2022-02-03	G_Kronoberg	NEGATIVE		Undetermined	Undetermined	33.224
CVS015852CLIU	2022-02-03	W_Dalarna	POSITIVE	Omicron (BA.1) NEGATIVE	22.3284	Undetermined	28.6432
CVS015853CLIU	2022-01-28	W_Dalarna	POSITIVE	Omicron (BA.1) NEGATIVE	35.0849	Undetermined	32.9915
CVS015854CLIU	2022-02-24	W_Dalarna	POSITIVE	Omicron (BA.1) NEGATIVE	21.5676	Undetermined	28.9619
CVS015855CLIU	2022-03-01	U_Västmanland	NEGATIVE		Undetermined	Undetermined	33.4212
CVS015856CLIU	2022-01-27	U_Västmanland	NEGATIVE		Undetermined	Undetermined	28.2262
CVS015857CLIU	2022-01-28	U_Västmanland	NEGATIVE		Undetermined	Undetermined	31.8986
CVS015858CLIU	2022-02-03	C_Uppsala	NEGATIVE		Undetermined	Undetermined	26.3551
CVS015859CLIU	2022-02-15	W_Dalarna	POSITIVE	Omicron (BA.1) NEGATIVE	22.0187	Undetermined	33.4507
CVS015860CLIU	2022-02-01	U_Västmanland	POSITIVE	Omicron (BA.1) NEGATIVE	20.8221	Undetermined	33.2073
CVS015861CLIU	2022-02-05	U_Västmanland	NEGATIVE		Undetermined	Undetermined	30.1456
CVS015862CLIU	2022-02-03	C_Uppsala	POSITIVE	Omicron (BA.1) NEGATIVE	19.6482	Undetermined	25.9802
CVS015863CLIU	2022-01-27	F_Jönköping	POSITIVE	Omicron (BA.1) NEGATIVE	29.833	Undetermined	31.0214
CVS015864CLIU	2022-01-27	F_Jönköping	NEGATIVE		Undetermined	Undetermined	24.5737
CVS015865CLIU	2022-01-28	X_Gävleborg	NEGATIVE		Undetermined	Undetermined	28.6991
CVS015866CLIU	2022-02-22	U_Västmanland	POSITIVE	Omicron (BA.1) NEGATIVE	21.8502	Undetermined	31.7245
CVS015867CLIU	2022-03-08	X_Gävleborg	NEGATIVE		Undetermined	Undetermined	31.5529
CVS015868CLIU	2022-02-03	X_Gävleborg	POSITIVE	Omicron (BA.1) NEGATIVE	35.1954	Undetermined	32.6842
CVS015869CLIU	2022-02-08	W_Dalarna	POSITIVE	Omicron (BA.1) POSITIVE	23.9139	25.4941	34.8653
CVS015870CLIU	2022-01-28	Z_Jämtland/Härjedalen	NEGATIVE		Undetermined	Undetermined	31.7574
CVS015871CLIU	2022-01-28	S_Värmland	POSITIVE	Omicron (BA.1) POSITIVE	22.3358	24.19	32.1822
CVS015872CLIU	2022-02-05	S_Värmland	NEGATIVE		Undetermined	Undetermined	31.1735
CVS015873CLIU	2022-02-02	Y_Västernorrland	NEGATIVE		Undetermined	Undetermined	34.1615
CVS015874CLIU	2022-02-25	U_Västmanland	NEGATIVE		Undetermined	Undetermined	35.5055
CVS015875CLIU	2022-01-29	G_Kronoberg	POSITIVE	Omicron (BA.1) POSITIVE	25.7589	28.5376	32.6322
CVS015876CLIU	2022-02-03	X_Gävleborg	NEGATIVE		Undetermined	Undetermined	29.3722
CVS015877CLIU	2022-02-03	S_Värmland	POSITIVE	Omicron (BA.1) POSITIVE	31.5104	33.5582	31.0026
CVS015878CLIU	2022-02-03	F_Jönköping	NEGATIVE		Undetermined	Undetermined	30.4931
CVS015879CLIU	2022-02-05	W_Dalarna	NEGATIVE		Undetermined	Undetermined	32.3676
CVS015880CLIU	2022-02-02	G_Kronoberg	POSITIVE	Omicron (BA.1) NEGATIVE	20.9127	Undetermined	32.7557
CVS015881CLIU	2022-02-22	Z_Jämtland/Härjedalen	POSITIVE	Omicron (BA.1) POSITIVE	29.0628	31.9562	28.7353
CVS015882CLIU	2022-02-10	U_Västmanland	NEGATIVE		Undetermined	Undetermined	35.6665
CVS015883CLIU	2022-02-04	F_Jönköping	NEGATIVE		Undetermined	Undetermined	29.0555
CVS015884CLIU	2022-02-25	Y_Västernorrland	POSITIVE	Omicron (BA.1) NEGATIVE	28.183	Undetermined	34.5539
CVS015885CLIU	2022-02-08	X_Gävleborg	NEGATIVE		Undetermined	Undetermined	30.929
CVS015886CLIU	2022-02-05	X_Gävleborg	POSITIVE	Omicron (BA.1) POSITIVE	24.1101	26.687	30.2804
CVS015887CLIU	2022-01-28	Y_Västernorrland	NEGATIVE		Undetermined	Undetermined	30.926
CVS015888CLIU	2022-02-04	W_Dalarna	POSITIVE	Omicron (BA.1) NEGATIVE	30.5224	Undetermined	33.5605
CVS015889CLIU	2022-02-08	U_Västmanland	NEGATIVE		Undetermined	Undetermined	30.934
CVS015890CLIU	2022-01-28	W_Dalarna	POSITIVE	Omicron (BA.1) POSITIVE	21.5984	22.7968	27.7292
CVS015891CLIU	2022-02-01	U_Västmanland	POSITIVE	Omicron (BA.1) NEGATIVE	29.7104	Undetermined	33.7324
CVS015892CLIU	2022-01-29	C_Uppsala	NEGATIVE		Undetermined	Undetermined	25.0745
CVS015893CLIU	2022-02-02	U_Västmanland	POSITIVE	Omicron (BA.1) NEGATIVE	19.3034	Undetermined	31.5915
CVS015894CLIU	2022-02-04	X_Gävleborg	POSITIVE	Omicron (BA.1) NEGATIVE	31.2357	Undetermined	36.0742
CVS015895CLIU	2022-01-27	U_Västmanland	POSITIVE	Omicron (BA.1) NEGATIVE	21.9868	Undetermined	34.1707
CVS015896CLIU	2022-01-28	W_Dalarna	NEGATIVE		Undetermined	Undetermined	36.3617
CVS015897CLIU	2022-02-02	Y_Västernorrland	POSITIVE	Omicron (BA.1) POSITIVE	28.593	30.5958	33.021
CVS015898CLIU	2022-02-19	X_Gävleborg	POSITIVE	Omicron (BA.1) POSITIVE	27.9385	31.1343	31.4438
CVS015899CLIU	2022-02-01	C_Uppsala	POSITIVE	Omicron (BA.1) POSITIVE	21.8523	22.5989	26.1491
CVS015900CLIU	2022-01-27	S_Värmland	POSITIVE	Omicron (BA.1) NEGATIVE	22.684	Undetermined	27.9302
CVS015901CLIU	2022-02-03	C_Uppsala	NEGATIVE		Undetermined	Undetermined	29.2013
CVS015902CLIU	2022-02-16	W_Dalarna	POSITIVE	Omicron (BA.1) NEGATIVE	26.7426	Undetermined	33.4379
CVS015903CLIU	2022-01-28	S_Värmland	NEGATIVE		Undetermined	Undetermined	29.3895
CVS015904CLIU	2022-01-28	G_Kronoberg	NEGATIVE		Undetermined	Undetermined	27.4859
CVS015905CLIU	2022-02-03	X_Gävleborg	NEGATIVE		Undetermined	Undetermined	32.142
CVS015906CLIU	2022-01-29	W_Dalarna	POSITIVE	Omicron (BA.1) POSITIVE	27.1894	29.4667	35.7278
CVS015907CLIU	2022-01-27	X_Gävleborg	NEGATIVE		Undetermined	Undetermined	32.4031
CVS015908CLIU	2022-03-04	F_Jönköping	NEGATIVE		Undetermined	Undetermined	29.4908
CVS015909CLIU	2022-02-09	X_Gävleborg	NEGATIVE		Undetermined	Undetermined	34.7543
CVS015910CLIU	2022-02-03	Y_Västernorrland	POSITIVE	Omicron (BA.1) POSITIVE	27.8482	30.3696	31.8214
CVS015911CLIU	2022-02-03	F_Jönköping	NEGATIVE		Undetermined	Undetermined	29.0718
CVS015912CLIU	2022-01-29	F_Jönköping	POSITIVE	Omicron (BA.1) NEGATIVE	20.5536	Undetermined	36.576
CVS015913CLIU	2022-02-01	G_Kronoberg	POSITIVE	Omicron (BA.1) NEGATIVE	25.0647	Undetermined	32.193
CVS015914CLIU	2022-02-08	U_Västmanland	NEGATIVE		Undetermined	Undetermined	30.9779
CVS015915CLIU	2022-01-26	F_Jönköping	NEGATIVE		Undetermined	Undetermined	29.4301
CVS015916CLIU	2022-02-03	C_Uppsala	POSITIVE	Omicron (BA.1) POSITIVE	26.7587	27.2596	29.3273
CVS015917CLIU	2022-01-29	S_Värmland	POSITIVE	Omicron (BA.1) POSITIVE	21.5056	23.6279	36.9758
CVS015918CLIU	2022-02-02	G_Kronoberg	POSITIVE	Omicron (BA.1) NEGATIVE	24.1533	Undetermined	34.1946
CVS015919CLIU	2022-01-29	Z_Jämtland/Härjedalen	POSITIVE	Omicron (BA.1) POSITIVE	29.9793	31.4476	34.2444
CVS015920CLIU	2022-02-03	F_Jönköping	NEGATIVE		Undetermined	Undetermined	32.9406
CVS015921CLIU	2022-02-01	W_Dalarna	POSITIVE	Omicron (BA.1) POSITIVE	29.1342	30.843	30.4236
CVS015922CLIU	2022-02-01	F_Jönköping	NEGATIVE		Undetermined	Undetermined	30.125
CVS015923CLIU	2022-01-27	F_Jönköping	NEGATIVE		Undetermined	Undetermined	30.9403
CVS015924CLIU	2022-01-27	F_Jönköping	POSITIVE	Omicron (BA.1) NEGATIVE	24.4087	Undetermined	37.5972
CVS015925CLIU	2022-02-02	Z_Jämtland/Härjedalen	NEGATIVE		Undetermined	Undetermined	33.0025
CVS015926CLIU	2022-02-01	U_Västmanland	POSITIVE	Omicron (BA.1) NEGATIVE	26.6586	Undetermined	33.2469
CVS015927CLIU	2022-02-01	G_Kronoberg	POSITIVE	Omicron (BA.1) NEGATIVE	23.987	Undetermined	29.5707
CVS015928CLIU	2022-02-02	G_Kronoberg	NEGATIVE		Undetermined	Undetermined	29.2113
CVS015929CLIU	2022-02-03	G_Kronoberg	POSITIVE	Omicron (BA.1) NEGATIVE	34.5155	Undetermined	36.3057
CVS015930CLIU	2022-01-28	X_Gävleborg	NEGATIVE		Undetermined	Undetermined	31.4867
CVS015931CLIU	2022-02-03	Y_Västernorrland	NEGATIVE		Undetermined	Undetermined	29.1266
CVS015932CLIU	2022-01-27	C_Uppsala	POSITIVE	Omicron (BA.1) POSITIVE	22.0351	23.0478	25.6419
CVS015933CLIU	2022-02-01	S_Värmland	POSITIVE	Omicron (BA.1) NEGATIVE	29.7178	Undetermined	35.5157
CVS015934CLIU	2022-01-27	S_Värmland	NEGATIVE		Undetermined	Undetermined	24.9951
CVS015935CLIU	2022-02-01	U_Västmanland	NEGATIVE		Undetermined	Undetermined	27.2069
CVS015936CLIU	2022-02-02	G_Kronoberg	POSITIVE	Omicron (BA.1) NEGATIVE	27.253	Undetermined	32.4742
CVS015937CLIU	2022-02-16	X_Gävleborg	NEGATIVE		Undetermined	Undetermined	35.9821
CVS015938CLIU	2022-01-27	F_Jönköping	POSITIVE	Omicron (BA.1) NEGATIVE	30.0121	Undetermined	32.5411
CVS015939CLIU	2022-01-26	F_Jönköping	NEGATIVE		Undetermined	Undetermined	31.1825
CVS015940CLIU	2022-02-05	W_Dalarna	NEGATIVE		Undetermined	Undetermined	31.9849
CVS015941CLIU	2022-01-26	Y_Västernorrland	NEGATIVE		Undetermined	Undetermined	29.2359
CVS015942CLIU	2022-02-09	W_Dalarna	NEGATIVE		Undetermined	Undetermined	31.1999
CVS015943CLIU	2022-02-09	F_Jönköping	POSITIVE	Omicron (BA.1) NEGATIVE	32.44	Undetermined	32.7096
CVS015944CLIU	2022-01-26	F_Jönköping	NEGATIVE		Undetermined	Undetermined	31.9735
CVS015945CLIU	2022-01-27	C_Uppsala	NEGATIVE		Undetermined	Undetermined	32.0168
CVS015946CLIU	2022-02-03	Y_Västernorrland	POSITIVE	Omicron (BA.1) POSITIVE	28.0207	29.3348	29.221
CVS015947CLIU	2022-01-26	F_Jönköping	POSITIVE	Omicron (BA.1) POSITIVE	21.4971	23.3989	29.3451
CVS015948CLIU	2022-01-26	Z_Jämtland/Härjedalen	NEGATIVE		Undetermined	Undetermined	26.2939
CVS015949CLIU	2022-01-28	W_Dalarna	POSITIVE	Omicron (BA.1) NEGATIVE	29.0084	Undetermined	33.8532
CVS015950CLIU	2022-02-08	X_Gävleborg	POSITIVE	Omicron (BA.1) POSITIVE	22.3533	24.3235	32.0073
CVS015951CLIU	2022-02-01	X_Gävleborg	POSITIVE	Omicron (BA.1) POSITIVE	30.2085	33.4692	33.0022
CVS015952CLIU	2022-02-04	Y_Västernorrland	NEGATIVE		Undetermined	Undetermined	28.9448
CVS015953CLIU	2022-02-15	F_Jönköping	POSITIVE	Omicron (BA.1) NEGATIVE	29.7765	Undetermined	32.6764
CVS015954CLIU	2022-02-12	Y_Västernorrland	NEGATIVE		Undetermined	Undetermined	28.5166
CVS015955CLIU	2022-01-27	C_Uppsala	POSITIVE	Omicron (BA.1) POSITIVE	21.9443	27.8064	31.6883
CVS015956CLIU	2022-02-09	Y_Västernorrland	NEGATIVE		Undetermined	Undetermined	33.1635
CVS015957CLIU	2022-02-25	X_Gävleborg	NEGATIVE		Undetermined	Undetermined	30.9953
CVS015958CLIU	2022-02-05	F_Jönköping	POSITIVE	Omicron (BA.1) POSITIVE	26.6381	27.7364	32.3619
CVS015959CLIU	2022-02-08	F_Jönköping	NEGATIVE		Undetermined	Undetermined	33.3312
CVS015960CLIU	2022-02-22	S_Värmland	NEGATIVE		Undetermined	Undetermined	29.3217
CVS015961CLIU	2022-02-03	W_Dalarna	NEGATIVE		Undetermined	Undetermined	28.2035
CVS015962CLIU	2022-02-03	C_Uppsala	NEGATIVE		Undetermined	Undetermined	26.4568
CVS015963CLIU	2022-02-01	W_Dalarna	POSITIVE	Omicron (BA.1) POSITIVE	28.8037	31.041	33.2424
CVS015964CLIU	2022-01-26	C_Uppsala	POSITIVE	Omicron (BA.1) POSITIVE	31.1845	32.0192	29.4436
CVS015965CLIU	2022-02-02	Y_Västernorrland	POSITIVE	Omicron (BA.1) POSITIVE	28.1288	30.2288	29.234
CVS015966CLIU	2022-02-04	S_Värmland	NEGATIVE		Undetermined	Undetermined	28.2491
CVS015967CLIU	2022-02-19	X_Gävleborg	NEGATIVE		Undetermined	Undetermined	33.564
CVS015968CLIU	2022-02-02	X_Gävleborg	POSITIVE	Omicron (BA.1) NEGATIVE	19.8814	Undetermined	31.1404
CVS015969CLIU	2022-02-08	U_Västmanland	NEGATIVE		Undetermined	Undetermined	28.5109
CVS015970CLIU	2022-01-27	Y_Västernorrland	NEGATIVE		Undetermined	Undetermined	30.0723
CVS015971CLIU	2022-02-08	U_Västmanland	POSITIVE	Omicron (BA.1) NEGATIVE	33.3163	Undetermined	32.1376
CVS015972CLIU	2022-01-27	Y_Västernorrland	POSITIVE	Omicron (BA.1) POSITIVE	25.3828	27.7642	30.1431
CVS015973CLIU	2022-01-27	X_Gävleborg	NEGATIVE		Undetermined	Undetermined	32.8582
CVS015974CLIU	2022-02-15	S_Värmland	NEGATIVE		Undetermined	Undetermined	30.1013
CVS015975CLIU	2022-02-08	W_Dalarna	POSITIVE	Omicron (BA.1) NEGATIVE	23.0624	Undetermined	33.7793
CVS015976CLIU	2022-01-28	G_Kronoberg	NEGATIVE		Undetermined	Undetermined	29.6917
CVS015977CLIU	2022-02-05	W_Dalarna	NEGATIVE		Undetermined	Undetermined	34.5378
CVS015978CLIU	2022-02-04	S_Värmland	POSITIVE	Omicron (BA.1) POSITIVE	21.5423	23.4576	30.1338
CVS015979CLIU	2022-02-01	Z_Jämtland/Härjedalen	NEGATIVE		Undetermined	Undetermined	31.2835
CVS015980CLIU	2022-02-08	X_Gävleborg	POSITIVE	Omicron (BA.1) POSITIVE	32.0244	34.4422	29.1128
CVS015981CLIU	2022-02-14	S_Värmland	NEGATIVE		Undetermined	Undetermined	35.9473
CVS015982CLIU	2022-02-18	AAA_ABC_Labs	NEGATIVE		Undetermined	Undetermined	31.2538
CVS015983CLIU	2022-01-27	Z_Jämtland/Härjedalen	POSITIVE	Omicron (BA.1) POSITIVE	23.0411	24.456	34.265
CVS015984CLIU	2022-01-27	Y_Västernorrland	NEGATIVE		Undetermined	Undetermined	31.2492
CVS015985CLIU	2022-02-01	U_Västmanland	NEGATIVE		Undetermined	Undetermined	31.8405
CVS015986CLIU	2022-01-29	C_Uppsala	NEGATIVE		Undetermined	Undetermined	30.4479
CVS015987CLIU	2022-01-29	G_Kronoberg	POSITIVE	Omicron (BA.1) NEGATIVE	34.6843	Undetermined	29.71
CVS015988CLIU	2022-02-04	U_Västmanland	POSITIVE	Omicron (BA.1) NEGATIVE	22.3331	Undetermined	31.6064
CVS015989CLIU	2022-02-01	G_Kronoberg	POSITIVE	Omicron (BA.1) NEGATIVE	31.1821	Undetermined	28.5764
CVS015990CLIU	2022-01-27	S_Värmland	NEGATIVE		Undetermined	Undetermined	32.4362
CVS015991CLIU	2022-02-03	X_Gävleborg	POSITIVE	Omicron (BA.1) POSITIVE	24.3621	26.719	28.5843
CVS015992CLIU	2022-01-27	G_Kronoberg	POSITIVE	Omicron (BA.1) POSITIVE	26.5501	32.5988	34.8228
CVS015993CLIU	2022-02-07	C_Uppsala	POSITIVE	Omicron (BA.1) NEGATIVE	30.3992	Undetermined	28.2995
CVS015994CLIU	2022-01-27	F_Jönköping	POSITIVE	Omicron (BA.1) NEGATIVE	20.3763	Undetermined	27.8492
CVS015995CLIU	2022-02-05	G_Kronoberg	NEGATIVE		Undetermined	Undetermined	30.2423
CVS015996CLIU	2022-02-01	U_Västmanland	POSITIVE	Omicron (BA.1) NEGATIVE	22.29	Undetermined	33.208
CVS015997CLIU	2022-01-28	X_Gävleborg	POSITIVE	Omicron (BA.1) POSITIVE	23.5021	25.2091	34.8488
CVS015998CLIU	2022-02-02	X_Gävleborg	NEGATIVE		Undetermined	Undetermined	28.8597
CVS015999CLIU	2022-02-24	Z_Jämtland/Härjedalen	NEGATIVE		Undetermined	Undetermined	31.0322
CVS016000CLIU	2022-02-01	U_Västmanland	POSITIVE	Omicron (BA.1) POSITIVE	21.3364	22.5871	30.3483
CVS016001CLIU	2022-01-26	Y_Västernorrland	POSITIVE	Omicron (BA.1) NEGATIVE	26.003	Undetermined	27.695
CVS016002CLIU	2022-02-08	Z_Jämtland/Härjedalen	NEGATIVE		Undetermined	Undetermined	29.5872
CVS016003CLIU	2022-02-22	Y_Västernorrland	NEGATIVE		Undetermined	Undetermined	32.2846
CVS016004CLIU	2022-02-05	U_Västmanland	POSITIVE	Omicron (BA.1) NEGATIVE	20.2492	Undetermined	28.0221
CVS016005CLIU	2022-01-28	U_Västmanland	NEGATIVE		Undetermined	Undetermined	31.4822
CVS016006CLIU	2022-02-03	C_Uppsala	POSITIVE	Omicron (BA.1) NEGATIVE	27.9759	Undetermined	28.8927
CVS016007CLIU	2022-02-08	S_Värmland	NEGATIVE		Undetermined	Undetermined	32.2636
CVS016008CLIU	2022-02-10	S_Värmland	NEGATIVE		Undetermined	Undetermined	36.3385
CVS016009CLIU	2022-02-25	U_Västmanland	NEGATIVE		Undetermined	Undetermined	28.5661
CVS016010CLIU	2022-01-28	Y_Västernorrland	POSITIVE	Omicron (BA.1) POSITIVE	26.182	27.955	32.1131
CVS016011CLIU	2022-02-01	S_Värmland	POSITIVE	Omicron (BA.1) NEGATIVE	24.7942	Undetermined	31.1145
CVS016012CLIU	2022-02-18	X_Gävleborg	NEGATIVE		Undetermined	Undetermined	31.9787
CVS016013CLIU	2022-02-03	Y_Västernorrland	NEGATIVE		Undetermined	Undetermined	31.4675
CVS016014CLIU	2022-02-25	Z_Jämtland/Härjedalen	NEGATIVE		Undetermined	Undetermined	32.194
CVS016015CLIU	2022-02-08	S_Värmland	NEGATIVE		Undetermined	Undetermined	32.5282
CVS016016CLIU	2022-01-27	Z_Jämtland/Härjedalen	POSITIVE	Omicron (BA.1) POSITIVE	29.3907	30.6935	31.7261
CVS016017CLIU	2022-02-18	S_Värmland	NEGATIVE		Undetermined	Undetermined	32.0521
CVS016018CLIU	2022-01-28	X_Gävleborg	NEGATIVE		Undetermined	Undetermined	29.4213
CVS016019CLIU	2022-02-02	Z_Jämtland/Härjedalen	NEGATIVE		Undetermined	Undetermined	34.958
CVS016020CLIU	2022-02-04	U_Västmanland	NEGATIVE		Undetermined	Undetermined	29.1554
CVS016021CLIU	2022-02-09	S_Värmland	NEGATIVE		Undetermined	Undetermined	30.8243
CVS016022CLIU	2022-02-03	U_Västmanland	POSITIVE	Omicron (BA.1) POSITIVE	26.2085	28.4317	31.4525
CVS016023CLIU	2022-01-26	Y_Västernorrland	NEGATIVE		Undetermined	Undetermined	33.206
CVS016024CLIU	2022-02-09	W_Dalarna	NEGATIVE		Undetermined	Undetermined	29.9157
CVS016025CLIU	2022-02-08	F_Jönköping	POSITIVE	Omicron (BA.1) NEGATIVE	20.6353	Undetermined	28.6581
CVS016026CLIU	2022-02-04	S_Värmland	NEGATIVE		Undetermined	Undetermined	32.2489
CVS016027CLIU	2022-01-29	G_Kronoberg	POSITIVE	Omicron (BA.1) POSITIVE	26.2533	28.3665	32.4582
CVS016028CLIU	2022-02-05	F_Jönköping	POSITIVE	Omicron (BA.1) POSITIVE	25.2991	27.9698	31.9836
CVS016029CLIU	2022-01-27	S_Värmland	NEGATIVE		Undetermined	Undetermined	30.0921
CVS016030CLIU	2022-02-03	W_Dalarna	POSITIVE	Omicron (BA.1) POSITIVE	32.3204	33.3212	33.9764
CVS016031CLIU	2022-02-04	S_Värmland	NEGATIVE		Undetermined	Undetermined	32.3096
CVS016032CLIU	2022-02-16	S_Värmland	NEGATIVE		Undetermined	Undetermined	30.9996
CVS016033CLIU	2022-02-04	Y_Västernorrland	NEGATIVE		Undetermined	Undetermined	30.8895
CVS016034CLIU	2022-02-05	X_Gävleborg	POSITIVE	Omicron (BA.1) POSITIVE	20.1497	21.1127	31.4533
CVS016035CLIU	2022-01-28	S_Värmland	POSITIVE	Omicron (BA.1) POSITIVE	22.6867	24.3479	29.7712
CVS016036CLIU	2022-02-03	G_Kronoberg	POSITIVE	Omicron (BA.1) NEGATIVE	31.3939	Undetermined	30.6523
CVS016037CLIU	2022-01-29	Y_Västernorrland	POSITIVE	Omicron (BA.1) NEGATIVE	23.697	Undetermined	34.2006
CVS016038CLIU	2022-02-17	X_Gävleborg	NEGATIVE		Undetermined	Undetermined	33.0876
CVS016039CLIU	2022-01-28	W_Dalarna	NEGATIVE		Undetermined	Undetermined	31.9078
CVS016040CLIU	2022-03-05	Y_Västernorrland	POSITIVE	Omicron (BA.1) NEGATIVE	29.7789	Undetermined	Undetermined
CVS016041CLIU	2022-01-26	Z_Jämtland/Härjedalen	POSITIVE	Omicron (BA.1) POSITIVE	26.6744	28.6568	32.7653
CVS016042CLIU	2022-01-29	F_Jönköping	NEGATIVE		Undetermined	Undetermined	28.3896
CVS016043CLIU	2022-02-01	W_Dalarna	POSITIVE	Omicron (BA.1) POSITIVE	26.044	28.8854	34.33
CVS016044CLIU	2022-01-26	Y_Västernorrland	POSITIVE	Omicron (BA.1) POSITIVE	21.8485	23.1507	26.6358
CVS016045CLIU	2022-01-29	Y_Västernorrland	NEGATIVE		Undetermined	Undetermined	28.3709
CVS016046CLIU	2022-02-01	U_Västmanland	POSITIVE	Omicron (BA.1) POSITIVE	23.4589	25.6325	29.21
CVS016047CLIU	2022-02-05	X_Gävleborg	POSITIVE	Omicron (BA.1) POSITIVE	28.6318	29.9702	31.2144
CVS016048CLIU	2022-02-04	S_Värmland	POSITIVE	Omicron (BA.1) NEGATIVE	22.1945	Undetermined	31.9761
CVS016049CLIU	2022-02-01	W_Dalarna	POSITIVE	Omicron (BA.1) POSITIVE	24.6783	26.7296	34.7236
CVS016050CLIU	2022-02-02	U_Västmanland	NEGATIVE		Undetermined	Undetermined	32.1953
CVS016051CLIU	2022-02-01	U_Västmanland	POSITIVE	Omicron (BA.1) NEGATIVE	18.6394	Undetermined	29.7197
CVS016052CLIU	2022-03-02	W_Dalarna	NEGATIVE		Undetermined	Undetermined	34.9794
CVS016053CLIU	2022-02-02	Z_Jämtland/Härjedalen	NEGATIVE		Undetermined	Undetermined	30.1774
CVS016054CLIU	2022-02-05	S_Värmland	POSITIVE	Omicron (BA.1) NEGATIVE	26.6152	Undetermined	29.7865
CVS016055CLIU	2022-01-26	F_Jönköping	NEGATIVE		Undetermined	Undetermined	29.8997
CVS016056CLIU	2022-02-03	U_Västmanland	NEGATIVE		Undetermined	Undetermined	32.6379
CVS016057CLIU	2022-02-18	Y_Västernorrland	POSITIVE	Omicron (BA.1) NEGATIVE	17.3624	Undetermined	32.2316
CVS016058CLIU	2022-02-05	S_Värmland	NEGATIVE		Undetermined	Undetermined	27.0904
CVS016059CLIU	2022-01-26	S_Värmland	POSITIVE	Omicron (BA.1) POSITIVE	27.6665	31.1508	34.0235
CVS016060CLIU	2022-02-08	X_Gävleborg	POSITIVE	Omicron (BA.1) POSITIVE	35.3167	38.6964	31.1255
CVS016061CLIU	2022-02-09	W_Dalarna	POSITIVE	Omicron (BA.1) POSITIVE	25.5989	26.6513	37.8726
CVS016062CLIU	2022-03-02	W_Dalarna	NEGATIVE		Undetermined	Undetermined	34.5685
CVS016063CLIU	2022-01-28	X_Gävleborg	NEGATIVE		Undetermined	Undetermined	36.8583
CVS016064CLIU	2022-02-02	G_Kronoberg	NEGATIVE		Undetermined	Undetermined	30.245
CVS016065CLIU	2022-02-05	U_Västmanland	POSITIVE	Omicron (BA.1) NEGATIVE	23.8681	Undetermined	33.2138
CVS016066CLIU	2022-02-04	G_Kronoberg	POSITIVE	Omicron (BA.1) NEGATIVE	18.8714	Undetermined	31.4214
CVS016067CLIU	2022-01-27	W_Dalarna	NEGATIVE		Undetermined	Undetermined	28.5089
CVS016068CLIU	2022-02-02	S_Värmland	POSITIVE	Omicron (BA.1) POSITIVE	25.2512	26.5734	30.3422
CVS016069CLIU	2022-01-28	Y_Västernorrland	NEGATIVE		Undetermined	Undetermined	26.3958
CVS016070CLIU	2022-02-24	U_Västmanland	NEGATIVE		Undetermined	Undetermined	29.0437
CVS016071CLIU	2022-02-09	F_Jönköping	POSITIVE	Omicron (BA.1) NEGATIVE	29.4903	Undetermined	33.3512
CVS016072CLIU	2022-02-01	S_Värmland	NEGATIVE		Undetermined	Undetermined	28.0722
CVS016073CLIU	2022-01-27	F_Jönköping	POSITIVE	Omicron (BA.1) POSITIVE	26.8736	28.0137	34.5466
CVS016074CLIU	2022-01-27	X_Gävleborg	NEGATIVE		Undetermined	Undetermined	28.0817
CVS016075CLIU	2022-02-03	G_Kronoberg	POSITIVE	Omicron (BA.1) POSITIVE	22.4442	24.5061	32.803
CVS016076CLIU	2022-02-08	W_Dalarna	NEGATIVE		Undetermined	Undetermined	32.4397
CVS016077CLIU	2022-02-03	G_Kronoberg	POSITIVE	Omicron (BA.1) NEGATIVE	28.7219	Undetermined	31.1508
CVS016078CLIU	2022-01-26	Z_Jämtland/Härjedalen	POSITIVE	Omicron (BA.1) POSITIVE	19.2073	20.3397	34.2267
CVS016079CLIU	2022-01-28	W_Dalarna	POSITIVE	Omicron (BA.1) POSITIVE	31.5143	33.1031	31.5601
CVS016080CLIU	2022-02-01	S_Värmland	POSITIVE	Omicron (BA.1) POSITIVE	22.3402	25.0966	29.6712
CVS016081CLIU	2022-02-03	X_Gävleborg	POSITIVE	Omicron (BA.1) NEGATIVE	23.598	Undetermined	33.5014
CVS016082CLIU	2022-02-05	Y_Västernorrland	NEGATIVE		Undetermined	Undetermined	32.1359
CVS016083CLIU	2022-02-09	W_Dalarna	NEGATIVE		Undetermined	Undetermined	30.3688
CVS016084CLIU	2022-02-02	W_Dalarna	NEGATIVE		Undetermined	Undetermined	32.0071
CVS016085CLIU	2022-01-28	F_Jönköping	POSITIVE	Omicron (BA.1) NEGATIVE	23.1171	Undetermined	32.974
CVS016086CLIU	2022-02-01	G_Kronoberg	POSITIVE	Omicron (BA.1) NEGATIVE	25.1306	Undetermined	33.726
CVS016087CLIU	2022-02-01	S_Värmland	POSITIVE	Omicron (BA.1) NEGATIVE	21.2864	Undetermined	27.9004
CVS016088CLIU	2022-01-29	W_Dalarna	POSITIVE	Omicron (BA.1) NEGATIVE	22.5665	Undetermined	29.2805
CVS016089CLIU	2022-02-02	F_Jönköping	POSITIVE	Omicron (BA.1) NEGATIVE	25.9232	Undetermined	31.4185
CVS016090CLIU	2022-01-27	U_Västmanland	NEGATIVE		Undetermined	Undetermined	28.8745
CVS016091CLIU	2022-01-29	X_Gävleborg	POSITIVE	Omicron (BA.1) POSITIVE	25.5632	27.9863	32.0127
CVS016092CLIU	2022-01-29	U_Västmanland	POSITIVE	Omicron (BA.1) NEGATIVE	24.4655	Undetermined	28.7575
CVS016093CLIU	2022-01-27	G_Kronoberg	NEGATIVE		Undetermined	Undetermined	30.9195
CVS016094CLIU	2022-02-01	W_Dalarna	POSITIVE	Omicron (BA.1) NEGATIVE	21.5635	Undetermined	29.0114
CVS016095CLIU	2022-02-09	S_Värmland	POSITIVE	Omicron (BA.1) NEGATIVE	26.1874	Undetermined	33.2505
CVS016096CLIU	2022-02-09	X_Gävleborg	POSITIVE	Omicron (BA.1) POSITIVE	22.7551	25.2438	29.078
CVS016097CLIU	2022-01-27	X_Gävleborg	POSITIVE	Omicron (BA.1) POSITIVE	29.9664	33.2106	32.6091
CVS016098CLIU	2022-02-11	Z_Jämtland/Härjedalen	NEGATIVE		Undetermined	Undetermined	32.7519
CVS016099CLIU	2022-02-01	X_Gävleborg	POSITIVE	Omicron (BA.1) POSITIVE	24.2471	27.0226	34.1504
CVS016100CLIU	2022-01-26	Z_Jämtland/Härjedalen	NEGATIVE		Undetermined	Undetermined	30.016
CVS016101CLIU	2022-01-31	S_Värmland	POSITIVE	Omicron (BA.1) NEGATIVE	34.9612	Undetermined	34.2261
CVS016102CLIU	2022-01-27	G_Kronoberg	POSITIVE	Omicron (BA.1) NEGATIVE	17.2642	Undetermined	29.1551
CVS016103CLIU	2022-01-27	W_Dalarna	NEGATIVE		Undetermined	Undetermined	30.1868
CVS016104CLIU	2022-02-08	U_Västmanland	NEGATIVE		Undetermined	Undetermined	32.8314
CVS016105CLIU	2022-03-03	W_Dalarna	NEGATIVE		Undetermined	Undetermined	32.778
CVS016106CLIU	2022-01-28	Y_Västernorrland	NEGATIVE		Undetermined	Undetermined	30.3877
CVS016107CLIU	2022-01-27	W_Dalarna	POSITIVE	Omicron (BA.1) POSITIVE	21.0993	22.6348	35.5606
CVS016108CLIU	2022-02-16	AAA_ABC_Labs	NEGATIVE		Undetermined	Undetermined	32.7062
CVS016109CLIU	2022-01-30	C_Uppsala	NEGATIVE		Undetermined	Undetermined	27.0939
CVS016110CLIU	2022-01-27	Z_Jämtland/Härjedalen	POSITIVE	Omicron (BA.1) POSITIVE	25.5483	26.8446	29.7614
CVS016111CLIU	2022-01-29	S_Värmland	POSITIVE	Omicron (BA.1) NEGATIVE	35.9073	Undetermined	32.9218
CVS016112CLIU	2022-02-03	Y_Västernorrland	POSITIVE	Omicron (BA.1) POSITIVE	33.7281	36.9344	27.384
CVS016113CLIU	2022-02-02	X_Gävleborg	NEGATIVE		Undetermined	Undetermined	33.5242
CVS016114CLIU	2022-02-01	W_Dalarna	NEGATIVE		Undetermined	Undetermined	30.6876
CVS016115CLIU	2022-02-18	Y_Västernorrland	POSITIVE	Omicron (BA.1) NEGATIVE	25.4692	Undetermined	30.5521
CVS016116CLIU	2022-01-27	X_Gävleborg	NEGATIVE		Undetermined	Undetermined	31.0643
CVS016117CLIU	2022-03-05	X_Gävleborg	NEGATIVE		Undetermined	Undetermined	35.534
CVS016118CLIU	2022-02-01	W_Dalarna	POSITIVE	Omicron (BA.1) POSITIVE	26.3699	28.1467	34.9358
CVS016119CLIU	2022-02-04	S_Värmland	NEGATIVE		Undetermined	Undetermined	32.5064
CVS016120CLIU	2022-01-26	Z_Jämtland/Härjedalen	POSITIVE	Omicron (BA.1) NEGATIVE	24.9243	Undetermined	29.065
CVS016121CLIU	2022-02-11	Z_Jämtland/Härjedalen	NEGATIVE		Undetermined	Undetermined	28.2179
CVS016122CLIU	2022-02-03	F_Jönköping	POSITIVE	Omicron (BA.1) POSITIVE	27.3873	31.5273	Undetermined
CVS016123CLIU	2022-01-28	W_Dalarna	POSITIVE	Omicron (BA.1) POSITIVE	21.9362	25.537	28.0468
CVS016124CLIU	2022-02-05	S_Värmland	NEGATIVE		Undetermined	Undetermined	32.5304
CVS016125CLIU	2022-01-27	U_Västmanland	NEGATIVE		Undetermined	Undetermined	30.9637
CVS016126CLIU	2022-01-28	G_Kronoberg	NEGATIVE		Undetermined	Undetermined	28.6591
CVS016127CLIU	2022-01-29	G_Kronoberg	NEGATIVE		Undetermined	Undetermined	31.5697
CVS016128CLIU	2022-01-29	X_Gävleborg	POSITIVE	Omicron (BA.1) POSITIVE	21.8771	23.6462	31.0982
CVS016129CLIU	2022-02-01	S_Värmland	NEGATIVE		Undetermined	Undetermined	31.7389
CVS016130CLIU	2022-02-01	C_Uppsala	POSITIVE	Omicron (BA.1) POSITIVE	24.8122	25.5984	26.9829
CVS016131CLIU	2022-02-01	S_Värmland	NEGATIVE		Undetermined	Undetermined	31.6004
CVS016132CLIU	2022-02-04	F_Jönköping	NEGATIVE		Undetermined	Undetermined	34.0591
CVS016133CLIU	2022-02-08	G_Kronoberg	POSITIVE	Omicron (BA.1) NEGATIVE	22.3182	Undetermined	30.1387
CVS016134CLIU	2022-02-02	U_Västmanland	NEGATIVE		Undetermined	Undetermined	29.6721
CVS016135CLIU	2022-02-01	W_Dalarna	POSITIVE	Omicron (BA.1) NEGATIVE	26.147	Undetermined	30.2698
CVS016136CLIU	2022-01-29	X_Gävleborg	POSITIVE	Omicron (BA.1) POSITIVE	22.45	24.5568	32.9522
CVS016137CLIU	2022-02-02	W_Dalarna	POSITIVE	Omicron (BA.1) NEGATIVE	33.6894	Undetermined	32.266
CVS016138CLIU	2022-01-26	C_Uppsala	NEGATIVE		Undetermined	Undetermined	28.436
CVS016139CLIU	2022-01-28	U_Västmanland	NEGATIVE		Undetermined	Undetermined	34.184
CVS016140CLIU	2022-02-01	G_Kronoberg	POSITIVE	Omicron (BA.1) POSITIVE	24.3067	27.8993	32.3118
CVS016141CLIU	2022-02-12	X_Gävleborg	NEGATIVE		Undetermined	Undetermined	33.2406
CVS016142CLIU	2022-02-01	X_Gävleborg	POSITIVE	Omicron (BA.1) POSITIVE	26.3608	28.2722	32.4665
CVS016143CLIU	2022-02-01	W_Dalarna	POSITIVE	Omicron (BA.1) POSITIVE	23.3124	25.0408	34.0992
CVS016144CLIU	2022-01-29	Y_Västernorrland	NEGATIVE		Undetermined	Undetermined	31.5311
CVS016145CLIU	2022-02-02	C_Uppsala	NEGATIVE		Undetermined	Undetermined	30.3198
CVS016146CLIU	2022-01-28	U_Västmanland	POSITIVE	Omicron (BA.1) POSITIVE	28.9243	32.0325	30.679
CVS016147CLIU	2022-02-08	Y_Västernorrland	NEGATIVE		Undetermined	Undetermined	29.5061
CVS016148CLIU	2022-02-04	F_Jönköping	NEGATIVE		Undetermined	Undetermined	34.6182
CVS016149CLIU	2022-02-01	S_Värmland	POSITIVE	Omicron (BA.1) POSITIVE	33.787	36.1715	34.2812
CVS016150CLIU	2022-01-27	W_Dalarna	POSITIVE	Omicron (BA.1) NEGATIVE	27.1412	Undetermined	33.0727
CVS016151CLIU	2022-03-08	W_Dalarna	NEGATIVE		Undetermined	Undetermined	31.9753
CVS016152CLIU	2022-02-04	G_Kronoberg	NEGATIVE		Undetermined	Undetermined	33.8357
CVS016153CLIU	2022-01-29	G_Kronoberg	POSITIVE	Omicron (BA.1) NEGATIVE	22.2512	Undetermined	34.1841
CVS016154CLIU	2022-02-26	X_Gävleborg	NEGATIVE		Undetermined	Undetermined	31.4597
CVS016155CLIU	2022-01-30	W_Dalarna	POSITIVE	Omicron (BA.1) POSITIVE	25.1593	26.7912	29.3578
CVS016156CLIU	2022-01-29	S_Värmland	POSITIVE	Omicron (BA.1) NEGATIVE	20.6579	Undetermined	29.5578
CVS016157CLIU	2022-01-27	W_Dalarna	NEGATIVE		Undetermined	Undetermined	32.1025
CVS016158CLIU	2022-02-10	G_Kronoberg	NEGATIVE		Undetermined	Undetermined	29.4307
CVS016159CLIU	2022-02-01	X_Gävleborg	POSITIVE	Omicron (BA.1) POSITIVE	21.1553	23.3141	34.546
CVS016160CLIU	2022-02-05	X_Gävleborg	POSITIVE	Omicron (BA.1) NEGATIVE	33.5375	Undetermined	32.0498
CVS016161CLIU	2022-02-03	W_Dalarna	POSITIVE	Omicron (BA.1) POSITIVE	26.2881	28.3682	34.3524
CVS016162CLIU	2022-02-02	F_Jönköping	POSITIVE	Omicron (BA.1) NEGATIVE	29.0434	Undetermined	31.2115
CVS016163CLIU	2022-01-27	C_Uppsala	POSITIVE	Omicron (BA.1) POSITIVE	26.2623	26.6235	25.9872
CVS016164CLIU	2022-01-27	Z_Jämtland/Härjedalen	NEGATIVE		Undetermined	Undetermined	32.0408
CVS016165CLIU	2022-02-05	Z_Jämtland/Härjedalen	NEGATIVE		Undetermined	Undetermined	34.4335
CVS016166CLIU	2022-01-28	Y_Västernorrland	NEGATIVE		Undetermined	Undetermined	23.7859
CVS016167CLIU	2022-02-03	S_Värmland	POSITIVE	Omicron (BA.1) POSITIVE	18.9261	21.5683	33.7835
CVS016168CLIU	2022-02-05	W_Dalarna	POSITIVE	Omicron (BA.1) POSITIVE	21.7979	24.0634	34.8917
CVS016169CLIU	2022-01-27	X_Gävleborg	POSITIVE	Omicron (BA.1) POSITIVE	22.301	23.8004	33.1258
CVS016170CLIU	2022-02-08	S_Värmland	NEGATIVE		Undetermined	Undetermined	30.8855
CVS016171CLIU	2022-02-05	S_Värmland	POSITIVE	Omicron (BA.1) NEGATIVE	34.053	Undetermined	30.679
CVS016172CLIU	2022-02-01	Z_Jämtland/Härjedalen	NEGATIVE		Undetermined	Undetermined	31.7216
CVS016173CLIU	2022-02-04	X_Gävleborg	NEGATIVE		Undetermined	Undetermined	28.0143
CVS016174CLIU	2022-02-26	U_Västmanland	NEGATIVE		Undetermined	Undetermined	38.5309
CVS016175CLIU	2022-02-01	F_Jönköping	POSITIVE	Omicron (BA.1) POSITIVE	18.8658	21.1374	28.7782
CVS016176CLIU	2022-02-01	Y_Västernorrland	NEGATIVE		Undetermined	Undetermined	27.2618
CVS016177CLIU	2022-01-28	U_Västmanland	NEGATIVE		Undetermined	Undetermined	31.4417
CVS016178CLIU	2022-02-11	S_Värmland	NEGATIVE		Undetermined	Undetermined	27.8957
CVS016179CLIU	2022-02-05	Y_Västernorrland	NEGATIVE		Undetermined	Undetermined	30.0244
CVS016180CLIU	2022-01-29	U_Västmanland	NEGATIVE		Undetermined	Undetermined	32.6874
CVS016181CLIU	2022-01-26	S_Värmland	NEGATIVE		Undetermined	Undetermined	32.8768
CVS016182CLIU	2022-01-27	X_Gävleborg	POSITIVE	Omicron (BA.1) POSITIVE	23.5831	24.5564	32.6635
CVS016183CLIU	2022-01-27	U_Västmanland	POSITIVE	Omicron (BA.1) POSITIVE	26.9037	27.7395	32.891
CVS016184CLIU	2022-01-28	W_Dalarna	NEGATIVE		Undetermined	Undetermined	33.1052
CVS016185CLIU	2022-01-26	F_Jönköping	POSITIVE	Omicron (BA.1) NEGATIVE	26.486	Undetermined	31.758
CVS016186CLIU	2022-02-10	F_Jönköping	NEGATIVE		Undetermined	Undetermined	30.1872
CVS016187CLIU	2022-01-28	U_Västmanland	POSITIVE	Omicron (BA.1) NEGATIVE	25.8823	Undetermined	32.6375
CVS016188CLIU	2022-01-28	F_Jönköping	POSITIVE	Omicron (BA.1) POSITIVE	20.2594	22.9506	28.5994
CVS016189CLIU	2022-01-29	G_Kronoberg	POSITIVE	Omicron (BA.1) NEGATIVE	28.9896	Undetermined	38.7753
CVS016190CLIU	2022-01-28	G_Kronoberg	NEGATIVE		Undetermined	Undetermined	31.5056
CVS016191CLIU	2022-02-05	X_Gävleborg	POSITIVE	Omicron (BA.1) NEGATIVE	22.9116	Undetermined	39.5405
CVS016192CLIU	2022-01-29	C_Uppsala	POSITIVE	Omicron (BA.1) POSITIVE	28.551	29.8101	26.5291
CVS016193CLIU	2022-02-03	F_Jönköping	NEGATIVE		Undetermined	Undetermined	30.784
CVS016194CLIU	2022-01-29	G_Kronoberg	POSITIVE	Omicron (BA.1) NEGATIVE	22.5003	Undetermined	28.1239
CVS016195CLIU	2022-03-02	U_Västmanland	POSITIVE	Omicron (BA.1) NEGATIVE	21.979	Undetermined	31.922
CVS016196CLIU	2022-01-30	S_Värmland	NEGATIVE		Undetermined	Undetermined	34.2821
CVS016197CLIU	2022-02-12	W_Dalarna	NEGATIVE		Undetermined	Undetermined	33.8014
CVS016198CLIU	2022-01-29	X_Gävleborg	NEGATIVE		Undetermined	Undetermined	31.3654
CVS016199CLIU	2022-01-27	U_Västmanland	NEGATIVE		Undetermined	Undetermined	29.293
CVS016200CLIU	2022-01-27	U_Västmanland	NEGATIVE		Undetermined	Undetermined	33.0473
CVS016201CLIU	2022-03-03	X_Gävleborg	NEGATIVE		Undetermined	Undetermined	31.778
CVS016202CLIU	2022-02-23	AAA_ABC_Labs	NEGATIVE		Undetermined	Undetermined	31.9421
CVS016203CLIU	2022-02-09	Y_Västernorrland	NEGATIVE		Undetermined	Undetermined	28.0688
CVS016204CLIU	2022-01-28	X_Gävleborg	NEGATIVE		Undetermined	Undetermined	35.4455
CVS016205CLIU	2022-02-02	Y_Västernorrland	NEGATIVE		Undetermined	Undetermined	32.8725
CVS016206CLIU	2022-02-08	X_Gävleborg	POSITIVE	Omicron (BA.1) POSITIVE	21.3449	23.3702	32.8577
CVS016207CLIU	2022-01-27	F_Jönköping	POSITIVE	Omicron (BA.1) POSITIVE	21.5738	22.2202	29.4142
CVS016208CLIU	2022-02-05	S_Värmland	NEGATIVE		Undetermined	Undetermined	30.9698
CVS016209CLIU	2022-01-28	X_Gävleborg	POSITIVE	Omicron (BA.1) POSITIVE	24.3358	25.9176	31.3635
CVS016210CLIU	2022-02-02	G_Kronoberg	POSITIVE	Omicron (BA.1) NEGATIVE	22.8508	Undetermined	34.3462
CVS016211CLIU	2022-01-26	Y_Västernorrland	POSITIVE	Omicron (BA.1) NEGATIVE	20.5684	Undetermined	29.4986
CVS016212CLIU	2022-02-01	W_Dalarna	POSITIVE	Omicron (BA.1) POSITIVE	24.0036	25.9711	29.9681
CVS016213CLIU	2022-02-03	Y_Västernorrland	POSITIVE	Omicron (BA.1) POSITIVE	27.2628	29.8699	33.7764
CVS016214CLIU	2022-01-28	X_Gävleborg	NEGATIVE		Undetermined	Undetermined	30.3554
CVS016215CLIU	2022-01-28	S_Värmland	NEGATIVE		Undetermined	Undetermined	31.1066
CVS016216CLIU	2022-01-29	F_Jönköping	POSITIVE	Omicron (BA.1) NEGATIVE	27.9614	Undetermined	37.2347
CVS016217CLIU	2022-02-03	S_Värmland	POSITIVE	Omicron (BA.1) POSITIVE	29.1448	31.1593	34.008
CVS016218CLIU	2022-02-16	W_Dalarna	NEGATIVE		Undetermined	Undetermined	31.6535
CVS016219CLIU	2022-01-28	W_Dalarna	POSITIVE	Omicron (BA.1) POSITIVE	19.2325	20.2699	29.1234
CVS016220CLIU	2022-01-28	F_Jönköping	NEGATIVE		Undetermined	Undetermined	29.1503
CVS016221CLIU	2022-02-03	W_Dalarna	POSITIVE	Omicron (BA.1) NEGATIVE	26.1727	Undetermined	28.1471
CVS016222CLIU	2022-01-27	U_Västmanland	NEGATIVE		Undetermined	Undetermined	30.772
CVS016223CLIU	2022-02-09	Y_Västernorrland	NEGATIVE		Undetermined	Undetermined	26.3323
CVS016224CLIU	2022-02-01	W_Dalarna	NEGATIVE		Undetermined	Undetermined	30.7482
CVS016225CLIU	2022-01-28	Z_Jämtland/Härjedalen	NEGATIVE		Undetermined	Undetermined	34.9787
CVS016226CLIU	2022-03-03	AAA_ABC_Labs	NEGATIVE		Undetermined	Undetermined	33.5593
CVS016227CLIU	2022-02-19	Y_Västernorrland	POSITIVE	Omicron (BA.1) NEGATIVE	26.4007	Undetermined	32.9938
CVS016228CLIU	2022-02-01	X_Gävleborg	POSITIVE	Omicron (BA.1) NEGATIVE	27.2984	Undetermined	31.7914
CVS016229CLIU	2022-01-27	Y_Västernorrland	POSITIVE	Omicron (BA.1) POSITIVE	31.0527	33.478	30.1621
CVS016230CLIU	2022-03-02	W_Dalarna	POSITIVE	Omicron (BA.1) NEGATIVE	26.1343	Undetermined	27.4584
CVS016231CLIU	2022-02-01	S_Värmland	NEGATIVE		Undetermined	Undetermined	29.1603
CVS016232CLIU	2022-01-28	S_Värmland	POSITIVE	Omicron (BA.1) POSITIVE	33.2891	36.5698	28.3006
CVS016233CLIU	2022-01-29	G_Kronoberg	POSITIVE	Omicron (BA.1) NEGATIVE	21.8587	Undetermined	36.3649
CVS016234CLIU	2022-03-08	U_Västmanland	POSITIVE	Omicron (BA.1) NEGATIVE	22.5422	Undetermined	30.6462
CVS016235CLIU	2022-02-01	U_Västmanland	NEGATIVE		Undetermined	Undetermined	32.3781
CVS016236CLIU	2022-01-28	Y_Västernorrland	POSITIVE	Omicron (BA.1) POSITIVE	23.4797	25.2246	32.3615
CVS016237CLIU	2022-02-17	Z_Jämtland/Härjedalen	NEGATIVE		Undetermined	Undetermined	28.2069
CVS016238CLIU	2022-01-28	S_Värmland	POSITIVE	Omicron (BA.1) NEGATIVE	24.3552	Undetermined	29.4644
CVS016239CLIU	2022-02-08	U_Västmanland	NEGATIVE		Undetermined	Undetermined	30.1657
CVS016240CLIU	2022-02-15	U_Västmanland	NEGATIVE		Undetermined	Undetermined	30.6932
CVS016241CLIU	2022-02-10	W_Dalarna	NEGATIVE		Undetermined	Undetermined	36.9838
CVS016242CLIU	2022-01-29	U_Västmanland	POSITIVE	Omicron (BA.1) POSITIVE	25.8079	27.181	34.3435
CVS016243CLIU	2022-02-05	W_Dalarna	NEGATIVE		Undetermined	Undetermined	29.9147
CVS016244CLIU	2022-02-12	X_Gävleborg	NEGATIVE		Undetermined	Undetermined	35.5779
CVS016245CLIU	2022-01-29	G_Kronoberg	POSITIVE	Omicron (BA.1) POSITIVE	23.6881	25.812	35.311
CVS016246CLIU	2022-01-29	Y_Västernorrland	POSITIVE	Omicron (BA.1) POSITIVE	18.9636	20.6487	Undetermined
CVS016247CLIU	2022-02-02	U_Västmanland	POSITIVE	Omicron (BA.1) NEGATIVE	20.4108	Undetermined	32.7195
CVS016248CLIU	2022-02-02	X_Gävleborg	NEGATIVE		Undetermined	Undetermined	34.9383
CVS016249CLIU	2022-02-04	Y_Västernorrland	POSITIVE	Omicron (BA.1) POSITIVE	33.6186	35.0368	29.8824
CVS016250CLIU	2022-03-04	X_Gävleborg	NEGATIVE		Undetermined	Undetermined	35.2068
CVS016251CLIU	2022-01-29	X_Gävleborg	NEGATIVE		Undetermined	Undetermined	33.8054
CVS016252CLIU	2022-01-27	X_Gävleborg	POSITIVE	Omicron (BA.1) POSITIVE	28.3011	29.3848	36.9726
CVS016253CLIU	2022-02-01	G_Kronoberg	POSITIVE	Omicron (BA.1) NEGATIVE	22.7379	Undetermined	30.2231
CVS016254CLIU	2022-01-29	X_Gävleborg	NEGATIVE		Undetermined	Undetermined	33.2502
CVS016255CLIU	2022-03-05	W_Dalarna	POSITIVE	Omicron (BA.1) POSITIVE	25.3798	28.2642	31.6178
CVS016256CLIU	2022-02-05	G_Kronoberg	NEGATIVE		Undetermined	Undetermined	30.0885
CVS016257CLIU	2022-02-01	AAA_ABC_Labs	NEGATIVE		Undetermined	Undetermined	32.2671
CVS016258CLIU	2022-02-08	S_Värmland	NEGATIVE		Undetermined	Undetermined	33.1469
CVS016259CLIU	2022-02-24	W_Dalarna	POSITIVE	Omicron (BA.1) NEGATIVE	24.2127	Undetermined	29.7727
CVS016260CLIU	2022-02-02	G_Kronoberg	POSITIVE	Omicron (BA.1) POSITIVE	31.979	33.9745	31.2764
CVS016261CLIU	2022-02-01	U_Västmanland	NEGATIVE		Undetermined	Undetermined	28.3221
CVS016262CLIU	2022-01-26	Y_Västernorrland	POSITIVE	Omicron (BA.1) POSITIVE	23.2043	25.0441	27.4651
CVS016263CLIU	2022-02-03	Z_Jämtland/Härjedalen	NEGATIVE		Undetermined	Undetermined	33.8731
CVS016264CLIU	2022-03-03	X_Gävleborg	POSITIVE	Omicron (BA.1) POSITIVE	31.3028	38.8249	32.2754
CVS016265CLIU	2022-02-01	W_Dalarna	NEGATIVE		Undetermined	Undetermined	32.2399
CVS016266CLIU	2022-02-27	U_Västmanland	POSITIVE	Omicron (BA.1) NEGATIVE	25.539	Undetermined	26.897
CVS016267CLIU	2022-03-05	U_Västmanland	NEGATIVE		Undetermined	Undetermined	31.3774
CVS016268CLIU	2022-01-30	C_Uppsala	POSITIVE	Omicron (BA.1) POSITIVE	20.9385	21.7983	26.8043
CVS016269CLIU	2022-01-28	S_Värmland	NEGATIVE		Undetermined	Undetermined	31.4801
CVS016270CLIU	2022-02-04	Y_Västernorrland	NEGATIVE		Undetermined	Undetermined	31.6604
CVS016271CLIU	2022-01-27	S_Värmland	POSITIVE	Omicron (BA.1) NEGATIVE	27.4141	Undetermined	29.8342
CVS016272CLIU	2022-01-27	X_Gävleborg	POSITIVE	Omicron (BA.1) NEGATIVE	23.7488	Undetermined	24.5224
CVS016273CLIU	2022-02-23	G_Kronoberg	POSITIVE	Omicron (BA.1) NEGATIVE	29.2752	Undetermined	26.9242
CVS016274CLIU	2022-02-03	Y_Västernorrland	POSITIVE	Omicron (BA.1) POSITIVE	32.5837	33.9509	30.3323
CVS016275CLIU	2022-01-28	U_Västmanland	NEGATIVE		Undetermined	Undetermined	28.8748
CVS016276CLIU	2022-02-08	Y_Västernorrland	POSITIVE	Omicron (BA.1) POSITIVE	25.8201	27.9971	36.971
CVS016277CLIU	2022-01-30	C_Uppsala	NEGATIVE		Undetermined	Undetermined	25.4586
CVS016278CLIU	2022-02-09	Y_Västernorrland	POSITIVE	Omicron (BA.1) NEGATIVE	24.0913	Undetermined	31.1514
CVS016279CLIU	2022-01-30	S_Värmland	NEGATIVE		Undetermined	Undetermined	31.9456
CVS016280CLIU	2022-01-29	F_Jönköping	POSITIVE	Omicron (BA.1) POSITIVE	26.2393	28.9328	29.7575
CVS016281CLIU	2022-01-26	F_Jönköping	POSITIVE	Omicron (BA.1) NEGATIVE	21.1564	Undetermined	33.78
CVS016282CLIU	2022-01-29	W_Dalarna	POSITIVE	Omicron (BA.1) POSITIVE	32.2817	35.1545	34.9588
CVS016283CLIU	2022-02-15	S_Värmland	NEGATIVE		Undetermined	Undetermined	28.538
CVS016284CLIU	2022-03-02	W_Dalarna	NEGATIVE		Undetermined	Undetermined	31.2209
CVS016285CLIU	2022-01-28	W_Dalarna	NEGATIVE		Undetermined	Undetermined	32.6573
CVS016286CLIU	2022-01-28	U_Västmanland	NEGATIVE		Undetermined	Undetermined	32.2199
CVS016287CLIU	2022-02-09	W_Dalarna	NEGATIVE		Undetermined	Undetermined	32.8242
CVS016288CLIU	2022-01-27	G_Kronoberg	NEGATIVE		Undetermined	Undetermined	28.4497
CVS016289CLIU	2022-01-27	X_Gävleborg	NEGATIVE		Undetermined	Undetermined	34.033
CVS016290CLIU	2022-01-27	C_Uppsala	POSITIVE	Omicron (BA.1) POSITIVE	26.5073	27.891	27.2174
CVS016291CLIU	2022-02-02	S_Värmland	NEGATIVE		Undetermined	Undetermined	32.4309
CVS016292CLIU	2022-02-04	W_Dalarna	NEGATIVE		Undetermined	Undetermined	30.3949
CVS016293CLIU	2022-01-29	S_Värmland	POSITIVE	Omicron (BA.1) POSITIVE	20.1884	22.0855	32.959
CVS016294CLIU	2022-02-22	S_Värmland	NEGATIVE		Undetermined	Undetermined	31.9534
CVS016295CLIU	2022-02-09	Z_Jämtland/Härjedalen	POSITIVE	Omicron (BA.1) POSITIVE	27.0353	29.8726	35.4631
CVS016296CLIU	2022-01-27	U_Västmanland	NEGATIVE		Undetermined	Undetermined	35.8583
CVS016297CLIU	2022-02-15	U_Västmanland	NEGATIVE		Undetermined	Undetermined	32.6548
CVS016298CLIU	2022-01-29	Z_Jämtland/Härjedalen	NEGATIVE		Undetermined	Undetermined	32.3756
CVS016299CLIU	2022-02-03	G_Kronoberg	NEGATIVE		Undetermined	Undetermined	33.1514
CVS016300CLIU	2022-01-28	W_Dalarna	POSITIVE	Omicron (BA.1) POSITIVE	19.9481	20.4855	31.2671
CVS016301CLIU	2022-02-01	S_Värmland	NEGATIVE		Undetermined	Undetermined	32.3997
CVS016302CLIU	2022-01-28	G_Kronoberg	NEGATIVE		Undetermined	Undetermined	31.6964
CVS016303CLIU	2022-02-01	U_Västmanland	NEGATIVE		Undetermined	Undetermined	31.47
CVS016304CLIU	2022-02-05	X_Gävleborg	NEGATIVE		Undetermined	Undetermined	30.1121
CVS016305CLIU	2022-02-01	S_Värmland	POSITIVE	Omicron (BA.1) NEGATIVE	20.9707	Undetermined	32.6702
CVS016306CLIU	2022-02-03	X_Gävleborg	POSITIVE	Omicron (BA.1) POSITIVE	28.3278	30.1065	35.5379
CVS016307CLIU	2022-02-03	W_Dalarna	NEGATIVE		Undetermined	Undetermined	34.2164
CVS016308CLIU	2022-02-03	G_Kronoberg	POSITIVE	Omicron (BA.1) NEGATIVE	23.1532	Undetermined	30.5815
CVS016309CLIU	2022-02-02	W_Dalarna	POSITIVE	Omicron (BA.1) NEGATIVE	25.1774	Undetermined	33.882
CVS016310CLIU	2022-03-05	Z_Jämtland/Härjedalen	NEGATIVE		Undetermined	Undetermined	30.9256
CVS016311CLIU	2022-01-28	U_Västmanland	POSITIVE	Omicron (BA.1) POSITIVE	22.6917	24.1332	34.8888
CVS016312CLIU	2022-02-03	C_Uppsala	POSITIVE	Omicron (BA.1) POSITIVE	23.5585	24.1151	24.8547
CVS016313CLIU	2022-02-25	G_Kronoberg	POSITIVE	Omicron (BA.1) NEGATIVE	28.0243	Undetermined	33.7726
CVS016314CLIU	2022-02-04	S_Värmland	POSITIVE	Omicron (BA.1) NEGATIVE	32.8105	Undetermined	33.544
CVS016315CLIU	2022-02-01	X_Gävleborg	NEGATIVE		Undetermined	Undetermined	35.9559
CVS016316CLIU	2022-01-28	U_Västmanland	NEGATIVE		Undetermined	Undetermined	31.2951
CVS016317CLIU	2022-01-28	X_Gävleborg	NEGATIVE		Undetermined	Undetermined	32.0697
CVS016318CLIU	2022-01-28	G_Kronoberg	NEGATIVE		Undetermined	Undetermined	28.7457
CVS016319CLIU	2022-01-28	F_Jönköping	POSITIVE	Omicron (BA.1) NEGATIVE	21.6451	Undetermined	26.5915
CVS016320CLIU	2022-01-29	F_Jönköping	POSITIVE	Omicron (BA.1) NEGATIVE	19.2032	Undetermined	30.2821
CVS016321CLIU	2022-01-26	F_Jönköping	NEGATIVE		Undetermined	Undetermined	30.0996
CVS016322CLIU	2022-02-01	Y_Västernorrland	POSITIVE	Omicron (BA.1) POSITIVE	24.8482	26.6268	35.6399
CVS016323CLIU	2022-02-03	G_Kronoberg	POSITIVE	Omicron (BA.1) NEGATIVE	27.3831	Undetermined	33.175
CVS016324CLIU	2022-01-28	S_Värmland	NEGATIVE		Undetermined	Undetermined	33.1728
CVS016325CLIU	2022-02-01	Z_Jämtland/Härjedalen	POSITIVE	Omicron (BA.1) POSITIVE	19.1771	19.8941	34.5887
CVS016326CLIU	2022-01-28	C_Uppsala	POSITIVE	Omicron (BA.1) NEGATIVE	27.3367	Undetermined	29.6056
CVS016327CLIU	2022-02-01	X_Gävleborg	NEGATIVE		Undetermined	Undetermined	33.1087
CVS016328CLIU	2022-02-08	Y_Västernorrland	POSITIVE	Omicron (BA.1) NEGATIVE	28.6418	Undetermined	30.5472
CVS016329CLIU	2022-02-01	X_Gävleborg	NEGATIVE		Undetermined	Undetermined	31.1175
CVS016330CLIU	2022-02-22	Z_Jämtland/Härjedalen	POSITIVE	Omicron (BA.1) NEGATIVE	22.0111	Undetermined	29.9927
CVS016331CLIU	2022-01-27	W_Dalarna	POSITIVE	Omicron (BA.1) NEGATIVE	29.6391	Undetermined	29.204
CVS016332CLIU	2022-01-27	Y_Västernorrland	POSITIVE	Omicron (BA.1) POSITIVE	27.7427	31.1358	29.7298
CVS016333CLIU	2022-02-14	S_Värmland	POSITIVE	Omicron (BA.1) NEGATIVE	21.2491	Undetermined	32.9763
CVS016334CLIU	2022-02-16	S_Värmland	NEGATIVE		Undetermined	Undetermined	29.6091
CVS016335CLIU	2022-01-28	W_Dalarna	NEGATIVE		Undetermined	Undetermined	30.7182
CVS016336CLIU	2022-02-04	W_Dalarna	NEGATIVE		Undetermined	Undetermined	33.8117
CVS016337CLIU	2022-02-24	Y_Västernorrland	NEGATIVE		Undetermined	Undetermined	34.636
CVS016338CLIU	2022-01-28	C_Uppsala	POSITIVE	Omicron (BA.1) POSITIVE	24.2116	26.5164	24.3749
CVS016339CLIU	2022-02-02	W_Dalarna	NEGATIVE		Undetermined	Undetermined	33.3909
CVS016340CLIU	2022-02-01	S_Värmland	POSITIVE	Omicron (BA.1) POSITIVE	28.1429	30.8306	33.2275
CVS016341CLIU	2022-02-09	S_Värmland	POSITIVE	Omicron (BA.1) NEGATIVE	22.4498	Undetermined	27.9675
CVS016342CLIU	2022-02-08	X_Gävleborg	POSITIVE	Omicron (BA.1) NEGATIVE	23.5329	Undetermined	36.2642
CVS016343CLIU	2022-01-27	U_Västmanland	POSITIVE	Omicron (BA.1) NEGATIVE	26.9951	Undetermined	30.2536
CVS016344CLIU	2022-02-03	Y_Västernorrland	NEGATIVE		Undetermined	Undetermined	30.0785
CVS016345CLIU	2022-02-12	Z_Jämtland/Härjedalen	NEGATIVE		Undetermined	Undetermined	33.2733
CVS016346CLIU	2022-02-08	X_Gävleborg	POSITIVE	Omicron (BA.1) NEGATIVE	33.7659	Undetermined	34.971
CVS016347CLIU	2022-02-24	X_Gävleborg	NEGATIVE		Undetermined	Undetermined	33.1095
CVS016348CLIU	2022-02-01	G_Kronoberg	POSITIVE	Omicron (BA.1) NEGATIVE	26.6046	Undetermined	34.3982
CVS016349CLIU	2022-02-01	W_Dalarna	POSITIVE	Omicron (BA.1) NEGATIVE	24.1496	Undetermined	29.4973
CVS016350CLIU	2022-01-28	F_Jönköping	POSITIVE	Omicron (BA.1) POSITIVE	25.5999	27.3238	31.9199
CVS016351CLIU	2022-02-02	G_Kronoberg	POSITIVE	Omicron (BA.1) NEGATIVE	29.6397	Undetermined	30.3436
CVS016352CLIU	2022-02-02	X_Gävleborg	POSITIVE	Omicron (BA.1) NEGATIVE	20.7531	Undetermined	33.4271
CVS016353CLIU	2022-01-28	S_Värmland	POSITIVE	Omicron (BA.1) POSITIVE	22.4907	23.7194	30.6424
CVS016354CLIU	2022-01-29	C_Uppsala	NEGATIVE		Undetermined	Undetermined	28.161
CVS016355CLIU	2022-01-28	F_Jönköping	NEGATIVE		Undetermined	Undetermined	34.3526
CVS016356CLIU	2022-01-28	G_Kronoberg	POSITIVE	Omicron (BA.1) POSITIVE	25.9824	28.7143	32.8599
CVS016357CLIU	2022-02-01	W_Dalarna	NEGATIVE		Undetermined	Undetermined	32.7647
CVS016358CLIU	2022-02-04	S_Värmland	POSITIVE	Omicron (BA.1) NEGATIVE	28.1353	Undetermined	33.9178
CVS016359CLIU	2022-02-02	X_Gävleborg	POSITIVE	Omicron (BA.1) NEGATIVE	20.9618	Undetermined	30.7767
CVS016360CLIU	2022-01-27	S_Värmland	POSITIVE	Omicron (BA.1) POSITIVE	29.9207	32.5531	35.0603
CVS016361CLIU	2022-02-08	W_Dalarna	NEGATIVE		Undetermined	Undetermined	31.2392
CVS016362CLIU	2022-02-04	F_Jönköping	NEGATIVE		Undetermined	Undetermined	30.3117
CVS016363CLIU	2022-03-05	Z_Jämtland/Härjedalen	NEGATIVE		Undetermined	Undetermined	34.0229
CVS016364CLIU	2022-01-26	Z_Jämtland/Härjedalen	POSITIVE	Omicron (BA.1) NEGATIVE	26.2666	Undetermined	32.227
CVS016365CLIU	2022-01-27	Z_Jämtland/Härjedalen	POSITIVE	Omicron (BA.1) NEGATIVE	22.8896	Undetermined	32.3975
CVS016366CLIU	2022-02-01	X_Gävleborg	POSITIVE	Omicron (BA.1) NEGATIVE	24.3448	Undetermined	32.0861
CVS016367CLIU	2022-01-27	C_Uppsala	NEGATIVE		Undetermined	Undetermined	27.112
CVS016368CLIU	2022-02-09	S_Värmland	POSITIVE	Omicron (BA.1) NEGATIVE	19.0172	Undetermined	26.19
CVS016369CLIU	2022-02-08	U_Västmanland	POSITIVE	Omicron (BA.1) NEGATIVE	28.8753	Undetermined	34.5738
CVS016370CLIU	2022-01-27	U_Västmanland	POSITIVE	Omicron (BA.1) NEGATIVE	14.3291	Undetermined	28.3722
CVS016371CLIU	2022-01-28	G_Kronoberg	POSITIVE	Omicron (BA.1) NEGATIVE	26.0024	Undetermined	29.8037
CVS016372CLIU	2022-02-02	F_Jönköping	POSITIVE	Omicron (BA.1) POSITIVE	33.5328	35.7136	28.2839
CVS016373CLIU	2022-02-01	G_Kronoberg	POSITIVE	Omicron (BA.1) POSITIVE	27.6907	29.6636	32.7946
CVS016374CLIU	2022-02-02	U_Västmanland	NEGATIVE		Undetermined	Undetermined	28.8721
CVS016375CLIU	2022-02-09	Z_Jämtland/Härjedalen	POSITIVE	Omicron (BA.1) POSITIVE	23.5744	25.4957	35.8693
CVS016376CLIU	2022-02-16	X_Gävleborg	POSITIVE	Omicron (BA.1) NEGATIVE	23.6553	Undetermined	31.2182
CVS016377CLIU	2022-01-26	Y_Västernorrland	POSITIVE	Omicron (BA.1) POSITIVE	34.0692	35.8665	32.4188
CVS016378CLIU	2022-02-18	X_Gävleborg	POSITIVE	Omicron (BA.1) NEGATIVE	27.5752	Undetermined	37.2091
CVS016379CLIU	2022-01-29	F_Jönköping	POSITIVE	Omicron (BA.1) NEGATIVE	17.9337	Undetermined	36.5028
CVS016380CLIU	2022-02-04	S_Värmland	POSITIVE	Omicron (BA.1) NEGATIVE	21.8254	Undetermined	31.4097
CVS016381CLIU	2022-02-05	S_Värmland	POSITIVE	Omicron (BA.1) POSITIVE	29.8403	32.0933	26.9842
CVS016382CLIU	2022-01-26	F_Jönköping	POSITIVE	Omicron (BA.1) NEGATIVE	19.9411	Undetermined	32.3939
CVS016383CLIU	2022-02-04	S_Värmland	POSITIVE	Omicron (BA.1) POSITIVE	21.539	33.099	34.8955
CVS016384CLIU	2022-02-03	Y_Västernorrland	NEGATIVE		Undetermined	Undetermined	32.7985
CVS016385CLIU	2022-01-26	C_Uppsala	NEGATIVE		Undetermined	Undetermined	28.1837
CVS016386CLIU	2022-01-29	Z_Jämtland/Härjedalen	NEGATIVE		Undetermined	Undetermined	29.2775
CVS016387CLIU	2022-02-15	X_Gävleborg	POSITIVE	Omicron (BA.1) NEGATIVE	28.2115	Undetermined	31.3324
CVS016388CLIU	2022-02-12	U_Västmanland	NEGATIVE		Undetermined	Undetermined	32.5838
CVS016389CLIU	2022-02-01	F_Jönköping	POSITIVE	Omicron (BA.1) NEGATIVE	21.8653	Undetermined	32.9071
CVS016390CLIU	2022-01-28	W_Dalarna	NEGATIVE		Undetermined	Undetermined	31.7741
CVS016391CLIU	2022-02-01	Y_Västernorrland	NEGATIVE		Undetermined	Undetermined	29.9509
CVS016392CLIU	2022-02-03	G_Kronoberg	NEGATIVE		Undetermined	Undetermined	32.5349
CVS016393CLIU	2022-01-27	X_Gävleborg	NEGATIVE		Undetermined	Undetermined	32.2418
CVS016394CLIU	2022-01-27	U_Västmanland	NEGATIVE		Undetermined	Undetermined	31.5625
CVS016395CLIU	2022-02-01	Y_Västernorrland	NEGATIVE		Undetermined	Undetermined	27.735
CVS016396CLIU	2022-02-05	S_Värmland	POSITIVE	Omicron (BA.1) POSITIVE	27.4679	29.4807	35.9053
CVS016397CLIU	2022-01-27	S_Värmland	NEGATIVE		Undetermined	Undetermined	28.7304
CVS016398CLIU	2022-02-02	U_Västmanland	NEGATIVE		Undetermined	Undetermined	32.3966
CVS016399CLIU	2022-02-08	G_Kronoberg	POSITIVE	Omicron (BA.1) POSITIVE	23.943	25.7994	34.3752
CVS016400CLIU	2022-02-03	U_Västmanland	POSITIVE	Omicron (BA.1) NEGATIVE	26.17	Undetermined	32.6581
CVS016401CLIU	2022-02-03	W_Dalarna	NEGATIVE		Undetermined	Undetermined	27.742
CVS016402CLIU	2022-02-03	F_Jönköping	POSITIVE	Omicron (BA.1) NEGATIVE	21.5167	Undetermined	34.1862
CVS016403CLIU	2022-01-28	W_Dalarna	NEGATIVE		Undetermined	Undetermined	32.5253
CVS016404CLIU	2022-01-30	W_Dalarna	NEGATIVE		Undetermined	Undetermined	28.4046
CVS016405CLIU	2022-02-03	U_Västmanland	POSITIVE	Omicron (BA.1) POSITIVE	22.0866	25.2375	26.8627
CVS016406CLIU	2022-02-08	S_Värmland	POSITIVE	Omicron (BA.1) POSITIVE	27.7941	30.1913	33.5746
CVS016407CLIU	2022-01-28	Z_Jämtland/Härjedalen	NEGATIVE		Undetermined	Undetermined	29.3273
CVS016408CLIU	2022-01-27	X_Gävleborg	POSITIVE	Omicron (BA.1) POSITIVE	23.8478	26.1439	27.936
CVS016409CLIU	2022-01-29	X_Gävleborg	POSITIVE	Omicron (BA.1) POSITIVE	24.2252	26.3253	29.1483
CVS016410CLIU	2022-02-01	W_Dalarna	NEGATIVE		Undetermined	Undetermined	30.5373
CVS016411CLIU	2022-01-29	Y_Västernorrland	NEGATIVE		Undetermined	Undetermined	32.0973
CVS016412CLIU	2022-01-27	G_Kronoberg	POSITIVE	Omicron (BA.1) POSITIVE	20.4019	21.7486	33.3959
CVS016413CLIU	2022-02-16	S_Värmland	POSITIVE	Omicron (BA.1) NEGATIVE	27.6327	Undetermined	31.5841
CVS016414CLIU	2022-01-28	W_Dalarna	NEGATIVE		Undetermined	Undetermined	28.4033
CVS016415CLIU	2022-01-29	U_Västmanland	NEGATIVE		Undetermined	Undetermined	35.1478
CVS016416CLIU	2022-02-04	F_Jönköping	NEGATIVE		Undetermined	Undetermined	29.0257
CVS016417CLIU	2022-01-29	C_Uppsala	POSITIVE	Omicron (BA.1) NEGATIVE	26.9501	Undetermined	30.4285
CVS016418CLIU	2022-02-03	C_Uppsala	NEGATIVE		Undetermined	Undetermined	38.7197
CVS016419CLIU	2022-01-26	Z_Jämtland/Härjedalen	NEGATIVE		Undetermined	Undetermined	30.6208
CVS016420CLIU	2022-01-29	G_Kronoberg	NEGATIVE		Undetermined	Undetermined	31.4726
CVS016421CLIU	2022-01-27	W_Dalarna	NEGATIVE		Undetermined	Undetermined	31.7448
CVS016422CLIU	2022-01-29	Y_Västernorrland	POSITIVE	Omicron (BA.1) POSITIVE	27.6372	28.8594	31.0054
CVS016423CLIU	2022-02-02	W_Dalarna	POSITIVE	Omicron (BA.1) NEGATIVE	18.9531	Undetermined	30.5113
CVS016424CLIU	2022-02-25	Z_Jämtland/Härjedalen	NEGATIVE		Undetermined	Undetermined	31.55
CVS016425CLIU	2022-01-29	Z_Jämtland/Härjedalen	POSITIVE	Omicron (BA.1) POSITIVE	23.5508	25.256	30.4506
CVS016426CLIU	2022-01-28	X_Gävleborg	NEGATIVE		Undetermined	Undetermined	31.1789
CVS016427CLIU	2022-01-28	G_Kronoberg	NEGATIVE		Undetermined	Undetermined	31.3462
CVS016428CLIU	2022-02-03	Z_Jämtland/Härjedalen	NEGATIVE		Undetermined	Undetermined	33.6597
CVS016429CLIU	2022-02-08	X_Gävleborg	POSITIVE	Omicron (BA.1) NEGATIVE	20.1447	Undetermined	26.0868
CVS016430CLIU	2022-02-01	X_Gävleborg	POSITIVE	Omicron (BA.1) POSITIVE	27.7254	29.2963	31.9435
CVS016431CLIU	2022-02-16	S_Värmland	POSITIVE	Omicron (BA.1) NEGATIVE	28.7803	Undetermined	32.4852
CVS016432CLIU	2022-01-28	G_Kronoberg	NEGATIVE		Undetermined	Undetermined	29.8983
CVS016433CLIU	2022-02-11	X_Gävleborg	POSITIVE	Omicron (BA.1) POSITIVE	24.6948	27.2927	30.2658
CVS016434CLIU	2022-02-02	W_Dalarna	NEGATIVE		Undetermined	Undetermined	29.7969
CVS016435CLIU	2022-01-29	S_Värmland	POSITIVE	Omicron (BA.1) POSITIVE	25.4599	27.5683	31.0523
CVS016436CLIU	2022-02-03	X_Gävleborg	POSITIVE	Omicron (BA.1) POSITIVE	26.5433	28.8796	32.0846
CVS016437CLIU	2022-02-03	U_Västmanland	POSITIVE	Omicron (BA.1) NEGATIVE	33.2892	Undetermined	38.4998
CVS016438CLIU	2022-02-02	S_Värmland	NEGATIVE		Undetermined	Undetermined	33.5696
CVS016439CLIU	2022-03-01	X_Gävleborg	POSITIVE	Omicron (BA.1) POSITIVE	30.0963	34.1666	28.9625
CVS016440CLIU	2022-02-02	Z_Jämtland/Härjedalen	NEGATIVE		Undetermined	Undetermined	31.298
CVS016441CLIU	2022-02-19	Z_Jämtland/Härjedalen	NEGATIVE		Undetermined	Undetermined	33.3247
CVS016442CLIU	2022-02-08	C_Uppsala	POSITIVE	Omicron (BA.1) NEGATIVE	23.6818	Undetermined	27.4171
CVS016443CLIU	2022-02-26	W_Dalarna	NEGATIVE		Undetermined	Undetermined	31.0842
CVS016444CLIU	2022-01-28	X_Gävleborg	POSITIVE	Omicron (BA.1) POSITIVE	22.5463	23.8963	32.9453
CVS016445CLIU	2022-01-29	Z_Jämtland/Härjedalen	POSITIVE	Omicron (BA.1) POSITIVE	29.2861	31.6191	33.0921
CVS016446CLIU	2022-02-02	F_Jönköping	POSITIVE	Omicron (BA.1) NEGATIVE	27.7334	Undetermined	31.019
CVS016447CLIU	2022-02-09	F_Jönköping	POSITIVE	Omicron (BA.1) NEGATIVE	21.1871	Undetermined	29.279
CVS016448CLIU	2022-01-29	W_Dalarna	POSITIVE	Omicron (BA.1) NEGATIVE	27.106	Undetermined	33.025
CVS016449CLIU	2022-01-28	W_Dalarna	POSITIVE	Omicron (BA.1) POSITIVE	22.9854	24.2231	29.6058
CVS016450CLIU	2022-02-01	F_Jönköping	NEGATIVE		Undetermined	Undetermined	32.704
CVS016451CLIU	2022-02-10	Z_Jämtland/Härjedalen	POSITIVE	Omicron (BA.1) NEGATIVE	29.1172	Undetermined	29.8786
CVS016452CLIU	2022-01-28	S_Värmland	NEGATIVE		Undetermined	Undetermined	31.3092
CVS016453CLIU	2022-03-02	F_Jönköping	POSITIVE	Omicron (BA.1) NEGATIVE	20.4541	Undetermined	32.1267
CVS016454CLIU	2022-02-05	Y_Västernorrland	POSITIVE	Omicron (BA.1) POSITIVE	30.4753	31.4268	32.0844
CVS016455CLIU	2022-02-01	U_Västmanland	POSITIVE	Omicron (BA.1) POSITIVE	24.7293	27.5412	36.1147
CVS016456CLIU	2022-01-28	X_Gävleborg	NEGATIVE		Undetermined	Undetermined	28.4591
CVS016457CLIU	2022-01-27	Z_Jämtland/Härjedalen	POSITIVE	Omicron (BA.1) NEGATIVE	23.5847	Undetermined	34.0393
CVS016458CLIU	2022-02-02	Y_Västernorrland	POSITIVE	Omicron (BA.1) NEGATIVE	26.0996	Undetermined	30.5765
CVS016459CLIU	2022-02-03	G_Kronoberg	POSITIVE	Omicron (BA.1) POSITIVE	19.2029	20.5172	29.3391
CVS016460CLIU	2022-01-29	S_Värmland	POSITIVE	Omicron (BA.1) NEGATIVE	29.3611	Undetermined	32.8625
CVS016461CLIU	2022-02-03	S_Värmland	NEGATIVE		Undetermined	Undetermined	30.8387
CVS016462CLIU	2022-02-08	U_Västmanland	POSITIVE	Omicron (BA.1) NEGATIVE	30.7455	Undetermined	30.4185
CVS016463CLIU	2022-02-09	S_Värmland	POSITIVE	Omicron (BA.1) NEGATIVE	23.3523	Undetermined	31.287
CVS016464CLIU	2022-01-27	Z_Jämtland/Härjedalen	POSITIVE	Omicron (BA.1) POSITIVE	25.209	27.3404	33.0903
CVS016465CLIU	2022-02-05	Y_Västernorrland	NEGATIVE		Undetermined	Undetermined	33.6442
CVS016466CLIU	2022-02-03	G_Kronoberg	POSITIVE	Omicron (BA.1) NEGATIVE	23.1149	Undetermined	31.3796
CVS016467CLIU	2022-02-10	X_Gävleborg	POSITIVE	Omicron (BA.1) POSITIVE	26.0316	29.2518	28.0579
CVS016468CLIU	2022-02-26	S_Värmland	POSITIVE	Omicron (BA.1) NEGATIVE	33.1495	Undetermined	28.1751
CVS016469CLIU	2022-02-03	U_Västmanland	NEGATIVE		Undetermined	Undetermined	32.0243
CVS016470CLIU	2022-02-04	X_Gävleborg	NEGATIVE		Undetermined	Undetermined	33.0033
CVS016471CLIU	2022-02-04	G_Kronoberg	NEGATIVE		Undetermined	Undetermined	25.582
CVS016472CLIU	2022-01-29	Y_Västernorrland	NEGATIVE		Undetermined	Undetermined	35.1023
CVS016473CLIU	2022-02-04	Z_Jämtland/Härjedalen	NEGATIVE		Undetermined	Undetermined	34.7006
CVS016474CLIU	2022-01-27	G_Kronoberg	POSITIVE	Omicron (BA.1) NEGATIVE	17.3856	Undetermined	30.0791
CVS016475CLIU	2022-01-29	X_Gävleborg	NEGATIVE		Undetermined	Undetermined	31.4204
CVS016476CLIU	2022-01-30	U_Västmanland	NEGATIVE		Undetermined	Undetermined	30.9444
CVS016477CLIU	2022-02-12	U_Västmanland	POSITIVE	Omicron (BA.1) POSITIVE	30.9433	32.1162	34.5471
CVS016478CLIU	2022-01-27	S_Värmland	POSITIVE	Omicron (BA.1) NEGATIVE	26.2509	Undetermined	33.751
CVS016479CLIU	2022-01-27	W_Dalarna	NEGATIVE		Undetermined	Undetermined	36.2343
CVS016480CLIU	2022-02-01	G_Kronoberg	POSITIVE	Omicron (BA.1) NEGATIVE	34.6936	Undetermined	32.4108
CVS016481CLIU	2022-01-28	X_Gävleborg	NEGATIVE		Undetermined	Undetermined	33.3144
CVS016482CLIU	2022-02-02	W_Dalarna	POSITIVE	Omicron (BA.1) POSITIVE	29.9718	32.0951	32.0216
CVS016483CLIU	2022-02-02	F_Jönköping	NEGATIVE		Undetermined	Undetermined	32.2108
CVS016484CLIU	2022-02-01	F_Jönköping	NEGATIVE		Undetermined	Undetermined	28.8352
CVS016485CLIU	2022-02-03	S_Värmland	POSITIVE	Omicron (BA.1) NEGATIVE	31.596	Undetermined	35.4989
CVS016486CLIU	2022-02-03	X_Gävleborg	POSITIVE	Omicron (BA.1) NEGATIVE	35.9031	Undetermined	33.8048
CVS016487CLIU	2022-03-05	S_Värmland	POSITIVE	Omicron (BA.1) NEGATIVE	25.0827	Undetermined	30.7245
CVS016488CLIU	2022-01-27	W_Dalarna	POSITIVE	Omicron (BA.1) NEGATIVE	34.9085	Undetermined	34.7787
CVS016489CLIU	2022-02-02	S_Värmland	NEGATIVE		Undetermined	Undetermined	31.9595
CVS016490CLIU	2022-02-01	U_Västmanland	NEGATIVE		Undetermined	Undetermined	31.0399
CVS016491CLIU	2022-01-27	F_Jönköping	POSITIVE	Omicron (BA.1) NEGATIVE	19.1225	Undetermined	32.2122
CVS016492CLIU	2022-01-30	S_Värmland	POSITIVE	Omicron (BA.1) POSITIVE	21.3282	21.8893	32.7868
CVS016493CLIU	2022-01-28	S_Värmland	POSITIVE	Omicron (BA.1) POSITIVE	29.1292	30.8319	31.8353
CVS016494CLIU	2022-01-27	G_Kronoberg	POSITIVE	Omicron (BA.1) POSITIVE	22.745	23.1902	27.776
CVS016495CLIU	2022-02-25	W_Dalarna	POSITIVE	Omicron (BA.1) NEGATIVE	30.9155	Undetermined	28.1861
CVS016496CLIU	2022-03-05	AAA_ABC_Labs	NEGATIVE		Undetermined	Undetermined	31.2117
CVS016497CLIU	2022-01-27	S_Värmland	POSITIVE	Omicron (BA.1) NEGATIVE	24.3803	Undetermined	32.9634
CVS016498CLIU	2022-02-03	Y_Västernorrland	NEGATIVE		Undetermined	Undetermined	30.0486
CVS016499CLIU	2022-02-04	Y_Västernorrland	NEGATIVE		Undetermined	Undetermined	34.1076
CVS016500CLIU	2022-02-01	S_Värmland	POSITIVE	Omicron (BA.1) POSITIVE	33.3658	37.6442	29.4826
CVS016501CLIU	2022-01-30	Z_Jämtland/Härjedalen	POSITIVE	Omicron (BA.1) POSITIVE	22.5114	24.0109	27.8769
CVS016502CLIU	2022-02-01	U_Västmanland	NEGATIVE		Undetermined	Undetermined	32.6496
CVS016503CLIU	2022-02-01	X_Gävleborg	POSITIVE	Omicron (BA.1) NEGATIVE	34.1867	Undetermined	28.1593
CVS016504CLIU	2022-01-27	U_Västmanland	NEGATIVE		Undetermined	Undetermined	32.6017
CVS016505CLIU	2022-02-04	U_Västmanland	POSITIVE	Omicron (BA.1) POSITIVE	22.6735	24.489	33.8861
CVS016506CLIU	2022-02-01	U_Västmanland	NEGATIVE		Undetermined	Undetermined	29.9144
CVS016507CLIU	2022-03-03	G_Kronoberg	POSITIVE	Omicron (BA.1) NEGATIVE	27.9669	Undetermined	30.1605
CVS016508CLIU	2022-02-08	S_Värmland	NEGATIVE		Undetermined	Undetermined	34.9859
CVS016509CLIU	2022-01-27	X_Gävleborg	POSITIVE	Omicron (BA.1) NEGATIVE	21.2893	Undetermined	31.9484
CVS016510CLIU	2022-02-02	G_Kronoberg	NEGATIVE		Undetermined	Undetermined	32.2411
CVS016511CLIU	2022-02-08	S_Värmland	NEGATIVE		Undetermined	Undetermined	32.3029
CVS016512CLIU	2022-01-28	U_Västmanland	NEGATIVE		Undetermined	Undetermined	30.6332
CVS016513CLIU	2022-02-02	G_Kronoberg	NEGATIVE		Undetermined	Undetermined	29.7641
CVS016514CLIU	2022-01-28	G_Kronoberg	NEGATIVE		Undetermined	Undetermined	36.0868
CVS016515CLIU	2022-02-04	Z_Jämtland/Härjedalen	POSITIVE	Omicron (BA.1) POSITIVE	25.4954	27.1314	31.5752
CVS016516CLIU	2022-01-28	S_Värmland	NEGATIVE		Undetermined	Undetermined	26.193
CVS016517CLIU	2022-01-29	Y_Västernorrland	NEGATIVE		Undetermined	Undetermined	32.9164
CVS016518CLIU	2022-01-28	X_Gävleborg	NEGATIVE		Undetermined	Undetermined	30.897
CVS016519CLIU	2022-01-30	W_Dalarna	NEGATIVE		Undetermined	Undetermined	29.9825
CVS016520CLIU	2022-02-05	W_Dalarna	POSITIVE	Omicron (BA.1) NEGATIVE	21.9275	Undetermined	31.8218
CVS016521CLIU	2022-02-04	W_Dalarna	NEGATIVE		Undetermined	Undetermined	31.2411
CVS016522CLIU	2022-01-27	U_Västmanland	NEGATIVE		Undetermined	Undetermined	29.8316
CVS016523CLIU	2022-01-27	S_Värmland	NEGATIVE		Undetermined	Undetermined	31.0693
CVS016524CLIU	2022-03-01	Z_Jämtland/Härjedalen	NEGATIVE		Undetermined	Undetermined	33.6123
CVS016525CLIU	2022-02-03	F_Jönköping	NEGATIVE		Undetermined	Undetermined	35.2164
CVS016526CLIU	2022-02-24	S_Värmland	POSITIVE	Omicron (BA.1) NEGATIVE	24.6779	Undetermined	29.3883
CVS016527CLIU	2022-01-29	U_Västmanland	NEGATIVE		Undetermined	Undetermined	25.7348
CVS016528CLIU	2022-01-28	Y_Västernorrland	POSITIVE	Omicron (BA.1) NEGATIVE	27.5623	Undetermined	36.4705
CVS016529CLIU	2022-02-09	W_Dalarna	POSITIVE	Omicron (BA.1) POSITIVE	28.587	30.538	31.203
CVS016530CLIU	2022-01-29	F_Jönköping	POSITIVE	Omicron (BA.1) NEGATIVE	24.6508	Undetermined	29.9751
CVS016531CLIU	2022-01-28	G_Kronoberg	POSITIVE	Omicron (BA.1) POSITIVE	30.5244	31.9536	29.7028
CVS016532CLIU	2022-03-01	Y_Västernorrland	POSITIVE	Omicron (BA.1) POSITIVE	24.977	28.3299	31.7099
CVS016533CLIU	2022-01-29	Y_Västernorrland	NEGATIVE		Undetermined	Undetermined	33.9023
CVS016534CLIU	2022-02-05	X_Gävleborg	NEGATIVE		Undetermined	Undetermined	28.3572
CVS016535CLIU	2022-02-09	G_Kronoberg	POSITIVE	Omicron (BA.1) NEGATIVE	21.1396	Undetermined	29.8139
CVS016536CLIU	2022-02-11	S_Värmland	NEGATIVE		Undetermined	Undetermined	31.3085
CVS016537CLIU	2022-02-05	U_Västmanland	POSITIVE	Omicron (BA.1) NEGATIVE	20.7787	Undetermined	28.5666
CVS016538CLIU	2022-02-03	U_Västmanland	NEGATIVE		Undetermined	Undetermined	34.3637
CVS016539CLIU	2022-02-01	U_Västmanland	NEGATIVE		Undetermined	Undetermined	29.5139
CVS016540CLIU	2022-01-29	G_Kronoberg	NEGATIVE		Undetermined	Undetermined	30.7989
CVS016541CLIU	2022-02-03	U_Västmanland	POSITIVE	Omicron (BA.1) POSITIVE	31.0827	33.046	31.1667
CVS016542CLIU	2022-01-29	F_Jönköping	NEGATIVE		Undetermined	Undetermined	28.9961
CVS016543CLIU	2022-01-28	G_Kronoberg	NEGATIVE		Undetermined	Undetermined	31.9883
CVS016544CLIU	2022-02-12	U_Västmanland	POSITIVE	Omicron (BA.1) NEGATIVE	23.5936	Undetermined	39.2501
CVS016545CLIU	2022-02-04	Z_Jämtland/Härjedalen	NEGATIVE		Undetermined	Undetermined	27.0173
CVS016546CLIU	2022-01-28	U_Västmanland	POSITIVE	Omicron (BA.1) POSITIVE	21.5299	22.6529	31.4089
CVS016547CLIU	2022-01-28	F_Jönköping	POSITIVE	Omicron (BA.1) NEGATIVE	23.9511	Undetermined	29.5799
CVS016548CLIU	2022-02-03	U_Västmanland	POSITIVE	Omicron (BA.1) NEGATIVE	31.533	Undetermined	34.798
CVS016549CLIU	2022-01-29	Z_Jämtland/Härjedalen	POSITIVE	Omicron (BA.1) POSITIVE	23.8798	25.4418	30.134
CVS016550CLIU	2022-02-03	F_Jönköping	POSITIVE	Omicron (BA.1) NEGATIVE	22.776	Undetermined	28.2079
CVS016551CLIU	2022-02-18	Z_Jämtland/Härjedalen	NEGATIVE		Undetermined	Undetermined	36.6993
CVS016552CLIU	2022-01-28	G_Kronoberg	NEGATIVE		Undetermined	Undetermined	29.2457
CVS016553CLIU	2022-02-02	X_Gävleborg	POSITIVE	Omicron (BA.1) POSITIVE	25.5261	26.5667	28.2704
CVS016554CLIU	2022-02-08	G_Kronoberg	POSITIVE	Omicron (BA.1) NEGATIVE	23.8318	Undetermined	27.9877
CVS016555CLIU	2022-02-03	X_Gävleborg	POSITIVE	Omicron (BA.1) NEGATIVE	32.8477	Undetermined	31.5939
CVS016556CLIU	2022-02-05	W_Dalarna	NEGATIVE		Undetermined	Undetermined	31.1218
CVS016557CLIU	2022-01-28	W_Dalarna	NEGATIVE		Undetermined	Undetermined	30.3701
CVS016558CLIU	2022-02-01	Z_Jämtland/Härjedalen	POSITIVE	Omicron (BA.1) POSITIVE	20.1483	20.935	34.2919
CVS016559CLIU	2022-02-02	F_Jönköping	POSITIVE	Omicron (BA.1) NEGATIVE	22.4967	Undetermined	30.0175
CVS016560CLIU	2022-02-04	G_Kronoberg	POSITIVE	Omicron (BA.1) POSITIVE	27.1519	29.1756	31.0058
CVS016561CLIU	2022-01-28	X_Gävleborg	POSITIVE	Omicron (BA.1) POSITIVE	18.5506	19.9806	29.2435
CVS016562CLIU	2022-01-28	S_Värmland	NEGATIVE		Undetermined	Undetermined	30.712
CVS016563CLIU	2022-01-27	Z_Jämtland/Härjedalen	POSITIVE	Omicron (BA.1) NEGATIVE	20.0037	Undetermined	28.0766
CVS016564CLIU	2022-02-03	U_Västmanland	POSITIVE	Omicron (BA.1) NEGATIVE	33.9548	Undetermined	33.0437
CVS016565CLIU	2022-01-28	G_Kronoberg	POSITIVE	Omicron (BA.1) NEGATIVE	20.2091	Undetermined	30.4091
CVS016566CLIU	2022-01-27	Z_Jämtland/Härjedalen	NEGATIVE		Undetermined	Undetermined	30.6116
CVS016567CLIU	2022-02-05	S_Värmland	POSITIVE	Omicron (BA.1) NEGATIVE	21.2355	Undetermined	30.7613
CVS016568CLIU	2022-01-29	W_Dalarna	NEGATIVE		Undetermined	Undetermined	32.6514
CVS016569CLIU	2022-02-10	X_Gävleborg	POSITIVE	Omicron (BA.1) NEGATIVE	18.9885	Undetermined	32.569
CVS016570CLIU	2022-02-05	F_Jönköping	POSITIVE	Omicron (BA.1) NEGATIVE	25.6527	Undetermined	31.0415
CVS016571CLIU	2022-02-01	X_Gävleborg	POSITIVE	Omicron (BA.1) POSITIVE	26.6473	28.675	29.4454
CVS016572CLIU	2022-01-29	X_Gävleborg	NEGATIVE		Undetermined	Undetermined	34.8474
CVS016573CLIU	2022-02-08	W_Dalarna	NEGATIVE		Undetermined	Undetermined	29.0154
CVS016574CLIU	2022-01-27	W_Dalarna	POSITIVE	Omicron (BA.1) POSITIVE	22.8441	24.0851	30.9661
CVS016575CLIU	2022-01-28	G_Kronoberg	POSITIVE	Omicron (BA.1) NEGATIVE	34.1752	Undetermined	31.2517
CVS016576CLIU	2022-02-03	X_Gävleborg	POSITIVE	Omicron (BA.1) POSITIVE	29.6171	32.7596	30.8644
CVS016577CLIU	2022-03-04	U_Västmanland	POSITIVE	Omicron (BA.1) POSITIVE	23.9277	28.3371	32.3667
CVS016578CLIU	2022-01-27	U_Västmanland	NEGATIVE		Undetermined	Undetermined	31.684
CVS016579CLIU	2022-01-27	Y_Västernorrland	POSITIVE	Omicron (BA.1) POSITIVE	25.6932	28.2795	27.1188
CVS016580CLIU	2022-02-02	F_Jönköping	NEGATIVE		Undetermined	Undetermined	29.0981
CVS016581CLIU	2022-02-02	W_Dalarna	POSITIVE	Omicron (BA.1) POSITIVE	31.7906	33.8611	32.3413
CVS016582CLIU	2022-02-08	W_Dalarna	POSITIVE	Omicron (BA.1) POSITIVE	23.603	26.2686	27.5583
CVS016583CLIU	2022-01-26	F_Jönköping	POSITIVE	Omicron (BA.1) POSITIVE	27.4981	30.1695	28.3539
CVS016584CLIU	2022-02-23	Z_Jämtland/Härjedalen	NEGATIVE		Undetermined	Undetermined	31.4911
CVS016585CLIU	2022-02-17	Y_Västernorrland	POSITIVE	Omicron (BA.1) POSITIVE	25.5967	26.524	31.1351
CVS016586CLIU	2022-01-30	W_Dalarna	POSITIVE	Omicron (BA.1) NEGATIVE	35.2378	Undetermined	30.2417
CVS016587CLIU	2022-02-01	G_Kronoberg	POSITIVE	Omicron (BA.1) NEGATIVE	31.2869	Undetermined	33.1983
CVS016588CLIU	2022-02-08	G_Kronoberg	POSITIVE	Omicron (BA.1) NEGATIVE	20.2912	Undetermined	29.3465
CVS016589CLIU	2022-01-28	C_Uppsala	NEGATIVE		Undetermined	Undetermined	27.4313
CVS016590CLIU	2022-02-12	AAA_ABC_Labs	NEGATIVE		Undetermined	Undetermined	32.0856
CVS016591CLIU	2022-02-01	U_Västmanland	NEGATIVE		Undetermined	Undetermined	31.0386
CVS016592CLIU	2022-01-27	Y_Västernorrland	NEGATIVE		Undetermined	Undetermined	31.0236
CVS016593CLIU	2022-01-27	C_Uppsala	POSITIVE	Omicron (BA.1) POSITIVE	24.8485	25.9807	27.1951
CVS016594CLIU	2022-01-28	X_Gävleborg	NEGATIVE		Undetermined	Undetermined	29.1935
CVS016595CLIU	2022-01-27	C_Uppsala	NEGATIVE		Undetermined	Undetermined	25.864
CVS016596CLIU	2022-02-04	X_Gävleborg	POSITIVE	Omicron (BA.1) NEGATIVE	22.2381	Undetermined	36.8744
CVS016597CLIU	2022-01-27	U_Västmanland	NEGATIVE		Undetermined	Undetermined	35.0712
CVS016598CLIU	2022-01-29	X_Gävleborg	POSITIVE	Omicron (BA.1) NEGATIVE	20.5301	Undetermined	29.2675
CVS016599CLIU	2022-02-04	C_Uppsala	POSITIVE	Omicron (BA.1) NEGATIVE	20.5052	Undetermined	27.268
CVS016600CLIU	2022-02-08	S_Värmland	POSITIVE	Omicron (BA.1) NEGATIVE	28.7835	Undetermined	33.3255
CVS016601CLIU	2022-02-03	S_Värmland	NEGATIVE		Undetermined	Undetermined	33.5228
CVS016602CLIU	2022-02-08	W_Dalarna	NEGATIVE		Undetermined	Undetermined	31.5015
CVS016603CLIU	2022-02-14	AAA_ABC_Labs	NEGATIVE		Undetermined	Undetermined	31.8155
CVS016604CLIU	2022-02-03	C_Uppsala	POSITIVE	Omicron (BA.1) POSITIVE	26.9885	28.8853	24.3125
CVS016605CLIU	2022-02-01	X_Gävleborg	NEGATIVE		Undetermined	Undetermined	28.982
CVS016606CLIU	2022-01-29	W_Dalarna	POSITIVE	Omicron (BA.1) POSITIVE	27.4925	29.2261	33.2309
CVS016607CLIU	2022-01-29	W_Dalarna	POSITIVE	Omicron (BA.1) POSITIVE	28.9969	32.8009	37.4031
CVS016608CLIU	2022-02-23	S_Värmland	POSITIVE	Omicron (BA.1) NEGATIVE	28.1187	Undetermined	33.343
CVS016609CLIU	2022-02-15	U_Västmanland	NEGATIVE		Undetermined	Undetermined	32.2421
CVS016610CLIU	2022-01-29	Z_Jämtland/Härjedalen	NEGATIVE		Undetermined	Undetermined	33.5796
CVS016611CLIU	2022-02-01	G_Kronoberg	POSITIVE	Omicron (BA.1) POSITIVE	24.0443	26.3739	28.0268
CVS016612CLIU	2022-02-01	G_Kronoberg	POSITIVE	Omicron (BA.1) POSITIVE	22.6614	25.4896	27.1498
CVS016613CLIU	2022-03-02	S_Värmland	NEGATIVE		Undetermined	Undetermined	36.8294
CVS016614CLIU	2022-01-29	Z_Jämtland/Härjedalen	NEGATIVE		Undetermined	Undetermined	32.9849
CVS016615CLIU	2022-02-22	U_Västmanland	POSITIVE	Omicron (BA.1) NEGATIVE	19.5262	Undetermined	31.6403
CVS016616CLIU	2022-02-10	S_Värmland	NEGATIVE		Undetermined	Undetermined	37.217
CVS016617CLIU	2022-02-04	W_Dalarna	POSITIVE	Omicron (BA.1) POSITIVE	25.3106	28.2611	33.3817
CVS016618CLIU	2022-01-27	Y_Västernorrland	NEGATIVE		Undetermined	Undetermined	31.9102
CVS016619CLIU	2022-01-28	Y_Västernorrland	POSITIVE	Omicron (BA.1) POSITIVE	22.16	23.394	28.841
CVS016620CLIU	2022-02-01	U_Västmanland	POSITIVE	Omicron (BA.1) NEGATIVE	25.1708	Undetermined	33.2339
CVS016621CLIU	2022-01-29	W_Dalarna	NEGATIVE		Undetermined	Undetermined	30.6696
CVS016622CLIU	2022-02-02	U_Västmanland	NEGATIVE		Undetermined	Undetermined	30.0114
CVS016623CLIU	2022-01-29	W_Dalarna	NEGATIVE		Undetermined	Undetermined	33.4359
CVS016624CLIU	2022-02-01	X_Gävleborg	NEGATIVE		Undetermined	Undetermined	33.1654
CVS016625CLIU	2022-01-26	C_Uppsala	POSITIVE	Omicron (BA.1) POSITIVE	28.4091	28.5972	32.2192
CVS016626CLIU	2022-02-09	W_Dalarna	POSITIVE	Omicron (BA.1) POSITIVE	33.3059	38.7754	30.2104
CVS016627CLIU	2022-02-01	C_Uppsala	POSITIVE	Omicron (BA.1) POSITIVE	28.8257	29.9015	26.0874
CVS016628CLIU	2022-01-28	X_Gävleborg	NEGATIVE		Undetermined	Undetermined	29.0947
CVS016629CLIU	2022-01-27	W_Dalarna	POSITIVE	Omicron (BA.1) POSITIVE	24.7341	25.8684	32.9919
CVS016630CLIU	2022-01-28	W_Dalarna	NEGATIVE		Undetermined	Undetermined	30.0933
CVS016631CLIU	2022-02-18	X_Gävleborg	NEGATIVE		Undetermined	Undetermined	32.6961
CVS016632CLIU	2022-01-29	S_Värmland	POSITIVE	Omicron (BA.1) POSITIVE	21.2603	23.605	30.1498
CVS016633CLIU	2022-02-08	W_Dalarna	POSITIVE	Omicron (BA.1) NEGATIVE	25.2759	Undetermined	29.076
CVS016634CLIU	2022-02-05	U_Västmanland	POSITIVE	Omicron (BA.1) NEGATIVE	25.2071	Undetermined	27.3462
CVS016635CLIU	2022-01-28	Z_Jämtland/Härjedalen	POSITIVE	Omicron (BA.1) POSITIVE	28.4521	29.8037	30.2702
CVS016636CLIU	2022-02-08	Z_Jämtland/Härjedalen	NEGATIVE		Undetermined	Undetermined	35.382
CVS016637CLIU	2022-02-15	W_Dalarna	NEGATIVE		Undetermined	Undetermined	30.3892
CVS016638CLIU	2022-02-03	G_Kronoberg	NEGATIVE		Undetermined	Undetermined	31.8922
CVS016639CLIU	2022-01-27	G_Kronoberg	POSITIVE	Omicron (BA.1) POSITIVE	26.4599	28.0903	29.1884
CVS016640CLIU	2022-02-01	F_Jönköping	NEGATIVE		Undetermined	Undetermined	29.9443
CVS016641CLIU	2022-02-04	G_Kronoberg	NEGATIVE		Undetermined	Undetermined	33.6634
CVS016642CLIU	2022-02-03	X_Gävleborg	POSITIVE	Omicron (BA.1) NEGATIVE	35.7381	Undetermined	27.9112
CVS016643CLIU	2022-02-01	S_Värmland	POSITIVE	Omicron (BA.1) POSITIVE	24.7216	26.968	32.4666
CVS016644CLIU	2022-02-04	C_Uppsala	POSITIVE	Omicron (BA.1) POSITIVE	22.5636	23.1219	26.9281
CVS016645CLIU	2022-01-29	G_Kronoberg	POSITIVE	Omicron (BA.1) NEGATIVE	23.2674	Undetermined	32.2612
CVS016646CLIU	2022-01-27	C_Uppsala	POSITIVE	Omicron (BA.1) POSITIVE	22.7697	24.6795	26.5892
CVS016647CLIU	2022-02-02	X_Gävleborg	POSITIVE	Omicron (BA.1) NEGATIVE	19.127	Undetermined	33.4261
CVS016648CLIU	2022-02-01	U_Västmanland	POSITIVE	Omicron (BA.1) NEGATIVE	33.0543	Undetermined	32.0114
CVS016649CLIU	2022-02-01	U_Västmanland	NEGATIVE		Undetermined	Undetermined	32.7172
CVS016650CLIU	2022-02-01	F_Jönköping	POSITIVE	Omicron (BA.1) POSITIVE	30.7406	33.0748	31.7725
CVS016651CLIU	2022-01-28	G_Kronoberg	NEGATIVE		Undetermined	Undetermined	32.3004
CVS016652CLIU	2022-02-01	W_Dalarna	NEGATIVE		Undetermined	Undetermined	30.7317
CVS016653CLIU	2022-01-27	W_Dalarna	NEGATIVE		Undetermined	Undetermined	31.353
CVS016654CLIU	2022-01-28	W_Dalarna	POSITIVE	Omicron (BA.1) NEGATIVE	22.5096	Undetermined	32.9909
CVS016655CLIU	2022-02-02	G_Kronoberg	POSITIVE	Omicron (BA.1) NEGATIVE	27.0403	Undetermined	32.8318
CVS016656CLIU	2022-02-08	Z_Jämtland/Härjedalen	NEGATIVE		Undetermined	Undetermined	31.6611
CVS016657CLIU	2022-01-27	W_Dalarna	NEGATIVE		Undetermined	Undetermined	32.2097
CVS016658CLIU	2022-01-29	C_Uppsala	NEGATIVE		Undetermined	Undetermined	27.9837
CVS016659CLIU	2022-01-31	U_Västmanland	NEGATIVE		Undetermined	Undetermined	33.0738
CVS016660CLIU	2022-01-26	Z_Jämtland/Härjedalen	NEGATIVE		Undetermined	Undetermined	29.9627
CVS016661CLIU	2022-01-27	X_Gävleborg	NEGATIVE		Undetermined	Undetermined	31.2263
CVS016662CLIU	2022-02-16	X_Gävleborg	NEGATIVE		Undetermined	Undetermined	30.7176
CVS016663CLIU	2022-02-08	Z_Jämtland/Härjedalen	POSITIVE	Omicron (BA.1) POSITIVE	21.669	23.3072	31.097
CVS016664CLIU	2022-01-26	C_Uppsala	POSITIVE	Omicron (BA.1) POSITIVE	22.006	23.4326	29.5092
CVS016665CLIU	2022-02-01	G_Kronoberg	NEGATIVE		Undetermined	Undetermined	31.3152
CVS016666CLIU	2022-02-03	S_Värmland	NEGATIVE		Undetermined	Undetermined	32.5677
CVS016667CLIU	2022-02-02	G_Kronoberg	NEGATIVE		Undetermined	Undetermined	29.286
CVS016668CLIU	2022-02-16	Y_Västernorrland	NEGATIVE		Undetermined	Undetermined	30.4849
CVS016669CLIU	2022-02-01	U_Västmanland	POSITIVE	Omicron (BA.1) NEGATIVE	21.1701	Undetermined	33.4346
CVS016670CLIU	2022-01-31	S_Värmland	POSITIVE	Omicron (BA.1) NEGATIVE	24.9786	Undetermined	32.5512
CVS016671CLIU	2022-01-29	U_Västmanland	NEGATIVE		Undetermined	Undetermined	31.2237
CVS016672CLIU	2022-01-29	F_Jönköping	NEGATIVE		Undetermined	Undetermined	31.8199
CVS016673CLIU	2022-01-26	Z_Jämtland/Härjedalen	NEGATIVE		Undetermined	Undetermined	27.8336
CVS016674CLIU	2022-01-29	C_Uppsala	POSITIVE	Omicron (BA.1) POSITIVE	27.6118	27.869	26.4474
CVS016675CLIU	2022-01-29	W_Dalarna	POSITIVE	Omicron (BA.1) POSITIVE	27.0923	30.5508	36.792
CVS016676CLIU	2022-02-08	W_Dalarna	POSITIVE	Omicron (BA.1) NEGATIVE	30.1922	Undetermined	36.0538
CVS016677CLIU	2022-02-01	G_Kronoberg	POSITIVE	Omicron (BA.1) POSITIVE	25.6329	27.1883	31.3873
CVS016678CLIU	2022-02-01	X_Gävleborg	POSITIVE	Omicron (BA.1) NEGATIVE	24.4807	Undetermined	37.0753
CVS016679CLIU	2022-01-29	Y_Västernorrland	NEGATIVE		Undetermined	Undetermined	30.8492
CVS016680CLIU	2022-02-05	X_Gävleborg	NEGATIVE		Undetermined	Undetermined	31.1597
CVS016681CLIU	2022-01-28	U_Västmanland	NEGATIVE		Undetermined	Undetermined	29.4769
CVS016682CLIU	2022-02-16	U_Västmanland	NEGATIVE		Undetermined	Undetermined	33.0309
CVS016683CLIU	2022-02-02	U_Västmanland	POSITIVE	Omicron (BA.1) NEGATIVE	29.7774	Undetermined	30.262
CVS016684CLIU	2022-02-04	W_Dalarna	POSITIVE	Omicron (BA.1) POSITIVE	30.5022	33.1962	30.3146
CVS016685CLIU	2022-01-29	U_Västmanland	POSITIVE	Omicron (BA.1) NEGATIVE	23.0241	Undetermined	33.0086
CVS016686CLIU	2022-01-30	S_Värmland	POSITIVE	Omicron (BA.1) NEGATIVE	22.6073	Undetermined	31.2445
CVS016687CLIU	2022-01-28	G_Kronoberg	POSITIVE	Omicron (BA.1) NEGATIVE	27.6594	Undetermined	27.0088
CVS016688CLIU	2022-01-27	G_Kronoberg	POSITIVE	Omicron (BA.1) NEGATIVE	26.0802	Undetermined	32.3824
CVS016689CLIU	2022-02-01	W_Dalarna	NEGATIVE		Undetermined	Undetermined	27.3908
CVS016690CLIU	2022-02-08	U_Västmanland	NEGATIVE		Undetermined	Undetermined	30.6178
CVS016691CLIU	2022-01-27	F_Jönköping	POSITIVE	Omicron (BA.1) POSITIVE	32.1202	34.0525	29.4885
CVS016692CLIU	2022-02-22	Z_Jämtland/Härjedalen	NEGATIVE		Undetermined	Undetermined	32.5969
CVS016693CLIU	2022-02-22	Z_Jämtland/Härjedalen	NEGATIVE		Undetermined	Undetermined	32.6162
CVS016694CLIU	2022-02-04	W_Dalarna	POSITIVE	Omicron (BA.1) POSITIVE	20.7301	23.8333	34.8814
CVS016695CLIU	2022-01-29	W_Dalarna	NEGATIVE		Undetermined	Undetermined	30.595
CVS016696CLIU	2022-01-28	G_Kronoberg	POSITIVE	Omicron (BA.1) NEGATIVE	24.9977	Undetermined	32.3155
CVS016697CLIU	2022-02-11	AAA_ABC_Labs	NEGATIVE		Undetermined	Undetermined	32.3847
CVS016698CLIU	2022-01-27	G_Kronoberg	POSITIVE	Omicron (BA.1) POSITIVE	25.4303	27.9427	30.7749
CVS016699CLIU	2022-02-08	G_Kronoberg	POSITIVE	Omicron (BA.1) POSITIVE	27.6557	30.5396	31.7045
CVS016700CLIU	2022-02-01	X_Gävleborg	NEGATIVE		Undetermined	Undetermined	33.4069
CVS016701CLIU	2022-02-01	W_Dalarna	NEGATIVE		Undetermined	Undetermined	29.5327
CVS016702CLIU	2022-02-01	Y_Västernorrland	POSITIVE	Omicron (BA.1) NEGATIVE	20.0953	Undetermined	30.2837
CVS016703CLIU	2022-01-28	G_Kronoberg	NEGATIVE		Undetermined	Undetermined	29.8833
CVS016704CLIU	2022-02-02	S_Värmland	NEGATIVE		Undetermined	Undetermined	31.8909
CVS016705CLIU	2022-01-29	Z_Jämtland/Härjedalen	NEGATIVE		Undetermined	Undetermined	30.1859
CVS016706CLIU	2022-02-05	W_Dalarna	POSITIVE	Omicron (BA.1) NEGATIVE	28.9095	Undetermined	32.0994
CVS016707CLIU	2022-02-01	S_Värmland	NEGATIVE		Undetermined	Undetermined	31.0103
CVS016708CLIU	2022-02-04	W_Dalarna	NEGATIVE		Undetermined	Undetermined	31.9879
CVS016709CLIU	2022-02-23	AAA_ABC_Labs	NEGATIVE		Undetermined	Undetermined	33.1767
CVS016710CLIU	2022-01-28	G_Kronoberg	NEGATIVE		Undetermined	Undetermined	27.3892
CVS016711CLIU	2022-01-30	U_Västmanland	NEGATIVE		Undetermined	Undetermined	31.4632
CVS016712CLIU	2022-02-09	W_Dalarna	POSITIVE	Omicron (BA.1) NEGATIVE	28.5609	Undetermined	31.815
CVS016713CLIU	2022-02-01	X_Gävleborg	NEGATIVE		Undetermined	Undetermined	33.3608
CVS016714CLIU	2022-01-28	G_Kronoberg	POSITIVE	Omicron (BA.1) NEGATIVE	19.7397	Undetermined	33.51
CVS016715CLIU	2022-02-03	U_Västmanland	POSITIVE	Omicron (BA.1) POSITIVE	30.4343	32.4038	33.3629
CVS016716CLIU	2022-02-10	AAA_ABC_Labs	NEGATIVE		Undetermined	Undetermined	30.2602
CVS016717CLIU	2022-02-02	F_Jönköping	POSITIVE	Omicron (BA.1) POSITIVE	28.7811	31.1779	34.2991
CVS016718CLIU	2022-01-26	F_Jönköping	POSITIVE	Omicron (BA.1) NEGATIVE	26.497	Undetermined	30.4553
CVS016719CLIU	2022-03-08	W_Dalarna	POSITIVE	Omicron (BA.1) NEGATIVE	24.7472	Undetermined	30.5903
CVS016720CLIU	2022-02-08	W_Dalarna	NEGATIVE		Undetermined	Undetermined	29.1197
CVS016721CLIU	2022-01-30	S_Värmland	NEGATIVE		Undetermined	Undetermined	31.2024
CVS016722CLIU	2022-02-03	G_Kronoberg	NEGATIVE		Undetermined	Undetermined	31.324
CVS016723CLIU	2022-02-03	Y_Västernorrland	NEGATIVE		Undetermined	Undetermined	28.6524
CVS016724CLIU	2022-02-02	G_Kronoberg	POSITIVE	Omicron (BA.1) POSITIVE	20.8912	22.7089	27.5776
CVS016725CLIU	2022-02-03	X_Gävleborg	NEGATIVE		Undetermined	Undetermined	35.1332
CVS016726CLIU	2022-03-01	S_Värmland	POSITIVE	Omicron (BA.1) NEGATIVE	23.8236	Undetermined	30.7683
CVS016727CLIU	2022-03-01	Y_Västernorrland	NEGATIVE		Undetermined	Undetermined	33.7121
CVS016728CLIU	2022-01-26	C_Uppsala	POSITIVE	Omicron (BA.1) POSITIVE	24.2037	25.6068	28.0395
CVS016729CLIU	2022-03-08	G_Kronoberg	POSITIVE	Omicron (BA.1) NEGATIVE	32.6312	Undetermined	32.2187
CVS016730CLIU	2022-02-08	U_Västmanland	NEGATIVE		Undetermined	Undetermined	31.1729
CVS016731CLIU	2022-02-03	C_Uppsala	POSITIVE	Omicron (BA.1) POSITIVE	24.1479	24.8318	29.2303
CVS016732CLIU	2022-01-27	U_Västmanland	POSITIVE	Omicron (BA.1) POSITIVE	34.6586	37.2546	30.8915
CVS016733CLIU	2022-03-04	X_Gävleborg	NEGATIVE		Undetermined	Undetermined	30.4313
CVS016734CLIU	2022-02-05	X_Gävleborg	POSITIVE	Omicron (BA.1) NEGATIVE	27.8575	Undetermined	38.1521
CVS016735CLIU	2022-02-03	X_Gävleborg	POSITIVE	Omicron (BA.1) NEGATIVE	24.418	Undetermined	34.2136
CVS016736CLIU	2022-02-01	W_Dalarna	POSITIVE	Omicron (BA.1) POSITIVE	25.4356	28.9441	37.7809
CVS016737CLIU	2022-01-27	Z_Jämtland/Härjedalen	POSITIVE	Omicron (BA.1) POSITIVE	18.6592	19.9546	35.8179
CVS016738CLIU	2022-02-08	G_Kronoberg	NEGATIVE		Undetermined	Undetermined	32.8824
CVS016739CLIU	2022-01-28	X_Gävleborg	NEGATIVE		Undetermined	Undetermined	32.5127
CVS016740CLIU	2022-02-09	X_Gävleborg	NEGATIVE		Undetermined	Undetermined	33.145
CVS016741CLIU	2022-01-27	G_Kronoberg	POSITIVE	Omicron (BA.1) POSITIVE	21.6198	22.7289	33.4224
CVS016742CLIU	2022-01-29	Y_Västernorrland	NEGATIVE		Undetermined	Undetermined	30.9339
CVS016743CLIU	2022-02-10	W_Dalarna	NEGATIVE		Undetermined	Undetermined	32.788
CVS016744CLIU	2022-02-01	W_Dalarna	POSITIVE	Omicron (BA.1) POSITIVE	21.0368	23.9936	33.3511
CVS016745CLIU	2022-01-29	Y_Västernorrland	POSITIVE	Omicron (BA.1) NEGATIVE	24.7587	Undetermined	30.2045
CVS016746CLIU	2022-01-26	C_Uppsala	POSITIVE	Omicron (BA.1) NEGATIVE	22.6362	Undetermined	27.2793
CVS016747CLIU	2022-01-26	C_Uppsala	POSITIVE	Omicron (BA.1) POSITIVE	27.861	28.4909	26.0457
CVS016748CLIU	2022-01-29	W_Dalarna	POSITIVE	Omicron (BA.1) NEGATIVE	27.4769	Undetermined	33.3054
CVS016749CLIU	2022-02-01	X_Gävleborg	POSITIVE	Omicron (BA.1) NEGATIVE	20.8481	Undetermined	34.4623
CVS016750CLIU	2022-01-29	Y_Västernorrland	NEGATIVE		Undetermined	Undetermined	30.9789
CVS016751CLIU	2022-02-10	W_Dalarna	NEGATIVE		Undetermined	Undetermined	31.9507
CVS016752CLIU	2022-01-28	G_Kronoberg	NEGATIVE		Undetermined	Undetermined	28.7159
CVS016753CLIU	2022-02-03	G_Kronoberg	NEGATIVE		Undetermined	Undetermined	31.9659
CVS016754CLIU	2022-02-03	Y_Västernorrland	POSITIVE	Omicron (BA.1) POSITIVE	30.9614	33.6833	34.5774
CVS016755CLIU	2022-01-27	U_Västmanland	NEGATIVE		Undetermined	Undetermined	32.7646
CVS016756CLIU	2022-01-29	C_Uppsala	POSITIVE	Omicron (BA.1) POSITIVE	27.5007	28.9407	27.3992
CVS016757CLIU	2022-01-27	G_Kronoberg	NEGATIVE		Undetermined	Undetermined	27.1347
CVS016758CLIU	2022-01-27	S_Värmland	POSITIVE	Omicron (BA.1) POSITIVE	17.5635	19.6567	31.555
CVS016759CLIU	2022-01-29	U_Västmanland	POSITIVE	Omicron (BA.1) NEGATIVE	24.2498	Undetermined	29.1959
CVS016760CLIU	2022-02-03	U_Västmanland	POSITIVE	Omicron (BA.1) POSITIVE	24.1219	27.9668	34.344
CVS016761CLIU	2022-02-05	W_Dalarna	NEGATIVE		Undetermined	Undetermined	33.6868
CVS016762CLIU	2022-02-01	Y_Västernorrland	NEGATIVE		Undetermined	Undetermined	30.9665
CVS016763CLIU	2022-02-26	X_Gävleborg	NEGATIVE		Undetermined	Undetermined	29.4748
CVS016764CLIU	2022-02-09	W_Dalarna	NEGATIVE		Undetermined	Undetermined	28.8265
CVS016765CLIU	2022-02-01	W_Dalarna	NEGATIVE		Undetermined	Undetermined	31.3262
CVS016766CLIU	2022-02-03	U_Västmanland	NEGATIVE		Undetermined	Undetermined	31.4287
CVS016767CLIU	2022-02-01	W_Dalarna	NEGATIVE		Undetermined	Undetermined	33.1454
CVS016768CLIU	2022-01-27	W_Dalarna	NEGATIVE		Undetermined	Undetermined	30.0548
CVS016769CLIU	2022-01-28	Z_Jämtland/Härjedalen	POSITIVE	Omicron (BA.1) NEGATIVE	27.6389	Undetermined	39.2758
CVS016770CLIU	2022-01-27	U_Västmanland	POSITIVE	Omicron (BA.1) POSITIVE	22.1901	23.4943	33.6256
CVS016771CLIU	2022-01-28	G_Kronoberg	POSITIVE	Omicron (BA.1) POSITIVE	22.9557	24.4916	28.5593
CVS016772CLIU	2022-01-28	W_Dalarna	POSITIVE	Omicron (BA.1) POSITIVE	27.1246	29.2367	29.841
CVS016773CLIU	2022-02-10	U_Västmanland	NEGATIVE		Undetermined	Undetermined	34.5831
CVS016774CLIU	2022-02-01	F_Jönköping	POSITIVE	Omicron (BA.1) NEGATIVE	32.3583	Undetermined	32.9989
CVS016775CLIU	2022-01-27	G_Kronoberg	POSITIVE	Omicron (BA.1) NEGATIVE	28.2021	Undetermined	35.3842
CVS016776CLIU	2022-01-27	G_Kronoberg	NEGATIVE		Undetermined	Undetermined	30.9441
CVS016777CLIU	2022-02-04	Z_Jämtland/Härjedalen	POSITIVE	Omicron (BA.1) POSITIVE	34.0587	37.8803	33.8413
CVS016778CLIU	2022-02-02	Z_Jämtland/Härjedalen	NEGATIVE		Undetermined	Undetermined	31.6716
CVS016779CLIU	2022-02-02	G_Kronoberg	NEGATIVE		Undetermined	Undetermined	34.0701
CVS016780CLIU	2022-02-01	W_Dalarna	NEGATIVE		Undetermined	Undetermined	31.4637
CVS016781CLIU	2022-01-29	Y_Västernorrland	POSITIVE	Omicron (BA.1) NEGATIVE	25.2759	Undetermined	31.9886
CVS016782CLIU	2022-01-27	S_Värmland	POSITIVE	Omicron (BA.1) NEGATIVE	22.7025	Undetermined	34.5549
CVS016783CLIU	2022-02-03	U_Västmanland	POSITIVE	Omicron (BA.1) POSITIVE	24.8748	26.7729	33.6715
CVS016784CLIU	2022-02-12	X_Gävleborg	NEGATIVE		Undetermined	Undetermined	31.6544
CVS016785CLIU	2022-02-01	X_Gävleborg	POSITIVE	Omicron (BA.1) POSITIVE	24.3283	26.8902	34.6638
CVS016786CLIU	2022-02-02	F_Jönköping	NEGATIVE		Undetermined	Undetermined	31.9549
CVS016787CLIU	2022-02-02	Y_Västernorrland	POSITIVE	Omicron (BA.1) POSITIVE	30.5825	33.1096	33.5542
CVS016788CLIU	2022-02-03	W_Dalarna	NEGATIVE		Undetermined	Undetermined	34.5477
CVS016789CLIU	2022-01-28	Y_Västernorrland	POSITIVE	Omicron (BA.1) POSITIVE	26.6559	29.8406	32.2504
CVS016790CLIU	2022-01-29	Z_Jämtland/Härjedalen	POSITIVE	Omicron (BA.1) POSITIVE	24.7693	26.6289	34.1382
CVS016791CLIU	2022-01-30	W_Dalarna	NEGATIVE		Undetermined	Undetermined	34.0264
CVS016792CLIU	2022-01-28	U_Västmanland	NEGATIVE		Undetermined	Undetermined	31.7499
CVS016793CLIU	2022-03-01	S_Värmland	NEGATIVE		Undetermined	Undetermined	29.1012
CVS016794CLIU	2022-02-16	U_Västmanland	POSITIVE	Omicron (BA.1) NEGATIVE	19.9903	Undetermined	Undetermined
CVS016795CLIU	2022-02-17	W_Dalarna	NEGATIVE		Undetermined	Undetermined	30.5699
CVS016796CLIU	2022-01-29	C_Uppsala	NEGATIVE		Undetermined	Undetermined	27.0692
CVS016797CLIU	2022-02-03	F_Jönköping	POSITIVE	Omicron (BA.1) NEGATIVE	21.7331	Undetermined	30.127
CVS016798CLIU	2022-02-04	F_Jönköping	POSITIVE	Omicron (BA.1) NEGATIVE	31.8433	Undetermined	30.867
CVS016799CLIU	2022-02-03	S_Värmland	NEGATIVE		Undetermined	Undetermined	32.5962
CVS016800CLIU	2022-01-28	G_Kronoberg	POSITIVE	Omicron (BA.1) POSITIVE	26.855	33.0891	36.0762
CVS016801CLIU	2022-02-13	S_Värmland	POSITIVE	Omicron (BA.1) NEGATIVE	29.9949	Undetermined	31.2913
CVS016802CLIU	2022-01-29	X_Gävleborg	POSITIVE	Omicron (BA.1) POSITIVE	22.3549	24.6013	31.1981
CVS016803CLIU	2022-02-04	Y_Västernorrland	POSITIVE	Omicron (BA.1) POSITIVE	24.475	25.707	32.9923
CVS016804CLIU	2022-01-28	Z_Jämtland/Härjedalen	NEGATIVE		Undetermined	Undetermined	36.4648
CVS016805CLIU	2022-03-02	Z_Jämtland/Härjedalen	POSITIVE	Omicron (BA.1) NEGATIVE	26.615	Undetermined	31.1856
CVS016806CLIU	2022-02-04	Y_Västernorrland	POSITIVE	Omicron (BA.1) NEGATIVE	34.0392	Undetermined	32.9696
CVS016807CLIU	2022-02-01	S_Värmland	NEGATIVE		Undetermined	Undetermined	33.1197
CVS016808CLIU	2022-02-09	W_Dalarna	POSITIVE	Omicron (BA.1) NEGATIVE	26.216	Undetermined	31.1709
CVS016809CLIU	2022-02-03	C_Uppsala	NEGATIVE		Undetermined	Undetermined	25.9741
CVS016810CLIU	2022-01-28	W_Dalarna	POSITIVE	Omicron (BA.1) POSITIVE	24.2494	25.6744	27.9503
CVS016811CLIU	2022-01-28	X_Gävleborg	NEGATIVE		Undetermined	Undetermined	27.5618
CVS016812CLIU	2022-02-03	S_Värmland	POSITIVE	Omicron (BA.1) POSITIVE	30.9604	32.6035	31.378
CVS016813CLIU	2022-02-03	G_Kronoberg	NEGATIVE		Undetermined	Undetermined	33.5476
CVS016814CLIU	2022-02-03	S_Värmland	NEGATIVE		Undetermined	Undetermined	31.2437
CVS016815CLIU	2022-02-02	G_Kronoberg	NEGATIVE		Undetermined	Undetermined	28.9107
CVS016816CLIU	2022-01-29	F_Jönköping	POSITIVE	Omicron (BA.1) NEGATIVE	20.8115	Undetermined	30.3239
CVS016817CLIU	2022-01-27	Y_Västernorrland	NEGATIVE		Undetermined	Undetermined	32.6094
CVS016818CLIU	2022-02-02	Y_Västernorrland	POSITIVE	Omicron (BA.1) POSITIVE	15.7054	17.6542	29.3649
CVS016819CLIU	2022-02-03	Y_Västernorrland	NEGATIVE		Undetermined	Undetermined	31.3229
CVS016820CLIU	2022-01-27	W_Dalarna	NEGATIVE		Undetermined	Undetermined	33.1822
CVS016821CLIU	2022-02-15	U_Västmanland	NEGATIVE		Undetermined	Undetermined	28.6959
CVS016822CLIU	2022-02-03	S_Värmland	POSITIVE	Omicron (BA.1) NEGATIVE	24.551	Undetermined	29.9662
CVS016823CLIU	2022-01-29	S_Värmland	POSITIVE	Omicron (BA.1) NEGATIVE	26.2224	Undetermined	31.5717
CVS016824CLIU	2022-01-29	X_Gävleborg	POSITIVE	Omicron (BA.1) NEGATIVE	21.5174	Undetermined	31.8228
CVS016825CLIU	2022-02-05	X_Gävleborg	NEGATIVE		Undetermined	Undetermined	34.372
CVS016826CLIU	2022-02-15	G_Kronoberg	POSITIVE	Omicron (BA.1) NEGATIVE	19.4592	Undetermined	30.3727
CVS016827CLIU	2022-02-01	G_Kronoberg	POSITIVE	Omicron (BA.1) POSITIVE	22.679	26.742	29.5222
CVS016828CLIU	2022-02-05	G_Kronoberg	NEGATIVE		Undetermined	Undetermined	31.0986
CVS016829CLIU	2022-02-09	S_Värmland	NEGATIVE		Undetermined	Undetermined	32.8005
CVS016830CLIU	2022-03-02	F_Jönköping	POSITIVE	Omicron (BA.1) NEGATIVE	21.1026	Undetermined	35.9958
CVS016831CLIU	2022-02-08	W_Dalarna	NEGATIVE		Undetermined	Undetermined	36.6707
CVS016832CLIU	2022-01-28	S_Värmland	NEGATIVE		Undetermined	Undetermined	32.5193
CVS016833CLIU	2022-01-28	W_Dalarna	NEGATIVE		Undetermined	Undetermined	29.9327
CVS016834CLIU	2022-02-05	U_Västmanland	NEGATIVE		Undetermined	Undetermined	34.5438
CVS016835CLIU	2022-03-05	S_Värmland	NEGATIVE		Undetermined	Undetermined	30.0174
CVS016836CLIU	2022-02-10	G_Kronoberg	NEGATIVE		Undetermined	Undetermined	27.6965
CVS016837CLIU	2022-01-30	U_Västmanland	NEGATIVE		Undetermined	Undetermined	30.5999
CVS016838CLIU	2022-02-02	U_Västmanland	NEGATIVE		Undetermined	Undetermined	33.2263
CVS016839CLIU	2022-01-29	F_Jönköping	POSITIVE	Omicron (BA.1) POSITIVE	26.1943	27.6345	26.6194
CVS016840CLIU	2022-01-28	W_Dalarna	NEGATIVE		Undetermined	Undetermined	32.299
CVS016841CLIU	2022-02-22	AAA_ABC_Labs	NEGATIVE		Undetermined	Undetermined	32.4593
CVS016842CLIU	2022-02-08	U_Västmanland	NEGATIVE		Undetermined	Undetermined	30.3071
CVS016843CLIU	2022-02-01	U_Västmanland	POSITIVE	Omicron (BA.1) POSITIVE	25.3219	28.8962	30.0302
CVS016844CLIU	2022-01-28	X_Gävleborg	NEGATIVE		Undetermined	Undetermined	29.7054
CVS016845CLIU	2022-01-27	U_Västmanland	POSITIVE	Omicron (BA.1) NEGATIVE	20.1923	Undetermined	35.0666
CVS016846CLIU	2022-01-28	X_Gävleborg	NEGATIVE		Undetermined	Undetermined	32.9938
CVS016847CLIU	2022-01-29	X_Gävleborg	NEGATIVE		Undetermined	Undetermined	35.8715
CVS016848CLIU	2022-01-28	X_Gävleborg	POSITIVE	Omicron (BA.1) POSITIVE	22.9329	24.258	32.42
CVS016849CLIU	2022-02-01	F_Jönköping	POSITIVE	Omicron (BA.1) NEGATIVE	20.5833	Undetermined	29.8136
CVS016850CLIU	2022-01-27	Z_Jämtland/Härjedalen	NEGATIVE		Undetermined	Undetermined	32.1416
CVS016851CLIU	2022-02-10	X_Gävleborg	POSITIVE	Omicron (BA.1) NEGATIVE	21.1203	Undetermined	33.4775
CVS016852CLIU	2022-02-03	G_Kronoberg	POSITIVE	Omicron (BA.1) NEGATIVE	23.7707	Undetermined	31.5042
CVS016853CLIU	2022-01-29	F_Jönköping	NEGATIVE		Undetermined	Undetermined	30.8017
CVS016854CLIU	2022-01-30	U_Västmanland	NEGATIVE		Undetermined	Undetermined	32.7293
CVS016855CLIU	2022-02-07	C_Uppsala	NEGATIVE		Undetermined	Undetermined	28.7916
CVS016856CLIU	2022-02-05	Y_Västernorrland	POSITIVE	Omicron (BA.1) NEGATIVE	27.525	Undetermined	32.6596
CVS016857CLIU	2022-02-04	G_Kronoberg	NEGATIVE		Undetermined	Undetermined	28.7617
CVS016858CLIU	2022-01-29	W_Dalarna	POSITIVE	Omicron (BA.1) POSITIVE	26.5314	30.0913	Undetermined
CVS016859CLIU	2022-02-01	U_Västmanland	POSITIVE	Omicron (BA.1) NEGATIVE	27.5705	Undetermined	32.4263
CVS016860CLIU	2022-01-28	S_Värmland	POSITIVE	Omicron (BA.1) POSITIVE	29.1397	31.9119	25.037
CVS016861CLIU	2022-01-28	G_Kronoberg	NEGATIVE		Undetermined	Undetermined	31.6915
CVS016862CLIU	2022-01-27	U_Västmanland	NEGATIVE		Undetermined	Undetermined	32.3948
CVS016863CLIU	2022-01-30	S_Värmland	NEGATIVE		Undetermined	Undetermined	30.3162
CVS016864CLIU	2022-01-28	X_Gävleborg	NEGATIVE		Undetermined	Undetermined	35.6333
CVS016865CLIU	2022-01-29	G_Kronoberg	POSITIVE	Omicron (BA.1) NEGATIVE	28.7751	Undetermined	34.2453
CVS016866CLIU	2022-02-01	X_Gävleborg	POSITIVE	Omicron (BA.1) NEGATIVE	26.6432	Undetermined	37.9842
CVS016867CLIU	2022-01-28	G_Kronoberg	NEGATIVE		Undetermined	Undetermined	33.8222
CVS016868CLIU	2022-01-28	F_Jönköping	NEGATIVE		Undetermined	Undetermined	29.5019
CVS016869CLIU	2022-02-03	S_Värmland	NEGATIVE		Undetermined	Undetermined	26.6809
CVS016870CLIU	2022-01-26	Y_Västernorrland	POSITIVE	Omicron (BA.1) POSITIVE	34.3379	39.236	35.2503
CVS016871CLIU	2022-02-08	X_Gävleborg	POSITIVE	Omicron (BA.1) POSITIVE	26.8311	29.3076	33.4188
CVS016872CLIU	2022-01-28	X_Gävleborg	NEGATIVE		Undetermined	Undetermined	33.13
CVS016873CLIU	2022-02-10	Z_Jämtland/Härjedalen	POSITIVE	Omicron (BA.1) NEGATIVE	35.0648	Undetermined	33.6247
CVS016874CLIU	2022-02-01	F_Jönköping	POSITIVE	Omicron (BA.1) NEGATIVE	21.6674	Undetermined	29.9341
CVS016875CLIU	2022-02-08	Z_Jämtland/Härjedalen	NEGATIVE		Undetermined	Undetermined	31.0404
CVS016876CLIU	2022-01-26	F_Jönköping	NEGATIVE		Undetermined	Undetermined	32.5488
CVS016877CLIU	2022-01-29	Z_Jämtland/Härjedalen	POSITIVE	Omicron (BA.1) POSITIVE	23.9374	25.4075	31.7344
CVS016878CLIU	2022-01-29	F_Jönköping	NEGATIVE		Undetermined	Undetermined	31.1165
CVS016879CLIU	2022-02-01	Z_Jämtland/Härjedalen	NEGATIVE		Undetermined	Undetermined	28.6958
CVS016880CLIU	2022-02-16	Z_Jämtland/Härjedalen	NEGATIVE		Undetermined	Undetermined	31.5711
CVS016881CLIU	2022-01-26	F_Jönköping	POSITIVE	Omicron (BA.1) POSITIVE	22.9948	25.2071	28.786
CVS016882CLIU	2022-02-15	S_Värmland	POSITIVE	Omicron (BA.1) NEGATIVE	26.1018	Undetermined	29.3676
CVS016883CLIU	2022-01-28	W_Dalarna	NEGATIVE		Undetermined	Undetermined	28.1445
CVS016884CLIU	2022-01-27	W_Dalarna	POSITIVE	Omicron (BA.1) POSITIVE	27.2737	29.5977	29.2421
CVS016885CLIU	2022-01-29	S_Värmland	NEGATIVE		Undetermined	Undetermined	30.3823
CVS016886CLIU	2022-02-26	U_Västmanland	NEGATIVE		Undetermined	Undetermined	31.2261
CVS016887CLIU	2022-02-01	W_Dalarna	NEGATIVE		Undetermined	Undetermined	32.6534
CVS016888CLIU	2022-02-05	W_Dalarna	POSITIVE	Omicron (BA.1) NEGATIVE	32.047	Undetermined	31.6737
CVS016889CLIU	2022-02-08	X_Gävleborg	NEGATIVE		Undetermined	Undetermined	30.8384
CVS016890CLIU	2022-01-30	U_Västmanland	POSITIVE	Omicron (BA.1) POSITIVE	24.4379	25.733	33.9386
CVS016891CLIU	2022-01-27	Y_Västernorrland	POSITIVE	Omicron (BA.1) NEGATIVE	24.3563	Undetermined	28.8705
CVS016892CLIU	2022-01-28	C_Uppsala	POSITIVE	Omicron (BA.1) POSITIVE	24.5796	25.4849	30.4462
CVS016893CLIU	2022-02-09	S_Värmland	POSITIVE	Omicron (BA.1) NEGATIVE	29.5381	Undetermined	35.2759
CVS016894CLIU	2022-02-01	X_Gävleborg	POSITIVE	Omicron (BA.1) POSITIVE	21.4909	23.3391	29.6416
CVS016895CLIU	2022-01-28	X_Gävleborg	NEGATIVE		Undetermined	Undetermined	32.4363
CVS016896CLIU	2022-02-06	S_Värmland	NEGATIVE		Undetermined	Undetermined	28.4989
CVS016897CLIU	2022-02-04	Y_Västernorrland	POSITIVE	Omicron (BA.1) POSITIVE	22.2626	23.8313	32.0905
CVS016898CLIU	2022-03-01	W_Dalarna	POSITIVE	Omicron (BA.1) NEGATIVE	27.6038	Undetermined	32.3349
CVS016899CLIU	2022-02-26	G_Kronoberg	POSITIVE	Omicron (BA.1) NEGATIVE	21.7212	Undetermined	33.093
CVS016900CLIU	2022-02-08	X_Gävleborg	NEGATIVE		Undetermined	Undetermined	31.732
CVS016901CLIU	2022-03-04	X_Gävleborg	NEGATIVE		Undetermined	Undetermined	27.5728
CVS016902CLIU	2022-01-28	U_Västmanland	NEGATIVE		Undetermined	Undetermined	32.7941
CVS016903CLIU	2022-02-01	W_Dalarna	NEGATIVE		Undetermined	Undetermined	29.8949
CVS016904CLIU	2022-03-04	U_Västmanland	POSITIVE	Omicron (BA.1) NEGATIVE	24.7561	Undetermined	36.8833
CVS016905CLIU	2022-02-25	U_Västmanland	NEGATIVE		Undetermined	Undetermined	33.3445
CVS016906CLIU	2022-02-01	G_Kronoberg	POSITIVE	Omicron (BA.1) NEGATIVE	27.9975	Undetermined	30.4664
CVS016907CLIU	2022-01-28	S_Värmland	NEGATIVE		Undetermined	Undetermined	28.2613
CVS016908CLIU	2022-03-01	Y_Västernorrland	POSITIVE	Omicron (BA.1) NEGATIVE	25.2245	Undetermined	33.1963
CVS016909CLIU	2022-01-27	U_Västmanland	POSITIVE	Omicron (BA.1) POSITIVE	20.9368	22.3179	30.036
CVS016910CLIU	2022-03-02	AAA_ABC_Labs	NEGATIVE		Undetermined	Undetermined	32.5748
CVS016911CLIU	2022-01-29	U_Västmanland	POSITIVE	Omicron (BA.1) POSITIVE	22.052	23.0834	33.015
CVS016912CLIU	2022-02-01	F_Jönköping	POSITIVE	Omicron (BA.1) NEGATIVE	23.2633	Undetermined	30.0825
CVS016913CLIU	2022-02-24	Y_Västernorrland	NEGATIVE		Undetermined	Undetermined	30.7927
CVS016914CLIU	2022-01-29	Y_Västernorrland	POSITIVE	Omicron (BA.1) NEGATIVE	25.8073	Undetermined	32.2525
CVS016915CLIU	2022-03-04	W_Dalarna	NEGATIVE		Undetermined	Undetermined	29.3593
CVS016916CLIU	2022-03-01	S_Värmland	NEGATIVE		Undetermined	Undetermined	33.7275
CVS016917CLIU	2022-01-31	U_Västmanland	POSITIVE	Omicron (BA.1) NEGATIVE	25.8048	Undetermined	30.0874
CVS016918CLIU	2022-01-27	W_Dalarna	POSITIVE	Omicron (BA.1) POSITIVE	19.9384	21.7222	32.0816
CVS016919CLIU	2022-01-29	U_Västmanland	NEGATIVE		Undetermined	Undetermined	28.0937
CVS016920CLIU	2022-02-02	Z_Jämtland/Härjedalen	NEGATIVE		Undetermined	Undetermined	31.4172
CVS016921CLIU	2022-02-05	S_Värmland	NEGATIVE		Undetermined	Undetermined	36.249
CVS016922CLIU	2022-01-28	F_Jönköping	POSITIVE	Omicron (BA.1) POSITIVE	28.1331	31.046	27.8733
CVS016923CLIU	2022-02-02	G_Kronoberg	NEGATIVE		Undetermined	Undetermined	28.1838
CVS016924CLIU	2022-01-28	W_Dalarna	POSITIVE	Omicron (BA.1) POSITIVE	26.7343	28.314	31.7142
CVS016925CLIU	2022-01-28	X_Gävleborg	NEGATIVE		Undetermined	Undetermined	31.6018
CVS016926CLIU	2022-02-02	U_Västmanland	POSITIVE	Omicron (BA.1) NEGATIVE	20.8353	Undetermined	28.3153
CVS016927CLIU	2022-01-30	U_Västmanland	POSITIVE	Omicron (BA.1) POSITIVE	28.7916	29.6575	33.5972
CVS016928CLIU	2022-02-01	X_Gävleborg	POSITIVE	Omicron (BA.1) NEGATIVE	20.1642	Undetermined	35.7944
CVS016929CLIU	2022-01-28	X_Gävleborg	POSITIVE	Omicron (BA.1) NEGATIVE	16.6124	Undetermined	32.5334
CVS016930CLIU	2022-01-27	W_Dalarna	POSITIVE	Omicron (BA.1) POSITIVE	28.0072	31.1997	28.4445
CVS016931CLIU	2022-02-05	X_Gävleborg	POSITIVE	Omicron (BA.1) POSITIVE	20.7811	22.2162	33.278
CVS016932CLIU	2022-02-10	U_Västmanland	POSITIVE	Omicron (BA.1) NEGATIVE	30.5506	Undetermined	28.4611
CVS016933CLIU	2022-02-09	G_Kronoberg	POSITIVE	Omicron (BA.1) NEGATIVE	20.1772	Undetermined	31.0044
CVS016934CLIU	2022-02-03	W_Dalarna	POSITIVE	Omicron (BA.1) POSITIVE	22.3062	23.2161	30.9886
CVS016935CLIU	2022-02-11	AAA_ABC_Labs	NEGATIVE		Undetermined	Undetermined	36.5536
CVS016936CLIU	2022-01-29	W_Dalarna	POSITIVE	Omicron (BA.1) NEGATIVE	18.9331	Undetermined	31.8726
CVS016937CLIU	2022-01-26	S_Värmland	NEGATIVE		Undetermined	Undetermined	30.5095
CVS016938CLIU	2022-03-02	Z_Jämtland/Härjedalen	NEGATIVE		Undetermined	Undetermined	31.4049
CVS016939CLIU	2022-02-04	Y_Västernorrland	NEGATIVE		Undetermined	Undetermined	32.2065
CVS016940CLIU	2022-02-09	X_Gävleborg	POSITIVE	Omicron (BA.1) NEGATIVE	24.7616	Undetermined	35.4272
CVS016941CLIU	2022-01-28	U_Västmanland	POSITIVE	Omicron (BA.1) POSITIVE	27.1865	28.8691	28.2217
CVS016942CLIU	2022-01-28	S_Värmland	POSITIVE	Omicron (BA.1) NEGATIVE	20.8796	Undetermined	28.3118
CVS016943CLIU	2022-01-27	X_Gävleborg	POSITIVE	Omicron (BA.1) NEGATIVE	21.1445	Undetermined	29.6064
CVS016944CLIU	2022-01-29	S_Värmland	NEGATIVE		Undetermined	Undetermined	26.7091
CVS016945CLIU	2022-02-15	Y_Västernorrland	NEGATIVE		Undetermined	Undetermined	32.2377
CVS016946CLIU	2022-02-10	G_Kronoberg	NEGATIVE		Undetermined	Undetermined	30.0184
CVS016947CLIU	2022-01-29	G_Kronoberg	POSITIVE	Omicron (BA.1) NEGATIVE	28.4298	Undetermined	33.3805
CVS016948CLIU	2022-02-02	S_Värmland	POSITIVE	Omicron (BA.1) POSITIVE	27.2123	29.6394	36.9052
CVS016949CLIU	2022-01-29	U_Västmanland	POSITIVE	Omicron (BA.1) POSITIVE	21.7735	22.6427	30.6143
CVS016950CLIU	2022-02-05	Z_Jämtland/Härjedalen	NEGATIVE		Undetermined	Undetermined	27.9476
CVS016951CLIU	2022-02-01	W_Dalarna	NEGATIVE		Undetermined	Undetermined	30.8342
CVS016952CLIU	2022-01-26	C_Uppsala	POSITIVE	Omicron (BA.1) NEGATIVE	21.3453	Undetermined	29.2179
CVS016953CLIU	2022-01-28	F_Jönköping	POSITIVE	Omicron (BA.1) POSITIVE	24.908	31.7765	36.7598
CVS016954CLIU	2022-01-29	Y_Västernorrland	NEGATIVE		Undetermined	Undetermined	30.1194
CVS016955CLIU	2022-02-03	W_Dalarna	POSITIVE	Omicron (BA.1) NEGATIVE	20.7833	Undetermined	32.8641
CVS016956CLIU	2022-02-02	X_Gävleborg	POSITIVE	Omicron (BA.1) NEGATIVE	25.1965	Undetermined	32.3082
CVS016957CLIU	2022-01-26	F_Jönköping	POSITIVE	Omicron (BA.1) POSITIVE	30.0293	37.2682	32.9074
CVS016958CLIU	2022-01-29	W_Dalarna	POSITIVE	Omicron (BA.1) POSITIVE	20.5171	22.2494	30.1058
CVS016959CLIU	2022-01-29	W_Dalarna	NEGATIVE		Undetermined	Undetermined	31.5054
CVS016960CLIU	2022-02-05	W_Dalarna	NEGATIVE		Undetermined	Undetermined	28.6865
CVS016961CLIU	2022-01-28	X_Gävleborg	NEGATIVE		Undetermined	Undetermined	29.1275
CVS016962CLIU	2022-01-27	U_Västmanland	NEGATIVE		Undetermined	Undetermined	31.2992
CVS016963CLIU	2022-03-05	U_Västmanland	NEGATIVE		Undetermined	Undetermined	29.9859
CVS016964CLIU	2022-01-28	X_Gävleborg	POSITIVE	Omicron (BA.1) NEGATIVE	20.8458	Undetermined	25.6326
CVS016965CLIU	2022-02-08	G_Kronoberg	POSITIVE	Omicron (BA.1) NEGATIVE	22.7743	Undetermined	30.0894
CVS016966CLIU	2022-01-28	U_Västmanland	POSITIVE	Omicron (BA.1) NEGATIVE	29.8741	Undetermined	37.0144
CVS016967CLIU	2022-02-04	W_Dalarna	POSITIVE	Omicron (BA.1) POSITIVE	20.9502	22.539	28.9586
CVS016968CLIU	2022-02-09	X_Gävleborg	NEGATIVE		Undetermined	Undetermined	30.2527
CVS016969CLIU	2022-02-23	S_Värmland	NEGATIVE		Undetermined	Undetermined	36.2867
CVS016970CLIU	2022-02-09	X_Gävleborg	POSITIVE	Omicron (BA.1) NEGATIVE	22.0046	Undetermined	28.8133
CVS016971CLIU	2022-02-01	W_Dalarna	POSITIVE	Omicron (BA.1) POSITIVE	23.9565	25.2712	27.425
CVS016972CLIU	2022-02-05	S_Värmland	NEGATIVE		Undetermined	Undetermined	34.202
CVS016973CLIU	2022-02-12	G_Kronoberg	POSITIVE	Omicron (BA.1) NEGATIVE	26.1159	Undetermined	34.4726
CVS016974CLIU	2022-02-16	S_Värmland	NEGATIVE		Undetermined	Undetermined	31.0071
CVS016975CLIU	2022-02-26	U_Västmanland	POSITIVE	Omicron (BA.1) NEGATIVE	25.6958	Undetermined	35.0958
CVS016976CLIU	2022-02-09	X_Gävleborg	NEGATIVE		Undetermined	Undetermined	30.1725
CVS016977CLIU	2022-02-22	W_Dalarna	POSITIVE	Omicron (BA.1) NEGATIVE	26.4278	Undetermined	33.6327
CVS016978CLIU	2022-01-28	W_Dalarna	POSITIVE	Omicron (BA.1) POSITIVE	25.6115	26.7804	32.4275
CVS016979CLIU	2022-02-01	Y_Västernorrland	POSITIVE	Omicron (BA.1) POSITIVE	28.7992	30.9254	31.2161
CVS016980CLIU	2022-02-07	S_Värmland	NEGATIVE		Undetermined	Undetermined	32.1904
CVS016981CLIU	2022-01-29	W_Dalarna	NEGATIVE		Undetermined	Undetermined	34.5348
CVS016982CLIU	2022-01-29	Y_Västernorrland	POSITIVE	Omicron (BA.1) POSITIVE	28.4733	30.6539	31.2582
CVS016983CLIU	2022-02-05	W_Dalarna	POSITIVE	Omicron (BA.1) NEGATIVE	22.8006	Undetermined	32.5755
CVS016984CLIU	2022-02-01	G_Kronoberg	NEGATIVE		Undetermined	Undetermined	31.3572
CVS016985CLIU	2022-02-23	U_Västmanland	NEGATIVE		Undetermined	Undetermined	28.5285
CVS016986CLIU	2022-02-03	X_Gävleborg	POSITIVE	Omicron (BA.1) POSITIVE	26.0696	27.5768	31.3628
CVS016987CLIU	2022-02-01	W_Dalarna	POSITIVE	Omicron (BA.1) POSITIVE	31.0499	32.6393	30.8434
CVS016988CLIU	2022-02-03	C_Uppsala	POSITIVE	Omicron (BA.1) NEGATIVE	23.5982	Undetermined	29.6177
CVS016989CLIU	2022-01-28	F_Jönköping	NEGATIVE		Undetermined	Undetermined	27.8295
CVS016990CLIU	2022-01-27	G_Kronoberg	POSITIVE	Omicron (BA.1) NEGATIVE	16.9104	Undetermined	27.178
CVS016991CLIU	2022-02-01	U_Västmanland	POSITIVE	Omicron (BA.1) NEGATIVE	22.8636	Undetermined	32.9119
CVS016992CLIU	2022-02-08	G_Kronoberg	POSITIVE	Omicron (BA.1) NEGATIVE	28.7393	Undetermined	31.4516
CVS016993CLIU	2022-02-09	Y_Västernorrland	POSITIVE	Omicron (BA.1) NEGATIVE	27.9098	Undetermined	29.561
CVS016994CLIU	2022-02-08	W_Dalarna	POSITIVE	Omicron (BA.1) POSITIVE	21.9227	24.0853	26.7934
CVS016995CLIU	2022-02-02	X_Gävleborg	POSITIVE	Omicron (BA.1) POSITIVE	27.7639	29.7594	32.7256
CVS016996CLIU	2022-01-28	X_Gävleborg	NEGATIVE		Undetermined	Undetermined	33.0103
CVS016997CLIU	2022-02-01	X_Gävleborg	POSITIVE	Omicron (BA.1) NEGATIVE	25.3944	Undetermined	35.456
CVS016998CLIU	2022-02-09	AAA_ABC_Labs	NEGATIVE		Undetermined	Undetermined	34.0874
CVS016999CLIU	2022-01-30	C_Uppsala	POSITIVE	Omicron (BA.1) NEGATIVE	23.609	Undetermined	27.4638
CVS017000CLIU	2022-02-16	U_Västmanland	NEGATIVE		Undetermined	Undetermined	32.4967
CVS017001CLIU	2022-03-08	G_Kronoberg	POSITIVE	Omicron (BA.1) NEGATIVE	19.3175	Undetermined	30.1413
CVS017002CLIU	2022-01-30	U_Västmanland	NEGATIVE		Undetermined	Undetermined	27.3289
CVS017003CLIU	2022-03-04	Y_Västernorrland	POSITIVE	Omicron (BA.1) NEGATIVE	20.694	Undetermined	32.1127
CVS017004CLIU	2022-02-01	C_Uppsala	POSITIVE	Omicron (BA.1) POSITIVE	23.0143	24.7427	28.3227
CVS017005CLIU	2022-03-04	U_Västmanland	NEGATIVE		Undetermined	Undetermined	31.7254
CVS017006CLIU	2022-02-04	S_Värmland	NEGATIVE		Undetermined	Undetermined	29.6619
CVS017007CLIU	2022-02-08	X_Gävleborg	POSITIVE	Omicron (BA.1) POSITIVE	21.6436	23.6594	32.3592
CVS017008CLIU	2022-02-04	W_Dalarna	NEGATIVE		Undetermined	Undetermined	29.5024
CVS017009CLIU	2022-01-28	S_Värmland	POSITIVE	Omicron (BA.1) POSITIVE	23.3698	25.7817	31.0021
CVS017010CLIU	2022-02-25	U_Västmanland	NEGATIVE		Undetermined	Undetermined	35.9969
CVS017011CLIU	2022-02-02	Y_Västernorrland	NEGATIVE		Undetermined	Undetermined	33.9462
CVS017012CLIU	2022-02-02	G_Kronoberg	NEGATIVE		Undetermined	Undetermined	30.1694
CVS017013CLIU	2022-02-01	G_Kronoberg	POSITIVE	Omicron (BA.1) NEGATIVE	25.4378	Undetermined	30.94
CVS017014CLIU	2022-01-28	G_Kronoberg	POSITIVE	Omicron (BA.1) NEGATIVE	31.7711	Undetermined	30.0133
CVS017015CLIU	2022-02-08	W_Dalarna	NEGATIVE		Undetermined	Undetermined	28.3203
CVS017016CLIU	2022-01-28	G_Kronoberg	POSITIVE	Omicron (BA.1) POSITIVE	23.063	23.6492	32.4704
CVS017017CLIU	2022-01-27	F_Jönköping	POSITIVE	Omicron (BA.1) POSITIVE	25.8972	27.9338	36.7
CVS017018CLIU	2022-02-03	Z_Jämtland/Härjedalen	NEGATIVE		Undetermined	Undetermined	35.0326
CVS017019CLIU	2022-01-31	U_Västmanland	NEGATIVE		Undetermined	Undetermined	32.6758
CVS017020CLIU	2022-02-03	Z_Jämtland/Härjedalen	NEGATIVE		Undetermined	Undetermined	33.2758
CVS017021CLIU	2022-01-29	X_Gävleborg	POSITIVE	Omicron (BA.1) POSITIVE	28.9146	30.7404	28.165
CVS017022CLIU	2022-01-29	X_Gävleborg	NEGATIVE		Undetermined	Undetermined	30.8638
CVS017023CLIU	2022-02-22	U_Västmanland	POSITIVE	Omicron (BA.1) NEGATIVE	18.351	Undetermined	Undetermined
CVS017024CLIU	2022-01-27	S_Värmland	NEGATIVE		Undetermined	Undetermined	27.4502
CVS017025CLIU	2022-01-27	W_Dalarna	POSITIVE	Omicron (BA.1) POSITIVE	25.3402	26.2539	32.1876
CVS017026CLIU	2022-01-27	Y_Västernorrland	POSITIVE	Omicron (BA.1) POSITIVE	26.8373	29.872	34.2557
CVS017027CLIU	2022-01-28	C_Uppsala	POSITIVE	Omicron (BA.1) POSITIVE	26.9776	27.4058	27.3655
CVS017028CLIU	2022-01-27	C_Uppsala	NEGATIVE		Undetermined	Undetermined	25.2227
CVS017029CLIU	2022-02-03	W_Dalarna	POSITIVE	Omicron (BA.1) POSITIVE	33.1651	34.9257	31.4909
CVS017030CLIU	2022-02-01	W_Dalarna	POSITIVE	Omicron (BA.1) POSITIVE	24.5272	26.8275	30.455
CVS017031CLIU	2022-02-09	W_Dalarna	POSITIVE	Omicron (BA.1) NEGATIVE	30.8934	Undetermined	30.2034
CVS017032CLIU	2022-01-27	U_Västmanland	NEGATIVE		Undetermined	Undetermined	32.9958
CVS017033CLIU	2022-02-09	S_Värmland	NEGATIVE		Undetermined	Undetermined	34.0646
CVS017034CLIU	2022-01-27	G_Kronoberg	POSITIVE	Omicron (BA.1) NEGATIVE	26.1625	Undetermined	33.2609
CVS017035CLIU	2022-02-10	U_Västmanland	POSITIVE	Omicron (BA.1) NEGATIVE	23.7396	Undetermined	32.8187
CVS017036CLIU	2022-01-28	X_Gävleborg	POSITIVE	Omicron (BA.1) POSITIVE	26.7336	32.5578	31.65
CVS017037CLIU	2022-01-29	X_Gävleborg	NEGATIVE		Undetermined	Undetermined	38.5623
CVS017038CLIU	2022-02-08	X_Gävleborg	POSITIVE	Omicron (BA.1) NEGATIVE	28.9098	Undetermined	31.6064
CVS017039CLIU	2022-02-08	X_Gävleborg	POSITIVE	Omicron (BA.1) NEGATIVE	20.7322	Undetermined	34.5373
CVS017040CLIU	2022-01-28	U_Västmanland	POSITIVE	Omicron (BA.1) POSITIVE	24.2285	26.4968	28.4923
CVS017041CLIU	2022-01-27	C_Uppsala	NEGATIVE		Undetermined	Undetermined	29.346
CVS017042CLIU	2022-02-11	U_Västmanland	NEGATIVE		Undetermined	Undetermined	32.5718
CVS017043CLIU	2022-02-03	Y_Västernorrland	POSITIVE	Omicron (BA.1) POSITIVE	27.5481	30.4265	29.0651
CVS017044CLIU	2022-01-29	F_Jönköping	POSITIVE	Omicron (BA.1) NEGATIVE	22.5851	Undetermined	31.147
CVS017045CLIU	2022-02-17	U_Västmanland	POSITIVE	Omicron (BA.1) NEGATIVE	22.9547	Undetermined	Undetermined
CVS017046CLIU	2022-01-28	X_Gävleborg	POSITIVE	Omicron (BA.1) POSITIVE	23.8972	25.9218	34.4305
CVS017047CLIU	2022-01-27	U_Västmanland	POSITIVE	Omicron (BA.1) POSITIVE	24.9868	26.0624	30.5606
CVS017048CLIU	2022-01-27	S_Värmland	POSITIVE	Omicron (BA.1) POSITIVE	25.7537	27.5371	28.7908
CVS017049CLIU	2022-02-03	W_Dalarna	POSITIVE	Omicron (BA.1) NEGATIVE	26.5869	Undetermined	35.8803
CVS017050CLIU	2022-02-05	AAA_ABC_Labs	NEGATIVE		Undetermined	Undetermined	33.7331
CVS017051CLIU	2022-02-05	Z_Jämtland/Härjedalen	NEGATIVE		Undetermined	Undetermined	33.8901
CVS017052CLIU	2022-02-05	X_Gävleborg	NEGATIVE		Undetermined	Undetermined	31.047
CVS017053CLIU	2022-02-08	C_Uppsala	POSITIVE	Omicron (BA.1) POSITIVE	28.4671	29.6015	27.8496
CVS017054CLIU	2022-02-24	Y_Västernorrland	POSITIVE	Omicron (BA.1) POSITIVE	25.0197	26.2701	30.7443
CVS017055CLIU	2022-01-29	Y_Västernorrland	POSITIVE	Omicron (BA.1) POSITIVE	19.3666	19.8719	27.183
CVS017056CLIU	2022-01-27	U_Västmanland	NEGATIVE		Undetermined	Undetermined	31.2081
CVS017057CLIU	2022-02-03	W_Dalarna	POSITIVE	Omicron (BA.1) NEGATIVE	31.1151	Undetermined	32.5292
CVS017058CLIU	2022-02-08	U_Västmanland	NEGATIVE		Undetermined	Undetermined	32.7863
CVS017059CLIU	2022-02-08	X_Gävleborg	POSITIVE	Omicron (BA.1) POSITIVE	29.1091	31.5966	33.9646
CVS017060CLIU	2022-02-05	U_Västmanland	NEGATIVE		Undetermined	Undetermined	31.9854
CVS017061CLIU	2022-01-28	X_Gävleborg	NEGATIVE		Undetermined	Undetermined	33.3507
CVS017062CLIU	2022-02-04	Z_Jämtland/Härjedalen	NEGATIVE		Undetermined	Undetermined	33.9097
CVS017063CLIU	2022-01-26	Y_Västernorrland	NEGATIVE		Undetermined	Undetermined	32.5696
CVS017064CLIU	2022-01-27	G_Kronoberg	POSITIVE	Omicron (BA.1) NEGATIVE	24.6373	Undetermined	31.2728
CVS017065CLIU	2022-02-02	X_Gävleborg	NEGATIVE		Undetermined	Undetermined	31.1697
CVS017066CLIU	2022-02-02	W_Dalarna	NEGATIVE		Undetermined	Undetermined	32.9194
CVS017067CLIU	2022-02-02	G_Kronoberg	POSITIVE	Omicron (BA.1) POSITIVE	26.712	27.9059	33.1545
CVS017068CLIU	2022-01-28	U_Västmanland	NEGATIVE		Undetermined	Undetermined	28.9176
CVS017069CLIU	2022-01-28	X_Gävleborg	POSITIVE	Omicron (BA.1) NEGATIVE	29.6404	Undetermined	33.0488
CVS017070CLIU	2022-02-17	Y_Västernorrland	NEGATIVE		Undetermined	Undetermined	33.1593
CVS017071CLIU	2022-01-29	U_Västmanland	POSITIVE	Omicron (BA.1) POSITIVE	21.0585	21.9124	29.7759
CVS017072CLIU	2022-02-27	W_Dalarna	NEGATIVE		Undetermined	Undetermined	33.7551
CVS017073CLIU	2022-02-02	S_Värmland	POSITIVE	Omicron (BA.1) NEGATIVE	23.1116	Undetermined	36.2313
CVS017074CLIU	2022-01-28	S_Värmland	NEGATIVE		Undetermined	Undetermined	27.0462
CVS017075CLIU	2022-01-28	S_Värmland	POSITIVE	Omicron (BA.1) NEGATIVE	24.9376	Undetermined	31.8775
CVS017076CLIU	2022-01-30	S_Värmland	NEGATIVE		Undetermined	Undetermined	32.006
CVS017077CLIU	2022-02-17	U_Västmanland	POSITIVE	Omicron (BA.1) NEGATIVE	19.4645	Undetermined	29.9695
CVS017078CLIU	2022-02-12	W_Dalarna	POSITIVE	Omicron (BA.1) NEGATIVE	29.6308	Undetermined	35.1793
CVS017079CLIU	2022-02-04	W_Dalarna	NEGATIVE		Undetermined	Undetermined	31.9472
CVS017080CLIU	2022-02-02	F_Jönköping	POSITIVE	Omicron (BA.1) POSITIVE	32.7348	35.8304	34.9529
CVS017081CLIU	2022-02-02	S_Värmland	POSITIVE	Omicron (BA.1) NEGATIVE	30.9635	Undetermined	34.0043
CVS017082CLIU	2022-02-03	Y_Västernorrland	POSITIVE	Omicron (BA.1) POSITIVE	24.2019	26.7875	29.865
CVS017083CLIU	2022-02-12	U_Västmanland	POSITIVE	Omicron (BA.1) POSITIVE	35.3734	36.4037	33.8748
CVS017084CLIU	2022-01-29	W_Dalarna	POSITIVE	Omicron (BA.1) NEGATIVE	24.6754	Undetermined	36.6355
CVS017085CLIU	2022-03-01	U_Västmanland	NEGATIVE		Undetermined	Undetermined	29.3565
CVS017086CLIU	2022-02-04	C_Uppsala	NEGATIVE		Undetermined	Undetermined	26.8878
CVS017087CLIU	2022-02-01	S_Värmland	POSITIVE	Omicron (BA.1) POSITIVE	24.2735	26.0686	32.3454
CVS017088CLIU	2022-02-03	Y_Västernorrland	NEGATIVE		Undetermined	Undetermined	32.7735
CVS017089CLIU	2022-01-29	S_Värmland	POSITIVE	Omicron (BA.1) NEGATIVE	20.906	Undetermined	27.9176
CVS017090CLIU	2022-01-29	G_Kronoberg	NEGATIVE		Undetermined	Undetermined	35.0572
CVS017091CLIU	2022-01-27	C_Uppsala	NEGATIVE		Undetermined	Undetermined	29.8139
CVS017092CLIU	2022-01-29	Y_Västernorrland	POSITIVE	Omicron (BA.1) POSITIVE	32.3296	34.9008	34.292
CVS017093CLIU	2022-02-17	X_Gävleborg	POSITIVE	Omicron (BA.1) NEGATIVE	31.7846	Undetermined	35.2794
CVS017094CLIU	2022-01-29	Z_Jämtland/Härjedalen	NEGATIVE		Undetermined	Undetermined	36.403
CVS017095CLIU	2022-01-29	W_Dalarna	NEGATIVE		Undetermined	Undetermined	35.4851
CVS017096CLIU	2022-02-08	W_Dalarna	NEGATIVE		Undetermined	Undetermined	30.9033
CVS017097CLIU	2022-01-28	S_Värmland	NEGATIVE		Undetermined	Undetermined	31.5456
CVS017098CLIU	2022-02-03	C_Uppsala	POSITIVE	Omicron (BA.1) POSITIVE	31.3626	31.5072	27.7005
CVS017099CLIU	2022-02-12	G_Kronoberg	POSITIVE	Omicron (BA.1) NEGATIVE	19.2123	Undetermined	32.8798
CVS017100CLIU	2022-02-03	X_Gävleborg	POSITIVE	Omicron (BA.1) POSITIVE	28.1874	29.9242	33.9752
CVS017101CLIU	2022-02-04	W_Dalarna	POSITIVE	Omicron (BA.1) NEGATIVE	25.3689	Undetermined	31.4909
CVS017102CLIU	2022-02-03	W_Dalarna	NEGATIVE		Undetermined	Undetermined	35.8477
CVS017103CLIU	2022-03-04	W_Dalarna	NEGATIVE		Undetermined	Undetermined	34.3586
CVS017104CLIU	2022-01-27	X_Gävleborg	POSITIVE	Omicron (BA.1) POSITIVE	23.1702	23.849	26.2141
CVS017105CLIU	2022-01-27	C_Uppsala	POSITIVE	Omicron (BA.1) POSITIVE	31.0762	31.0665	28.8961
CVS017106CLIU	2022-02-01	F_Jönköping	NEGATIVE		Undetermined	Undetermined	33.1081
CVS017107CLIU	2022-02-23	Z_Jämtland/Härjedalen	POSITIVE	Omicron (BA.1) POSITIVE	23.591	26.9784	32.4395
CVS017108CLIU	2022-01-27	W_Dalarna	POSITIVE	Omicron (BA.1) POSITIVE	24.4512	26.1557	32.0299
CVS017109CLIU	2022-02-10	X_Gävleborg	NEGATIVE		Undetermined	Undetermined	31.6544
CVS017110CLIU	2022-02-03	G_Kronoberg	POSITIVE	Omicron (BA.1) NEGATIVE	35.6338	Undetermined	32.5143
CVS017111CLIU	2022-01-27	U_Västmanland	NEGATIVE		Undetermined	Undetermined	32.5072
CVS017112CLIU	2022-02-07	C_Uppsala	NEGATIVE		Undetermined	Undetermined	26.3559
CVS017113CLIU	2022-02-02	Y_Västernorrland	NEGATIVE		Undetermined	Undetermined	32.9834
CVS017114CLIU	2022-02-16	U_Västmanland	POSITIVE	Omicron (BA.1) NEGATIVE	21.3325	Undetermined	36.9543
CVS017115CLIU	2022-02-01	F_Jönköping	POSITIVE	Omicron (BA.1) POSITIVE	32.9674	36.2917	31.9795
CVS017116CLIU	2022-02-04	C_Uppsala	NEGATIVE		Undetermined	Undetermined	24.9564
CVS017117CLIU	2022-02-03	Z_Jämtland/Härjedalen	NEGATIVE		Undetermined	Undetermined	29.1146
CVS017118CLIU	2022-01-27	U_Västmanland	NEGATIVE		Undetermined	Undetermined	29.6122
CVS017119CLIU	2022-02-01	Y_Västernorrland	POSITIVE	Omicron (BA.1) NEGATIVE	24.158	Undetermined	31.8177
CVS017120CLIU	2022-02-01	X_Gävleborg	NEGATIVE		Undetermined	Undetermined	36.1775
CVS017121CLIU	2022-02-01	Y_Västernorrland	NEGATIVE		Undetermined	Undetermined	27.7387
CVS017122CLIU	2022-01-28	W_Dalarna	NEGATIVE		Undetermined	Undetermined	33.5385
CVS017123CLIU	2022-02-02	F_Jönköping	POSITIVE	Omicron (BA.1) NEGATIVE	19.025	Undetermined	28.6738
CVS017124CLIU	2022-02-01	W_Dalarna	POSITIVE	Omicron (BA.1) NEGATIVE	25.4737	Undetermined	34.9723
CVS017125CLIU	2022-02-04	S_Värmland	NEGATIVE		Undetermined	Undetermined	31.7073
CVS017126CLIU	2022-01-29	W_Dalarna	NEGATIVE		Undetermined	Undetermined	28.2987
CVS017127CLIU	2022-02-05	U_Västmanland	POSITIVE	Omicron (BA.1) NEGATIVE	24.992	Undetermined	32.9717
CVS017128CLIU	2022-02-08	X_Gävleborg	NEGATIVE		Undetermined	Undetermined	32.4654
CVS017129CLIU	2022-02-03	U_Västmanland	NEGATIVE		Undetermined	Undetermined	32.8791
CVS017130CLIU	2022-01-27	X_Gävleborg	POSITIVE	Omicron (BA.1) POSITIVE	20.5149	22.1243	33.8233
CVS017131CLIU	2022-01-26	F_Jönköping	NEGATIVE		Undetermined	Undetermined	29.1145
CVS017132CLIU	2022-02-01	S_Värmland	NEGATIVE		Undetermined	Undetermined	34.2862
CVS017133CLIU	2022-01-28	G_Kronoberg	NEGATIVE		Undetermined	Undetermined	29.526
CVS017134CLIU	2022-02-01	X_Gävleborg	NEGATIVE		Undetermined	Undetermined	29.2338
CVS017135CLIU	2022-02-03	C_Uppsala	POSITIVE	Omicron (BA.1) NEGATIVE	33.3483	Undetermined	25.1167
CVS017136CLIU	2022-01-29	X_Gävleborg	POSITIVE	Omicron (BA.1) NEGATIVE	20.0933	Undetermined	27.8195
CVS017137CLIU	2022-02-16	Y_Västernorrland	POSITIVE	Omicron (BA.1) POSITIVE	23.8968	25.7901	33.2311
CVS017138CLIU	2022-02-01	X_Gävleborg	POSITIVE	Omicron (BA.1) NEGATIVE	22.3538	Undetermined	27.7642
CVS017139CLIU	2022-01-28	Z_Jämtland/Härjedalen	NEGATIVE		Undetermined	Undetermined	30.1973
CVS017140CLIU	2022-02-03	Y_Västernorrland	NEGATIVE		Undetermined	Undetermined	33.2622
CVS017141CLIU	2022-02-08	U_Västmanland	NEGATIVE		Undetermined	Undetermined	31.5361
CVS017142CLIU	2022-02-08	Y_Västernorrland	NEGATIVE		Undetermined	Undetermined	31.3564
CVS017143CLIU	2022-02-01	U_Västmanland	POSITIVE	Omicron (BA.1) POSITIVE	23.7813	26.2732	30.2992
CVS017144CLIU	2022-02-02	S_Värmland	NEGATIVE		Undetermined	Undetermined	31.9347
CVS017145CLIU	2022-02-10	X_Gävleborg	NEGATIVE		Undetermined	Undetermined	32.532
CVS017146CLIU	2022-02-02	X_Gävleborg	NEGATIVE		Undetermined	Undetermined	32.461
CVS017147CLIU	2022-01-28	Y_Västernorrland	NEGATIVE		Undetermined	Undetermined	31.8871
CVS017148CLIU	2022-01-27	G_Kronoberg	POSITIVE	Omicron (BA.1) NEGATIVE	20.0015	Undetermined	29.9848
CVS017149CLIU	2022-01-27	X_Gävleborg	POSITIVE	Omicron (BA.1) POSITIVE	29.4587	31.1207	31.9692
CVS017150CLIU	2022-02-01	F_Jönköping	NEGATIVE		Undetermined	Undetermined	30.5023
CVS017151CLIU	2022-01-29	U_Västmanland	POSITIVE	Omicron (BA.1) POSITIVE	31.6438	33.638	28.6555
CVS017152CLIU	2022-01-29	Y_Västernorrland	POSITIVE	Omicron (BA.1) POSITIVE	23.2266	24.6282	29.9897
CVS017153CLIU	2022-02-01	C_Uppsala	NEGATIVE		Undetermined	Undetermined	28.1262
CVS017154CLIU	2022-02-08	W_Dalarna	POSITIVE	Omicron (BA.1) POSITIVE	31.0143	33.3524	28.4689
CVS017155CLIU	2022-02-01	U_Västmanland	NEGATIVE		Undetermined	Undetermined	33.3857
CVS017156CLIU	2022-02-25	G_Kronoberg	NEGATIVE		Undetermined	Undetermined	31.7489
CVS017157CLIU	2022-02-01	S_Värmland	NEGATIVE		Undetermined	Undetermined	34.9
CVS017158CLIU	2022-02-08	W_Dalarna	NEGATIVE		Undetermined	Undetermined	31.4636
CVS017159CLIU	2022-02-01	Z_Jämtland/Härjedalen	POSITIVE	Omicron (BA.1) NEGATIVE	35.8353	Undetermined	31.83
CVS017160CLIU	2022-01-27	W_Dalarna	POSITIVE	Omicron (BA.1) NEGATIVE	19.4908	Undetermined	30.3973
CVS017161CLIU	2022-02-05	W_Dalarna	POSITIVE	Omicron (BA.1) POSITIVE	30.0045	33.6174	31.2375
CVS017162CLIU	2022-01-29	G_Kronoberg	POSITIVE	Omicron (BA.1) POSITIVE	24.9681	28.0134	27.4861
CVS017163CLIU	2022-02-03	X_Gävleborg	POSITIVE	Omicron (BA.1) POSITIVE	26.402	30.338	30.5866
CVS017164CLIU	2022-02-03	X_Gävleborg	NEGATIVE		Undetermined	Undetermined	26.9928
CVS017165CLIU	2022-02-01	G_Kronoberg	POSITIVE	Omicron (BA.1) NEGATIVE	27.8494	Undetermined	32.5366
CVS017166CLIU	2022-03-01	W_Dalarna	NEGATIVE		Undetermined	Undetermined	35.9074
CVS017167CLIU	2022-01-29	Y_Västernorrland	NEGATIVE		Undetermined	Undetermined	33.1376
CVS017168CLIU	2022-02-15	Y_Västernorrland	NEGATIVE		Undetermined	Undetermined	29.9807
CVS017169CLIU	2022-01-30	C_Uppsala	NEGATIVE		Undetermined	Undetermined	25.1495
CVS017170CLIU	2022-01-27	F_Jönköping	POSITIVE	Omicron (BA.1) NEGATIVE	23.314	Undetermined	28.8871
CVS017171CLIU	2022-02-15	X_Gävleborg	POSITIVE	Omicron (BA.1) NEGATIVE	21.9846	Undetermined	27.9768
CVS017172CLIU	2022-01-29	F_Jönköping	POSITIVE	Omicron (BA.1) NEGATIVE	21.4964	Undetermined	29.8484
CVS017173CLIU	2022-02-24	S_Värmland	NEGATIVE		Undetermined	Undetermined	31.5582
CVS017174CLIU	2022-01-29	W_Dalarna	POSITIVE	Omicron (BA.1) POSITIVE	20.5076	22.1184	32.7519
CVS017175CLIU	2022-01-29	Z_Jämtland/Härjedalen	POSITIVE	Omicron (BA.1) POSITIVE	24.2632	27.1796	28.0997
CVS017176CLIU	2022-01-26	Y_Västernorrland	POSITIVE	Omicron (BA.1) NEGATIVE	19.4026	Undetermined	27.5252
CVS017177CLIU	2022-02-15	X_Gävleborg	NEGATIVE		Undetermined	Undetermined	30.057
CVS017178CLIU	2022-02-01	W_Dalarna	POSITIVE	Omicron (BA.1) POSITIVE	21.1659	23.8704	32.2462
CVS017179CLIU	2022-01-29	S_Värmland	POSITIVE	Omicron (BA.1) POSITIVE	28.4568	30.5624	35.7674
CVS017180CLIU	2022-02-03	X_Gävleborg	POSITIVE	Omicron (BA.1) POSITIVE	31.751	34.649	35.5549
CVS017181CLIU	2022-02-02	G_Kronoberg	POSITIVE	Omicron (BA.1) NEGATIVE	33.945	Undetermined	31.9801
CVS017182CLIU	2022-01-29	G_Kronoberg	POSITIVE	Omicron (BA.1) NEGATIVE	30.7529	Undetermined	34.2323
CVS017183CLIU	2022-02-17	U_Västmanland	POSITIVE	Omicron (BA.1) NEGATIVE	30.6693	Undetermined	32.3129
CVS017184CLIU	2022-02-08	W_Dalarna	POSITIVE	Omicron (BA.1) NEGATIVE	20.5793	Undetermined	30.066
CVS017185CLIU	2022-01-27	U_Västmanland	NEGATIVE		Undetermined	Undetermined	29.2434
CVS017186CLIU	2022-02-03	Y_Västernorrland	NEGATIVE		Undetermined	Undetermined	35.2373
CVS017187CLIU	2022-02-03	U_Västmanland	POSITIVE	Omicron (BA.1) POSITIVE	21.5812	22.9604	35.1491
CVS017188CLIU	2022-02-01	X_Gävleborg	POSITIVE	Omicron (BA.1) NEGATIVE	21.3544	Undetermined	27.9421
CVS017189CLIU	2022-01-29	X_Gävleborg	NEGATIVE		Undetermined	Undetermined	31.2923
CVS017190CLIU	2022-01-27	C_Uppsala	NEGATIVE		Undetermined	Undetermined	27.4777
CVS017191CLIU	2022-02-01	U_Västmanland	NEGATIVE		Undetermined	Undetermined	32.907
CVS017192CLIU	2022-01-29	F_Jönköping	POSITIVE	Omicron (BA.1) POSITIVE	28.1249	29.5741	27.9983
CVS017193CLIU	2022-01-28	X_Gävleborg	NEGATIVE		Undetermined	Undetermined	26.0505
CVS017194CLIU	2022-02-01	X_Gävleborg	POSITIVE	Omicron (BA.1) POSITIVE	25.7314	28.8979	30.6322
CVS017195CLIU	2022-02-03	C_Uppsala	POSITIVE	Omicron (BA.1) NEGATIVE	26.4647	Undetermined	24.4847
CVS017196CLIU	2022-02-02	Y_Västernorrland	POSITIVE	Omicron (BA.1) POSITIVE	22.5839	24.4964	34.7025
CVS017197CLIU	2022-01-27	S_Värmland	POSITIVE	Omicron (BA.1) POSITIVE	30.643	34.1899	29.5744
CVS017198CLIU	2022-02-04	G_Kronoberg	POSITIVE	Omicron (BA.1) NEGATIVE	31.6076	Undetermined	29.2556
CVS017199CLIU	2022-02-11	Z_Jämtland/Härjedalen	NEGATIVE		Undetermined	Undetermined	31.2515
CVS017200CLIU	2022-01-30	S_Värmland	POSITIVE	Omicron (BA.1) POSITIVE	25.3277	26.5984	38.0957
CVS017201CLIU	2022-01-28	S_Värmland	POSITIVE	Omicron (BA.1) POSITIVE	25.7192	26.9952	34.778
CVS017202CLIU	2022-02-02	U_Västmanland	POSITIVE	Omicron (BA.1) NEGATIVE	25.5887	Undetermined	31.0892
CVS017203CLIU	2022-01-29	S_Värmland	NEGATIVE		Undetermined	Undetermined	27.9485
CVS017204CLIU	2022-01-27	Z_Jämtland/Härjedalen	POSITIVE	Omicron (BA.1) POSITIVE	20.6172	22.6847	28.5927
CVS017205CLIU	2022-02-02	Y_Västernorrland	POSITIVE	Omicron (BA.1) POSITIVE	32.6257	35.8956	29.7108
CVS017206CLIU	2022-03-02	W_Dalarna	POSITIVE	Omicron (BA.1) POSITIVE	23.2995	25.8905	31.9988
CVS017207CLIU	2022-02-01	U_Västmanland	POSITIVE	Omicron (BA.1) NEGATIVE	27.3153	Undetermined	27.9717
CVS017208CLIU	2022-01-28	X_Gävleborg	POSITIVE	Omicron (BA.1) POSITIVE	25.2531	26.5758	31.8031
CVS017209CLIU	2022-02-02	S_Värmland	POSITIVE	Omicron (BA.1) POSITIVE	22.8549	24.5622	27.578
CVS017210CLIU	2022-01-29	W_Dalarna	NEGATIVE		Undetermined	Undetermined	38.4871
CVS017211CLIU	2022-01-27	Y_Västernorrland	NEGATIVE		Undetermined	Undetermined	29.4666
CVS017212CLIU	2022-03-08	F_Jönköping	NEGATIVE		Undetermined	Undetermined	32.899
CVS017213CLIU	2022-02-09	W_Dalarna	POSITIVE	Omicron (BA.1) POSITIVE	29.1268	31.8504	31.3009
CVS017214CLIU	2022-02-04	W_Dalarna	NEGATIVE		Undetermined	Undetermined	29.1426
CVS017215CLIU	2022-02-03	S_Värmland	POSITIVE	Omicron (BA.1) POSITIVE	27.6788	30.9152	30.7455
CVS017216CLIU	2022-02-02	X_Gävleborg	NEGATIVE		Undetermined	Undetermined	30.8976
CVS017217CLIU	2022-02-08	U_Västmanland	NEGATIVE		Undetermined	Undetermined	30.3208
CVS017218CLIU	2022-02-18	W_Dalarna	NEGATIVE		Undetermined	Undetermined	35.4931
CVS017219CLIU	2022-01-30	W_Dalarna	POSITIVE	Omicron (BA.1) POSITIVE	26.7745	27.8053	33.0123
CVS017220CLIU	2022-01-27	G_Kronoberg	POSITIVE	Omicron (BA.1) NEGATIVE	23.9712	Undetermined	32.6882
CVS017221CLIU	2022-02-03	X_Gävleborg	NEGATIVE		Undetermined	Undetermined	31.0551
CVS017222CLIU	2022-02-09	Z_Jämtland/Härjedalen	NEGATIVE		Undetermined	Undetermined	32.9639
CVS017223CLIU	2022-02-15	W_Dalarna	NEGATIVE		Undetermined	Undetermined	29.4799
CVS017224CLIU	2022-02-15	AAA_ABC_Labs	NEGATIVE		Undetermined	Undetermined	32.9438
CVS017225CLIU	2022-02-14	AAA_ABC_Labs	NEGATIVE		Undetermined	Undetermined	27.5453
CVS017226CLIU	2022-02-01	U_Västmanland	NEGATIVE		Undetermined	Undetermined	32.3841
CVS017227CLIU	2022-02-02	X_Gävleborg	NEGATIVE		Undetermined	Undetermined	35.6381
CVS017228CLIU	2022-02-01	S_Värmland	NEGATIVE		Undetermined	Undetermined	30.5968
CVS017229CLIU	2022-02-09	X_Gävleborg	POSITIVE	Omicron (BA.1) POSITIVE	22.7025	24.7258	30.7066
CVS017230CLIU	2022-02-16	U_Västmanland	NEGATIVE		Undetermined	Undetermined	33.3833
CVS017231CLIU	2022-02-04	G_Kronoberg	POSITIVE	Omicron (BA.1) NEGATIVE	28.8601	Undetermined	31.8954
CVS017232CLIU	2022-02-16	X_Gävleborg	POSITIVE	Omicron (BA.1) POSITIVE	21.3395	23.5938	34.2944
CVS017233CLIU	2022-01-28	W_Dalarna	NEGATIVE		Undetermined	Undetermined	32.8817
CVS017234CLIU	2022-02-05	C_Uppsala	POSITIVE	Omicron (BA.1) POSITIVE	23.9912	25.7251	25.8802
CVS017235CLIU	2022-01-29	F_Jönköping	NEGATIVE		Undetermined	Undetermined	30.7496
CVS017236CLIU	2022-02-02	C_Uppsala	NEGATIVE		Undetermined	Undetermined	26.1576
CVS017237CLIU	2022-01-28	S_Värmland	POSITIVE	Omicron (BA.1) NEGATIVE	23.8274	Undetermined	30.5186
CVS017238CLIU	2022-01-27	G_Kronoberg	NEGATIVE		Undetermined	Undetermined	33.2845
CVS017239CLIU	2022-02-05	X_Gävleborg	POSITIVE	Omicron (BA.1) POSITIVE	28.7727	31.6211	35.0897
CVS017240CLIU	2022-02-16	S_Värmland	NEGATIVE		Undetermined	Undetermined	29.6084
CVS017241CLIU	2022-02-08	X_Gävleborg	POSITIVE	Omicron (BA.1) NEGATIVE	18.7221	Undetermined	30.3942
CVS017242CLIU	2022-01-27	S_Värmland	NEGATIVE		Undetermined	Undetermined	31.9218
CVS017243CLIU	2022-01-27	U_Västmanland	NEGATIVE		Undetermined	Undetermined	30.1028
CVS017244CLIU	2022-01-30	W_Dalarna	NEGATIVE		Undetermined	Undetermined	32.8677
CVS017245CLIU	2022-02-02	X_Gävleborg	NEGATIVE		Undetermined	Undetermined	34.9747
CVS017246CLIU	2022-02-24	Y_Västernorrland	NEGATIVE		Undetermined	Undetermined	30.9293
CVS017247CLIU	2022-01-28	S_Värmland	POSITIVE	Omicron (BA.1) NEGATIVE	23.2926	Undetermined	32.4523
CVS017248CLIU	2022-03-05	X_Gävleborg	POSITIVE	Omicron (BA.1) POSITIVE	24.393	24.9745	35.6545
CVS017249CLIU	2022-02-03	W_Dalarna	NEGATIVE		Undetermined	Undetermined	29.732
CVS017250CLIU	2022-01-29	S_Värmland	NEGATIVE		Undetermined	Undetermined	30.2842
CVS017251CLIU	2022-02-23	S_Värmland	POSITIVE	Omicron (BA.1) NEGATIVE	24.3332	Undetermined	33.0521
CVS017252CLIU	2022-02-05	G_Kronoberg	POSITIVE	Omicron (BA.1) NEGATIVE	23.3893	Undetermined	32.1096
CVS017253CLIU	2022-02-22	Z_Jämtland/Härjedalen	POSITIVE	Omicron (BA.1) NEGATIVE	19.7433	Undetermined	29.758
CVS017254CLIU	2022-02-17	S_Värmland	POSITIVE	Omicron (BA.1) NEGATIVE	22.3339	Undetermined	29.1941
CVS017255CLIU	2022-01-29	C_Uppsala	POSITIVE	Omicron (BA.1) POSITIVE	25.648	25.5594	25.905
CVS017256CLIU	2022-02-05	U_Västmanland	POSITIVE	Omicron (BA.1) NEGATIVE	34.2889	Undetermined	32.6972
CVS017257CLIU	2022-02-05	G_Kronoberg	NEGATIVE		Undetermined	Undetermined	33.2986
CVS017258CLIU	2022-02-11	X_Gävleborg	NEGATIVE		Undetermined	Undetermined	29.748
CVS017259CLIU	2022-02-01	S_Värmland	NEGATIVE		Undetermined	Undetermined	31.1555
CVS017260CLIU	2022-02-04	C_Uppsala	POSITIVE	Omicron (BA.1) NEGATIVE	19.6257	Undetermined	28.8711
CVS017261CLIU	2022-01-27	G_Kronoberg	POSITIVE	Omicron (BA.1) POSITIVE	19.2557	21.096	30.845
CVS017262CLIU	2022-01-28	S_Värmland	POSITIVE	Omicron (BA.1) POSITIVE	24.8631	26.1902	30.6995
CVS017263CLIU	2022-01-30	U_Västmanland	NEGATIVE		Undetermined	Undetermined	27.7144
CVS017264CLIU	2022-03-08	U_Västmanland	POSITIVE	Omicron (BA.1) NEGATIVE	22.4402	Undetermined	28.3353
CVS017265CLIU	2022-01-29	S_Värmland	POSITIVE	Omicron (BA.1) NEGATIVE	24.5792	Undetermined	30.2485
CVS017266CLIU	2022-02-03	W_Dalarna	NEGATIVE		Undetermined	Undetermined	27.6238
CVS017267CLIU	2022-01-30	U_Västmanland	NEGATIVE		Undetermined	Undetermined	32.1283
CVS017268CLIU	2022-01-27	C_Uppsala	NEGATIVE		Undetermined	Undetermined	26.1997
CVS017269CLIU	2022-01-26	Y_Västernorrland	POSITIVE	Omicron (BA.1) POSITIVE	24.8346	28.3483	32.9013
CVS017270CLIU	2022-02-08	U_Västmanland	NEGATIVE		Undetermined	Undetermined	30.5652
CVS017271CLIU	2022-01-29	Y_Västernorrland	NEGATIVE		Undetermined	Undetermined	28.6164
CVS017272CLIU	2022-03-04	G_Kronoberg	POSITIVE	Omicron (BA.1) NEGATIVE	27.9276	Undetermined	31.0853
CVS017273CLIU	2022-01-29	X_Gävleborg	POSITIVE	Omicron (BA.1) POSITIVE	19.5867	20.6243	32.4987
CVS017274CLIU	2022-02-03	S_Värmland	POSITIVE	Omicron (BA.1) NEGATIVE	19.7732	Undetermined	29.8277
CVS017275CLIU	2022-01-29	S_Värmland	POSITIVE	Omicron (BA.1) NEGATIVE	20.0918	Undetermined	34.1432
CVS017276CLIU	2022-02-02	U_Västmanland	NEGATIVE		Undetermined	Undetermined	31.9993
CVS017277CLIU	2022-01-28	S_Värmland	NEGATIVE		Undetermined	Undetermined	30.8802
CVS017278CLIU	2022-02-04	W_Dalarna	NEGATIVE		Undetermined	Undetermined	34.6516
CVS017279CLIU	2022-02-04	X_Gävleborg	NEGATIVE		Undetermined	Undetermined	32.105
CVS017280CLIU	2022-02-09	S_Värmland	POSITIVE	Omicron (BA.1) NEGATIVE	22.1322	Undetermined	30.8688
CVS017281CLIU	2022-02-02	S_Värmland	NEGATIVE		Undetermined	Undetermined	32.478
CVS017282CLIU	2022-02-01	Y_Västernorrland	POSITIVE	Omicron (BA.1) NEGATIVE	24.3532	Undetermined	32.9324
CVS017283CLIU	2022-02-09	X_Gävleborg	NEGATIVE		Undetermined	Undetermined	28.8566
CVS017284CLIU	2022-01-27	U_Västmanland	NEGATIVE		Undetermined	Undetermined	27.5128
CVS017285CLIU	2022-02-01	F_Jönköping	POSITIVE	Omicron (BA.1) NEGATIVE	22.4213	Undetermined	28.4028
CVS017286CLIU	2022-01-30	U_Västmanland	POSITIVE	Omicron (BA.1) POSITIVE	24.6589	34.3457	31.9551
CVS017287CLIU	2022-01-28	G_Kronoberg	NEGATIVE		Undetermined	Undetermined	29.9117
CVS017288CLIU	2022-01-29	S_Värmland	NEGATIVE		Undetermined	Undetermined	26.032
CVS017289CLIU	2022-02-08	S_Värmland	POSITIVE	Omicron (BA.1) POSITIVE	21.5631	22.9728	30.6172
CVS017290CLIU	2022-01-29	S_Värmland	POSITIVE	Omicron (BA.1) POSITIVE	24.7085	26.4492	31.2833
CVS017291CLIU	2022-01-29	X_Gävleborg	NEGATIVE		Undetermined	Undetermined	32.5481
CVS017292CLIU	2022-02-09	Z_Jämtland/Härjedalen	NEGATIVE		Undetermined	Undetermined	31.5557
CVS017293CLIU	2022-01-28	U_Västmanland	POSITIVE	Omicron (BA.1) POSITIVE	21.8074	23.0036	33.477
CVS017294CLIU	2022-01-27	W_Dalarna	POSITIVE	Omicron (BA.1) POSITIVE	23.8671	26.1149	30.8624
CVS017295CLIU	2022-01-28	C_Uppsala	POSITIVE	Omicron (BA.1) POSITIVE	20.992	21.5634	23.9544
CVS017296CLIU	2022-02-08	G_Kronoberg	NEGATIVE		Undetermined	Undetermined	33.1128
CVS017297CLIU	2022-02-01	S_Värmland	POSITIVE	Omicron (BA.1) POSITIVE	26.1045	27.8198	33.835
CVS017298CLIU	2022-01-28	X_Gävleborg	POSITIVE	Omicron (BA.1) POSITIVE	23.3951	24.0198	29.6055
CVS017299CLIU	2022-01-29	Z_Jämtland/Härjedalen	POSITIVE	Omicron (BA.1) NEGATIVE	33.004	Undetermined	31.4854
CVS017300CLIU	2022-02-02	X_Gävleborg	NEGATIVE		Undetermined	Undetermined	29.1971
CVS017301CLIU	2022-02-06	S_Värmland	POSITIVE	Omicron (BA.1) NEGATIVE	24.8385	Undetermined	33.3709
CVS017302CLIU	2022-01-28	S_Värmland	POSITIVE	Omicron (BA.1) NEGATIVE	29.3073	Undetermined	30.9555
CVS017303CLIU	2022-02-03	W_Dalarna	NEGATIVE		Undetermined	Undetermined	33.2473
CVS017304CLIU	2022-01-28	X_Gävleborg	POSITIVE	Omicron (BA.1) NEGATIVE	35.4838	Undetermined	32.9111
CVS017305CLIU	2022-01-27	U_Västmanland	POSITIVE	Omicron (BA.1) POSITIVE	24.6178	26.064	33.0301
CVS017306CLIU	2022-02-04	X_Gävleborg	NEGATIVE		Undetermined	Undetermined	29.3763
CVS017307CLIU	2022-02-08	Z_Jämtland/Härjedalen	NEGATIVE		Undetermined	Undetermined	32.4484
CVS017308CLIU	2022-01-30	U_Västmanland	POSITIVE	Omicron (BA.1) NEGATIVE	24.4703	Undetermined	31.2753
CVS017309CLIU	2022-02-23	W_Dalarna	POSITIVE	Omicron (BA.1) NEGATIVE	34.2472	Undetermined	33.261
CVS017310CLIU	2022-02-01	W_Dalarna	NEGATIVE		Undetermined	Undetermined	30.9036
CVS017311CLIU	2022-02-08	W_Dalarna	NEGATIVE		Undetermined	Undetermined	31.2123
CVS017312CLIU	2022-02-03	W_Dalarna	NEGATIVE		Undetermined	Undetermined	34.1579
CVS017313CLIU	2022-01-28	S_Värmland	POSITIVE	Omicron (BA.1) POSITIVE	23.7344	25.6527	31.1029
CVS017314CLIU	2022-02-10	X_Gävleborg	NEGATIVE		Undetermined	Undetermined	34.9603
CVS017315CLIU	2022-02-23	Z_Jämtland/Härjedalen	NEGATIVE		Undetermined	Undetermined	30.5868
CVS017316CLIU	2022-02-08	U_Västmanland	NEGATIVE		Undetermined	Undetermined	34.0989
CVS017317CLIU	2022-02-03	U_Västmanland	POSITIVE	Omicron (BA.1) NEGATIVE	22.032	Undetermined	29.9156
CVS017318CLIU	2022-02-01	X_Gävleborg	POSITIVE	Omicron (BA.1) NEGATIVE	34.2844	Undetermined	31.3892
CVS017319CLIU	2022-02-02	S_Värmland	POSITIVE	Omicron (BA.1) NEGATIVE	23.558	Undetermined	30.9995
CVS017320CLIU	2022-02-08	U_Västmanland	NEGATIVE		Undetermined	Undetermined	32.76
CVS017321CLIU	2022-02-08	U_Västmanland	POSITIVE	Omicron (BA.1) POSITIVE	23.0879	28.4242	29.7125
CVS017322CLIU	2022-02-05	F_Jönköping	POSITIVE	Omicron (BA.1) NEGATIVE	28.2242	Undetermined	28.346
CVS017323CLIU	2022-01-27	U_Västmanland	NEGATIVE		Undetermined	Undetermined	31.357
CVS017324CLIU	2022-02-09	X_Gävleborg	NEGATIVE		Undetermined	Undetermined	29.6578
CVS017325CLIU	2022-01-29	S_Värmland	NEGATIVE		Undetermined	Undetermined	34.4609
CVS017326CLIU	2022-03-03	AAA_ABC_Labs	NEGATIVE		Undetermined	Undetermined	32.4673
CVS017327CLIU	2022-02-02	Z_Jämtland/Härjedalen	NEGATIVE		Undetermined	Undetermined	30.0347
CVS017328CLIU	2022-02-08	U_Västmanland	NEGATIVE		Undetermined	Undetermined	30.0158
CVS017329CLIU	2022-01-28	U_Västmanland	NEGATIVE		Undetermined	Undetermined	29.8858
CVS017330CLIU	2022-02-08	U_Västmanland	NEGATIVE		Undetermined	Undetermined	31.5407
CVS017331CLIU	2022-01-29	S_Värmland	POSITIVE	Omicron (BA.1) NEGATIVE	31.2738	Undetermined	34.2049
CVS017332CLIU	2022-01-29	X_Gävleborg	NEGATIVE		Undetermined	Undetermined	35.3195
CVS017333CLIU	2022-03-05	F_Jönköping	POSITIVE	Omicron (BA.1) POSITIVE	22.4443	27.6575	27.2834
CVS017334CLIU	2022-02-07	S_Värmland	POSITIVE	Omicron (BA.1) NEGATIVE	20.9634	Undetermined	34.3738
CVS017335CLIU	2022-02-15	Y_Västernorrland	POSITIVE	Omicron (BA.1) POSITIVE	21.2201	22.9565	28.1877
CVS017336CLIU	2022-01-26	F_Jönköping	POSITIVE	Omicron (BA.1) POSITIVE	29.2014	31.9808	32.5031
CVS017337CLIU	2022-03-04	W_Dalarna	NEGATIVE		Undetermined	Undetermined	30.5284
CVS017338CLIU	2022-02-17	U_Västmanland	POSITIVE	Omicron (BA.1) NEGATIVE	30.0447	Undetermined	27.1863
CVS017339CLIU	2022-01-27	X_Gävleborg	POSITIVE	Omicron (BA.1) POSITIVE	25.0879	28.1377	37.4224
CVS017340CLIU	2022-02-08	Y_Västernorrland	POSITIVE	Omicron (BA.1) POSITIVE	30.0864	32.7805	31.0823
CVS017341CLIU	2022-01-29	U_Västmanland	NEGATIVE		Undetermined	Undetermined	30.803
CVS017342CLIU	2022-01-29	G_Kronoberg	NEGATIVE		Undetermined	Undetermined	28.876
CVS017343CLIU	2022-01-27	W_Dalarna	POSITIVE	Omicron (BA.1) POSITIVE	21.5422	24.3196	33.0286
CVS017344CLIU	2022-02-08	S_Värmland	POSITIVE	Omicron (BA.1) NEGATIVE	21.2673	Undetermined	36.9177
CVS017345CLIU	2022-01-28	X_Gävleborg	POSITIVE	Omicron (BA.1) NEGATIVE	21.8733	Undetermined	33.4949
CVS017346CLIU	2022-02-16	G_Kronoberg	POSITIVE	Omicron (BA.1) NEGATIVE	19.483	Undetermined	31.0054
CVS017347CLIU	2022-01-27	F_Jönköping	POSITIVE	Omicron (BA.1) NEGATIVE	32.9096	Undetermined	31.6759
CVS017348CLIU	2022-02-02	F_Jönköping	NEGATIVE		Undetermined	Undetermined	34.539
CVS017349CLIU	2022-01-26	C_Uppsala	POSITIVE	Omicron (BA.1) POSITIVE	17.9922	18.1503	28.48
CVS017350CLIU	2022-02-08	F_Jönköping	NEGATIVE		Undetermined	Undetermined	29.0516
CVS017351CLIU	2022-01-29	F_Jönköping	POSITIVE	Omicron (BA.1) NEGATIVE	30.2178	Undetermined	31.7014
CVS017352CLIU	2022-01-27	C_Uppsala	POSITIVE	Omicron (BA.1) NEGATIVE	19.405	Undetermined	26.9419
CVS017353CLIU	2022-01-29	X_Gävleborg	NEGATIVE		Undetermined	Undetermined	33.4204
CVS017354CLIU	2022-02-18	Z_Jämtland/Härjedalen	NEGATIVE		Undetermined	Undetermined	35.691
CVS017355CLIU	2022-02-04	Z_Jämtland/Härjedalen	POSITIVE	Omicron (BA.1) NEGATIVE	26.6278	Undetermined	30.8513
CVS017356CLIU	2022-01-26	Y_Västernorrland	POSITIVE	Omicron (BA.1) POSITIVE	27.6948	30.7211	30.5662
CVS017357CLIU	2022-02-19	U_Västmanland	POSITIVE	Omicron (BA.1) NEGATIVE	19.3669	Undetermined	30.2361
CVS017358CLIU	2022-02-09	S_Värmland	POSITIVE	Omicron (BA.1) POSITIVE	24.1897	27.0264	32.0625
CVS017359CLIU	2022-02-22	Y_Västernorrland	POSITIVE	Omicron (BA.1) NEGATIVE	19.6215	Undetermined	39.2053
CVS017360CLIU	2022-03-03	Z_Jämtland/Härjedalen	NEGATIVE		Undetermined	Undetermined	29.3709
CVS017361CLIU	2022-03-01	W_Dalarna	NEGATIVE		Undetermined	Undetermined	31.4491
CVS017362CLIU	2022-02-02	Y_Västernorrland	NEGATIVE		Undetermined	Undetermined	31.2745
CVS017363CLIU	2022-02-02	U_Västmanland	POSITIVE	Omicron (BA.1) NEGATIVE	25.1719	Undetermined	30.6589
CVS017364CLIU	2022-02-18	AAA_ABC_Labs	NEGATIVE		Undetermined	Undetermined	31.9872
CVS017365CLIU	2022-01-30	W_Dalarna	NEGATIVE		Undetermined	Undetermined	32.9944
CVS017366CLIU	2022-02-04	S_Värmland	NEGATIVE		Undetermined	Undetermined	33.5698
CVS017367CLIU	2022-02-04	S_Värmland	POSITIVE	Omicron (BA.1) NEGATIVE	22.6575	Undetermined	35.1633
CVS017368CLIU	2022-01-29	Z_Jämtland/Härjedalen	POSITIVE	Omicron (BA.1) NEGATIVE	19.0164	Undetermined	27.0495
CVS017369CLIU	2022-01-30	X_Gävleborg	NEGATIVE		Undetermined	Undetermined	30.2475
CVS017370CLIU	2022-02-16	U_Västmanland	NEGATIVE		Undetermined	Undetermined	31.9451
CVS017371CLIU	2022-02-03	Z_Jämtland/Härjedalen	NEGATIVE		Undetermined	Undetermined	26.3624
CVS017372CLIU	2022-01-28	C_Uppsala	POSITIVE	Omicron (BA.1) POSITIVE	20.0155	20.4897	28.0611
CVS017373CLIU	2022-01-28	X_Gävleborg	POSITIVE	Omicron (BA.1) POSITIVE	23.6202	26.2955	31.4879
CVS017374CLIU	2022-02-03	G_Kronoberg	POSITIVE	Omicron (BA.1) POSITIVE	25.5704	27.9695	25.7061
CVS017375CLIU	2022-01-26	Z_Jämtland/Härjedalen	POSITIVE	Omicron (BA.1) POSITIVE	28.9176	30.0928	29.1042
CVS017376CLIU	2022-02-03	G_Kronoberg	NEGATIVE		Undetermined	Undetermined	27.2713
CVS017377CLIU	2022-02-03	W_Dalarna	NEGATIVE		Undetermined	Undetermined	31.7018
CVS017378CLIU	2022-01-28	W_Dalarna	NEGATIVE		Undetermined	Undetermined	32.9616
CVS017379CLIU	2022-02-01	X_Gävleborg	NEGATIVE		Undetermined	Undetermined	32.9397
CVS017380CLIU	2022-02-03	G_Kronoberg	POSITIVE	Omicron (BA.1) POSITIVE	22.05	23.8395	27.9989
CVS017381CLIU	2022-02-01	U_Västmanland	POSITIVE	Omicron (BA.1) POSITIVE	25.3059	26.1448	30.8186
CVS017382CLIU	2022-02-02	X_Gävleborg	POSITIVE	Omicron (BA.1) NEGATIVE	28.1481	Undetermined	32.7423
CVS017383CLIU	2022-02-08	G_Kronoberg	POSITIVE	Omicron (BA.1) NEGATIVE	28.962	Undetermined	28.8122
CVS017384CLIU	2022-01-27	W_Dalarna	POSITIVE	Omicron (BA.1) NEGATIVE	23.5366	Undetermined	28.2236
CVS017385CLIU	2022-01-27	Y_Västernorrland	NEGATIVE		Undetermined	Undetermined	30.1671
CVS017386CLIU	2022-02-09	U_Västmanland	POSITIVE	Omicron (BA.1) NEGATIVE	29.7329	Undetermined	28.1403
CVS017387CLIU	2022-01-27	Y_Västernorrland	POSITIVE	Omicron (BA.1) NEGATIVE	29.6722	Undetermined	31.2013
CVS017388CLIU	2022-02-02	G_Kronoberg	POSITIVE	Omicron (BA.1) POSITIVE	29.6054	31.8392	30.8825
CVS017389CLIU	2022-01-29	G_Kronoberg	POSITIVE	Omicron (BA.1) NEGATIVE	23.5804	Undetermined	30.5369
CVS017390CLIU	2022-01-28	W_Dalarna	NEGATIVE		Undetermined	Undetermined	35.3239
CVS017391CLIU	2022-02-03	C_Uppsala	POSITIVE	Omicron (BA.1) POSITIVE	22.4484	22.9627	25.1257
CVS017392CLIU	2022-02-01	U_Västmanland	NEGATIVE		Undetermined	Undetermined	37.0296
CVS017393CLIU	2022-02-03	C_Uppsala	NEGATIVE		Undetermined	Undetermined	28.4213
CVS017394CLIU	2022-02-03	C_Uppsala	NEGATIVE		Undetermined	Undetermined	31.1144
CVS017395CLIU	2022-02-08	Y_Västernorrland	POSITIVE	Omicron (BA.1) POSITIVE	34.7399	35.9286	32.4884
CVS017396CLIU	2022-02-01	U_Västmanland	NEGATIVE		Undetermined	Undetermined	32.6504
CVS017397CLIU	2022-01-29	G_Kronoberg	POSITIVE	Omicron (BA.1) NEGATIVE	21.6011	Undetermined	33.3044
CVS017398CLIU	2022-01-29	Y_Västernorrland	POSITIVE	Omicron (BA.1) POSITIVE	22.0316	23.3641	32.818
CVS017399CLIU	2022-02-25	Z_Jämtland/Härjedalen	NEGATIVE		Undetermined	Undetermined	29.4705
CVS017400CLIU	2022-01-29	F_Jönköping	NEGATIVE		Undetermined	Undetermined	30.4673
CVS017401CLIU	2022-02-02	X_Gävleborg	NEGATIVE		Undetermined	Undetermined	30.3023
CVS017402CLIU	2022-02-01	F_Jönköping	NEGATIVE		Undetermined	Undetermined	31.8136
CVS017403CLIU	2022-02-08	Z_Jämtland/Härjedalen	NEGATIVE		Undetermined	Undetermined	33.5299
CVS017404CLIU	2022-01-29	G_Kronoberg	POSITIVE	Omicron (BA.1) NEGATIVE	18.7399	Undetermined	30.8044
CVS017405CLIU	2022-01-27	Y_Västernorrland	NEGATIVE		Undetermined	Undetermined	27.806
CVS017406CLIU	2022-01-29	G_Kronoberg	NEGATIVE		Undetermined	Undetermined	29.5358
CVS017407CLIU	2022-02-08	W_Dalarna	NEGATIVE		Undetermined	Undetermined	28.5819
CVS017408CLIU	2022-02-04	W_Dalarna	POSITIVE	Omicron (BA.1) POSITIVE	33.6286	39.3105	32.5419
CVS017409CLIU	2022-02-05	Y_Västernorrland	NEGATIVE		Undetermined	Undetermined	29.0121
CVS017410CLIU	2022-02-02	X_Gävleborg	POSITIVE	Omicron (BA.1) POSITIVE	26.5348	29.707	30.8638
CVS017411CLIU	2022-02-01	S_Värmland	POSITIVE	Omicron (BA.1) NEGATIVE	25.9393	Undetermined	32.2077
CVS017412CLIU	2022-02-05	S_Värmland	POSITIVE	Omicron (BA.1) POSITIVE	24.8344	26.1926	30.5862
CVS017413CLIU	2022-01-27	U_Västmanland	NEGATIVE		Undetermined	Undetermined	29.6749
CVS017414CLIU	2022-01-27	S_Värmland	NEGATIVE		Undetermined	Undetermined	33.3672
CVS017415CLIU	2022-02-04	S_Värmland	NEGATIVE		Undetermined	Undetermined	29.2601
CVS017416CLIU	2022-02-12	Z_Jämtland/Härjedalen	NEGATIVE		Undetermined	Undetermined	30.9438
CVS017417CLIU	2022-01-29	Y_Västernorrland	NEGATIVE		Undetermined	Undetermined	31.6689
CVS017418CLIU	2022-01-31	U_Västmanland	NEGATIVE		Undetermined	Undetermined	31.9383
CVS017419CLIU	2022-01-26	F_Jönköping	NEGATIVE		Undetermined	Undetermined	26.9686
CVS017420CLIU	2022-01-28	F_Jönköping	POSITIVE	Omicron (BA.1) NEGATIVE	22.8519	Undetermined	30.6131
CVS017421CLIU	2022-02-08	Y_Västernorrland	POSITIVE	Omicron (BA.1) NEGATIVE	23.4138	Undetermined	29.4092
CVS017422CLIU	2022-03-08	X_Gävleborg	NEGATIVE		Undetermined	Undetermined	32.7939
CVS017423CLIU	2022-02-03	W_Dalarna	NEGATIVE		Undetermined	Undetermined	30.2043
CVS017424CLIU	2022-02-04	S_Värmland	POSITIVE	Omicron (BA.1) NEGATIVE	20.7021	Undetermined	32.8235
CVS017425CLIU	2022-01-28	F_Jönköping	POSITIVE	Omicron (BA.1) POSITIVE	25.6687	26.7881	30.7623
CVS017426CLIU	2022-01-26	Y_Västernorrland	POSITIVE	Omicron (BA.1) POSITIVE	32.6205	34.6504	32.1513
CVS017427CLIU	2022-02-09	S_Värmland	NEGATIVE		Undetermined	Undetermined	29.1986
CVS017428CLIU	2022-01-27	U_Västmanland	POSITIVE	Omicron (BA.1) NEGATIVE	23.366	Undetermined	28.5553
CVS017429CLIU	2022-01-29	G_Kronoberg	NEGATIVE		Undetermined	Undetermined	27.0255
CVS017430CLIU	2022-01-27	G_Kronoberg	POSITIVE	Omicron (BA.1) POSITIVE	22.3726	23.7964	31.7403
CVS017431CLIU	2022-02-01	Z_Jämtland/Härjedalen	POSITIVE	Omicron (BA.1) POSITIVE	21.0285	23.0525	29.2775
CVS017432CLIU	2022-02-07	S_Värmland	POSITIVE	Omicron (BA.1) NEGATIVE	26.8306	Undetermined	33.5122
CVS017433CLIU	2022-02-01	W_Dalarna	POSITIVE	Omicron (BA.1) POSITIVE	24.0303	26.369	32.2688
CVS017434CLIU	2022-01-29	Y_Västernorrland	NEGATIVE		Undetermined	Undetermined	29.4744
CVS017435CLIU	2022-01-28	X_Gävleborg	POSITIVE	Omicron (BA.1) POSITIVE	33.0239	38.4842	32.8088
CVS017436CLIU	2022-02-05	X_Gävleborg	NEGATIVE		Undetermined	Undetermined	31.9201
CVS017437CLIU	2022-01-29	G_Kronoberg	POSITIVE	Omicron (BA.1) NEGATIVE	22.8374	Undetermined	29.3239
CVS017438CLIU	2022-02-01	U_Västmanland	NEGATIVE		Undetermined	Undetermined	34.2087
CVS017439CLIU	2022-02-01	W_Dalarna	NEGATIVE		Undetermined	Undetermined	31.7204
CVS017440CLIU	2022-02-01	G_Kronoberg	NEGATIVE		Undetermined	Undetermined	29.1072
CVS017441CLIU	2022-01-27	U_Västmanland	NEGATIVE		Undetermined	Undetermined	27.1226
CVS017442CLIU	2022-01-28	G_Kronoberg	NEGATIVE		Undetermined	Undetermined	28.8528
CVS017443CLIU	2022-01-29	Y_Västernorrland	NEGATIVE		Undetermined	Undetermined	27.6248
CVS017444CLIU	2022-01-27	C_Uppsala	POSITIVE	Omicron (BA.1) POSITIVE	25.7788	27.2029	27.4542
CVS017445CLIU	2022-01-31	U_Västmanland	NEGATIVE		Undetermined	Undetermined	30.447
CVS017446CLIU	2022-01-26	Y_Västernorrland	NEGATIVE		Undetermined	Undetermined	34.9198
CVS017447CLIU	2022-01-29	F_Jönköping	POSITIVE	Omicron (BA.1) NEGATIVE	26.3869	Undetermined	30.1418
CVS017448CLIU	2022-01-27	U_Västmanland	POSITIVE	Omicron (BA.1) POSITIVE	32.6654	34.0068	26.5993
CVS017449CLIU	2022-01-29	Z_Jämtland/Härjedalen	POSITIVE	Omicron (BA.1) POSITIVE	24.647	26.2707	30.2169
CVS017450CLIU	2022-02-03	S_Värmland	POSITIVE	Omicron (BA.1) NEGATIVE	34.2809	Undetermined	29.0872
CVS017451CLIU	2022-02-05	U_Västmanland	POSITIVE	Omicron (BA.1) POSITIVE	32.61	34.6675	34.5355
CVS017452CLIU	2022-02-05	U_Västmanland	POSITIVE	Omicron (BA.1) NEGATIVE	29.3387	Undetermined	28.5877
CVS017453CLIU	2022-01-27	S_Värmland	POSITIVE	Omicron (BA.1) POSITIVE	24.3569	25.7319	31.4786
CVS017454CLIU	2022-02-03	W_Dalarna	POSITIVE	Omicron (BA.1) NEGATIVE	26.7883	Undetermined	32.6735
CVS017455CLIU	2022-01-30	C_Uppsala	POSITIVE	Omicron (BA.1) POSITIVE	25.101	26.6181	25.2637
CVS017456CLIU	2022-01-27	C_Uppsala	POSITIVE	Omicron (BA.1) POSITIVE	21.8595	21.9723	25.1746
CVS017457CLIU	2022-02-05	W_Dalarna	NEGATIVE		Undetermined	Undetermined	32.6029
CVS017458CLIU	2022-03-05	W_Dalarna	NEGATIVE		Undetermined	Undetermined	31.7982
CVS017459CLIU	2022-02-05	Z_Jämtland/Härjedalen	NEGATIVE		Undetermined	Undetermined	30.1947
CVS017460CLIU	2022-01-28	G_Kronoberg	NEGATIVE		Undetermined	Undetermined	34.8028
CVS017461CLIU	2022-02-01	C_Uppsala	NEGATIVE		Undetermined	Undetermined	24.6569
CVS017462CLIU	2022-01-28	W_Dalarna	POSITIVE	Omicron (BA.1) POSITIVE	21.3139	22.8354	32.5125
CVS017463CLIU	2022-01-26	C_Uppsala	NEGATIVE		Undetermined	Undetermined	26.1488
CVS017464CLIU	2022-01-27	S_Värmland	NEGATIVE		Undetermined	Undetermined	27.6176
CVS017465CLIU	2022-02-04	Y_Västernorrland	NEGATIVE		Undetermined	Undetermined	28.4787
CVS017466CLIU	2022-02-08	X_Gävleborg	POSITIVE	Omicron (BA.1) POSITIVE	23.4097	25.1371	29.2722
CVS017467CLIU	2022-01-28	W_Dalarna	NEGATIVE		Undetermined	Undetermined	34.8362
CVS017468CLIU	2022-01-29	G_Kronoberg	POSITIVE	Omicron (BA.1) POSITIVE	33.5647	36.8266	35.0653
CVS017469CLIU	2022-02-01	Y_Västernorrland	NEGATIVE		Undetermined	Undetermined	28.4007
CVS017470CLIU	2022-02-26	Y_Västernorrland	NEGATIVE		Undetermined	Undetermined	31.4871
CVS017471CLIU	2022-02-21	S_Värmland	NEGATIVE		Undetermined	Undetermined	30.8153
CVS017472CLIU	2022-02-02	F_Jönköping	POSITIVE	Omicron (BA.1) POSITIVE	20.9265	22.9974	28.5484
CVS017473CLIU	2022-01-27	S_Värmland	NEGATIVE		Undetermined	Undetermined	28.3143
CVS017474CLIU	2022-02-18	X_Gävleborg	POSITIVE	Omicron (BA.1) NEGATIVE	26.9384	Undetermined	32.917
CVS017475CLIU	2022-02-01	S_Värmland	NEGATIVE		Undetermined	Undetermined	33.0474
CVS017476CLIU	2022-02-26	W_Dalarna	POSITIVE	Omicron (BA.1) NEGATIVE	24.4598	Undetermined	30.8038
CVS017477CLIU	2022-03-04	Z_Jämtland/Härjedalen	NEGATIVE		Undetermined	Undetermined	30.0506
CVS017478CLIU	2022-01-27	Z_Jämtland/Härjedalen	NEGATIVE		Undetermined	Undetermined	32.0972
CVS017479CLIU	2022-02-10	X_Gävleborg	POSITIVE	Omicron (BA.1) POSITIVE	27.0085	31.4616	33.2575
CVS017480CLIU	2022-01-26	F_Jönköping	POSITIVE	Omicron (BA.1) POSITIVE	24.3655	25.8227	29.1399
CVS017481CLIU	2022-02-01	X_Gävleborg	NEGATIVE		Undetermined	Undetermined	27.2459
CVS017482CLIU	2022-02-05	X_Gävleborg	POSITIVE	Omicron (BA.1) POSITIVE	24.5021	26.0025	33.8453
CVS017483CLIU	2022-02-02	G_Kronoberg	NEGATIVE		Undetermined	Undetermined	27.3739
CVS017484CLIU	2022-01-28	X_Gävleborg	POSITIVE	Omicron (BA.1) POSITIVE	21.0505	22.145	28.6152
CVS017485CLIU	2022-02-03	Z_Jämtland/Härjedalen	NEGATIVE		Undetermined	Undetermined	30.9729
CVS017486CLIU	2022-02-12	S_Värmland	POSITIVE	Omicron (BA.1) NEGATIVE	18.2607	Undetermined	28.9513
CVS017487CLIU	2022-02-01	Z_Jämtland/Härjedalen	NEGATIVE		Undetermined	Undetermined	28.0006
CVS017488CLIU	2022-02-03	W_Dalarna	POSITIVE	Omicron (BA.1) NEGATIVE	21.3649	Undetermined	35.9046
CVS017489CLIU	2022-01-28	G_Kronoberg	POSITIVE	Omicron (BA.1) NEGATIVE	20.2178	Undetermined	30.8311
CVS017490CLIU	2022-02-16	X_Gävleborg	NEGATIVE		Undetermined	Undetermined	34.3052
CVS017491CLIU	2022-02-02	W_Dalarna	NEGATIVE		Undetermined	Undetermined	29.934
CVS017492CLIU	2022-02-10	U_Västmanland	POSITIVE	Omicron (BA.1) POSITIVE	24.0804	30.2435	34.738
CVS017493CLIU	2022-01-28	G_Kronoberg	POSITIVE	Omicron (BA.1) POSITIVE	20.4944	21.7611	30.0262
CVS017494CLIU	2022-01-27	U_Västmanland	NEGATIVE		Undetermined	Undetermined	31.4464
CVS017495CLIU	2022-02-02	W_Dalarna	POSITIVE	Omicron (BA.1) NEGATIVE	23.0645	Undetermined	29.4846
CVS017496CLIU	2022-02-01	F_Jönköping	POSITIVE	Omicron (BA.1) POSITIVE	20.4759	21.9178	28.0403
CVS017497CLIU	2022-01-28	Y_Västernorrland	NEGATIVE		Undetermined	Undetermined	32.2466
CVS017498CLIU	2022-02-03	G_Kronoberg	POSITIVE	Omicron (BA.1) NEGATIVE	28.2875	Undetermined	33.2004
CVS017499CLIU	2022-01-28	X_Gävleborg	POSITIVE	Omicron (BA.1) POSITIVE	32.4627	37.9265	28.0817
CVS017500CLIU	2022-01-28	Y_Västernorrland	POSITIVE	Omicron (BA.1) NEGATIVE	20.9002	Undetermined	36.8947
CVS017501CLIU	2022-02-05	S_Värmland	POSITIVE	Omicron (BA.1) POSITIVE	21.9953	23.2884	31.208
CVS017502CLIU	2022-01-29	X_Gävleborg	NEGATIVE		Undetermined	Undetermined	35.0869
CVS017503CLIU	2022-01-30	U_Västmanland	POSITIVE	Omicron (BA.1) NEGATIVE	22.728	Undetermined	27.8051
CVS017504CLIU	2022-02-08	X_Gävleborg	NEGATIVE		Undetermined	Undetermined	31.9815
CVS017505CLIU	2022-02-19	S_Värmland	POSITIVE	Omicron (BA.1) NEGATIVE	24.0336	Undetermined	32.9562
CVS017506CLIU	2022-02-02	W_Dalarna	NEGATIVE		Undetermined	Undetermined	33.311
CVS017507CLIU	2022-02-09	Y_Västernorrland	NEGATIVE		Undetermined	Undetermined	33.8733
CVS017508CLIU	2022-02-09	S_Värmland	POSITIVE	Omicron (BA.1) NEGATIVE	26.3133	Undetermined	30.4521
CVS017509CLIU	2022-01-27	U_Västmanland	POSITIVE	Omicron (BA.1) POSITIVE	22.2348	22.431	28.4013
CVS017510CLIU	2022-02-01	Z_Jämtland/Härjedalen	NEGATIVE		Undetermined	Undetermined	29.9704
CVS017511CLIU	2022-02-01	G_Kronoberg	POSITIVE	Omicron (BA.1) POSITIVE	20.7682	22.9025	31.1123
CVS017512CLIU	2022-01-30	U_Västmanland	NEGATIVE		Undetermined	Undetermined	30.1008
CVS017513CLIU	2022-01-28	U_Västmanland	NEGATIVE		Undetermined	Undetermined	32.5002
CVS017514CLIU	2022-02-11	U_Västmanland	POSITIVE	Omicron (BA.1) NEGATIVE	23.9313	Undetermined	Undetermined
CVS017515CLIU	2022-01-27	C_Uppsala	POSITIVE	Omicron (BA.1) POSITIVE	20.9845	21.3621	32.6203
CVS017516CLIU	2022-02-04	W_Dalarna	NEGATIVE		Undetermined	Undetermined	29.7283
CVS017517CLIU	2022-03-01	X_Gävleborg	POSITIVE	Omicron (BA.1) POSITIVE	31.7616	34.3032	30.4877
CVS017518CLIU	2022-02-08	G_Kronoberg	NEGATIVE		Undetermined	Undetermined	27.5661
CVS017519CLIU	2022-02-05	G_Kronoberg	POSITIVE	Omicron (BA.1) POSITIVE	31.5239	33.3702	26.8329
CVS017520CLIU	2022-02-26	Y_Västernorrland	NEGATIVE		Undetermined	Undetermined	32.8453
CVS017521CLIU	2022-01-28	W_Dalarna	POSITIVE	Omicron (BA.1) POSITIVE	21.2562	22.6237	35.1378
CVS017522CLIU	2022-02-03	U_Västmanland	POSITIVE	Omicron (BA.1) POSITIVE	27.1835	29.3274	31.4618
CVS017523CLIU	2022-02-01	C_Uppsala	POSITIVE	Omicron (BA.1) NEGATIVE	33.8734	Undetermined	26.3518
CVS017524CLIU	2022-02-08	Y_Västernorrland	POSITIVE	Omicron (BA.1) POSITIVE	27.1495	28.8122	34.31
CVS017525CLIU	2022-02-10	U_Västmanland	NEGATIVE		Undetermined	Undetermined	33.9554
CVS017526CLIU	2022-01-28	Z_Jämtland/Härjedalen	NEGATIVE		Undetermined	Undetermined	31.2486
CVS017527CLIU	2022-02-15	X_Gävleborg	NEGATIVE		Undetermined	Undetermined	28.3221
CVS017528CLIU	2022-02-05	W_Dalarna	NEGATIVE		Undetermined	Undetermined	31.3145
CVS017529CLIU	2022-02-03	Z_Jämtland/Härjedalen	NEGATIVE		Undetermined	Undetermined	34.4937
CVS017530CLIU	2022-01-30	U_Västmanland	NEGATIVE		Undetermined	Undetermined	32.7419
CVS017531CLIU	2022-01-29	Z_Jämtland/Härjedalen	POSITIVE	Omicron (BA.1) NEGATIVE	27.0849	Undetermined	29.313
CVS017532CLIU	2022-02-01	S_Värmland	NEGATIVE		Undetermined	Undetermined	29.9903
CVS017533CLIU	2022-02-08	U_Västmanland	POSITIVE	Omicron (BA.1) NEGATIVE	18.0225	Undetermined	31.8132
CVS017534CLIU	2022-02-17	Y_Västernorrland	POSITIVE	Omicron (BA.1) NEGATIVE	26.475	Undetermined	30.2778
CVS017535CLIU	2022-02-02	G_Kronoberg	POSITIVE	Omicron (BA.1) NEGATIVE	17.5545	Undetermined	31.0412
CVS017536CLIU	2022-02-02	Y_Västernorrland	NEGATIVE		Undetermined	Undetermined	32.0954
CVS017537CLIU	2022-01-26	C_Uppsala	NEGATIVE		Undetermined	Undetermined	26.1073
CVS017538CLIU	2022-01-27	U_Västmanland	POSITIVE	Omicron (BA.1) POSITIVE	20.7002	22.2542	30.0688
CVS017539CLIU	2022-02-11	W_Dalarna	POSITIVE	Omicron (BA.1) NEGATIVE	26.7316	Undetermined	31.2381
CVS017540CLIU	2022-02-04	X_Gävleborg	NEGATIVE		Undetermined	Undetermined	31.7879
CVS017541CLIU	2022-01-30	U_Västmanland	NEGATIVE		Undetermined	Undetermined	27.3275
CVS017542CLIU	2022-01-29	Z_Jämtland/Härjedalen	POSITIVE	Omicron (BA.1) POSITIVE	21.2639	23.561	29.5135
CVS017543CLIU	2022-02-03	G_Kronoberg	NEGATIVE		Undetermined	Undetermined	32.8478
CVS017544CLIU	2022-02-12	X_Gävleborg	NEGATIVE		Undetermined	Undetermined	28.5962
CVS017545CLIU	2022-02-02	X_Gävleborg	NEGATIVE		Undetermined	Undetermined	31.5293
CVS017546CLIU	2022-02-02	U_Västmanland	POSITIVE	Omicron (BA.1) NEGATIVE	18.4125	Undetermined	35.4233
CVS017547CLIU	2022-02-03	S_Värmland	NEGATIVE		Undetermined	Undetermined	34.9926
CVS017548CLIU	2022-03-04	Y_Västernorrland	NEGATIVE		Undetermined	Undetermined	27.6308
CVS017549CLIU	2022-02-05	U_Västmanland	NEGATIVE		Undetermined	Undetermined	31.6279
CVS017550CLIU	2022-01-28	W_Dalarna	POSITIVE	Omicron (BA.1) NEGATIVE	29.0579	Undetermined	32.3551
CVS017551CLIU	2022-02-03	C_Uppsala	NEGATIVE		Undetermined	Undetermined	26.3038
CVS017552CLIU	2022-02-04	S_Värmland	NEGATIVE		Undetermined	Undetermined	31.9991
CVS017553CLIU	2022-01-27	G_Kronoberg	POSITIVE	Omicron (BA.1) NEGATIVE	21.7556	Undetermined	29.4967
CVS017554CLIU	2022-01-27	Y_Västernorrland	POSITIVE	Omicron (BA.1) POSITIVE	28.036	30.9277	28.228
CVS017555CLIU	2022-02-05	W_Dalarna	POSITIVE	Omicron (BA.1) NEGATIVE	29.1531	Undetermined	31.1351
CVS017556CLIU	2022-02-02	U_Västmanland	POSITIVE	Omicron (BA.1) NEGATIVE	17.8272	Undetermined	28.2864
CVS017557CLIU	2022-02-05	Y_Västernorrland	NEGATIVE		Undetermined	Undetermined	33.8621
CVS017558CLIU	2022-03-05	X_Gävleborg	POSITIVE	Omicron (BA.1) NEGATIVE	29.3767	Undetermined	31.7592
CVS017559CLIU	2022-01-29	S_Värmland	NEGATIVE		Undetermined	Undetermined	33.1521
CVS017560CLIU	2022-01-27	U_Västmanland	POSITIVE	Omicron (BA.1) NEGATIVE	26.2545	Undetermined	31.7413
CVS017561CLIU	2022-02-03	Y_Västernorrland	POSITIVE	Omicron (BA.1) NEGATIVE	25.4705	Undetermined	33.1447
CVS017562CLIU	2022-02-03	U_Västmanland	NEGATIVE		Undetermined	Undetermined	33.2279
CVS017563CLIU	2022-01-27	Y_Västernorrland	NEGATIVE		Undetermined	Undetermined	28.8571
CVS017564CLIU	2022-02-01	S_Värmland	NEGATIVE		Undetermined	Undetermined	31.7628
CVS017565CLIU	2022-02-01	U_Västmanland	POSITIVE	Omicron (BA.1) POSITIVE	23.7174	24.5798	34.4329
CVS017566CLIU	2022-02-05	W_Dalarna	NEGATIVE		Undetermined	Undetermined	31.9214
CVS017567CLIU	2022-01-27	F_Jönköping	POSITIVE	Omicron (BA.1) NEGATIVE	25.4125	Undetermined	30.2561
CVS017568CLIU	2022-01-31	S_Värmland	POSITIVE	Omicron (BA.1) POSITIVE	27.2893	30.7138	35.0545
CVS017569CLIU	2022-02-03	F_Jönköping	POSITIVE	Omicron (BA.1) POSITIVE	21.0358	24.3137	31.0868
CVS017570CLIU	2022-01-28	C_Uppsala	NEGATIVE		Undetermined	Undetermined	26.2081
CVS017571CLIU	2022-01-29	X_Gävleborg	NEGATIVE		Undetermined	Undetermined	31.3586
CVS017572CLIU	2022-02-08	S_Värmland	NEGATIVE		Undetermined	Undetermined	32.4556
CVS017573CLIU	2022-02-08	C_Uppsala	NEGATIVE		Undetermined	Undetermined	25.7788
CVS017574CLIU	2022-01-28	X_Gävleborg	POSITIVE	Omicron (BA.1) POSITIVE	32.0506	31.5735	33.2744
CVS017575CLIU	2022-01-31	S_Värmland	POSITIVE	Omicron (BA.1) NEGATIVE	23.5364	Undetermined	32.3017
CVS017576CLIU	2022-02-01	F_Jönköping	NEGATIVE		Undetermined	Undetermined	29.9278
CVS017577CLIU	2022-01-29	F_Jönköping	POSITIVE	Omicron (BA.1) NEGATIVE	19.9774	Undetermined	30.8443
CVS017578CLIU	2022-02-10	X_Gävleborg	NEGATIVE		Undetermined	Undetermined	33.1468
CVS017579CLIU	2022-01-27	S_Värmland	POSITIVE	Omicron (BA.1) POSITIVE	23	24.5776	31.0352
CVS017580CLIU	2022-02-05	X_Gävleborg	POSITIVE	Omicron (BA.1) POSITIVE	23.6174	25.5128	34.452
CVS017581CLIU	2022-01-29	Y_Västernorrland	NEGATIVE		Undetermined	Undetermined	31.9738
CVS017582CLIU	2022-02-02	Y_Västernorrland	NEGATIVE		Undetermined	Undetermined	34.5981
CVS017583CLIU	2022-02-03	W_Dalarna	NEGATIVE		Undetermined	Undetermined	32.3426
CVS017584CLIU	2022-01-27	Z_Jämtland/Härjedalen	NEGATIVE		Undetermined	Undetermined	27.0836
CVS017585CLIU	2022-02-02	U_Västmanland	NEGATIVE		Undetermined	Undetermined	35.4352
CVS017586CLIU	2022-02-03	U_Västmanland	NEGATIVE		Undetermined	Undetermined	34.5229
CVS017587CLIU	2022-02-01	W_Dalarna	POSITIVE	Omicron (BA.1) POSITIVE	19.9594	22.2415	29.9341
CVS017588CLIU	2022-02-01	X_Gävleborg	NEGATIVE		Undetermined	Undetermined	34.4819
CVS017589CLIU	2022-01-28	S_Värmland	POSITIVE	Omicron (BA.1) POSITIVE	30.8449	32.4315	28.2842
CVS017590CLIU	2022-01-28	U_Västmanland	POSITIVE	Omicron (BA.1) POSITIVE	24.2931	28.4737	36.933
CVS017591CLIU	2022-02-04	C_Uppsala	NEGATIVE		Undetermined	Undetermined	24.9827
CVS017592CLIU	2022-01-27	Y_Västernorrland	NEGATIVE		Undetermined	Undetermined	28.5868
CVS017593CLIU	2022-02-02	S_Värmland	NEGATIVE		Undetermined	Undetermined	34.211
CVS017594CLIU	2022-02-11	W_Dalarna	POSITIVE	Omicron (BA.1) NEGATIVE	34.9229	Undetermined	34.396
CVS017595CLIU	2022-01-28	X_Gävleborg	POSITIVE	Omicron (BA.1) POSITIVE	26.5989	28.5421	29.7441
CVS017596CLIU	2022-02-08	Y_Västernorrland	POSITIVE	Omicron (BA.1) NEGATIVE	20.9477	Undetermined	30.0075
CVS017597CLIU	2022-03-02	X_Gävleborg	NEGATIVE		Undetermined	Undetermined	33.1187
CVS017598CLIU	2022-01-29	U_Västmanland	NEGATIVE		Undetermined	Undetermined	32.7404
CVS017599CLIU	2022-02-02	U_Västmanland	POSITIVE	Omicron (BA.1) NEGATIVE	32.5214	Undetermined	28.0838
CVS017600CLIU	2022-02-04	Y_Västernorrland	POSITIVE	Omicron (BA.1) POSITIVE	29.7336	36.5575	32.6066
CVS017601CLIU	2022-01-28	G_Kronoberg	NEGATIVE		Undetermined	Undetermined	27.5524
CVS017602CLIU	2022-01-27	Y_Västernorrland	NEGATIVE		Undetermined	Undetermined	33.2833
CVS017603CLIU	2022-02-08	F_Jönköping	POSITIVE	Omicron (BA.1) NEGATIVE	23.6158	Undetermined	26.0253
CVS017604CLIU	2022-01-27	G_Kronoberg	NEGATIVE		Undetermined	Undetermined	30.6136
CVS017605CLIU	2022-01-28	U_Västmanland	NEGATIVE		Undetermined	Undetermined	28.9252
CVS017606CLIU	2022-02-01	X_Gävleborg	POSITIVE	Omicron (BA.1) NEGATIVE	23.6343	Undetermined	28.3545
CVS017607CLIU	2022-02-08	W_Dalarna	NEGATIVE		Undetermined	Undetermined	31.9124
CVS017608CLIU	2022-02-01	Y_Västernorrland	POSITIVE	Omicron (BA.1) NEGATIVE	19.3397	Undetermined	27.0512
CVS017609CLIU	2022-02-01	X_Gävleborg	POSITIVE	Omicron (BA.1) NEGATIVE	21.2097	Undetermined	30.174
CVS017610CLIU	2022-02-07	S_Värmland	POSITIVE	Omicron (BA.1) NEGATIVE	27.1922	Undetermined	32.7582
CVS017611CLIU	2022-01-29	U_Västmanland	POSITIVE	Omicron (BA.1) POSITIVE	29.4284	30.7421	27.5896
CVS017612CLIU	2022-02-01	X_Gävleborg	NEGATIVE		Undetermined	Undetermined	34.5862
CVS017613CLIU	2022-02-08	W_Dalarna	POSITIVE	Omicron (BA.1) POSITIVE	21.2282	22.618	27.2462
CVS017614CLIU	2022-02-02	Y_Västernorrland	POSITIVE	Omicron (BA.1) POSITIVE	20.9767	22.3325	31.1739
CVS017615CLIU	2022-02-10	X_Gävleborg	POSITIVE	Omicron (BA.1) NEGATIVE	25.8732	Undetermined	30.4151
CVS017616CLIU	2022-01-27	S_Värmland	NEGATIVE		Undetermined	Undetermined	33.702
CVS017617CLIU	2022-02-01	Y_Västernorrland	NEGATIVE		Undetermined	Undetermined	32.9142
CVS017618CLIU	2022-01-26	F_Jönköping	POSITIVE	Omicron (BA.1) NEGATIVE	25.1894	Undetermined	35.0942
CVS017619CLIU	2022-02-03	W_Dalarna	NEGATIVE		Undetermined	Undetermined	34.4951
CVS017620CLIU	2022-02-01	W_Dalarna	POSITIVE	Omicron (BA.1) POSITIVE	29.5522	31.5457	35.8073
CVS017621CLIU	2022-02-05	W_Dalarna	POSITIVE	Omicron (BA.1) NEGATIVE	23.3409	Undetermined	35.8394
CVS017622CLIU	2022-02-08	W_Dalarna	POSITIVE	Omicron (BA.1) NEGATIVE	27.8669	Undetermined	34.1082
CVS017623CLIU	2022-01-27	C_Uppsala	POSITIVE	Omicron (BA.1) NEGATIVE	29.4008	Undetermined	31.3698
CVS017624CLIU	2022-02-05	X_Gävleborg	POSITIVE	Omicron (BA.1) POSITIVE	22.9492	24.1333	32.1097
CVS017625CLIU	2022-01-27	U_Västmanland	POSITIVE	Omicron (BA.1) POSITIVE	20.3221	22.3292	32.9772
CVS017626CLIU	2022-01-31	S_Värmland	NEGATIVE		Undetermined	Undetermined	28.8792
CVS017627CLIU	2022-01-28	G_Kronoberg	NEGATIVE		Undetermined	Undetermined	31.1584
CVS017628CLIU	2022-02-26	AAA_Avonova	NEGATIVE		Undetermined	Undetermined	29.5224
CVS017629CLIU	2022-01-28	Z_Jämtland/Härjedalen	NEGATIVE		Undetermined	Undetermined	30.559
CVS017630CLIU	2022-02-08	Y_Västernorrland	POSITIVE	Omicron (BA.1) POSITIVE	22.0132	24.3662	32.6129
CVS017631CLIU	2022-01-29	Z_Jämtland/Härjedalen	NEGATIVE		Undetermined	Undetermined	30.8433
CVS017632CLIU	2022-02-01	S_Värmland	POSITIVE	Omicron (BA.1) NEGATIVE	23.4741	Undetermined	26.5514
CVS017633CLIU	2022-02-03	X_Gävleborg	NEGATIVE		Undetermined	Undetermined	29.0369
CVS017634CLIU	2022-01-28	X_Gävleborg	NEGATIVE		Undetermined	Undetermined	31.9415
CVS017635CLIU	2022-02-09	W_Dalarna	NEGATIVE		Undetermined	Undetermined	28.9984
CVS017636CLIU	2022-02-02	W_Dalarna	POSITIVE	Omicron (BA.1) POSITIVE	26.9981	29.9928	29.1581
CVS017637CLIU	2022-02-01	F_Jönköping	POSITIVE	Omicron (BA.1) NEGATIVE	29.5428	Undetermined	30.9641
CVS017638CLIU	2022-01-28	U_Västmanland	POSITIVE	Omicron (BA.1) POSITIVE	31.5743	33.8563	32.4855
CVS017639CLIU	2022-02-02	G_Kronoberg	NEGATIVE		Undetermined	Undetermined	28.8115
CVS017640CLIU	2022-01-28	X_Gävleborg	NEGATIVE		Undetermined	Undetermined	29.6953
CVS017641CLIU	2022-02-03	W_Dalarna	NEGATIVE		Undetermined	Undetermined	31.578
CVS017642CLIU	2022-03-02	F_Jönköping	POSITIVE	Omicron (BA.1) NEGATIVE	21.7613	Undetermined	27.8557
CVS017643CLIU	2022-02-12	X_Gävleborg	POSITIVE	Omicron (BA.1) NEGATIVE	20.7341	Undetermined	34.8715
CVS017644CLIU	2022-01-31	S_Värmland	POSITIVE	Omicron (BA.1) NEGATIVE	23.5968	Undetermined	34.3116
CVS017645CLIU	2022-02-02	G_Kronoberg	POSITIVE	Omicron (BA.1) NEGATIVE	19.1223	Undetermined	32.8465
CVS017646CLIU	2022-02-04	Z_Jämtland/Härjedalen	NEGATIVE		Undetermined	Undetermined	30.651
CVS017647CLIU	2022-02-08	W_Dalarna	NEGATIVE		Undetermined	Undetermined	30.4481
CVS017648CLIU	2022-01-27	U_Västmanland	POSITIVE	Omicron (BA.1) POSITIVE	26.6584	27.433	32.0122
CVS017649CLIU	2022-02-08	Z_Jämtland/Härjedalen	POSITIVE	Omicron (BA.1) NEGATIVE	21.461	Undetermined	31.4352
CVS017650CLIU	2022-01-27	C_Uppsala	NEGATIVE		Undetermined	Undetermined	25.1301
CVS017651CLIU	2022-02-19	S_Värmland	NEGATIVE		Undetermined	Undetermined	35.9621
CVS017652CLIU	2022-01-26	Z_Jämtland/Härjedalen	NEGATIVE		Undetermined	Undetermined	31.2539
CVS017653CLIU	2022-02-08	Z_Jämtland/Härjedalen	NEGATIVE		Undetermined	Undetermined	32.2755
CVS017654CLIU	2022-01-29	F_Jönköping	NEGATIVE		Undetermined	Undetermined	35.9186
CVS017655CLIU	2022-02-02	Y_Västernorrland	POSITIVE	Omicron (BA.1) POSITIVE	32.8842	36.0948	30.9067
CVS017656CLIU	2022-02-01	S_Värmland	POSITIVE	Omicron (BA.1) POSITIVE	27.7955	32.5467	35.2908
CVS017657CLIU	2022-02-04	W_Dalarna	POSITIVE	Omicron (BA.1) NEGATIVE	25.6972	Undetermined	33.6814
CVS017658CLIU	2022-01-29	Y_Västernorrland	NEGATIVE		Undetermined	Undetermined	29.5383
CVS017659CLIU	2022-02-18	X_Gävleborg	POSITIVE	Omicron (BA.1) POSITIVE	25.2543	26.683	37.2631
CVS017660CLIU	2022-01-26	C_Uppsala	NEGATIVE		Undetermined	Undetermined	26.0059
CVS017661CLIU	2022-02-04	U_Västmanland	POSITIVE	Omicron (BA.1) POSITIVE	20.0821	23.5063	29.1679
CVS017662CLIU	2022-03-04	Z_Jämtland/Härjedalen	NEGATIVE		Undetermined	Undetermined	27.6333
CVS017663CLIU	2022-02-05	W_Dalarna	NEGATIVE		Undetermined	Undetermined	31.9588
CVS017664CLIU	2022-01-29	Y_Västernorrland	NEGATIVE		Undetermined	Undetermined	32.9436
CVS017665CLIU	2022-01-27	U_Västmanland	NEGATIVE		Undetermined	Undetermined	30.9918
CVS017666CLIU	2022-02-05	S_Värmland	NEGATIVE		Undetermined	Undetermined	30.0752
CVS017667CLIU	2022-02-01	F_Jönköping	POSITIVE	Omicron (BA.1) NEGATIVE	17.9745	Undetermined	30.1593
CVS017668CLIU	2022-01-27	Y_Västernorrland	NEGATIVE		Undetermined	Undetermined	30.7516
CVS017669CLIU	2022-01-29	F_Jönköping	POSITIVE	Omicron (BA.1) NEGATIVE	32.0446	Undetermined	32.942
CVS017670CLIU	2022-01-28	X_Gävleborg	NEGATIVE		Undetermined	Undetermined	31.698
CVS017671CLIU	2022-01-29	G_Kronoberg	POSITIVE	Omicron (BA.1) POSITIVE	27.3639	30.6725	33.0312
CVS017672CLIU	2022-02-02	Y_Västernorrland	POSITIVE	Omicron (BA.1) NEGATIVE	20.9104	Undetermined	28.1261
CVS017673CLIU	2022-02-01	G_Kronoberg	NEGATIVE		Undetermined	Undetermined	30.2935
CVS017674CLIU	2022-01-28	X_Gävleborg	POSITIVE	Omicron (BA.1) POSITIVE	30.2509	31.7833	34.9689
CVS017675CLIU	2022-02-03	G_Kronoberg	POSITIVE	Omicron (BA.1) NEGATIVE	27.68	Undetermined	30.9523
CVS017676CLIU	2022-01-29	G_Kronoberg	POSITIVE	Omicron (BA.1) NEGATIVE	25.6866	Undetermined	34.0219
CVS017677CLIU	2022-02-03	U_Västmanland	NEGATIVE		Undetermined	Undetermined	33.2376
CVS017678CLIU	2022-01-29	W_Dalarna	POSITIVE	Omicron (BA.1) POSITIVE	32.9391	35.1394	28.6087
CVS017679CLIU	2022-02-01	G_Kronoberg	POSITIVE	Omicron (BA.1) NEGATIVE	18.5059	Undetermined	27.425
CVS017680CLIU	2022-02-04	Z_Jämtland/Härjedalen	NEGATIVE		Undetermined	Undetermined	30.7132
CVS017681CLIU	2022-01-27	U_Västmanland	NEGATIVE		Undetermined	Undetermined	30.3769
CVS017682CLIU	2022-02-08	U_Västmanland	NEGATIVE		Undetermined	Undetermined	32.2767
CVS017683CLIU	2022-01-28	W_Dalarna	POSITIVE	Omicron (BA.1) POSITIVE	18.9061	19.7027	33.9271
CVS017684CLIU	2022-01-27	C_Uppsala	NEGATIVE		Undetermined	Undetermined	25.3836
CVS017685CLIU	2022-02-03	X_Gävleborg	NEGATIVE		Undetermined	Undetermined	31.8368
CVS017686CLIU	2022-02-19	S_Värmland	POSITIVE	Omicron (BA.1) NEGATIVE	23.3788	Undetermined	26.1465
CVS017687CLIU	2022-01-27	Y_Västernorrland	NEGATIVE		Undetermined	Undetermined	30.9478
CVS017688CLIU	2022-02-04	W_Dalarna	NEGATIVE		Undetermined	Undetermined	29.0533
CVS017689CLIU	2022-01-28	G_Kronoberg	NEGATIVE		Undetermined	Undetermined	33.6113
CVS017690CLIU	2022-02-02	S_Värmland	NEGATIVE		Undetermined	Undetermined	28.8707
CVS017691CLIU	2022-02-07	C_Uppsala	POSITIVE	Omicron (BA.1) NEGATIVE	29.3639	Undetermined	28.4042
CVS017692CLIU	2022-02-15	U_Västmanland	NEGATIVE		Undetermined	Undetermined	28.5472
CVS017693CLIU	2022-03-03	G_Kronoberg	POSITIVE	Omicron (BA.1) NEGATIVE	21.4784	Undetermined	31.5828
CVS017694CLIU	2022-02-08	G_Kronoberg	POSITIVE	Omicron (BA.1) NEGATIVE	20.9923	Undetermined	30.9392
CVS017695CLIU	2022-02-01	U_Västmanland	NEGATIVE		Undetermined	Undetermined	31.251
CVS017696CLIU	2022-01-27	S_Värmland	POSITIVE	Omicron (BA.1) POSITIVE	29.5809	31.8585	31.1298
CVS017697CLIU	2022-02-03	U_Västmanland	POSITIVE	Omicron (BA.1) POSITIVE	28.9032	30.4467	32.1056
CVS017698CLIU	2022-01-28	W_Dalarna	NEGATIVE		Undetermined	Undetermined	31.6204
CVS017699CLIU	2022-01-28	G_Kronoberg	POSITIVE	Omicron (BA.1) POSITIVE	25.201	26.9097	32.2692
CVS017700CLIU	2022-02-10	U_Västmanland	POSITIVE	Omicron (BA.1) NEGATIVE	35.9598	Undetermined	35.5951
CVS017701CLIU	2022-01-30	C_Uppsala	NEGATIVE		Undetermined	Undetermined	25.0064
CVS017702CLIU	2022-02-03	Z_Jämtland/Härjedalen	NEGATIVE		Undetermined	Undetermined	33.0649
CVS017703CLIU	2022-01-28	W_Dalarna	NEGATIVE		Undetermined	Undetermined	29.3447
CVS017704CLIU	2022-02-02	U_Västmanland	POSITIVE	Omicron (BA.1) NEGATIVE	35.4936	Undetermined	28.1239
CVS017705CLIU	2022-02-15	X_Gävleborg	NEGATIVE		Undetermined	Undetermined	31.1525
CVS017706CLIU	2022-02-08	Z_Jämtland/Härjedalen	NEGATIVE		Undetermined	Undetermined	32.8095
CVS017707CLIU	2022-02-03	X_Gävleborg	POSITIVE	Omicron (BA.1) NEGATIVE	16.8148	Undetermined	30.5588
CVS017708CLIU	2022-02-03	Y_Västernorrland	NEGATIVE		Undetermined	Undetermined	33.8595
CVS017709CLIU	2022-02-05	W_Dalarna	NEGATIVE		Undetermined	Undetermined	30.8193
CVS017710CLIU	2022-02-16	W_Dalarna	NEGATIVE		Undetermined	Undetermined	33.3127
CVS017711CLIU	2022-02-01	G_Kronoberg	POSITIVE	Omicron (BA.1) NEGATIVE	28.4089	Undetermined	31.877
CVS017712CLIU	2022-02-08	U_Västmanland	POSITIVE	Omicron (BA.1) POSITIVE	24.1317	27.127	30.4462
CVS017713CLIU	2022-01-27	C_Uppsala	NEGATIVE		Undetermined	Undetermined	30.702
CVS017714CLIU	2022-02-01	X_Gävleborg	POSITIVE	Omicron (BA.1) POSITIVE	20.1519	21.7265	27.0677
CVS017715CLIU	2022-01-28	W_Dalarna	NEGATIVE		Undetermined	Undetermined	31.3684
CVS017716CLIU	2022-01-28	G_Kronoberg	POSITIVE	Omicron (BA.1) POSITIVE	21.9289	22.9391	29.1871
CVS017717CLIU	2022-02-04	U_Västmanland	NEGATIVE		Undetermined	Undetermined	30.1691
CVS017718CLIU	2022-02-03	Y_Västernorrland	NEGATIVE		Undetermined	Undetermined	33.9028
CVS017719CLIU	2022-02-04	U_Västmanland	POSITIVE	Omicron (BA.1) POSITIVE	20.9698	22.4459	28.6523
CVS017720CLIU	2022-02-16	X_Gävleborg	POSITIVE	Omicron (BA.1) NEGATIVE	22.8455	Undetermined	34.1978
CVS017721CLIU	2022-02-05	S_Värmland	NEGATIVE		Undetermined	Undetermined	31.691
CVS017722CLIU	2022-01-28	X_Gävleborg	NEGATIVE		Undetermined	Undetermined	31.0464
CVS017723CLIU	2022-01-28	X_Gävleborg	POSITIVE	Omicron (BA.1) POSITIVE	28.0776	29.1422	28.7028
CVS017724CLIU	2022-01-27	W_Dalarna	NEGATIVE		Undetermined	Undetermined	27.2988
CVS017725CLIU	2022-02-04	F_Jönköping	POSITIVE	Omicron (BA.1) NEGATIVE	34.2175	Undetermined	33.4305
CVS017726CLIU	2022-02-03	S_Värmland	POSITIVE	Omicron (BA.1) NEGATIVE	31.7029	Undetermined	31.4265
CVS017727CLIU	2022-02-01	X_Gävleborg	POSITIVE	Omicron (BA.1) POSITIVE	29.7081	31.4879	28.0728
CVS017728CLIU	2022-02-08	Y_Västernorrland	NEGATIVE		Undetermined	Undetermined	29.505
CVS017729CLIU	2022-01-30	S_Värmland	POSITIVE	Omicron (BA.1) NEGATIVE	25.1239	Undetermined	33.1864
CVS017730CLIU	2022-02-08	X_Gävleborg	POSITIVE	Omicron (BA.1) POSITIVE	21.6905	24.064	31.15
CVS017731CLIU	2022-01-27	U_Västmanland	POSITIVE	Omicron (BA.1) POSITIVE	25.1376	25.6229	33.2494
CVS017732CLIU	2022-03-03	U_Västmanland	POSITIVE	Omicron (BA.1) NEGATIVE	23.9118	Undetermined	31.7017
CVS017733CLIU	2022-01-29	W_Dalarna	NEGATIVE		Undetermined	Undetermined	29.4909
CVS017734CLIU	2022-02-02	U_Västmanland	NEGATIVE		Undetermined	Undetermined	28.4174
CVS017735CLIU	2022-02-07	S_Värmland	NEGATIVE		Undetermined	Undetermined	29.6553
CVS017736CLIU	2022-02-05	W_Dalarna	NEGATIVE		Undetermined	Undetermined	29.927
CVS017737CLIU	2022-01-29	G_Kronoberg	POSITIVE	Omicron (BA.1) POSITIVE	28.1481	30.9479	35.9374
CVS017738CLIU	2022-02-26	U_Västmanland	POSITIVE	Omicron (BA.1) NEGATIVE	25.9542	Undetermined	32.1442
CVS017739CLIU	2022-01-27	X_Gävleborg	POSITIVE	Omicron (BA.1) POSITIVE	28.9473	30.2199	33.5185
CVS017740CLIU	2022-02-08	U_Västmanland	POSITIVE	Omicron (BA.1) NEGATIVE	24.2871	Undetermined	33.4913
CVS017741CLIU	2022-02-03	G_Kronoberg	NEGATIVE		Undetermined	Undetermined	34.8127
CVS017742CLIU	2022-01-28	S_Värmland	POSITIVE	Omicron (BA.1) POSITIVE	24.4131	26.524	31.515
CVS017743CLIU	2022-01-29	F_Jönköping	NEGATIVE		Undetermined	Undetermined	30.6744
CVS017744CLIU	2022-02-05	S_Värmland	POSITIVE	Omicron (BA.1) POSITIVE	26.481	28.365	33.4976
CVS017745CLIU	2022-01-27	W_Dalarna	POSITIVE	Omicron (BA.1) NEGATIVE	20.7988	Undetermined	29.1471
CVS017746CLIU	2022-01-29	W_Dalarna	POSITIVE	Omicron (BA.1) POSITIVE	28.2684	38.4562	32.0595
CVS017747CLIU	2022-02-03	W_Dalarna	NEGATIVE		Undetermined	Undetermined	30.9351
CVS017748CLIU	2022-01-27	G_Kronoberg	POSITIVE	Omicron (BA.1) POSITIVE	25.9292	26.9101	29.2866
CVS017749CLIU	2022-02-17	W_Dalarna	POSITIVE	Omicron (BA.1) POSITIVE	25.2696	27.1327	30.8575
CVS017750CLIU	2022-02-03	U_Västmanland	POSITIVE	Omicron (BA.1) NEGATIVE	25.6609	Undetermined	34.8411
CVS017751CLIU	2022-01-29	U_Västmanland	NEGATIVE		Undetermined	Undetermined	32.7276
CVS017752CLIU	2022-01-28	F_Jönköping	NEGATIVE		Undetermined	Undetermined	28.5584
CVS017753CLIU	2022-01-28	X_Gävleborg	POSITIVE	Omicron (BA.1) NEGATIVE	20.759	Undetermined	34.0587
CVS017754CLIU	2022-02-02	W_Dalarna	NEGATIVE		Undetermined	Undetermined	34.1345
CVS017755CLIU	2022-02-11	S_Värmland	POSITIVE	Omicron (BA.1) NEGATIVE	28.4631	Undetermined	34.0072
CVS017756CLIU	2022-02-05	X_Gävleborg	NEGATIVE		Undetermined	Undetermined	30.1855
CVS017757CLIU	2022-02-04	G_Kronoberg	POSITIVE	Omicron (BA.1) NEGATIVE	23.4421	Undetermined	31.2486
CVS017758CLIU	2022-01-26	Z_Jämtland/Härjedalen	NEGATIVE		Undetermined	Undetermined	27.9365
CVS017759CLIU	2022-02-02	F_Jönköping	POSITIVE	Omicron (BA.1) NEGATIVE	22.5084	Undetermined	31.1487
CVS017760CLIU	2022-02-03	U_Västmanland	NEGATIVE		Undetermined	Undetermined	35.8611
CVS017761CLIU	2022-02-01	U_Västmanland	NEGATIVE		Undetermined	Undetermined	31.8915
CVS017762CLIU	2022-02-02	G_Kronoberg	NEGATIVE		Undetermined	Undetermined	27.3345
CVS017763CLIU	2022-02-02	X_Gävleborg	POSITIVE	Omicron (BA.1) POSITIVE	30.9093	32.9877	34.9337
CVS017764CLIU	2022-02-03	U_Västmanland	POSITIVE	Omicron (BA.1) NEGATIVE	28.2024	Undetermined	Undetermined
CVS017765CLIU	2022-01-28	G_Kronoberg	POSITIVE	Omicron (BA.1) POSITIVE	23.8465	25.3623	31.9207
CVS017766CLIU	2022-02-26	W_Dalarna	NEGATIVE		Undetermined	Undetermined	33.5207
CVS017767CLIU	2022-01-27	G_Kronoberg	NEGATIVE		Undetermined	Undetermined	29.8654
CVS017768CLIU	2022-01-26	Z_Jämtland/Härjedalen	POSITIVE	Omicron (BA.1) NEGATIVE	28.0451	Undetermined	33.3786
CVS017769CLIU	2022-01-28	Y_Västernorrland	NEGATIVE		Undetermined	Undetermined	31.7639
CVS017770CLIU	2022-01-26	C_Uppsala	POSITIVE	Omicron (BA.1) POSITIVE	27.121	27.1077	26.455
CVS017771CLIU	2022-02-03	X_Gävleborg	POSITIVE	Omicron (BA.1) NEGATIVE	20.4587	Undetermined	30.61
CVS017772CLIU	2022-01-29	Y_Västernorrland	POSITIVE	Omicron (BA.1) POSITIVE	26.3083	28.0338	29.2427
CVS017773CLIU	2022-01-29	Z_Jämtland/Härjedalen	POSITIVE	Omicron (BA.1) NEGATIVE	28.7562	Undetermined	35.2995
CVS017774CLIU	2022-02-03	C_Uppsala	NEGATIVE		Undetermined	Undetermined	30.961
CVS017775CLIU	2022-02-05	W_Dalarna	NEGATIVE		Undetermined	Undetermined	36.7738
CVS017776CLIU	2022-01-27	W_Dalarna	NEGATIVE		Undetermined	Undetermined	33.4162
CVS017777CLIU	2022-02-01	S_Värmland	POSITIVE	Omicron (BA.1) NEGATIVE	32.9735	Undetermined	37.0956
CVS017778CLIU	2022-02-10	G_Kronoberg	POSITIVE	Omicron (BA.1) POSITIVE	26.6949	33.17	31.638
CVS017779CLIU	2022-02-01	X_Gävleborg	POSITIVE	Omicron (BA.1) NEGATIVE	33.2397	Undetermined	32.8723
CVS017780CLIU	2022-01-27	S_Värmland	POSITIVE	Omicron (BA.1) NEGATIVE	25.7907	Undetermined	30.4546
CVS017781CLIU	2022-02-08	F_Jönköping	NEGATIVE		Undetermined	Undetermined	27.9994
CVS017782CLIU	2022-02-03	W_Dalarna	NEGATIVE		Undetermined	Undetermined	31.909
CVS017783CLIU	2022-01-28	S_Värmland	POSITIVE	Omicron (BA.1) POSITIVE	34.4887	35.9253	33.0512
CVS017784CLIU	2022-02-03	U_Västmanland	POSITIVE	Omicron (BA.1) POSITIVE	20.6917	23.9731	31.9753
CVS017785CLIU	2022-01-28	W_Dalarna	POSITIVE	Omicron (BA.1) POSITIVE	23.1948	24.2714	27.7318
CVS017786CLIU	2022-02-10	S_Värmland	NEGATIVE		Undetermined	Undetermined	32.2476
CVS017787CLIU	2022-02-04	Z_Jämtland/Härjedalen	POSITIVE	Omicron (BA.1) NEGATIVE	25.2059	Undetermined	29.776
CVS017788CLIU	2022-02-01	W_Dalarna	NEGATIVE		Undetermined	Undetermined	27.3613
CVS017789CLIU	2022-02-02	X_Gävleborg	NEGATIVE		Undetermined	Undetermined	33.5592
CVS017790CLIU	2022-01-27	S_Värmland	POSITIVE	Omicron (BA.1) NEGATIVE	21.9165	Undetermined	30.8637
CVS017791CLIU	2022-02-22	S_Värmland	POSITIVE	Omicron (BA.1) POSITIVE	28.8971	30.6255	32.3752
CVS017792CLIU	2022-02-01	Y_Västernorrland	NEGATIVE		Undetermined	Undetermined	34.1536
CVS017793CLIU	2022-01-28	W_Dalarna	NEGATIVE		Undetermined	Undetermined	29.8463
CVS017794CLIU	2022-03-08	U_Västmanland	NEGATIVE		Undetermined	Undetermined	31.8801
CVS017795CLIU	2022-01-28	S_Värmland	NEGATIVE		Undetermined	Undetermined	30.2218
CVS017796CLIU	2022-02-08	U_Västmanland	POSITIVE	Omicron (BA.1) NEGATIVE	31.8486	Undetermined	32.6596
CVS017797CLIU	2022-01-28	W_Dalarna	POSITIVE	Omicron (BA.1) POSITIVE	20.6977	21.3996	29.2322
CVS017798CLIU	2022-02-04	S_Värmland	NEGATIVE		Undetermined	Undetermined	33.9831
CVS017799CLIU	2022-01-28	W_Dalarna	NEGATIVE		Undetermined	Undetermined	28.4966
CVS017800CLIU	2022-01-28	C_Uppsala	POSITIVE	Omicron (BA.1) POSITIVE	26.4769	27.7352	30.1736
CVS017801CLIU	2022-01-28	G_Kronoberg	NEGATIVE		Undetermined	Undetermined	30.2532
CVS017802CLIU	2022-02-03	G_Kronoberg	NEGATIVE		Undetermined	Undetermined	28.3155
CVS017803CLIU	2022-02-02	W_Dalarna	NEGATIVE		Undetermined	Undetermined	32.7341
CVS017804CLIU	2022-01-30	U_Västmanland	POSITIVE	Omicron (BA.1) NEGATIVE	25.8644	Undetermined	34.6646
CVS017805CLIU	2022-02-02	W_Dalarna	NEGATIVE		Undetermined	Undetermined	32.3794
CVS017806CLIU	2022-02-12	U_Västmanland	NEGATIVE		Undetermined	Undetermined	29.1392
CVS017807CLIU	2022-02-05	F_Jönköping	POSITIVE	Omicron (BA.1) NEGATIVE	29.3232	Undetermined	29.9355
CVS017808CLIU	2022-03-01	G_Kronoberg	POSITIVE	Omicron (BA.1) NEGATIVE	25.2322	Undetermined	27.5699
CVS017809CLIU	2022-01-28	C_Uppsala	POSITIVE	Omicron (BA.1) POSITIVE	32.3785	35.5289	25.8963
CVS017810CLIU	2022-02-15	S_Värmland	NEGATIVE		Undetermined	Undetermined	33.2517
CVS017811CLIU	2022-02-01	W_Dalarna	NEGATIVE		Undetermined	Undetermined	31.4052
CVS017812CLIU	2022-01-28	W_Dalarna	POSITIVE	Omicron (BA.1) NEGATIVE	30.4243	Undetermined	32.9984
CVS017813CLIU	2022-02-02	G_Kronoberg	NEGATIVE		Undetermined	Undetermined	36.2008
CVS017814CLIU	2022-02-01	U_Västmanland	POSITIVE	Omicron (BA.1) POSITIVE	28.1944	30.6202	33.8979
CVS017815CLIU	2022-02-02	G_Kronoberg	POSITIVE	Omicron (BA.1) NEGATIVE	19.1518	Undetermined	35.1861
CVS017816CLIU	2022-01-27	U_Västmanland	POSITIVE	Omicron (BA.1) POSITIVE	21.6726	22.6536	31.4209
CVS017817CLIU	2022-02-03	Y_Västernorrland	NEGATIVE		Undetermined	Undetermined	31.4099
CVS017818CLIU	2022-01-27	F_Jönköping	NEGATIVE		Undetermined	Undetermined	30.9512
CVS017819CLIU	2022-02-09	X_Gävleborg	NEGATIVE		Undetermined	Undetermined	32.0283
CVS017820CLIU	2022-02-05	X_Gävleborg	POSITIVE	Omicron (BA.1) NEGATIVE	24.9436	Undetermined	35.4442
CVS017821CLIU	2022-02-08	W_Dalarna	NEGATIVE		Undetermined	Undetermined	30.2568
CVS017822CLIU	2022-02-07	S_Värmland	NEGATIVE		Undetermined	Undetermined	29.9325
CVS017823CLIU	2022-02-02	W_Dalarna	POSITIVE	Omicron (BA.1) POSITIVE	20.8673	22.4142	28.6928
CVS017824CLIU	2022-02-26	W_Dalarna	POSITIVE	Omicron (BA.1) NEGATIVE	21.5004	Undetermined	28.2891
CVS017825CLIU	2022-02-01	X_Gävleborg	POSITIVE	Omicron (BA.1) POSITIVE	21.0813	23.4943	32.7537
CVS017826CLIU	2022-02-01	W_Dalarna	POSITIVE	Omicron (BA.1) NEGATIVE	24.5627	Undetermined	33.9179
CVS017827CLIU	2022-01-27	G_Kronoberg	NEGATIVE		Undetermined	Undetermined	32.376
CVS017828CLIU	2022-01-29	X_Gävleborg	NEGATIVE		Undetermined	Undetermined	29.3443
CVS017829CLIU	2022-01-29	Y_Västernorrland	NEGATIVE		Undetermined	Undetermined	28.8835
CVS017830CLIU	2022-02-03	G_Kronoberg	NEGATIVE		Undetermined	Undetermined	27.1488
CVS017831CLIU	2022-01-27	X_Gävleborg	POSITIVE	Omicron (BA.1) POSITIVE	26.7494	27.9215	27.7955
CVS017832CLIU	2022-01-28	S_Värmland	NEGATIVE		Undetermined	Undetermined	31.1799
CVS017833CLIU	2022-02-03	G_Kronoberg	NEGATIVE		Undetermined	Undetermined	28.6181
CVS017834CLIU	2022-02-03	W_Dalarna	NEGATIVE		Undetermined	Undetermined	29.0345
CVS017835CLIU	2022-02-03	X_Gävleborg	POSITIVE	Omicron (BA.1) POSITIVE	23.4015	25.7926	31.9617
CVS017836CLIU	2022-02-05	X_Gävleborg	POSITIVE	Omicron (BA.1) POSITIVE	27.3082	28.4179	32.6861
CVS017837CLIU	2022-02-02	S_Värmland	NEGATIVE		Undetermined	Undetermined	34.0021
CVS017838CLIU	2022-01-28	G_Kronoberg	POSITIVE	Omicron (BA.1) NEGATIVE	24.3419	Undetermined	32.2145
CVS017839CLIU	2022-02-01	W_Dalarna	POSITIVE	Omicron (BA.1) NEGATIVE	27.0401	Undetermined	29.9012
CVS017840CLIU	2022-02-03	Z_Jämtland/Härjedalen	POSITIVE	Omicron (BA.1) POSITIVE	31.5856	34.5436	32.0234
CVS017841CLIU	2022-02-16	G_Kronoberg	NEGATIVE		Undetermined	Undetermined	30.7278
CVS017842CLIU	2022-01-28	G_Kronoberg	NEGATIVE		Undetermined	Undetermined	31.0012
CVS017843CLIU	2022-02-11	U_Västmanland	NEGATIVE		Undetermined	Undetermined	30.0763
CVS017844CLIU	2022-02-01	U_Västmanland	POSITIVE	Omicron (BA.1) NEGATIVE	29.4013	Undetermined	32.6281
CVS017845CLIU	2022-01-29	G_Kronoberg	NEGATIVE		Undetermined	Undetermined	31.9735
CVS017846CLIU	2022-02-19	Z_Jämtland/Härjedalen	NEGATIVE		Undetermined	Undetermined	30.6546
CVS017847CLIU	2022-02-04	W_Dalarna	NEGATIVE		Undetermined	Undetermined	30.3921
CVS017848CLIU	2022-02-01	S_Värmland	NEGATIVE		Undetermined	Undetermined	30.068
CVS017849CLIU	2022-02-02	S_Värmland	NEGATIVE		Undetermined	Undetermined	34.453
CVS017850CLIU	2022-02-08	W_Dalarna	POSITIVE	Omicron (BA.1) NEGATIVE	35.6677	Undetermined	30.9685
CVS017851CLIU	2022-01-28	X_Gävleborg	POSITIVE	Omicron (BA.1) POSITIVE	30.9311	31.9955	31.1073
CVS017852CLIU	2022-02-08	W_Dalarna	POSITIVE	Omicron (BA.1) POSITIVE	18.9335	21.1821	29.4702
CVS017853CLIU	2022-02-09	W_Dalarna	POSITIVE	Omicron (BA.1) POSITIVE	26.41	28.7777	33.7618
CVS017854CLIU	2022-03-05	W_Dalarna	POSITIVE	Omicron (BA.1) NEGATIVE	20.4438	Undetermined	28.8396
CVS017855CLIU	2022-02-08	W_Dalarna	NEGATIVE		Undetermined	Undetermined	31.6074
CVS017856CLIU	2022-01-26	F_Jönköping	POSITIVE	Omicron (BA.1) NEGATIVE	19.8008	Undetermined	31.8415
CVS017857CLIU	2022-02-08	G_Kronoberg	NEGATIVE		Undetermined	Undetermined	30.9325
CVS017858CLIU	2022-02-08	G_Kronoberg	POSITIVE	Omicron (BA.1) NEGATIVE	25.3876	Undetermined	30.404
CVS017859CLIU	2022-03-04	Z_Jämtland/Härjedalen	NEGATIVE		Undetermined	Undetermined	34.3028
CVS017860CLIU	2022-02-05	Y_Västernorrland	POSITIVE	Omicron (BA.1) POSITIVE	25.5795	27.5652	27.779
CVS017861CLIU	2022-01-29	W_Dalarna	NEGATIVE		Undetermined	Undetermined	32.5264
CVS017862CLIU	2022-02-01	U_Västmanland	NEGATIVE		Undetermined	Undetermined	29.9766
CVS017863CLIU	2022-02-09	Y_Västernorrland	POSITIVE	Omicron (BA.1) NEGATIVE	23.4158	Undetermined	30.2808
CVS017864CLIU	2022-02-02	S_Värmland	POSITIVE	Omicron (BA.1) NEGATIVE	30.3102	Undetermined	33.8459
CVS017865CLIU	2022-02-02	W_Dalarna	NEGATIVE		Undetermined	Undetermined	34.3172
CVS017866CLIU	2022-02-01	Y_Västernorrland	POSITIVE	Omicron (BA.1) POSITIVE	34.663	36.036	31.0007
CVS017867CLIU	2022-02-03	G_Kronoberg	POSITIVE	Omicron (BA.1) POSITIVE	32.1298	36.7298	33.7027
CVS017868CLIU	2022-02-03	X_Gävleborg	POSITIVE	Omicron (BA.1) POSITIVE	24.7153	27.4606	31.3231
CVS017869CLIU	2022-02-03	U_Västmanland	NEGATIVE		Undetermined	Undetermined	32.0089
CVS017870CLIU	2022-02-02	G_Kronoberg	POSITIVE	Omicron (BA.1) NEGATIVE	24.2406	Undetermined	32.273
CVS017871CLIU	2022-01-29	Z_Jämtland/Härjedalen	NEGATIVE		Undetermined	Undetermined	32.4573
CVS017872CLIU	2022-02-01	G_Kronoberg	NEGATIVE		Undetermined	Undetermined	32.4666
CVS017873CLIU	2022-01-27	U_Västmanland	POSITIVE	Omicron (BA.1) POSITIVE	19.5581	20.996	28.8825
CVS017874CLIU	2022-02-09	W_Dalarna	NEGATIVE		Undetermined	Undetermined	28.8854
CVS017875CLIU	2022-02-04	C_Uppsala	NEGATIVE		Undetermined	Undetermined	26.4601
CVS017876CLIU	2022-01-28	X_Gävleborg	POSITIVE	Omicron (BA.1) POSITIVE	23.1764	25.1614	33.4929
CVS017877CLIU	2022-01-29	Z_Jämtland/Härjedalen	NEGATIVE		Undetermined	Undetermined	29.979
CVS017878CLIU	2022-02-01	G_Kronoberg	NEGATIVE		Undetermined	Undetermined	30.9128
CVS017879CLIU	2022-01-29	C_Uppsala	NEGATIVE		Undetermined	Undetermined	32.9429
CVS017880CLIU	2022-01-27	C_Uppsala	NEGATIVE		Undetermined	Undetermined	26.7899
CVS017881CLIU	2022-02-03	C_Uppsala	POSITIVE	Omicron (BA.1) NEGATIVE	23.498	Undetermined	26.5451
CVS017882CLIU	2022-03-03	U_Västmanland	POSITIVE	Omicron (BA.1) NEGATIVE	24.0047	Undetermined	28.8855
CVS017883CLIU	2022-02-17	W_Dalarna	POSITIVE	Omicron (BA.1) NEGATIVE	26.6634	Undetermined	31.8403
CVS017884CLIU	2022-02-02	F_Jönköping	POSITIVE	Omicron (BA.1) NEGATIVE	32.2649	Undetermined	34.9097
CVS017885CLIU	2022-02-09	G_Kronoberg	POSITIVE	Omicron (BA.1) NEGATIVE	20.4644	Undetermined	35.7634
CVS017886CLIU	2022-01-27	F_Jönköping	NEGATIVE		Undetermined	Undetermined	29.9274
CVS017887CLIU	2022-02-12	Y_Västernorrland	NEGATIVE		Undetermined	Undetermined	31.7602
CVS017888CLIU	2022-02-05	U_Västmanland	NEGATIVE		Undetermined	Undetermined	31.4886
CVS017889CLIU	2022-02-09	X_Gävleborg	NEGATIVE		Undetermined	Undetermined	35.5949
CVS017890CLIU	2022-01-31	S_Värmland	POSITIVE	Omicron (BA.1) POSITIVE	25.6607	27.7647	33.7112
CVS017891CLIU	2022-02-04	C_Uppsala	NEGATIVE		Undetermined	Undetermined	26.1243
CVS017892CLIU	2022-02-01	S_Värmland	POSITIVE	Omicron (BA.1) NEGATIVE	19.8141	Undetermined	34.1813
CVS017893CLIU	2022-01-28	X_Gävleborg	NEGATIVE		Undetermined	Undetermined	31.5216
CVS017894CLIU	2022-01-28	C_Uppsala	POSITIVE	Omicron (BA.1) POSITIVE	24.2188	25.5037	26.7716
CVS017895CLIU	2022-02-05	U_Västmanland	NEGATIVE		Undetermined	Undetermined	34.9041
CVS017896CLIU	2022-03-05	X_Gävleborg	NEGATIVE		Undetermined	Undetermined	33.4547
CVS017897CLIU	2022-02-08	X_Gävleborg	POSITIVE	Omicron (BA.1) POSITIVE	25.4724	27.2941	27.7875
CVS017898CLIU	2022-02-03	U_Västmanland	POSITIVE	Omicron (BA.1) POSITIVE	23.198	24.9597	34.9913
CVS017899CLIU	2022-01-27	Z_Jämtland/Härjedalen	POSITIVE	Omicron (BA.1) NEGATIVE	24.3532	Undetermined	30.0572
CVS017900CLIU	2022-02-01	X_Gävleborg	POSITIVE	Omicron (BA.1) NEGATIVE	17.6674	Undetermined	32.3139
CVS017901CLIU	2022-01-28	F_Jönköping	POSITIVE	Omicron (BA.1) NEGATIVE	26.5098	Undetermined	28.8055
CVS017902CLIU	2022-02-17	X_Gävleborg	NEGATIVE		Undetermined	Undetermined	29.3042
CVS017903CLIU	2022-01-26	Z_Jämtland/Härjedalen	POSITIVE	Omicron (BA.1) POSITIVE	19.7168	21.0405	31.3977
CVS017904CLIU	2022-01-29	G_Kronoberg	NEGATIVE		Undetermined	Undetermined	36.199
CVS017905CLIU	2022-01-27	X_Gävleborg	POSITIVE	Omicron (BA.1) POSITIVE	28.9935	30.9615	33.7379
CVS017906CLIU	2022-01-27	G_Kronoberg	POSITIVE	Omicron (BA.1) POSITIVE	32.4439	34.2003	32.107
CVS017907CLIU	2022-02-08	X_Gävleborg	POSITIVE	Omicron (BA.1) NEGATIVE	21.618	Undetermined	34.4207
CVS017908CLIU	2022-01-27	U_Västmanland	NEGATIVE		Undetermined	Undetermined	31.0321
CVS017909CLIU	2022-01-30	U_Västmanland	NEGATIVE		Undetermined	Undetermined	34.7877
CVS017910CLIU	2022-01-28	W_Dalarna	POSITIVE	Omicron (BA.1) POSITIVE	23.3266	25.2939	33.1802
CVS017911CLIU	2022-01-26	F_Jönköping	POSITIVE	Omicron (BA.1) NEGATIVE	21.4261	Undetermined	29.4189
CVS017912CLIU	2022-01-29	C_Uppsala	NEGATIVE		Undetermined	Undetermined	30.6144
CVS017913CLIU	2022-02-11	W_Dalarna	POSITIVE	Omicron (BA.1) POSITIVE	24.6086	26.9667	31.9808
CVS017914CLIU	2022-02-19	Y_Västernorrland	POSITIVE	Omicron (BA.1) NEGATIVE	23.0861	Undetermined	33.6831
CVS017915CLIU	2022-02-01	Y_Västernorrland	POSITIVE	Omicron (BA.1) POSITIVE	26.6804	27.7564	33.3034
CVS017916CLIU	2022-02-02	W_Dalarna	POSITIVE	Omicron (BA.1) POSITIVE	25.6369	26.7719	34.2767
CVS017917CLIU	2022-01-29	S_Värmland	POSITIVE	Omicron (BA.1) POSITIVE	20.1549	20.994	27.5492
CVS017918CLIU	2022-02-22	U_Västmanland	POSITIVE	Omicron (BA.1) NEGATIVE	20.3026	Undetermined	28.918
CVS017919CLIU	2022-02-01	S_Värmland	POSITIVE	Omicron (BA.1) NEGATIVE	17.0229	Undetermined	31.2929
CVS017920CLIU	2022-01-27	X_Gävleborg	POSITIVE	Omicron (BA.1) POSITIVE	25.7142	26.9401	30.4604
CVS017921CLIU	2022-01-29	W_Dalarna	POSITIVE	Omicron (BA.1) NEGATIVE	29.4678	Undetermined	32.2335
CVS017922CLIU	2022-01-28	U_Västmanland	NEGATIVE		Undetermined	Undetermined	28.5177
CVS017923CLIU	2022-01-26	F_Jönköping	NEGATIVE		Undetermined	Undetermined	27.5005
CVS017924CLIU	2022-02-08	U_Västmanland	NEGATIVE		Undetermined	Undetermined	36.627
CVS017925CLIU	2022-02-01	F_Jönköping	POSITIVE	Omicron (BA.1) NEGATIVE	23.1451	Undetermined	36.1195
CVS017926CLIU	2022-01-26	F_Jönköping	NEGATIVE		Undetermined	Undetermined	33.5306
CVS017927CLIU	2022-02-09	G_Kronoberg	NEGATIVE		Undetermined	Undetermined	34.8667
CVS017928CLIU	2022-01-28	U_Västmanland	NEGATIVE		Undetermined	Undetermined	37.0299
CVS017929CLIU	2022-02-08	G_Kronoberg	NEGATIVE		Undetermined	Undetermined	35.6885
CVS017930CLIU	2022-02-03	G_Kronoberg	NEGATIVE		Undetermined	Undetermined	35.2387
CVS017931CLIU	2022-01-28	W_Dalarna	POSITIVE	Omicron (BA.1) POSITIVE	28.1921	30.6034	29.3576
CVS017932CLIU	2022-01-27	U_Västmanland	POSITIVE	Omicron (BA.1) NEGATIVE	23.9526	Undetermined	30.3264
CVS017933CLIU	2022-02-05	S_Värmland	NEGATIVE		Undetermined	Undetermined	27.7267
CVS017934CLIU	2022-01-29	F_Jönköping	POSITIVE	Omicron (BA.1) POSITIVE	25.0487	26.6344	32.4147
CVS017935CLIU	2022-02-02	F_Jönköping	NEGATIVE		Undetermined	Undetermined	30.5226
CVS017936CLIU	2022-02-03	Z_Jämtland/Härjedalen	POSITIVE	Omicron (BA.1) POSITIVE	32.6697	35.9658	31.5467
CVS017937CLIU	2022-02-04	Y_Västernorrland	NEGATIVE		Undetermined	Undetermined	32.248
CVS017938CLIU	2022-02-01	G_Kronoberg	NEGATIVE		Undetermined	Undetermined	33.0226
CVS017939CLIU	2022-02-02	W_Dalarna	POSITIVE	Omicron (BA.1) NEGATIVE	24.5118	Undetermined	32.7839
CVS017940CLIU	2022-02-08	W_Dalarna	POSITIVE	Omicron (BA.1) NEGATIVE	22.8927	Undetermined	28.9257
CVS017941CLIU	2022-02-04	S_Värmland	POSITIVE	Omicron (BA.1) POSITIVE	30.3446	32.614	35.4568
CVS017942CLIU	2022-01-28	S_Värmland	NEGATIVE		Undetermined	Undetermined	30.8364
CVS017943CLIU	2022-02-08	G_Kronoberg	POSITIVE	Omicron (BA.1) NEGATIVE	21.3576	Undetermined	27.8546
CVS017944CLIU	2022-01-27	S_Värmland	POSITIVE	Omicron (BA.1) NEGATIVE	24.2675	Undetermined	28.9594
CVS017945CLIU	2022-02-03	G_Kronoberg	NEGATIVE		Undetermined	Undetermined	27.6551
CVS017946CLIU	2022-02-01	U_Västmanland	POSITIVE	Omicron (BA.1) POSITIVE	21.3946	23.0612	34.9815
CVS017947CLIU	2022-01-29	Y_Västernorrland	POSITIVE	Omicron (BA.1) POSITIVE	31.513	33.3144	28.6943
CVS017948CLIU	2022-01-30	W_Dalarna	POSITIVE	Omicron (BA.1) NEGATIVE	29.8648	Undetermined	32.9058
CVS017949CLIU	2022-02-03	X_Gävleborg	POSITIVE	Omicron (BA.1) NEGATIVE	23.8172	Undetermined	29.7692
CVS017950CLIU	2022-02-02	G_Kronoberg	POSITIVE	Omicron (BA.1) NEGATIVE	29.4861	Undetermined	34.0295
CVS017951CLIU	2022-01-27	U_Västmanland	POSITIVE	Omicron (BA.1) POSITIVE	27.3822	28.9005	32.5934
CVS017952CLIU	2022-03-04	W_Dalarna	NEGATIVE		Undetermined	Undetermined	32.2468
CVS017953CLIU	2022-03-03	Y_Västernorrland	POSITIVE	Omicron (BA.1) NEGATIVE	21.7584	Undetermined	30.8168
CVS017954CLIU	2022-02-08	Y_Västernorrland	POSITIVE	Omicron (BA.1) POSITIVE	26.4769	27.5252	32.6983
CVS017955CLIU	2022-01-29	U_Västmanland	POSITIVE	Omicron (BA.1) NEGATIVE	34.3594	Undetermined	31.7249
CVS017956CLIU	2022-02-18	Y_Västernorrland	POSITIVE	Omicron (BA.1) NEGATIVE	31.2478	Undetermined	31.3948
CVS017957CLIU	2022-02-03	W_Dalarna	NEGATIVE		Undetermined	Undetermined	30.2363
CVS017958CLIU	2022-02-05	F_Jönköping	POSITIVE	Omicron (BA.1) NEGATIVE	26.8803	Undetermined	31.8488
CVS017959CLIU	2022-02-05	S_Värmland	NEGATIVE		Undetermined	Undetermined	29.3851
CVS017960CLIU	2022-02-22	Y_Västernorrland	POSITIVE	Omicron (BA.1) POSITIVE	29.4561	31.497	32.4612
CVS017961CLIU	2022-02-09	G_Kronoberg	NEGATIVE		Undetermined	Undetermined	28.0743
CVS017962CLIU	2022-02-02	W_Dalarna	POSITIVE	Omicron (BA.1) POSITIVE	31.9352	36.6058	35.337
CVS017963CLIU	2022-02-04	Y_Västernorrland	POSITIVE	Omicron (BA.1) POSITIVE	31.9182	33.6197	28.3081
CVS017964CLIU	2022-01-27	U_Västmanland	POSITIVE	Omicron (BA.1) POSITIVE	27.0999	28.3646	32.4427
CVS017965CLIU	2022-01-28	G_Kronoberg	NEGATIVE		Undetermined	Undetermined	27.1884
CVS017966CLIU	2022-01-26	F_Jönköping	POSITIVE	Omicron (BA.1) POSITIVE	22.307	23.9221	27.9356
CVS017967CLIU	2022-02-01	S_Värmland	POSITIVE	Omicron (BA.1) POSITIVE	28.9424	31.7368	30.113
CVS017968CLIU	2022-02-12	AAA_ABC_Labs	NEGATIVE		Undetermined	Undetermined	32.3414
CVS017969CLIU	2022-01-29	W_Dalarna	POSITIVE	Omicron (BA.1) POSITIVE	27.6686	30.0063	33.175
CVS017970CLIU	2022-02-03	U_Västmanland	POSITIVE	Omicron (BA.1) NEGATIVE	33.4318	Undetermined	31.0017
CVS017971CLIU	2022-01-27	W_Dalarna	POSITIVE	Omicron (BA.1) POSITIVE	34.2208	36.3729	27.9388
CVS017972CLIU	2022-02-18	Y_Västernorrland	POSITIVE	Omicron (BA.1) NEGATIVE	28.9574	Undetermined	30.3243
CVS017973CLIU	2022-02-03	X_Gävleborg	POSITIVE	Omicron (BA.1) POSITIVE	32.01	35.0836	33.447
CVS017974CLIU	2022-02-02	C_Uppsala	POSITIVE	Omicron (BA.1) NEGATIVE	26.4281	Undetermined	26.312
CVS017975CLIU	2022-01-28	W_Dalarna	NEGATIVE		Undetermined	Undetermined	26.7024
CVS017976CLIU	2022-02-04	Y_Västernorrland	NEGATIVE		Undetermined	Undetermined	32.9096
CVS017977CLIU	2022-02-08	Z_Jämtland/Härjedalen	POSITIVE	Omicron (BA.1) NEGATIVE	25.4223	Undetermined	34.266
CVS017978CLIU	2022-02-02	S_Värmland	POSITIVE	Omicron (BA.1) NEGATIVE	21.9536	Undetermined	31.998
CVS017979CLIU	2022-01-27	U_Västmanland	POSITIVE	Omicron (BA.1) POSITIVE	20.86	22.4591	33.2426
CVS017980CLIU	2022-02-08	U_Västmanland	POSITIVE	Omicron (BA.1) POSITIVE	28.0321	30.1162	30.2019
CVS017981CLIU	2022-01-27	C_Uppsala	NEGATIVE		Undetermined	Undetermined	29.8831
CVS017982CLIU	2022-02-16	Z_Jämtland/Härjedalen	NEGATIVE		Undetermined	Undetermined	31.1932
CVS017983CLIU	2022-02-01	X_Gävleborg	NEGATIVE		Undetermined	Undetermined	35.2134
CVS017984CLIU	2022-02-03	S_Värmland	POSITIVE	Omicron (BA.1) POSITIVE	28.2161	30.1232	30.2901
CVS017985CLIU	2022-02-04	W_Dalarna	NEGATIVE		Undetermined	Undetermined	30.0693
CVS017986CLIU	2022-02-02	W_Dalarna	POSITIVE	Omicron (BA.1) POSITIVE	26.241	28.3707	34.5774
CVS017987CLIU	2022-01-28	S_Värmland	NEGATIVE		Undetermined	Undetermined	32.0547
CVS017988CLIU	2022-02-19	S_Värmland	NEGATIVE		Undetermined	Undetermined	34.1597
CVS017989CLIU	2022-02-03	U_Västmanland	NEGATIVE		Undetermined	Undetermined	27.971
CVS017990CLIU	2022-02-01	W_Dalarna	NEGATIVE		Undetermined	Undetermined	30.4859
CVS017991CLIU	2022-01-29	W_Dalarna	NEGATIVE		Undetermined	Undetermined	32.974
CVS017992CLIU	2022-02-01	F_Jönköping	POSITIVE	Omicron (BA.1) POSITIVE	33.9832	35.273	31.9826
CVS017993CLIU	2022-02-03	C_Uppsala	POSITIVE	Omicron (BA.1) NEGATIVE	18.724	Undetermined	24.3969
CVS017994CLIU	2022-02-04	X_Gävleborg	NEGATIVE		Undetermined	Undetermined	33.4666
CVS017995CLIU	2022-02-04	W_Dalarna	NEGATIVE		Undetermined	Undetermined	33.3408
CVS017996CLIU	2022-02-01	W_Dalarna	POSITIVE	Omicron (BA.1) NEGATIVE	23.5851	Undetermined	32.412
CVS017997CLIU	2022-02-22	X_Gävleborg	POSITIVE	Omicron (BA.1) NEGATIVE	22.5181	Undetermined	31.7539
CVS017998CLIU	2022-02-02	U_Västmanland	POSITIVE	Omicron (BA.1) POSITIVE	21.6765	23.3935	30.7121
CVS017999CLIU	2022-02-23	W_Dalarna	NEGATIVE		Undetermined	Undetermined	33.7085
CVS018000CLIU	2022-01-28	X_Gävleborg	NEGATIVE		Undetermined	Undetermined	28.347
CVS018001CLIU	2022-02-03	U_Västmanland	NEGATIVE		Undetermined	Undetermined	34.3905
CVS018002CLIU	2022-01-27	U_Västmanland	NEGATIVE		Undetermined	Undetermined	31.3933
CVS018003CLIU	2022-02-16	U_Västmanland	POSITIVE	Omicron (BA.1) NEGATIVE	27.0788	Undetermined	34.2384
CVS018004CLIU	2022-01-29	G_Kronoberg	POSITIVE	Omicron (BA.1) POSITIVE	24.5562	25.3662	33.7734
CVS018005CLIU	2022-02-03	G_Kronoberg	NEGATIVE		Undetermined	Undetermined	33.9422
CVS018006CLIU	2022-03-08	X_Gävleborg	POSITIVE	Omicron (BA.1) NEGATIVE	24.7768	Undetermined	29.9906
CVS018007CLIU	2022-02-02	S_Värmland	POSITIVE	Omicron (BA.1) POSITIVE	20.833	30.2447	30.0188
CVS018008CLIU	2022-01-27	X_Gävleborg	POSITIVE	Omicron (BA.1) POSITIVE	30.1688	32.9185	34.1951
CVS018009CLIU	2022-01-29	W_Dalarna	POSITIVE	Omicron (BA.1) NEGATIVE	25.8852	Undetermined	33.6697
CVS018010CLIU	2022-02-25	G_Kronoberg	NEGATIVE		Undetermined	Undetermined	31.9476
CVS018011CLIU	2022-02-04	G_Kronoberg	POSITIVE	Omicron (BA.1) NEGATIVE	28.1049	Undetermined	27.6041
CVS018012CLIU	2022-01-27	C_Uppsala	NEGATIVE		Undetermined	Undetermined	24.7846
CVS018013CLIU	2022-02-09	G_Kronoberg	POSITIVE	Omicron (BA.1) NEGATIVE	22.9971	Undetermined	30.1368
CVS018014CLIU	2022-02-12	S_Värmland	NEGATIVE		Undetermined	Undetermined	32.9932
CVS018015CLIU	2022-01-27	X_Gävleborg	NEGATIVE		Undetermined	Undetermined	33.6835
CVS018016CLIU	2022-01-26	Z_Jämtland/Härjedalen	POSITIVE	Omicron (BA.1) POSITIVE	26.8641	29.3307	34.1093
CVS018017CLIU	2022-02-24	Y_Västernorrland	NEGATIVE		Undetermined	Undetermined	34.3719
CVS018018CLIU	2022-01-28	G_Kronoberg	NEGATIVE		Undetermined	Undetermined	28.1973
CVS018019CLIU	2022-01-27	C_Uppsala	POSITIVE	Omicron (BA.1) POSITIVE	23.4873	24.4619	27.9981
CVS018020CLIU	2022-02-01	U_Västmanland	NEGATIVE		Undetermined	Undetermined	33.2882
CVS018021CLIU	2022-01-30	W_Dalarna	POSITIVE	Omicron (BA.1) NEGATIVE	21.1798	Undetermined	30.8346
CVS018022CLIU	2022-01-27	U_Västmanland	NEGATIVE		Undetermined	Undetermined	31.1092
CVS018023CLIU	2022-01-27	F_Jönköping	POSITIVE	Omicron (BA.1) NEGATIVE	27.0404	Undetermined	32.7112
CVS018024CLIU	2022-02-04	S_Värmland	POSITIVE	Omicron (BA.1) NEGATIVE	26.9867	Undetermined	32.1333
CVS018025CLIU	2022-02-08	S_Värmland	NEGATIVE		Undetermined	Undetermined	29.3281
CVS018026CLIU	2022-03-02	W_Dalarna	POSITIVE	Omicron (BA.1) NEGATIVE	23.2398	Undetermined	29.4988
CVS018027CLIU	2022-02-01	U_Västmanland	NEGATIVE		Undetermined	Undetermined	32.9572
CVS018028CLIU	2022-01-28	W_Dalarna	POSITIVE	Omicron (BA.1) NEGATIVE	25.5304	Undetermined	31.8508
CVS018029CLIU	2022-02-02	S_Värmland	NEGATIVE		Undetermined	Undetermined	31.2195
CVS018030CLIU	2022-02-02	X_Gävleborg	NEGATIVE		Undetermined	Undetermined	35.9405
CVS018031CLIU	2022-02-08	U_Västmanland	POSITIVE	Omicron (BA.1) NEGATIVE	21.3544	Undetermined	31.7769
CVS018032CLIU	2022-02-06	S_Värmland	POSITIVE	Omicron (BA.1) POSITIVE	27.3807	29.4564	30.6571
CVS018033CLIU	2022-02-03	U_Västmanland	NEGATIVE		Undetermined	Undetermined	31.563
CVS018034CLIU	2022-02-04	Z_Jämtland/Härjedalen	NEGATIVE		Undetermined	Undetermined	28.5232
CVS018035CLIU	2022-02-12	Z_Jämtland/Härjedalen	NEGATIVE		Undetermined	Undetermined	33.4706
CVS018036CLIU	2022-01-29	Z_Jämtland/Härjedalen	POSITIVE	Omicron (BA.1) POSITIVE	32.6588	34.7241	31.9876
CVS018037CLIU	2022-02-08	X_Gävleborg	NEGATIVE		Undetermined	Undetermined	30.3858
CVS018038CLIU	2022-02-09	G_Kronoberg	NEGATIVE		Undetermined	Undetermined	34.2528
CVS018039CLIU	2022-02-01	U_Västmanland	POSITIVE	Omicron (BA.1) POSITIVE	31.1068	34.1024	30.8559
CVS018040CLIU	2022-01-28	X_Gävleborg	POSITIVE	Omicron (BA.1) POSITIVE	26.6417	27.5412	30.5602
CVS018041CLIU	2022-01-30	W_Dalarna	POSITIVE	Omicron (BA.1) POSITIVE	27.0824	27.5699	29.2669
CVS018042CLIU	2022-02-17	U_Västmanland	POSITIVE	Omicron (BA.1) POSITIVE	21.4848	27.4979	28.6686
CVS018043CLIU	2022-02-01	X_Gävleborg	POSITIVE	Omicron (BA.1) POSITIVE	21.6417	24.1398	36.4838
CVS018044CLIU	2022-02-02	U_Västmanland	POSITIVE	Omicron (BA.1) POSITIVE	26.448	28.3121	35.2106
CVS018045CLIU	2022-02-03	S_Värmland	POSITIVE	Omicron (BA.1) POSITIVE	19.0342	19.791	26.1648
CVS018046CLIU	2022-02-01	Z_Jämtland/Härjedalen	NEGATIVE		Undetermined	Undetermined	29.9508
CVS018047CLIU	2022-01-28	W_Dalarna	NEGATIVE		Undetermined	Undetermined	34.0146
CVS018048CLIU	2022-02-02	X_Gävleborg	NEGATIVE		Undetermined	Undetermined	35.2411
CVS018049CLIU	2022-01-29	S_Värmland	POSITIVE	Omicron (BA.1) POSITIVE	25.0656	27.0929	37.0025
CVS018050CLIU	2022-01-27	U_Västmanland	POSITIVE	Omicron (BA.1) POSITIVE	21.6772	22.989	31.9569
CVS018051CLIU	2022-02-03	S_Värmland	NEGATIVE		Undetermined	Undetermined	31.4672
CVS018052CLIU	2022-02-10	U_Västmanland	POSITIVE	Omicron (BA.1) NEGATIVE	24.1946	Undetermined	31.5109
CVS018053CLIU	2022-02-01	G_Kronoberg	POSITIVE	Omicron (BA.1) NEGATIVE	27.4193	Undetermined	32.0569
CVS018054CLIU	2022-01-27	U_Västmanland	POSITIVE	Omicron (BA.1) POSITIVE	17.7753	19.4854	34.538
CVS018055CLIU	2022-02-08	W_Dalarna	NEGATIVE		Undetermined	Undetermined	30.4415
CVS018056CLIU	2022-02-02	S_Värmland	NEGATIVE		Undetermined	Undetermined	32.2008
CVS018057CLIU	2022-02-02	Y_Västernorrland	POSITIVE	Omicron (BA.1) NEGATIVE	25.1324	Undetermined	31.0215
CVS018058CLIU	2022-02-19	X_Gävleborg	NEGATIVE		Undetermined	Undetermined	29.8003
CVS018059CLIU	2022-02-12	Z_Jämtland/Härjedalen	NEGATIVE		Undetermined	Undetermined	35.1349
CVS018060CLIU	2022-01-28	W_Dalarna	NEGATIVE		Undetermined	Undetermined	34.489
CVS018061CLIU	2022-02-09	W_Dalarna	NEGATIVE		Undetermined	Undetermined	30.2459
CVS018062CLIU	2022-02-09	G_Kronoberg	POSITIVE	Omicron (BA.1) POSITIVE	24.1697	26.2315	32.1845
CVS018063CLIU	2022-01-26	F_Jönköping	POSITIVE	Omicron (BA.1) NEGATIVE	25.644	Undetermined	36.2076
CVS018064CLIU	2022-01-27	W_Dalarna	POSITIVE	Omicron (BA.1) NEGATIVE	34.2932	Undetermined	33.7658
CVS018065CLIU	2022-01-29	G_Kronoberg	NEGATIVE		Undetermined	Undetermined	35.5321
CVS018066CLIU	2022-02-26	W_Dalarna	NEGATIVE		Undetermined	Undetermined	33.4166
CVS018067CLIU	2022-02-03	G_Kronoberg	NEGATIVE		Undetermined	Undetermined	31.1644
CVS018068CLIU	2022-02-03	U_Västmanland	NEGATIVE		Undetermined	Undetermined	31.8082
CVS018069CLIU	2022-02-01	W_Dalarna	POSITIVE	Omicron (BA.1) POSITIVE	28.5643	32.1995	34.5725
CVS018070CLIU	2022-02-01	S_Värmland	NEGATIVE		Undetermined	Undetermined	32.9515
CVS018071CLIU	2022-01-27	U_Västmanland	NEGATIVE		Undetermined	Undetermined	30.7801
CVS018072CLIU	2022-01-27	X_Gävleborg	NEGATIVE		Undetermined	Undetermined	31.0458
CVS018073CLIU	2022-01-26	C_Uppsala	NEGATIVE		Undetermined	Undetermined	26.3587
CVS018074CLIU	2022-02-02	U_Västmanland	POSITIVE	Omicron (BA.1) NEGATIVE	22.7331	Undetermined	36.6373
CVS018075CLIU	2022-01-28	W_Dalarna	NEGATIVE		Undetermined	Undetermined	29.8667
CVS018076CLIU	2022-02-03	Y_Västernorrland	POSITIVE	Omicron (BA.1) POSITIVE	30.9626	32.8592	32.594
CVS018077CLIU	2022-01-27	X_Gävleborg	POSITIVE	Omicron (BA.1) POSITIVE	29.4075	30.6368	32.2663
CVS018078CLIU	2022-02-05	X_Gävleborg	NEGATIVE		Undetermined	Undetermined	32.835
CVS018079CLIU	2022-03-02	Y_Västernorrland	NEGATIVE		Undetermined	Undetermined	27.5619
CVS018080CLIU	2022-02-01	S_Värmland	POSITIVE	Omicron (BA.1) POSITIVE	33.1146	38.5939	34.7478
CVS018081CLIU	2022-02-23	X_Gävleborg	NEGATIVE		Undetermined	Undetermined	30.2763
CVS018082CLIU	2022-01-28	W_Dalarna	NEGATIVE		Undetermined	Undetermined	34.2527
CVS018083CLIU	2022-01-27	W_Dalarna	POSITIVE	Omicron (BA.1) NEGATIVE	26.7631	Undetermined	34.0083
CVS018084CLIU	2022-01-27	Y_Västernorrland	NEGATIVE		Undetermined	Undetermined	33.0377
CVS018085CLIU	2022-01-30	S_Värmland	POSITIVE	Omicron (BA.1) POSITIVE	23.1042	25.0924	35.4119
CVS018086CLIU	2022-02-05	S_Värmland	POSITIVE	Omicron (BA.1) NEGATIVE	27.1022	Undetermined	29.1316
CVS018087CLIU	2022-01-29	Y_Västernorrland	NEGATIVE		Undetermined	Undetermined	32.2372
CVS018088CLIU	2022-02-01	Z_Jämtland/Härjedalen	NEGATIVE		Undetermined	Undetermined	29.3966
CVS018089CLIU	2022-02-19	Z_Jämtland/Härjedalen	POSITIVE	Omicron (BA.1) NEGATIVE	24.9376	Undetermined	32.216
CVS018090CLIU	2022-01-26	F_Jönköping	POSITIVE	Omicron (BA.1) NEGATIVE	22.2773	Undetermined	34.7455
CVS018091CLIU	2022-02-22	Z_Jämtland/Härjedalen	NEGATIVE		Undetermined	Undetermined	33.3766
CVS018092CLIU	2022-02-04	U_Västmanland	POSITIVE	Omicron (BA.1) NEGATIVE	21.158	Undetermined	31.2945
CVS018093CLIU	2022-01-27	G_Kronoberg	POSITIVE	Omicron (BA.1) POSITIVE	27.2081	29.8813	32.5885
CVS018094CLIU	2022-01-28	X_Gävleborg	NEGATIVE		Undetermined	Undetermined	30.1112
CVS018095CLIU	2022-02-01	X_Gävleborg	POSITIVE	Omicron (BA.1) NEGATIVE	25.542	Undetermined	32.9938
CVS018096CLIU	2022-02-08	Z_Jämtland/Härjedalen	POSITIVE	Omicron (BA.1) NEGATIVE	30.9129	Undetermined	29.9859
CVS018097CLIU	2022-01-28	S_Värmland	POSITIVE	Omicron (BA.1) NEGATIVE	32.4748	Undetermined	33.4574
CVS018098CLIU	2022-01-28	W_Dalarna	POSITIVE	Omicron (BA.1) POSITIVE	29.3571	31.144	30.5913
CVS018099CLIU	2022-02-05	W_Dalarna	NEGATIVE		Undetermined	Undetermined	31.8933
CVS018100CLIU	2022-02-17	X_Gävleborg	POSITIVE	Omicron (BA.1) NEGATIVE	25.4025	Undetermined	33.9165
CVS018101CLIU	2022-01-29	Y_Västernorrland	POSITIVE	Omicron (BA.1) POSITIVE	27.6477	28.6619	35.5049
CVS018102CLIU	2022-02-02	S_Värmland	POSITIVE	Omicron (BA.1) NEGATIVE	25.8183	Undetermined	32.4343
CVS018103CLIU	2022-02-08	W_Dalarna	POSITIVE	Omicron (BA.1) NEGATIVE	35.2761	Undetermined	29.9252
CVS018104CLIU	2022-01-28	W_Dalarna	NEGATIVE		Undetermined	Undetermined	32.1234
CVS018105CLIU	2022-02-08	S_Värmland	POSITIVE	Omicron (BA.1) NEGATIVE	23.9817	Undetermined	25.7695
CVS018106CLIU	2022-02-03	G_Kronoberg	NEGATIVE		Undetermined	Undetermined	31.622
CVS018107CLIU	2022-02-04	S_Värmland	NEGATIVE		Undetermined	Undetermined	34.641
CVS018108CLIU	2022-02-03	AAA_ABC_Labs	NEGATIVE		Undetermined	Undetermined	35.2958
CVS018109CLIU	2022-01-29	X_Gävleborg	NEGATIVE		Undetermined	Undetermined	30.8149
CVS018110CLIU	2022-01-30	C_Uppsala	POSITIVE	Omicron (BA.1) POSITIVE	24.7945	25.49	28.6673
CVS018111CLIU	2022-01-29	Y_Västernorrland	POSITIVE	Omicron (BA.1) POSITIVE	25.8124	27.6756	28.4945
CVS018112CLIU	2022-01-27	S_Värmland	NEGATIVE		Undetermined	Undetermined	33.4714
CVS018113CLIU	2022-02-01	C_Uppsala	POSITIVE	Omicron (BA.1) NEGATIVE	24.7095	Undetermined	30.3251
CVS018114CLIU	2022-02-25	S_Värmland	NEGATIVE		Undetermined	Undetermined	35.4371
CVS018115CLIU	2022-02-22	X_Gävleborg	NEGATIVE		Undetermined	Undetermined	29.7504
CVS018116CLIU	2022-02-04	U_Västmanland	POSITIVE	Omicron (BA.1) NEGATIVE	20.5947	Undetermined	38.008
CVS018117CLIU	2022-01-27	W_Dalarna	NEGATIVE		Undetermined	Undetermined	34.1816
CVS018118CLIU	2022-02-15	X_Gävleborg	POSITIVE	Omicron (BA.1) NEGATIVE	26.3043	Undetermined	28.3273
CVS018119CLIU	2022-03-08	W_Dalarna	POSITIVE	Omicron (BA.1) POSITIVE	26.7638	28.8526	31.1132
CVS018120CLIU	2022-01-29	Z_Jämtland/Härjedalen	POSITIVE	Omicron (BA.1) POSITIVE	35.7563	37.5408	34.886
CVS018121CLIU	2022-02-03	W_Dalarna	NEGATIVE		Undetermined	Undetermined	28.941
CVS018122CLIU	2022-01-27	G_Kronoberg	POSITIVE	Omicron (BA.1) NEGATIVE	19.5382	Undetermined	30.0628
CVS018123CLIU	2022-02-04	G_Kronoberg	POSITIVE	Omicron (BA.1) NEGATIVE	24.926	Undetermined	32.1106
CVS018124CLIU	2022-01-29	S_Värmland	POSITIVE	Omicron (BA.1) POSITIVE	23.0299	25.1539	31.583
CVS018125CLIU	2022-02-01	G_Kronoberg	POSITIVE	Omicron (BA.1) NEGATIVE	22.6577	Undetermined	32.1627
CVS018126CLIU	2022-02-03	F_Jönköping	POSITIVE	Omicron (BA.1) NEGATIVE	20.2371	Undetermined	29.7044
CVS018127CLIU	2022-02-04	S_Värmland	POSITIVE	Omicron (BA.1) POSITIVE	19.6047	21.4593	30.0969
CVS018128CLIU	2022-02-03	G_Kronoberg	POSITIVE	Omicron (BA.1) NEGATIVE	34.988	Undetermined	32.1018
CVS018129CLIU	2022-01-28	G_Kronoberg	POSITIVE	Omicron (BA.1) NEGATIVE	16.8424	Undetermined	30.8516
CVS018130CLIU	2022-02-10	Z_Jämtland/Härjedalen	POSITIVE	Omicron (BA.1) NEGATIVE	20.8272	Undetermined	33.0901
CVS018131CLIU	2022-01-28	W_Dalarna	NEGATIVE		Undetermined	Undetermined	30.8137
CVS018132CLIU	2022-03-01	Y_Västernorrland	POSITIVE	Omicron (BA.1) NEGATIVE	30.222	Undetermined	26.2956
CVS018133CLIU	2022-02-03	U_Västmanland	NEGATIVE		Undetermined	Undetermined	30.9544
CVS018134CLIU	2022-02-04	W_Dalarna	POSITIVE	Omicron (BA.1) POSITIVE	32.1066	34.0166	33.1058
CVS018135CLIU	2022-01-29	G_Kronoberg	NEGATIVE		Undetermined	Undetermined	32.4643
CVS018136CLIU	2022-02-02	W_Dalarna	POSITIVE	Omicron (BA.1) NEGATIVE	22.0439	Undetermined	32.8309
CVS018137CLIU	2022-01-29	U_Västmanland	NEGATIVE		Undetermined	Undetermined	32.2312
CVS018138CLIU	2022-02-09	X_Gävleborg	NEGATIVE		Undetermined	Undetermined	29.8726
CVS018139CLIU	2022-02-17	U_Västmanland	NEGATIVE		Undetermined	Undetermined	34.0904
CVS018140CLIU	2022-02-11	U_Västmanland	POSITIVE	Omicron (BA.1) NEGATIVE	23.6034	Undetermined	28.5165
CVS018141CLIU	2022-02-17	X_Gävleborg	NEGATIVE		Undetermined	Undetermined	29.5723
CVS018142CLIU	2022-02-22	W_Dalarna	POSITIVE	Omicron (BA.1) NEGATIVE	19.0328	Undetermined	33.2694
CVS018143CLIU	2022-01-28	Y_Västernorrland	NEGATIVE		Undetermined	Undetermined	29.5765
CVS018144CLIU	2022-03-08	S_Värmland	NEGATIVE		Undetermined	Undetermined	28.0487
CVS018145CLIU	2022-01-28	G_Kronoberg	NEGATIVE		Undetermined	Undetermined	32.1012
CVS018146CLIU	2022-02-03	U_Västmanland	POSITIVE	Omicron (BA.1) NEGATIVE	20.5894	Undetermined	29.9279
CVS018147CLIU	2022-02-26	W_Dalarna	POSITIVE	Omicron (BA.1) NEGATIVE	26.7175	Undetermined	35.8317
CVS018148CLIU	2022-02-01	C_Uppsala	POSITIVE	Omicron (BA.1) POSITIVE	22.8093	23.7456	27.5518
CVS018149CLIU	2022-01-28	X_Gävleborg	POSITIVE	Omicron (BA.1) POSITIVE	28.8416	29.8672	29.1275
CVS018150CLIU	2022-02-03	W_Dalarna	NEGATIVE		Undetermined	Undetermined	32.2439
CVS018151CLIU	2022-02-05	X_Gävleborg	POSITIVE	Omicron (BA.1) POSITIVE	31.2712	32.5543	30.2029
CVS018152CLIU	2022-02-01	S_Värmland	NEGATIVE		Undetermined	Undetermined	30.319
CVS018153CLIU	2022-01-26	F_Jönköping	POSITIVE	Omicron (BA.1) POSITIVE	26.1174	28.2206	31.2792
CVS018154CLIU	2022-02-01	Y_Västernorrland	POSITIVE	Omicron (BA.1) NEGATIVE	20.5483	Undetermined	27.8884
CVS018155CLIU	2022-02-07	C_Uppsala	POSITIVE	Omicron (BA.1) POSITIVE	31.4145	34.5449	26.9969
CVS018156CLIU	2022-01-30	C_Uppsala	POSITIVE	Omicron (BA.1) POSITIVE	22.8672	23.9033	27.1254
CVS018157CLIU	2022-01-29	S_Värmland	POSITIVE	Omicron (BA.1) POSITIVE	24.2141	26.4429	31.058
CVS018158CLIU	2022-02-08	W_Dalarna	POSITIVE	Omicron (BA.1) POSITIVE	29.7215	34.5939	34.6487
CVS018159CLIU	2022-01-28	G_Kronoberg	POSITIVE	Omicron (BA.1) NEGATIVE	22.9444	Undetermined	27.8227
CVS018160CLIU	2022-02-03	F_Jönköping	POSITIVE	Omicron (BA.1) NEGATIVE	21.2657	Undetermined	32.3828
CVS018161CLIU	2022-01-29	S_Värmland	NEGATIVE		Undetermined	Undetermined	30.0767
CVS018162CLIU	2022-01-27	U_Västmanland	POSITIVE	Omicron (BA.1) NEGATIVE	21.1669	Undetermined	30.5555
CVS018163CLIU	2022-01-27	W_Dalarna	NEGATIVE		Undetermined	Undetermined	34.8109
CVS018164CLIU	2022-01-27	Z_Jämtland/Härjedalen	POSITIVE	Omicron (BA.1) NEGATIVE	21.7702	Undetermined	31.8741
CVS018165CLIU	2022-01-28	G_Kronoberg	NEGATIVE		Undetermined	Undetermined	30.8811
CVS018166CLIU	2022-01-27	C_Uppsala	POSITIVE	Omicron (BA.1) POSITIVE	29.75	29.7715	25.4701
CVS018167CLIU	2022-01-29	Y_Västernorrland	NEGATIVE		Undetermined	Undetermined	30.3731
CVS018168CLIU	2022-01-28	U_Västmanland	NEGATIVE		Undetermined	Undetermined	29.1209
CVS018169CLIU	2022-02-08	U_Västmanland	NEGATIVE		Undetermined	Undetermined	28.7413
CVS018170CLIU	2022-02-02	G_Kronoberg	NEGATIVE		Undetermined	Undetermined	33.4682
CVS018171CLIU	2022-02-25	Y_Västernorrland	NEGATIVE		Undetermined	Undetermined	30.904
CVS018172CLIU	2022-02-01	S_Värmland	NEGATIVE		Undetermined	Undetermined	39.6555
CVS018173CLIU	2022-02-18	W_Dalarna	NEGATIVE		Undetermined	Undetermined	33.124
CVS018174CLIU	2022-02-08	G_Kronoberg	NEGATIVE		Undetermined	Undetermined	30.6955
CVS018175CLIU	2022-02-07	S_Värmland	POSITIVE	Omicron (BA.1) POSITIVE	26.7055	28.1691	31.5013
CVS018176CLIU	2022-02-02	S_Värmland	POSITIVE	Omicron (BA.1) NEGATIVE	30.6082	Undetermined	29.3889
CVS018177CLIU	2022-02-03	S_Värmland	POSITIVE	Omicron (BA.1) NEGATIVE	22.8009	Undetermined	34.1165
CVS018178CLIU	2022-02-12	S_Värmland	NEGATIVE		Undetermined	Undetermined	33.1544
CVS018179CLIU	2022-02-08	W_Dalarna	NEGATIVE		Undetermined	Undetermined	32.6644
CVS018180CLIU	2022-02-01	W_Dalarna	NEGATIVE		Undetermined	Undetermined	29.4381
CVS018181CLIU	2022-01-28	X_Gävleborg	NEGATIVE		Undetermined	Undetermined	30.2451
CVS018182CLIU	2022-01-29	Y_Västernorrland	NEGATIVE		Undetermined	Undetermined	30.3275
CVS018183CLIU	2022-01-29	Y_Västernorrland	NEGATIVE		Undetermined	Undetermined	30.756
CVS018184CLIU	2022-02-08	W_Dalarna	NEGATIVE		Undetermined	Undetermined	30.2667
CVS018185CLIU	2022-02-01	Y_Västernorrland	POSITIVE	Omicron (BA.1) POSITIVE	29.2418	31.0236	35.6895
CVS018186CLIU	2022-01-29	G_Kronoberg	NEGATIVE		Undetermined	Undetermined	34.3705
CVS018187CLIU	2022-02-03	W_Dalarna	NEGATIVE		Undetermined	Undetermined	30.2046
CVS018188CLIU	2022-02-05	G_Kronoberg	POSITIVE	Omicron (BA.1) NEGATIVE	24.8835	Undetermined	32.5971
CVS018189CLIU	2022-01-27	W_Dalarna	NEGATIVE		Undetermined	Undetermined	27.9035
CVS018190CLIU	2022-02-01	G_Kronoberg	POSITIVE	Omicron (BA.1) NEGATIVE	22.7794	Undetermined	29.5348
CVS018191CLIU	2022-02-09	X_Gävleborg	POSITIVE	Omicron (BA.1) NEGATIVE	27.2995	Undetermined	32.3837
CVS018192CLIU	2022-01-27	U_Västmanland	POSITIVE	Omicron (BA.1) POSITIVE	21.9734	23.1723	31.5709
CVS018193CLIU	2022-02-02	X_Gävleborg	POSITIVE	Omicron (BA.1) POSITIVE	31.0136	34.0977	30.0338
CVS018194CLIU	2022-01-29	U_Västmanland	NEGATIVE		Undetermined	Undetermined	34.2895
CVS018195CLIU	2022-01-27	C_Uppsala	NEGATIVE		Undetermined	Undetermined	32.7933
CVS018196CLIU	2022-02-01	X_Gävleborg	POSITIVE	Omicron (BA.1) POSITIVE	29.779	31.7406	35.5782
CVS018197CLIU	2022-03-08	W_Dalarna	NEGATIVE		Undetermined	Undetermined	30.7256
CVS018198CLIU	2022-01-27	U_Västmanland	NEGATIVE		Undetermined	Undetermined	27.5968
CVS018199CLIU	2022-02-02	F_Jönköping	POSITIVE	Omicron (BA.1) NEGATIVE	23.3195	Undetermined	33.6797
CVS018200CLIU	2022-01-29	G_Kronoberg	POSITIVE	Omicron (BA.1) NEGATIVE	25.5583	Undetermined	30.7699
CVS018201CLIU	2022-02-04	W_Dalarna	POSITIVE	Omicron (BA.1) NEGATIVE	23.7531	Undetermined	32.7449
CVS018202CLIU	2022-01-27	X_Gävleborg	NEGATIVE		Undetermined	Undetermined	29.8424
CVS018203CLIU	2022-02-08	X_Gävleborg	NEGATIVE		Undetermined	Undetermined	31.7464
CVS018204CLIU	2022-02-05	X_Gävleborg	POSITIVE	Omicron (BA.1) POSITIVE	25.3461	27.3501	32.4618
CVS018205CLIU	2022-01-27	S_Värmland	NEGATIVE		Undetermined	Undetermined	32.0374
CVS018206CLIU	2022-02-12	X_Gävleborg	POSITIVE	Omicron (BA.1) NEGATIVE	22.4027	Undetermined	31.5494
CVS018207CLIU	2022-01-29	S_Värmland	NEGATIVE		Undetermined	Undetermined	29.2007
CVS018208CLIU	2022-01-28	G_Kronoberg	POSITIVE	Omicron (BA.1) POSITIVE	21.8015	23.0857	32.1168
CVS018209CLIU	2022-03-01	X_Gävleborg	NEGATIVE		Undetermined	Undetermined	32.969
CVS018210CLIU	2022-02-01	Y_Västernorrland	POSITIVE	Omicron (BA.1) POSITIVE	23.282	25.4241	35.7847
CVS018211CLIU	2022-02-03	W_Dalarna	NEGATIVE		Undetermined	Undetermined	33.5085
CVS018212CLIU	2022-02-05	Y_Västernorrland	NEGATIVE		Undetermined	Undetermined	32.7113
CVS018213CLIU	2022-01-28	W_Dalarna	NEGATIVE		Undetermined	Undetermined	28.7507
CVS018214CLIU	2022-02-02	Y_Västernorrland	NEGATIVE		Undetermined	Undetermined	29.5043
CVS018215CLIU	2022-01-27	S_Värmland	POSITIVE	Omicron (BA.1) NEGATIVE	25.4147	Undetermined	31.0851
CVS018216CLIU	2022-02-04	G_Kronoberg	POSITIVE	Omicron (BA.1) NEGATIVE	22.5741	Undetermined	29.2279
CVS018217CLIU	2022-02-02	U_Västmanland	POSITIVE	Omicron (BA.1) POSITIVE	21.3885	22.9665	34.0728
CVS018218CLIU	2022-02-05	S_Värmland	POSITIVE	Omicron (BA.1) POSITIVE	27.3743	29.0042	31.2111
CVS018219CLIU	2022-02-12	S_Värmland	POSITIVE	Omicron (BA.1) NEGATIVE	32.4687	Undetermined	33.5771
CVS018220CLIU	2022-01-26	F_Jönköping	POSITIVE	Omicron (BA.1) NEGATIVE	30.9103	Undetermined	32.0225
CVS018221CLIU	2022-02-07	C_Uppsala	NEGATIVE		Undetermined	Undetermined	27.6562
CVS018222CLIU	2022-02-02	X_Gävleborg	NEGATIVE		Undetermined	Undetermined	33.0684
CVS018223CLIU	2022-01-29	G_Kronoberg	POSITIVE	Omicron (BA.1) NEGATIVE	27.0013	Undetermined	29.9215
CVS018224CLIU	2022-01-29	F_Jönköping	POSITIVE	Omicron (BA.1) NEGATIVE	33.7615	Undetermined	27.3886
CVS018225CLIU	2022-01-28	X_Gävleborg	NEGATIVE		Undetermined	Undetermined	30.4525
CVS018226CLIU	2022-01-28	X_Gävleborg	NEGATIVE		Undetermined	Undetermined	33.5194
CVS018227CLIU	2022-02-02	G_Kronoberg	POSITIVE	Omicron (BA.1) POSITIVE	20.7037	22.752	30.7162
CVS018228CLIU	2022-02-01	F_Jönköping	POSITIVE	Omicron (BA.1) POSITIVE	24.4983	26.4997	28.252
CVS018229CLIU	2022-02-02	U_Västmanland	NEGATIVE		Undetermined	Undetermined	29.2223
CVS018230CLIU	2022-02-08	U_Västmanland	NEGATIVE		Undetermined	Undetermined	30.6941
CVS018231CLIU	2022-02-03	X_Gävleborg	POSITIVE	Omicron (BA.1) NEGATIVE	30.3548	Undetermined	33.8842
CVS018232CLIU	2022-01-27	G_Kronoberg	POSITIVE	Omicron (BA.1) NEGATIVE	21.8142	Undetermined	31.4147
CVS018233CLIU	2022-02-02	U_Västmanland	POSITIVE	Omicron (BA.1) NEGATIVE	27.5634	Undetermined	32.658
CVS018234CLIU	2022-02-05	U_Västmanland	NEGATIVE		Undetermined	Undetermined	33.0711
CVS018235CLIU	2022-01-27	W_Dalarna	NEGATIVE		Undetermined	Undetermined	31.0385
CVS018236CLIU	2022-01-29	G_Kronoberg	POSITIVE	Omicron (BA.1) POSITIVE	18.0048	19.9356	30.5877
CVS018237CLIU	2022-01-28	Z_Jämtland/Härjedalen	NEGATIVE		Undetermined	Undetermined	31.7949
CVS018238CLIU	2022-01-30	W_Dalarna	NEGATIVE		Undetermined	Undetermined	30.7434
CVS018239CLIU	2022-02-06	S_Värmland	POSITIVE	Omicron (BA.1) NEGATIVE	26.0904	Undetermined	30.8586
CVS018240CLIU	2022-02-07	C_Uppsala	POSITIVE	Omicron (BA.1) POSITIVE	31.1323	31.2302	24.5017
CVS018241CLIU	2022-02-09	W_Dalarna	NEGATIVE		Undetermined	Undetermined	31.7361
CVS018242CLIU	2022-02-04	X_Gävleborg	NEGATIVE		Undetermined	Undetermined	33.0735
CVS018243CLIU	2022-02-01	F_Jönköping	NEGATIVE		Undetermined	Undetermined	30.1655
CVS018244CLIU	2022-01-29	Y_Västernorrland	POSITIVE	Omicron (BA.1) POSITIVE	22.5736	24.7057	30.1434
CVS018245CLIU	2022-02-05	S_Värmland	POSITIVE	Omicron (BA.1) NEGATIVE	22.2485	Undetermined	32.5766
CVS018246CLIU	2022-01-26	Y_Västernorrland	NEGATIVE		Undetermined	Undetermined	28.9829
CVS018247CLIU	2022-02-08	C_Uppsala	POSITIVE	Omicron (BA.1) NEGATIVE	20.1558	Undetermined	27.352
CVS018248CLIU	2022-02-03	Z_Jämtland/Härjedalen	NEGATIVE		Undetermined	Undetermined	30.8143
CVS018249CLIU	2022-02-03	W_Dalarna	NEGATIVE		Undetermined	Undetermined	30.9687
CVS018250CLIU	2022-02-01	W_Dalarna	NEGATIVE		Undetermined	Undetermined	31.1156
CVS018251CLIU	2022-01-27	W_Dalarna	POSITIVE	Omicron (BA.1) NEGATIVE	27.8045	Undetermined	29.0165
CVS018252CLIU	2022-03-08	S_Värmland	NEGATIVE		Undetermined	Undetermined	33.9598
CVS018253CLIU	2022-02-08	X_Gävleborg	POSITIVE	Omicron (BA.1) NEGATIVE	34.7547	Undetermined	34.0647
CVS018254CLIU	2022-01-29	U_Västmanland	POSITIVE	Omicron (BA.1) NEGATIVE	29.9681	Undetermined	34.7872
CVS018255CLIU	2022-01-31	U_Västmanland	POSITIVE	Omicron (BA.1) NEGATIVE	32.513	Undetermined	33.3745
CVS018256CLIU	2022-01-29	U_Västmanland	POSITIVE	Omicron (BA.1) POSITIVE	35.1596	36.8302	30.4824
CVS018257CLIU	2022-01-27	X_Gävleborg	POSITIVE	Omicron (BA.1) NEGATIVE	32.1969	Undetermined	28.3452
CVS018258CLIU	2022-01-28	X_Gävleborg	POSITIVE	Omicron (BA.1) POSITIVE	22.4417	24.7359	28.2861
CVS018259CLIU	2022-02-02	X_Gävleborg	POSITIVE	Omicron (BA.1) NEGATIVE	27.7476	Undetermined	31.0264
CVS018260CLIU	2022-02-08	X_Gävleborg	NEGATIVE		Undetermined	Undetermined	29.1533
CVS018261CLIU	2022-02-03	C_Uppsala	POSITIVE	Omicron (BA.1) POSITIVE	30.9783	31.9161	25.9315
CVS018262CLIU	2022-02-03	X_Gävleborg	POSITIVE	Omicron (BA.1) POSITIVE	25.044	27.9798	36.0036
CVS018263CLIU	2022-02-01	S_Värmland	POSITIVE	Omicron (BA.1) NEGATIVE	21.6756	Undetermined	31.0825
CVS018264CLIU	2022-02-05	W_Dalarna	NEGATIVE		Undetermined	Undetermined	33.8647
CVS018265CLIU	2022-02-01	G_Kronoberg	POSITIVE	Omicron (BA.1) NEGATIVE	25.4367	Undetermined	31.3851
CVS018266CLIU	2022-01-26	C_Uppsala	POSITIVE	Omicron (BA.1) POSITIVE	29.4379	30.3993	29.4531
CVS018267CLIU	2022-01-27	C_Uppsala	POSITIVE	Omicron (BA.1) POSITIVE	27.1317	28.4579	32.8865
CVS018268CLIU	2022-02-05	X_Gävleborg	POSITIVE	Omicron (BA.1) NEGATIVE	25.4373	Undetermined	29.638
CVS018269CLIU	2022-02-05	G_Kronoberg	POSITIVE	Omicron (BA.1) NEGATIVE	33.6295	Undetermined	32.6528
CVS018270CLIU	2022-01-29	S_Värmland	NEGATIVE		Undetermined	Undetermined	31.0097
CVS018271CLIU	2022-01-27	Y_Västernorrland	NEGATIVE		Undetermined	Undetermined	34.8409
CVS018272CLIU	2022-02-04	Y_Västernorrland	POSITIVE	Omicron (BA.1) POSITIVE	26.7552	28.2629	33.1314
CVS018273CLIU	2022-01-29	W_Dalarna	NEGATIVE		Undetermined	Undetermined	31.9272
CVS018274CLIU	2022-01-27	C_Uppsala	POSITIVE	Omicron (BA.1) POSITIVE	21.9665	23.0215	25.8788
CVS018275CLIU	2022-02-01	C_Uppsala	NEGATIVE		Undetermined	Undetermined	30.4316
CVS018276CLIU	2022-02-03	F_Jönköping	POSITIVE	Omicron (BA.1) NEGATIVE	17.2258	Undetermined	29.1629
CVS018277CLIU	2022-02-01	U_Västmanland	POSITIVE	Omicron (BA.1) NEGATIVE	25.1197	Undetermined	32.9887
CVS018278CLIU	2022-02-01	Z_Jämtland/Härjedalen	POSITIVE	Omicron (BA.1) POSITIVE	20.9021	22.4074	31.8368
CVS018279CLIU	2022-03-01	X_Gävleborg	NEGATIVE		Undetermined	Undetermined	34.0672
CVS018280CLIU	2022-01-27	G_Kronoberg	POSITIVE	Omicron (BA.1) POSITIVE	23.2834	25.0807	33.1727
CVS018281CLIU	2022-02-16	W_Dalarna	NEGATIVE		Undetermined	Undetermined	29.3482
CVS018282CLIU	2022-01-27	X_Gävleborg	NEGATIVE		Undetermined	Undetermined	35.6713
CVS018283CLIU	2022-02-04	W_Dalarna	NEGATIVE		Undetermined	Undetermined	32.6199
CVS018284CLIU	2022-02-03	S_Värmland	NEGATIVE		Undetermined	Undetermined	31.5791
CVS018285CLIU	2022-01-27	S_Värmland	NEGATIVE		Undetermined	Undetermined	32.1834
CVS018286CLIU	2022-02-01	F_Jönköping	POSITIVE	Omicron (BA.1) NEGATIVE	20.444	Undetermined	27.4333
CVS018287CLIU	2022-02-09	X_Gävleborg	POSITIVE	Omicron (BA.1) NEGATIVE	26.7255	Undetermined	24.9626
CVS018288CLIU	2022-03-08	S_Värmland	NEGATIVE		Undetermined	Undetermined	29.3155
CVS018289CLIU	2022-01-27	G_Kronoberg	NEGATIVE		Undetermined	Undetermined	33.5245
CVS018290CLIU	2022-01-26	Y_Västernorrland	POSITIVE	Omicron (BA.1) POSITIVE	24.9268	26.1089	30.1486
CVS018291CLIU	2022-01-29	W_Dalarna	NEGATIVE		Undetermined	Undetermined	30.239
CVS018292CLIU	2022-01-28	W_Dalarna	POSITIVE	Omicron (BA.1) POSITIVE	25.417	26.7673	35.9844
CVS018293CLIU	2022-02-08	Z_Jämtland/Härjedalen	NEGATIVE		Undetermined	Undetermined	30.7502
CVS018294CLIU	2022-02-07	C_Uppsala	POSITIVE	Omicron (BA.1) POSITIVE	23.6561	24.5671	29.1838
CVS018295CLIU	2022-01-29	U_Västmanland	NEGATIVE		Undetermined	Undetermined	28.9369
CVS018296CLIU	2022-01-27	Z_Jämtland/Härjedalen	POSITIVE	Omicron (BA.1) NEGATIVE	24.545	Undetermined	31.976
CVS018297CLIU	2022-01-29	G_Kronoberg	NEGATIVE		Undetermined	Undetermined	33.3447
CVS018298CLIU	2022-02-25	G_Kronoberg	POSITIVE	Omicron (BA.1) NEGATIVE	27.2707	Undetermined	29.5183
CVS018299CLIU	2022-01-28	G_Kronoberg	NEGATIVE		Undetermined	Undetermined	29.8107
CVS018300CLIU	2022-02-12	Z_Jämtland/Härjedalen	POSITIVE	Omicron (BA.1) NEGATIVE	30.1672	Undetermined	28.1083
CVS018301CLIU	2022-02-02	X_Gävleborg	NEGATIVE		Undetermined	Undetermined	33.578
CVS018302CLIU	2022-01-29	W_Dalarna	NEGATIVE		Undetermined	Undetermined	36.2901
CVS018303CLIU	2022-01-29	U_Västmanland	NEGATIVE		Undetermined	Undetermined	27.5239
CVS018304CLIU	2022-02-22	S_Värmland	NEGATIVE		Undetermined	Undetermined	32.2539
CVS018305CLIU	2022-01-31	S_Värmland	POSITIVE	Omicron (BA.1) POSITIVE	21.2476	22.3646	35.3996
CVS018306CLIU	2022-01-29	F_Jönköping	NEGATIVE		Undetermined	Undetermined	29.4393
CVS018307CLIU	2022-01-29	U_Västmanland	POSITIVE	Omicron (BA.1) POSITIVE	24.0265	25.3799	33.0362
CVS018308CLIU	2022-03-02	Z_Jämtland/Härjedalen	POSITIVE	Omicron (BA.1) POSITIVE	21.5847	23.5057	34.1314
CVS018309CLIU	2022-02-04	G_Kronoberg	POSITIVE	Omicron (BA.1) NEGATIVE	19.5751	Undetermined	31.1091
CVS018310CLIU	2022-01-29	F_Jönköping	NEGATIVE		Undetermined	Undetermined	29.3815
CVS018311CLIU	2022-01-28	X_Gävleborg	NEGATIVE		Undetermined	Undetermined	29.9648
CVS018312CLIU	2022-02-22	W_Dalarna	NEGATIVE		Undetermined	Undetermined	32.9999
CVS018313CLIU	2022-01-30	S_Värmland	NEGATIVE		Undetermined	Undetermined	30.115
CVS018314CLIU	2022-01-29	F_Jönköping	POSITIVE	Omicron (BA.1) NEGATIVE	22.4819	Undetermined	29.7984
CVS018315CLIU	2022-02-04	Y_Västernorrland	POSITIVE	Omicron (BA.1) POSITIVE	31.8967	33.9765	34.051
CVS018316CLIU	2022-02-01	U_Västmanland	POSITIVE	Omicron (BA.1) NEGATIVE	23.9969	Undetermined	33.025
CVS018317CLIU	2022-01-27	U_Västmanland	POSITIVE	Omicron (BA.1) NEGATIVE	21.251	Undetermined	32.1178
CVS018318CLIU	2022-02-05	U_Västmanland	NEGATIVE		Undetermined	Undetermined	30.9923
CVS018319CLIU	2022-02-02	F_Jönköping	POSITIVE	Omicron (BA.1) NEGATIVE	17.8278	Undetermined	30.8671
CVS018320CLIU	2022-01-27	F_Jönköping	POSITIVE	Omicron (BA.1) NEGATIVE	29.6298	Undetermined	31.8188
CVS018321CLIU	2022-01-27	X_Gävleborg	NEGATIVE		Undetermined	Undetermined	31.2184
CVS018322CLIU	2022-01-28	G_Kronoberg	NEGATIVE		Undetermined	Undetermined	30.3583
CVS018323CLIU	2022-01-27	W_Dalarna	NEGATIVE		Undetermined	Undetermined	31.5732
CVS018324CLIU	2022-02-11	X_Gävleborg	POSITIVE	Omicron (BA.1) POSITIVE	28.9979	32.4221	31.4549
CVS018325CLIU	2022-01-29	Y_Västernorrland	NEGATIVE		Undetermined	Undetermined	30.0591
CVS018326CLIU	2022-01-28	C_Uppsala	POSITIVE	Omicron (BA.1) POSITIVE	19.0706	19.928	27.4421
CVS018327CLIU	2022-02-03	W_Dalarna	POSITIVE	Omicron (BA.1) NEGATIVE	26.7527	Undetermined	29.8256
CVS018328CLIU	2022-02-03	X_Gävleborg	POSITIVE	Omicron (BA.1) NEGATIVE	24.4889	Undetermined	34.5213
CVS018329CLIU	2022-02-08	Y_Västernorrland	NEGATIVE		Undetermined	Undetermined	32.4584
CVS018330CLIU	2022-03-04	W_Dalarna	NEGATIVE		Undetermined	Undetermined	31.6574
CVS018331CLIU	2022-01-27	U_Västmanland	NEGATIVE		Undetermined	Undetermined	30.5823
CVS018332CLIU	2022-01-28	W_Dalarna	NEGATIVE		Undetermined	Undetermined	31.6075
CVS018333CLIU	2022-01-27	G_Kronoberg	NEGATIVE		Undetermined	Undetermined	28.3346
CVS018334CLIU	2022-02-03	S_Värmland	POSITIVE	Omicron (BA.1) POSITIVE	29.6577	31.644	30.0921
CVS018335CLIU	2022-01-29	U_Västmanland	NEGATIVE		Undetermined	Undetermined	32.0016
CVS018336CLIU	2022-02-02	W_Dalarna	NEGATIVE		Undetermined	Undetermined	32.2834
CVS018337CLIU	2022-02-02	S_Värmland	POSITIVE	Omicron (BA.1) NEGATIVE	35.2374	Undetermined	27.5838
CVS018338CLIU	2022-01-26	Z_Jämtland/Härjedalen	POSITIVE	Omicron (BA.1) POSITIVE	28.983	31.6767	32.1007
CVS018339CLIU	2022-02-16	Z_Jämtland/Härjedalen	NEGATIVE		Undetermined	Undetermined	31.3443
CVS018340CLIU	2022-01-28	W_Dalarna	NEGATIVE		Undetermined	Undetermined	34.5293
CVS018341CLIU	2022-01-29	S_Värmland	NEGATIVE		Undetermined	Undetermined	33.4272
CVS018342CLIU	2022-02-01	W_Dalarna	POSITIVE	Omicron (BA.1) POSITIVE	30.8572	33.688	29.9578
CVS018343CLIU	2022-02-02	G_Kronoberg	POSITIVE	Omicron (BA.1) POSITIVE	33.5179	36.5968	28.4982
CVS018344CLIU	2022-02-08	C_Uppsala	NEGATIVE		Undetermined	Undetermined	25.0008
CVS018345CLIU	2022-02-08	U_Västmanland	POSITIVE	Omicron (BA.1) NEGATIVE	26.0825	Undetermined	28.3536
CVS018346CLIU	2022-01-27	C_Uppsala	POSITIVE	Omicron (BA.1) POSITIVE	31.0085	31.9682	27.8547
CVS018347CLIU	2022-01-29	G_Kronoberg	POSITIVE	Omicron (BA.1) POSITIVE	25.8902	27.2834	27.3085
CVS018348CLIU	2022-02-15	Y_Västernorrland	NEGATIVE		Undetermined	Undetermined	29.0227
CVS018349CLIU	2022-01-28	W_Dalarna	POSITIVE	Omicron (BA.1) NEGATIVE	31.6278	Undetermined	28.9211
CVS018350CLIU	2022-02-01	G_Kronoberg	POSITIVE	Omicron (BA.1) NEGATIVE	34.2022	Undetermined	33.2761
CVS018351CLIU	2022-02-02	W_Dalarna	NEGATIVE		Undetermined	Undetermined	32.1102
CVS018352CLIU	2022-02-15	G_Kronoberg	POSITIVE	Omicron (BA.1) NEGATIVE	26.1021	Undetermined	28.1138
CVS018353CLIU	2022-02-01	Y_Västernorrland	POSITIVE	Omicron (BA.1) POSITIVE	24.8791	26.2522	32.6403
CVS018354CLIU	2022-01-26	F_Jönköping	NEGATIVE		Undetermined	Undetermined	30.3203
CVS018355CLIU	2022-02-15	W_Dalarna	NEGATIVE		Undetermined	Undetermined	31.7245
CVS018356CLIU	2022-02-08	G_Kronoberg	NEGATIVE		Undetermined	Undetermined	31.9826
CVS018357CLIU	2022-02-08	S_Värmland	NEGATIVE		Undetermined	Undetermined	34.5431
CVS018358CLIU	2022-01-27	W_Dalarna	POSITIVE	Omicron (BA.1) POSITIVE	26.5791	30.5551	31.232
CVS018359CLIU	2022-01-28	G_Kronoberg	POSITIVE	Omicron (BA.1) NEGATIVE	28.2778	Undetermined	32.0742
CVS018360CLIU	2022-02-03	S_Värmland	NEGATIVE		Undetermined	Undetermined	27.1294
CVS018361CLIU	2022-01-26	Z_Jämtland/Härjedalen	NEGATIVE		Undetermined	Undetermined	28.1755
CVS018362CLIU	2022-01-27	Y_Västernorrland	POSITIVE	Omicron (BA.1) POSITIVE	23.8667	25.3635	32.2392
CVS018363CLIU	2022-02-04	W_Dalarna	POSITIVE	Omicron (BA.1) POSITIVE	26.7155	29.8959	34.8956
CVS018364CLIU	2022-01-27	Y_Västernorrland	NEGATIVE		Undetermined	Undetermined	32.7203
CVS018365CLIU	2022-02-01	X_Gävleborg	NEGATIVE		Undetermined	Undetermined	31.5147
CVS018366CLIU	2022-01-28	G_Kronoberg	NEGATIVE		Undetermined	Undetermined	31.2955
CVS018367CLIU	2022-02-02	F_Jönköping	POSITIVE	Omicron (BA.1) POSITIVE	29.893	31.1357	34.0234
CVS018368CLIU	2022-01-29	S_Värmland	NEGATIVE		Undetermined	Undetermined	32.335
CVS018369CLIU	2022-02-05	X_Gävleborg	NEGATIVE		Undetermined	Undetermined	34.2913
CVS018370CLIU	2022-01-27	X_Gävleborg	POSITIVE	Omicron (BA.1) NEGATIVE	21.7134	Undetermined	31.5189
CVS018371CLIU	2022-02-02	U_Västmanland	NEGATIVE		Undetermined	Undetermined	28.9513
CVS018372CLIU	2022-01-27	U_Västmanland	NEGATIVE		Undetermined	Undetermined	25.6805
CVS018373CLIU	2022-01-27	U_Västmanland	NEGATIVE		Undetermined	Undetermined	32.2329
CVS018374CLIU	2022-02-03	U_Västmanland	NEGATIVE		Undetermined	Undetermined	31.28
CVS018375CLIU	2022-01-27	Z_Jämtland/Härjedalen	POSITIVE	Omicron (BA.1) POSITIVE	25.8755	27.3858	31.3772
CVS018376CLIU	2022-02-02	G_Kronoberg	NEGATIVE		Undetermined	Undetermined	33.0363
CVS018377CLIU	2022-02-02	U_Västmanland	POSITIVE	Omicron (BA.1) POSITIVE	22.52	24.3662	32.361
CVS018378CLIU	2022-02-26	U_Västmanland	NEGATIVE		Undetermined	Undetermined	36.4568
CVS018379CLIU	2022-01-28	U_Västmanland	POSITIVE	Omicron (BA.1) POSITIVE	20.4335	22.2952	28.8217
CVS018380CLIU	2022-01-29	G_Kronoberg	POSITIVE	Omicron (BA.1) POSITIVE	25.7538	27.0977	32.0977
CVS018381CLIU	2022-01-28	Z_Jämtland/Härjedalen	NEGATIVE		Undetermined	Undetermined	29.8283
CVS018382CLIU	2022-02-02	G_Kronoberg	NEGATIVE		Undetermined	Undetermined	29.3394
CVS018383CLIU	2022-02-22	W_Dalarna	NEGATIVE		Undetermined	Undetermined	30.121
CVS018384CLIU	2022-02-03	G_Kronoberg	NEGATIVE		Undetermined	Undetermined	35.8605
CVS018385CLIU	2022-02-03	G_Kronoberg	POSITIVE	Omicron (BA.1) NEGATIVE	22.3225	Undetermined	33.1505
CVS018386CLIU	2022-01-28	X_Gävleborg	POSITIVE	Omicron (BA.1) NEGATIVE	31.6802	Undetermined	31.3892
CVS018387CLIU	2022-02-01	G_Kronoberg	NEGATIVE		Undetermined	Undetermined	28.4406
CVS018388CLIU	2022-02-05	W_Dalarna	POSITIVE	Omicron (BA.1) POSITIVE	25.4508	27.5123	27.3585
CVS018389CLIU	2022-02-02	S_Värmland	POSITIVE	Omicron (BA.1) NEGATIVE	24.6254	Undetermined	29.8095
CVS018390CLIU	2022-01-28	C_Uppsala	POSITIVE	Omicron (BA.1) POSITIVE	22.0424	23.2651	30.1209
CVS018391CLIU	2022-02-08	S_Värmland	POSITIVE	Omicron (BA.1) NEGATIVE	29.1255	Undetermined	28.9741
CVS018392CLIU	2022-01-28	U_Västmanland	NEGATIVE		Undetermined	Undetermined	33.967
CVS018393CLIU	2022-01-27	Y_Västernorrland	NEGATIVE		Undetermined	Undetermined	29.7575
CVS018394CLIU	2022-02-05	G_Kronoberg	POSITIVE	Omicron (BA.1) NEGATIVE	34.9914	Undetermined	33.8567
CVS018395CLIU	2022-01-27	X_Gävleborg	NEGATIVE		Undetermined	Undetermined	35.7873
CVS018396CLIU	2022-02-04	F_Jönköping	POSITIVE	Omicron (BA.1) NEGATIVE	19.208	Undetermined	30.961
CVS018397CLIU	2022-01-29	C_Uppsala	NEGATIVE		Undetermined	Undetermined	27.619
CVS018398CLIU	2022-02-01	Z_Jämtland/Härjedalen	NEGATIVE		Undetermined	Undetermined	31.2969
CVS018399CLIU	2022-01-29	AAA_ABC_Labs	NEGATIVE		Undetermined	Undetermined	36.0351
CVS018400CLIU	2022-02-02	F_Jönköping	POSITIVE	Omicron (BA.1) NEGATIVE	35.9659	Undetermined	33.3658
CVS018401CLIU	2022-02-12	S_Värmland	POSITIVE	Omicron (BA.1) NEGATIVE	24.1694	Undetermined	36.6179
CVS018402CLIU	2022-02-03	F_Jönköping	POSITIVE	Omicron (BA.1) NEGATIVE	21.2651	Undetermined	30.254
CVS018403CLIU	2022-01-28	G_Kronoberg	NEGATIVE		Undetermined	Undetermined	33.428
CVS018404CLIU	2022-02-02	W_Dalarna	NEGATIVE		Undetermined	Undetermined	30.3428
CVS018405CLIU	2022-02-24	Z_Jämtland/Härjedalen	POSITIVE	Omicron (BA.1) NEGATIVE	21.9921	Undetermined	32.9395
CVS018406CLIU	2022-02-07	C_Uppsala	POSITIVE	Omicron (BA.1) NEGATIVE	25.0198	Undetermined	28.6908
CVS018407CLIU	2022-02-08	X_Gävleborg	POSITIVE	Omicron (BA.1) NEGATIVE	26.6942	Undetermined	34.0497
CVS018408CLIU	2022-02-01	Y_Västernorrland	NEGATIVE		Undetermined	Undetermined	29.9249
CVS018409CLIU	2022-02-01	U_Västmanland	NEGATIVE		Undetermined	Undetermined	30.8862
CVS018410CLIU	2022-02-04	F_Jönköping	POSITIVE	Omicron (BA.1) POSITIVE	24.1664	25.9116	31.096
CVS018411CLIU	2022-02-01	AAA_ABC_Labs	NEGATIVE		Undetermined	Undetermined	32.1768
CVS018412CLIU	2022-02-08	F_Jönköping	NEGATIVE		Undetermined	Undetermined	28.4695
CVS018413CLIU	2022-02-23	X_Gävleborg	POSITIVE	Omicron (BA.1) NEGATIVE	27.5471	Undetermined	28.6706
CVS018414CLIU	2022-02-19	Z_Jämtland/Härjedalen	NEGATIVE		Undetermined	Undetermined	31.472
CVS018415CLIU	2022-02-08	X_Gävleborg	POSITIVE	Omicron (BA.1) NEGATIVE	23.1542	Undetermined	35.2754
CVS018416CLIU	2022-02-08	X_Gävleborg	POSITIVE	Omicron (BA.1) NEGATIVE	23.9803	Undetermined	34.3049
CVS018417CLIU	2022-02-01	W_Dalarna	POSITIVE	Omicron (BA.1) NEGATIVE	21.1772	Undetermined	30.6578
CVS018418CLIU	2022-01-29	Y_Västernorrland	POSITIVE	Omicron (BA.1) POSITIVE	22.1193	23.1902	26.9528
CVS018419CLIU	2022-02-02	X_Gävleborg	NEGATIVE		Undetermined	Undetermined	29.9529
CVS018420CLIU	2022-02-03	X_Gävleborg	NEGATIVE		Undetermined	Undetermined	30.4097
CVS018421CLIU	2022-02-16	U_Västmanland	NEGATIVE		Undetermined	Undetermined	30.3175
CVS018422CLIU	2022-01-29	X_Gävleborg	POSITIVE	Omicron (BA.1) NEGATIVE	25.2727	Undetermined	30.0355
CVS018423CLIU	2022-01-30	W_Dalarna	POSITIVE	Omicron (BA.1) POSITIVE	25.2938	26.0501	31.7488
CVS018424CLIU	2022-02-09	S_Värmland	NEGATIVE		Undetermined	Undetermined	29.6556
CVS018425CLIU	2022-02-03	X_Gävleborg	POSITIVE	Omicron (BA.1) NEGATIVE	19.0425	Undetermined	36.4723
CVS018426CLIU	2022-02-01	G_Kronoberg	POSITIVE	Omicron (BA.1) NEGATIVE	26.3027	Undetermined	33.4086
CVS018427CLIU	2022-02-01	U_Västmanland	NEGATIVE		Undetermined	Undetermined	30.8665
CVS018428CLIU	2022-02-05	S_Värmland	NEGATIVE		Undetermined	Undetermined	29.0327
CVS018429CLIU	2022-02-03	Z_Jämtland/Härjedalen	POSITIVE	Omicron (BA.1) NEGATIVE	25.8272	Undetermined	33.0502
CVS018430CLIU	2022-01-26	C_Uppsala	NEGATIVE		Undetermined	Undetermined	29.6989
CVS018431CLIU	2022-02-02	U_Västmanland	POSITIVE	Omicron (BA.1) POSITIVE	21.817	22.8103	29.5059
CVS018432CLIU	2022-02-02	W_Dalarna	POSITIVE	Omicron (BA.1) NEGATIVE	25.3038	Undetermined	35.8094
CVS018433CLIU	2022-01-29	G_Kronoberg	POSITIVE	Omicron (BA.1) NEGATIVE	27.5519	Undetermined	31.7942
CVS018434CLIU	2022-02-01	X_Gävleborg	POSITIVE	Omicron (BA.1) NEGATIVE	27.6797	Undetermined	30.9824
CVS018435CLIU	2022-02-03	G_Kronoberg	NEGATIVE		Undetermined	Undetermined	30.7693
CVS018436CLIU	2022-02-02	U_Västmanland	POSITIVE	Omicron (BA.1) NEGATIVE	24.3873	Undetermined	32.2093
CVS018437CLIU	2022-02-03	X_Gävleborg	NEGATIVE		Undetermined	Undetermined	28.8204
CVS018438CLIU	2022-01-30	S_Värmland	POSITIVE	Omicron (BA.1) POSITIVE	23.7983	24.4636	29.1532
CVS018439CLIU	2022-01-28	F_Jönköping	POSITIVE	Omicron (BA.1) NEGATIVE	23.8029	Undetermined	30.5094
CVS018440CLIU	2022-02-02	G_Kronoberg	NEGATIVE		Undetermined	Undetermined	31.7563
CVS018441CLIU	2022-02-03	U_Västmanland	POSITIVE	Omicron (BA.1) POSITIVE	25.9476	29.0115	36.1248
CVS018442CLIU	2022-02-01	Y_Västernorrland	NEGATIVE		Undetermined	Undetermined	33.4741
CVS018443CLIU	2022-01-29	U_Västmanland	POSITIVE	Omicron (BA.1) POSITIVE	32.8991	34.1914	32.1289
CVS018444CLIU	2022-01-28	G_Kronoberg	POSITIVE	Omicron (BA.1) NEGATIVE	24.3367	Undetermined	29.1246
CVS018445CLIU	2022-01-27	U_Västmanland	NEGATIVE		Undetermined	Undetermined	29.298
CVS018446CLIU	2022-02-03	U_Västmanland	NEGATIVE		Undetermined	Undetermined	36.0258
CVS018447CLIU	2022-01-26	S_Värmland	POSITIVE	Omicron (BA.1) POSITIVE	23.1694	24.4686	27.8623
CVS018448CLIU	2022-02-01	G_Kronoberg	NEGATIVE		Undetermined	Undetermined	31.7424
CVS018449CLIU	2022-01-29	C_Uppsala	NEGATIVE		Undetermined	Undetermined	28.0372
CVS018450CLIU	2022-01-27	Y_Västernorrland	POSITIVE	Omicron (BA.1) NEGATIVE	18.8266	Undetermined	27.5322
CVS018451CLIU	2022-02-02	X_Gävleborg	NEGATIVE		Undetermined	Undetermined	31.0725
CVS018452CLIU	2022-01-28	Z_Jämtland/Härjedalen	NEGATIVE		Undetermined	Undetermined	28.2782
CVS018453CLIU	2022-03-05	U_Västmanland	POSITIVE	Omicron (BA.1) NEGATIVE	23.6881	Undetermined	30.0877
CVS018454CLIU	2022-01-27	Y_Västernorrland	POSITIVE	Omicron (BA.1) POSITIVE	21.8879	24.9229	35.006
CVS018455CLIU	2022-02-03	U_Västmanland	POSITIVE	Omicron (BA.1) NEGATIVE	24.1807	Undetermined	32.4978
CVS018456CLIU	2022-01-27	U_Västmanland	POSITIVE	Omicron (BA.1) POSITIVE	22.8871	24.7237	32.2281
CVS018457CLIU	2022-01-29	S_Värmland	POSITIVE	Omicron (BA.1) NEGATIVE	26.1277	Undetermined	35.5492
CVS018458CLIU	2022-02-09	W_Dalarna	POSITIVE	Omicron (BA.1) NEGATIVE	25.3995	Undetermined	36.4777
CVS018459CLIU	2022-02-16	Y_Västernorrland	POSITIVE	Omicron (BA.1) POSITIVE	22.1538	25.3021	32.6534
CVS018460CLIU	2022-01-28	S_Värmland	NEGATIVE		Undetermined	Undetermined	30.4488
CVS018461CLIU	2022-01-26	Z_Jämtland/Härjedalen	NEGATIVE		Undetermined	Undetermined	30.2769
CVS018462CLIU	2022-01-27	G_Kronoberg	POSITIVE	Omicron (BA.1) NEGATIVE	25.5676	Undetermined	33.2965
CVS018463CLIU	2022-03-08	W_Dalarna	POSITIVE	Omicron (BA.1) NEGATIVE	24.1878	Undetermined	33.8926
CVS018464CLIU	2022-01-28	W_Dalarna	POSITIVE	Omicron (BA.1) NEGATIVE	26.3853	Undetermined	33.8534
CVS018465CLIU	2022-01-28	X_Gävleborg	NEGATIVE		Undetermined	Undetermined	30.5047
CVS018466CLIU	2022-02-04	X_Gävleborg	POSITIVE	Omicron (BA.1) NEGATIVE	24.1153	Undetermined	35.4675
CVS018467CLIU	2022-02-02	Y_Västernorrland	NEGATIVE		Undetermined	Undetermined	30.9675
CVS018468CLIU	2022-01-27	G_Kronoberg	POSITIVE	Omicron (BA.1) POSITIVE	23.3393	25.0473	33.8538
CVS018469CLIU	2022-02-03	S_Värmland	NEGATIVE		Undetermined	Undetermined	30.1252
CVS018470CLIU	2022-01-27	X_Gävleborg	POSITIVE	Omicron (BA.1) NEGATIVE	19.0014	Undetermined	31.2501
CVS018471CLIU	2022-02-02	X_Gävleborg	POSITIVE	Omicron (BA.1) POSITIVE	24.8417	26.9065	34.1303
CVS018472CLIU	2022-01-27	X_Gävleborg	NEGATIVE		Undetermined	Undetermined	34.659
CVS018473CLIU	2022-02-03	U_Västmanland	POSITIVE	Omicron (BA.1) POSITIVE	23.2198	26.433	38.5056
CVS018474CLIU	2022-01-27	G_Kronoberg	NEGATIVE		Undetermined	Undetermined	28.3724
CVS018475CLIU	2022-02-23	AAA_ABC_Labs	POSITIVE	Omicron (BA.1) NEGATIVE	26.9543	Undetermined	32.3806
CVS018476CLIU	2022-01-31	S_Värmland	POSITIVE	Omicron (BA.1) POSITIVE	24.0601	27.074	36.5969
CVS018477CLIU	2022-02-01	S_Värmland	POSITIVE	Omicron (BA.1) NEGATIVE	21.0048	Undetermined	27.4843
CVS018478CLIU	2022-03-04	Z_Jämtland/Härjedalen	NEGATIVE		Undetermined	Undetermined	31.5426
CVS018479CLIU	2022-02-15	S_Värmland	NEGATIVE		Undetermined	Undetermined	31.094
CVS018480CLIU	2022-01-29	U_Västmanland	NEGATIVE		Undetermined	Undetermined	33.9859
CVS018481CLIU	2022-02-10	Y_Västernorrland	NEGATIVE		Undetermined	Undetermined	30.8413
CVS018482CLIU	2022-02-08	X_Gävleborg	NEGATIVE		Undetermined	Undetermined	31.5178
CVS018483CLIU	2022-02-22	X_Gävleborg	POSITIVE	Omicron (BA.1) NEGATIVE	22.2003	Undetermined	34.6104
CVS018484CLIU	2022-01-28	W_Dalarna	POSITIVE	Omicron (BA.1) NEGATIVE	31.8804	Undetermined	35.8373
CVS018485CLIU	2022-03-02	S_Värmland	POSITIVE	Omicron (BA.1) NEGATIVE	24.8787	Undetermined	33.5792
CVS018486CLIU	2022-03-04	G_Kronoberg	NEGATIVE		Undetermined	Undetermined	33.735
CVS018487CLIU	2022-02-05	G_Kronoberg	POSITIVE	Omicron (BA.1) POSITIVE	22.479	25.2018	30.858
CVS018488CLIU	2022-02-05	U_Västmanland	NEGATIVE		Undetermined	Undetermined	30.3628
CVS018489CLIU	2022-02-08	Y_Västernorrland	NEGATIVE		Undetermined	Undetermined	28.6326
CVS018490CLIU	2022-02-26	S_Värmland	POSITIVE	Omicron (BA.1) NEGATIVE	23.4146	Undetermined	33.1281
CVS018491CLIU	2022-02-15	G_Kronoberg	POSITIVE	Omicron (BA.1) NEGATIVE	24.7702	Undetermined	31.6167
CVS018492CLIU	2022-01-28	G_Kronoberg	POSITIVE	Omicron (BA.1) NEGATIVE	32.1917	Undetermined	30.031
CVS018493CLIU	2022-03-03	X_Gävleborg	NEGATIVE		Undetermined	Undetermined	34.1158
CVS018494CLIU	2022-02-10	W_Dalarna	NEGATIVE		Undetermined	Undetermined	33.9043
CVS018495CLIU	2022-01-30	S_Värmland	NEGATIVE		Undetermined	Undetermined	34.0894
CVS018496CLIU	2022-02-04	X_Gävleborg	POSITIVE	Omicron (BA.1) NEGATIVE	28.5627	Undetermined	32.2545
CVS018497CLIU	2022-01-28	W_Dalarna	POSITIVE	Omicron (BA.1) NEGATIVE	22.0772	Undetermined	33.407
CVS018498CLIU	2022-01-28	F_Jönköping	POSITIVE	Omicron (BA.1) NEGATIVE	28.9994	Undetermined	31.2597
CVS018499CLIU	2022-02-01	Z_Jämtland/Härjedalen	NEGATIVE		Undetermined	Undetermined	30.8075
CVS018500CLIU	2022-01-29	Y_Västernorrland	POSITIVE	Omicron (BA.1) POSITIVE	16.9451	17.588	25.6449
CVS018501CLIU	2022-02-08	W_Dalarna	POSITIVE	Omicron (BA.1) POSITIVE	31.4442	32.8135	32.4718
CVS018502CLIU	2022-01-27	U_Västmanland	POSITIVE	Omicron (BA.1) POSITIVE	27.1494	28.3405	31.5531
CVS018503CLIU	2022-02-08	W_Dalarna	NEGATIVE		Undetermined	Undetermined	34.5818
CVS018504CLIU	2022-01-27	U_Västmanland	POSITIVE	Omicron (BA.1) NEGATIVE	22.3026	Undetermined	30.66
CVS018505CLIU	2022-01-27	U_Västmanland	NEGATIVE		Undetermined	Undetermined	28.0976
CVS018506CLIU	2022-02-08	W_Dalarna	NEGATIVE		Undetermined	Undetermined	32.5119
CVS018507CLIU	2022-01-27	U_Västmanland	NEGATIVE		Undetermined	Undetermined	35.7577
CVS018508CLIU	2022-01-27	C_Uppsala	POSITIVE	Omicron (BA.1) POSITIVE	30.7115	31.3454	27.0638
CVS018509CLIU	2022-03-01	G_Kronoberg	NEGATIVE		Undetermined	Undetermined	28.9251
CVS018510CLIU	2022-02-02	F_Jönköping	POSITIVE	Omicron (BA.1) POSITIVE	24.195	25.3064	36.2876
CVS018511CLIU	2022-01-29	Y_Västernorrland	NEGATIVE		Undetermined	Undetermined	32.1515
CVS018512CLIU	2022-01-27	X_Gävleborg	POSITIVE	Omicron (BA.1) POSITIVE	33.6354	35.4772	35.2273
CVS018513CLIU	2022-01-28	Y_Västernorrland	POSITIVE	Omicron (BA.1) POSITIVE	17.7364	19.2686	32.4468
CVS018514CLIU	2022-02-03	X_Gävleborg	POSITIVE	Omicron (BA.1) NEGATIVE	35.4794	Undetermined	33.1862
CVS018515CLIU	2022-02-04	S_Värmland	POSITIVE	Omicron (BA.1) NEGATIVE	30.1234	Undetermined	27.4712
CVS018516CLIU	2022-03-08	U_Västmanland	NEGATIVE		Undetermined	Undetermined	32.5544
CVS018517CLIU	2022-01-28	S_Värmland	POSITIVE	Omicron (BA.1) POSITIVE	35.7355	36.6689	33.8972
CVS018518CLIU	2022-02-01	Y_Västernorrland	NEGATIVE		Undetermined	Undetermined	33.9517
CVS018519CLIU	2022-02-01	Y_Västernorrland	NEGATIVE		Undetermined	Undetermined	29.9279
CVS018520CLIU	2022-02-19	S_Värmland	POSITIVE	Omicron (BA.1) NEGATIVE	21.4492	Undetermined	34.3846
CVS018521CLIU	2022-01-28	U_Västmanland	NEGATIVE		Undetermined	Undetermined	34.0219
CVS018522CLIU	2022-02-12	X_Gävleborg	POSITIVE	Omicron (BA.1) NEGATIVE	25.6327	Undetermined	32.5047
CVS018523CLIU	2022-01-30	U_Västmanland	NEGATIVE		Undetermined	Undetermined	32.2926
CVS018524CLIU	2022-01-30	C_Uppsala	POSITIVE	Omicron (BA.1) POSITIVE	23.7763	23.7632	27.3641
CVS018525CLIU	2022-01-26	F_Jönköping	POSITIVE	Omicron (BA.1) POSITIVE	28.2163	30.3534	29.7561
CVS018526CLIU	2022-01-31	S_Värmland	POSITIVE	Omicron (BA.1) NEGATIVE	26.4827	Undetermined	27.5431
CVS018527CLIU	2022-01-29	U_Västmanland	NEGATIVE		Undetermined	Undetermined	26.392
CVS018528CLIU	2022-02-08	Z_Jämtland/Härjedalen	NEGATIVE		Undetermined	Undetermined	29.4634
CVS018529CLIU	2022-02-05	G_Kronoberg	POSITIVE	Omicron (BA.1) POSITIVE	30.9881	33.1968	28.3881
CVS018530CLIU	2022-01-27	G_Kronoberg	POSITIVE	Omicron (BA.1) POSITIVE	25.9855	27.7789	31.5791
CVS018531CLIU	2022-01-28	Y_Västernorrland	POSITIVE	Omicron (BA.1) POSITIVE	19.9275	21.9096	34.6253
CVS018532CLIU	2022-01-28	G_Kronoberg	NEGATIVE		Undetermined	Undetermined	33.9961
CVS018533CLIU	2022-01-31	U_Västmanland	NEGATIVE		Undetermined	Undetermined	30.068
CVS018534CLIU	2022-02-03	C_Uppsala	POSITIVE	Omicron (BA.1) POSITIVE	27.6802	28.3089	28.6249
CVS018535CLIU	2022-01-29	Y_Västernorrland	POSITIVE	Omicron (BA.1) POSITIVE	27.9219	29.2524	29.5016
CVS018536CLIU	2022-01-28	X_Gävleborg	NEGATIVE		Undetermined	Undetermined	30.0235
CVS018537CLIU	2022-01-27	Z_Jämtland/Härjedalen	POSITIVE	Omicron (BA.1) POSITIVE	23.0698	24.8826	32.3836
CVS018538CLIU	2022-02-01	Y_Västernorrland	NEGATIVE		Undetermined	Undetermined	34.9141
CVS018539CLIU	2022-02-09	S_Värmland	POSITIVE	Omicron (BA.1) NEGATIVE	24.0559	Undetermined	36.0083
CVS018540CLIU	2022-02-03	X_Gävleborg	NEGATIVE		Undetermined	Undetermined	32.0959
CVS018541CLIU	2022-02-01	Z_Jämtland/Härjedalen	NEGATIVE		Undetermined	Undetermined	32.3698
CVS018542CLIU	2022-01-30	C_Uppsala	POSITIVE	Omicron (BA.1) NEGATIVE	19.6797	Undetermined	27.4297
CVS018543CLIU	2022-01-27	F_Jönköping	POSITIVE	Omicron (BA.1) NEGATIVE	21.2798	Undetermined	31.1261
CVS018544CLIU	2022-03-03	X_Gävleborg	POSITIVE	Omicron (BA.1) NEGATIVE	21.6186	Undetermined	31.3517
CVS018545CLIU	2022-02-01	X_Gävleborg	NEGATIVE		Undetermined	Undetermined	32.66
CVS018546CLIU	2022-01-29	X_Gävleborg	POSITIVE	Omicron (BA.1) POSITIVE	27.6312	30.6044	31.0797
CVS018547CLIU	2022-02-08	U_Västmanland	POSITIVE	Omicron (BA.1) NEGATIVE	22.1016	Undetermined	34.5415
CVS018548CLIU	2022-01-27	G_Kronoberg	NEGATIVE		Undetermined	Undetermined	33.8438
CVS018549CLIU	2022-02-03	Z_Jämtland/Härjedalen	NEGATIVE		Undetermined	Undetermined	29.6125
CVS018550CLIU	2022-02-10	X_Gävleborg	NEGATIVE		Undetermined	Undetermined	35.7361
CVS018551CLIU	2022-02-04	F_Jönköping	POSITIVE	Omicron (BA.1) POSITIVE	25.9391	27.2893	27.4819
CVS018552CLIU	2022-02-02	G_Kronoberg	POSITIVE	Omicron (BA.1) POSITIVE	20.531	22.3348	29.1304
CVS018553CLIU	2022-02-02	U_Västmanland	NEGATIVE		Undetermined	Undetermined	29.2409
CVS018554CLIU	2022-02-16	W_Dalarna	NEGATIVE		Undetermined	Undetermined	32.295
CVS018555CLIU	2022-01-27	S_Värmland	POSITIVE	Omicron (BA.1) NEGATIVE	21.5616	Undetermined	36.1146
CVS018556CLIU	2022-02-05	F_Jönköping	NEGATIVE		Undetermined	Undetermined	35.0908
CVS018557CLIU	2022-01-28	G_Kronoberg	NEGATIVE		Undetermined	Undetermined	30.5727
CVS018558CLIU	2022-02-12	S_Värmland	POSITIVE	Omicron (BA.1) NEGATIVE	16.3705	Undetermined	34.2276
CVS018559CLIU	2022-03-04	U_Västmanland	NEGATIVE		Undetermined	Undetermined	30.9322
CVS018560CLIU	2022-02-03	X_Gävleborg	POSITIVE	Omicron (BA.1) POSITIVE	24.7498	27.8544	33.0223
CVS018561CLIU	2022-01-28	Z_Jämtland/Härjedalen	NEGATIVE		Undetermined	Undetermined	28.1153
CVS018562CLIU	2022-01-28	C_Uppsala	POSITIVE	Omicron (BA.1) NEGATIVE	21.9081	Undetermined	29.7475
CVS018563CLIU	2022-02-01	W_Dalarna	POSITIVE	Omicron (BA.1) POSITIVE	26.8508	28.613	31.8509
CVS018564CLIU	2022-01-27	C_Uppsala	NEGATIVE		Undetermined	Undetermined	28.6951
CVS018565CLIU	2022-02-01	W_Dalarna	POSITIVE	Omicron (BA.1) NEGATIVE	22.5748	Undetermined	31.3465
CVS018566CLIU	2022-01-27	F_Jönköping	NEGATIVE		Undetermined	Undetermined	31.8945
CVS018567CLIU	2022-02-12	W_Dalarna	NEGATIVE		Undetermined	Undetermined	33.3594
CVS018568CLIU	2022-01-28	U_Västmanland	NEGATIVE		Undetermined	Undetermined	30.5775
CVS018569CLIU	2022-03-02	Z_Jämtland/Härjedalen	NEGATIVE		Undetermined	Undetermined	31.8991
CVS018570CLIU	2022-02-08	C_Uppsala	POSITIVE	Omicron (BA.1) NEGATIVE	22.3506	Undetermined	26.4905
CVS018571CLIU	2022-01-27	X_Gävleborg	POSITIVE	Omicron (BA.1) POSITIVE	25.3884	26.5474	30.0906
CVS018572CLIU	2022-02-03	W_Dalarna	POSITIVE	Omicron (BA.1) POSITIVE	32.5518	33.357	30.0318
CVS018573CLIU	2022-03-08	U_Västmanland	NEGATIVE		Undetermined	Undetermined	32.7887
CVS018574CLIU	2022-02-04	Z_Jämtland/Härjedalen	NEGATIVE		Undetermined	Undetermined	30.266
CVS018575CLIU	2022-02-02	X_Gävleborg	NEGATIVE		Undetermined	Undetermined	34.8435
CVS018576CLIU	2022-02-18	W_Dalarna	NEGATIVE		Undetermined	Undetermined	34.8728
CVS018577CLIU	2022-01-28	W_Dalarna	POSITIVE	Omicron (BA.1) POSITIVE	19.2935	20.7443	37.061
CVS018578CLIU	2022-01-26	F_Jönköping	POSITIVE	Omicron (BA.1) NEGATIVE	20.7736	Undetermined	27.2678
CVS018579CLIU	2022-01-28	S_Värmland	NEGATIVE		Undetermined	Undetermined	28.1486
CVS018580CLIU	2022-02-01	Y_Västernorrland	POSITIVE	Omicron (BA.1) NEGATIVE	24.9804	Undetermined	34.4597
CVS018581CLIU	2022-02-04	G_Kronoberg	POSITIVE	Omicron (BA.1) NEGATIVE	23.8239	Undetermined	30.2729
CVS018582CLIU	2022-01-26	Y_Västernorrland	POSITIVE	Omicron (BA.1) POSITIVE	24.7887	26.8431	31.0341
CVS018583CLIU	2022-01-27	G_Kronoberg	POSITIVE	Omicron (BA.1) NEGATIVE	21.2008	Undetermined	31.0578
CVS018584CLIU	2022-02-08	S_Värmland	POSITIVE	Omicron (BA.1) NEGATIVE	24.6561	Undetermined	32.4928
CVS018585CLIU	2022-01-28	W_Dalarna	POSITIVE	Omicron (BA.1) POSITIVE	29.5677	30.6109	31.4618
CVS018586CLIU	2022-02-09	W_Dalarna	NEGATIVE		Undetermined	Undetermined	28.1671
CVS018587CLIU	2022-02-08	W_Dalarna	NEGATIVE		Undetermined	Undetermined	33.0314
CVS018588CLIU	2022-02-02	W_Dalarna	POSITIVE	Omicron (BA.1) NEGATIVE	28.6254	Undetermined	37.1964
CVS018589CLIU	2022-02-22	X_Gävleborg	NEGATIVE		Undetermined	Undetermined	30.924
CVS018590CLIU	2022-02-01	U_Västmanland	NEGATIVE		Undetermined	Undetermined	32.4784
CVS018591CLIU	2022-02-01	U_Västmanland	POSITIVE	Omicron (BA.1) NEGATIVE	20.7893	Undetermined	32.9615
CVS018592CLIU	2022-01-27	S_Värmland	POSITIVE	Omicron (BA.1) POSITIVE	24.3666	26.7028	34.0013
CVS018593CLIU	2022-02-08	X_Gävleborg	POSITIVE	Omicron (BA.1) NEGATIVE	21.5886	Undetermined	35.2611
CVS018594CLIU	2022-02-01	F_Jönköping	POSITIVE	Omicron (BA.1) POSITIVE	25.1332	26.9688	35.3943
CVS018595CLIU	2022-02-01	Z_Jämtland/Härjedalen	NEGATIVE		Undetermined	Undetermined	31.0869
CVS018596CLIU	2022-01-28	U_Västmanland	NEGATIVE		Undetermined	Undetermined	35.892
CVS018597CLIU	2022-02-08	Y_Västernorrland	NEGATIVE		Undetermined	Undetermined	35.297
CVS018598CLIU	2022-01-28	W_Dalarna	POSITIVE	Omicron (BA.1) POSITIVE	27.2456	28.8264	34.0219
CVS018599CLIU	2022-01-28	G_Kronoberg	POSITIVE	Omicron (BA.1) POSITIVE	24.1637	29.0406	32.2418
CVS018600CLIU	2022-02-09	X_Gävleborg	POSITIVE	Omicron (BA.1) POSITIVE	32.2868	36.6737	34.0612
CVS018601CLIU	2022-01-27	U_Västmanland	NEGATIVE		Undetermined	Undetermined	31.9452
CVS018602CLIU	2022-02-02	W_Dalarna	POSITIVE	Omicron (BA.1) NEGATIVE	24.5592	Undetermined	30.1292
CVS018603CLIU	2022-02-17	Z_Jämtland/Härjedalen	NEGATIVE		Undetermined	Undetermined	35.0337
CVS018604CLIU	2022-02-04	Y_Västernorrland	POSITIVE	Omicron (BA.1) POSITIVE	27.9721	30.2485	29.6092
CVS018605CLIU	2022-02-24	W_Dalarna	POSITIVE	Omicron (BA.1) NEGATIVE	23.8469	Undetermined	33.0254
CVS018606CLIU	2022-01-29	Z_Jämtland/Härjedalen	NEGATIVE		Undetermined	Undetermined	26.8149
CVS018607CLIU	2022-01-30	X_Gävleborg	POSITIVE	Omicron (BA.1) POSITIVE	29.1343	30.6135	28.9906
CVS018608CLIU	2022-01-26	Z_Jämtland/Härjedalen	NEGATIVE		Undetermined	Undetermined	30.5462
CVS018609CLIU	2022-02-09	Y_Västernorrland	POSITIVE	Omicron (BA.1) POSITIVE	24.3557	27.0653	32.2298
CVS018610CLIU	2022-01-27	U_Västmanland	POSITIVE	Omicron (BA.1) POSITIVE	29.5855	31.1526	32.0811
CVS018611CLIU	2022-01-26	Y_Västernorrland	POSITIVE	Omicron (BA.1) POSITIVE	22.7972	24.5818	36.9356
CVS018612CLIU	2022-01-28	X_Gävleborg	POSITIVE	Omicron (BA.1) POSITIVE	21.577	24.4124	30.1191
CVS018613CLIU	2022-01-31	S_Värmland	POSITIVE	Omicron (BA.1) POSITIVE	19.8285	21.2136	31.1599
CVS018614CLIU	2022-01-27	X_Gävleborg	NEGATIVE		Undetermined	Undetermined	28.0679
CVS018615CLIU	2022-01-28	W_Dalarna	POSITIVE	Omicron (BA.1) POSITIVE	25.9995	27.5209	31.0667
CVS018616CLIU	2022-01-30	S_Värmland	POSITIVE	Omicron (BA.1) POSITIVE	24.9647	26.3186	36.7918
CVS018617CLIU	2022-02-01	S_Värmland	NEGATIVE		Undetermined	Undetermined	33.2308
CVS018618CLIU	2022-01-28	U_Västmanland	NEGATIVE		Undetermined	Undetermined	32.341
CVS018619CLIU	2022-02-02	X_Gävleborg	POSITIVE	Omicron (BA.1) POSITIVE	33.0646	37.8835	36.8946
CVS018620CLIU	2022-02-02	U_Västmanland	POSITIVE	Omicron (BA.1) POSITIVE	23.0068	23.6519	32.7039
CVS018621CLIU	2022-02-05	Y_Västernorrland	NEGATIVE		Undetermined	Undetermined	29.0166
CVS018622CLIU	2022-02-01	X_Gävleborg	POSITIVE	Omicron (BA.1) POSITIVE	26.1696	27.8633	34.782
CVS018623CLIU	2022-02-19	S_Värmland	POSITIVE	Omicron (BA.1) NEGATIVE	25.295	Undetermined	29.9026
CVS018624CLIU	2022-01-28	S_Värmland	NEGATIVE		Undetermined	Undetermined	31.6494
CVS018625CLIU	2022-02-01	F_Jönköping	POSITIVE	Omicron (BA.1) NEGATIVE	18.9929	Undetermined	28.0704
CVS018626CLIU	2022-01-29	Y_Västernorrland	POSITIVE	Omicron (BA.1) POSITIVE	28.1014	28.792	28.4349
CVS018627CLIU	2022-02-04	W_Dalarna	POSITIVE	Omicron (BA.1) POSITIVE	30.3004	34.5006	32.6581
CVS018628CLIU	2022-01-28	X_Gävleborg	POSITIVE	Omicron (BA.1) NEGATIVE	20.123	Undetermined	31.3866
CVS018629CLIU	2022-01-29	S_Värmland	POSITIVE	Omicron (BA.1) POSITIVE	32.6543	34.8814	28.2468
CVS018630CLIU	2022-02-08	G_Kronoberg	POSITIVE	Omicron (BA.1) NEGATIVE	23.558	Undetermined	33.7037
CVS018631CLIU	2022-01-27	C_Uppsala	NEGATIVE		Undetermined	Undetermined	25.0013
CVS018632CLIU	2022-02-09	W_Dalarna	NEGATIVE		Undetermined	Undetermined	34.6671
CVS018633CLIU	2022-02-03	U_Västmanland	NEGATIVE		Undetermined	Undetermined	28.8086
CVS018634CLIU	2022-03-04	Y_Västernorrland	POSITIVE	Omicron (BA.1) NEGATIVE	19.4531	Undetermined	37.2578
CVS018635CLIU	2022-02-01	W_Dalarna	NEGATIVE		Undetermined	Undetermined	33.0856
CVS018636CLIU	2022-03-08	W_Dalarna	POSITIVE	Omicron (BA.1) NEGATIVE	23.973	Undetermined	28.3853
CVS018637CLIU	2022-01-31	S_Värmland	POSITIVE	Omicron (BA.1) NEGATIVE	35.8006	Undetermined	34.172
CVS018638CLIU	2022-01-28	F_Jönköping	NEGATIVE		Undetermined	Undetermined	25.5223
CVS018639CLIU	2022-02-15	X_Gävleborg	NEGATIVE		Undetermined	Undetermined	31.49
CVS018640CLIU	2022-01-28	X_Gävleborg	POSITIVE	Omicron (BA.1) POSITIVE	20.5932	22.7031	33.1104
CVS018641CLIU	2022-02-15	U_Västmanland	NEGATIVE		Undetermined	Undetermined	30.9631
CVS018642CLIU	2022-02-09	U_Västmanland	NEGATIVE		Undetermined	Undetermined	27.5074
CVS018643CLIU	2022-02-05	Y_Västernorrland	POSITIVE	Omicron (BA.1) POSITIVE	35.9998	38.9976	29.1106
CVS018644CLIU	2022-02-05	X_Gävleborg	NEGATIVE		Undetermined	Undetermined	32.9231
CVS018645CLIU	2022-01-29	G_Kronoberg	NEGATIVE		Undetermined	Undetermined	31.126
CVS018646CLIU	2022-02-02	G_Kronoberg	POSITIVE	Omicron (BA.1) NEGATIVE	23.5675	Undetermined	31.7763
CVS018647CLIU	2022-03-08	X_Gävleborg	NEGATIVE		Undetermined	Undetermined	32.3094
CVS018648CLIU	2022-01-27	U_Västmanland	POSITIVE	Omicron (BA.1) POSITIVE	29.5568	30.4662	31.2084
CVS018649CLIU	2022-02-08	U_Västmanland	POSITIVE	Omicron (BA.1) POSITIVE	21.008	22.9371	31.6545
CVS018650CLIU	2022-02-03	U_Västmanland	POSITIVE	Omicron (BA.1) POSITIVE	23.8175	27.531	34.8191
CVS018651CLIU	2022-02-24	U_Västmanland	NEGATIVE		Undetermined	Undetermined	31.5531
CVS018652CLIU	2022-02-24	Y_Västernorrland	POSITIVE	Omicron (BA.1) NEGATIVE	22.4054	Undetermined	28.9451
CVS018653CLIU	2022-01-30	U_Västmanland	NEGATIVE		Undetermined	Undetermined	30.1071
CVS018654CLIU	2022-01-27	W_Dalarna	NEGATIVE		Undetermined	Undetermined	34.7664
CVS018655CLIU	2022-01-30	W_Dalarna	POSITIVE	Omicron (BA.1) POSITIVE	26.6245	27.6065	28.9983
CVS018656CLIU	2022-02-04	X_Gävleborg	NEGATIVE		Undetermined	Undetermined	33.0738
CVS018657CLIU	2022-02-03	Y_Västernorrland	NEGATIVE		Undetermined	Undetermined	32.9123
CVS018658CLIU	2022-01-29	F_Jönköping	POSITIVE	Omicron (BA.1) POSITIVE	32.1799	35.6944	33.5997
CVS018659CLIU	2022-02-03	X_Gävleborg	NEGATIVE		Undetermined	Undetermined	27.4352
CVS018660CLIU	2022-01-28	Y_Västernorrland	NEGATIVE		Undetermined	Undetermined	29.5277
CVS018661CLIU	2022-02-01	W_Dalarna	NEGATIVE		Undetermined	Undetermined	29.8189
CVS018662CLIU	2022-02-16	Z_Jämtland/Härjedalen	NEGATIVE		Undetermined	Undetermined	34.1968
CVS018663CLIU	2022-02-03	U_Västmanland	POSITIVE	Omicron (BA.1) NEGATIVE	31.8388	Undetermined	31.5087
CVS018664CLIU	2022-01-27	X_Gävleborg	NEGATIVE		Undetermined	Undetermined	30.4049
CVS018665CLIU	2022-01-28	X_Gävleborg	NEGATIVE		Undetermined	Undetermined	29.6993
CVS018666CLIU	2022-02-01	U_Västmanland	NEGATIVE		Undetermined	Undetermined	32.843
CVS018667CLIU	2022-01-29	F_Jönköping	POSITIVE	Omicron (BA.1) NEGATIVE	28.9483	Undetermined	33.4626
CVS018668CLIU	2022-02-02	G_Kronoberg	NEGATIVE		Undetermined	Undetermined	27.5401
CVS018669CLIU	2022-02-03	U_Västmanland	NEGATIVE		Undetermined	Undetermined	29.5586
CVS018670CLIU	2022-01-29	S_Värmland	NEGATIVE		Undetermined	Undetermined	35.7029
CVS018671CLIU	2022-02-03	C_Uppsala	NEGATIVE		Undetermined	Undetermined	27.8942
CVS018672CLIU	2022-01-26	Y_Västernorrland	POSITIVE	Omicron (BA.1) NEGATIVE	26.3323	Undetermined	28.3104
CVS018673CLIU	2022-02-16	S_Värmland	POSITIVE	Omicron (BA.1) NEGATIVE	25.1364	Undetermined	29.5666
CVS018674CLIU	2022-02-03	S_Värmland	NEGATIVE		Undetermined	Undetermined	32.9727
CVS018675CLIU	2022-02-25	Y_Västernorrland	POSITIVE	Omicron (BA.1) NEGATIVE	22.8744	Undetermined	33.6639
CVS018676CLIU	2022-01-27	W_Dalarna	POSITIVE	Omicron (BA.1) POSITIVE	32.6981	34.0442	29.0868
CVS018677CLIU	2022-01-31	U_Västmanland	POSITIVE	Omicron (BA.1) NEGATIVE	24.2856	Undetermined	33.4921
CVS018678CLIU	2022-02-01	C_Uppsala	NEGATIVE		Undetermined	Undetermined	24.5807
CVS018679CLIU	2022-02-05	Y_Västernorrland	NEGATIVE		Undetermined	Undetermined	30.5594
CVS018680CLIU	2022-01-27	U_Västmanland	NEGATIVE		Undetermined	Undetermined	30.5047
CVS018681CLIU	2022-01-28	G_Kronoberg	NEGATIVE		Undetermined	Undetermined	33.9073
CVS018682CLIU	2022-02-03	U_Västmanland	POSITIVE	Omicron (BA.1) POSITIVE	26.7635	28.8495	28.8026
CVS018683CLIU	2022-02-02	S_Värmland	POSITIVE	Omicron (BA.1) POSITIVE	24.716	25.9772	32.1856
CVS018684CLIU	2022-02-02	U_Västmanland	NEGATIVE		Undetermined	Undetermined	27.997
CVS018685CLIU	2022-02-03	G_Kronoberg	POSITIVE	Omicron (BA.1) NEGATIVE	17.2292	Undetermined	31.8236
CVS018686CLIU	2022-01-28	X_Gävleborg	POSITIVE	Omicron (BA.1) POSITIVE	23.1638	32.6107	33.9443
CVS018687CLIU	2022-02-05	W_Dalarna	POSITIVE	Omicron (BA.1) POSITIVE	23.8812	26.3069	31.9089
CVS018688CLIU	2022-01-27	S_Värmland	NEGATIVE		Undetermined	Undetermined	32.9034
CVS018689CLIU	2022-02-02	U_Västmanland	POSITIVE	Omicron (BA.1) NEGATIVE	22.3839	Undetermined	34.9044
CVS018690CLIU	2022-02-01	Z_Jämtland/Härjedalen	NEGATIVE		Undetermined	Undetermined	31.5929
CVS018691CLIU	2022-02-24	W_Dalarna	POSITIVE	Omicron (BA.1) NEGATIVE	21.6397	Undetermined	29.7475
CVS018692CLIU	2022-01-26	F_Jönköping	POSITIVE	Omicron (BA.1) POSITIVE	25.5931	24.4685	26.7583
CVS018693CLIU	2022-02-05	G_Kronoberg	POSITIVE	Omicron (BA.1) POSITIVE	19.7109	20.5747	26.1716
CVS018694CLIU	2022-01-29	Y_Västernorrland	POSITIVE	Omicron (BA.1) POSITIVE	23.0566	24.4553	32.8839
CVS018695CLIU	2022-02-09	S_Värmland	NEGATIVE		Undetermined	Undetermined	33.7284
CVS018696CLIU	2022-02-01	C_Uppsala	POSITIVE	Omicron (BA.1) NEGATIVE	30.0125	Undetermined	26.3615
CVS018697CLIU	2022-03-02	Y_Västernorrland	POSITIVE	Omicron (BA.1) NEGATIVE	20.7545	Undetermined	30.1706
CVS018698CLIU	2022-02-03	W_Dalarna	NEGATIVE		Undetermined	Undetermined	27.9309
CVS018699CLIU	2022-01-28	Y_Västernorrland	POSITIVE	Omicron (BA.1) POSITIVE	21.9761	24.0202	28.1216
CVS018700CLIU	2022-01-27	U_Västmanland	NEGATIVE		Undetermined	Undetermined	31.6975
CVS018701CLIU	2022-02-01	Y_Västernorrland	POSITIVE	Omicron (BA.1) POSITIVE	28.6092	30.4045	27.852
CVS018702CLIU	2022-02-04	Z_Jämtland/Härjedalen	POSITIVE	Omicron (BA.1) NEGATIVE	21.7731	Undetermined	32.6724
CVS018703CLIU	2022-01-28	X_Gävleborg	NEGATIVE		Undetermined	Undetermined	34.3929
CVS018704CLIU	2022-02-10	G_Kronoberg	POSITIVE	Omicron (BA.1) NEGATIVE	22.5557	Undetermined	39.6388
CVS018705CLIU	2022-01-28	G_Kronoberg	NEGATIVE		Undetermined	Undetermined	32.5372
CVS018706CLIU	2022-02-02	S_Värmland	NEGATIVE		Undetermined	Undetermined	33.3622
CVS018707CLIU	2022-02-02	W_Dalarna	POSITIVE	Omicron (BA.1) NEGATIVE	25.493	Undetermined	31.0339
CVS018708CLIU	2022-01-29	C_Uppsala	NEGATIVE		Undetermined	Undetermined	28.1762
CVS018709CLIU	2022-01-28	G_Kronoberg	POSITIVE	Omicron (BA.1) NEGATIVE	22.0634	Undetermined	30.5258
CVS018710CLIU	2022-02-15	Z_Jämtland/Härjedalen	NEGATIVE		Undetermined	Undetermined	35.074
CVS018711CLIU	2022-02-08	S_Värmland	NEGATIVE		Undetermined	Undetermined	30.6845
CVS018712CLIU	2022-01-29	C_Uppsala	POSITIVE	Omicron (BA.1) NEGATIVE	20.7938	Undetermined	28.4231
CVS018713CLIU	2022-01-27	S_Värmland	POSITIVE	Omicron (BA.1) POSITIVE	24.8769	26.1822	34.7618
CVS018714CLIU	2022-01-28	W_Dalarna	NEGATIVE		Undetermined	Undetermined	35.1046
CVS018715CLIU	2022-02-08	G_Kronoberg	POSITIVE	Omicron (BA.1) NEGATIVE	24.0654	Undetermined	33.3304
CVS018716CLIU	2022-02-04	G_Kronoberg	NEGATIVE		Undetermined	Undetermined	26.3746
CVS018717CLIU	2022-02-01	X_Gävleborg	POSITIVE	Omicron (BA.1) NEGATIVE	27.3507	Undetermined	34.3085
CVS018718CLIU	2022-01-27	S_Värmland	POSITIVE	Omicron (BA.1) POSITIVE	22.6402	24.9112	30.4169
CVS018719CLIU	2022-02-03	C_Uppsala	POSITIVE	Omicron (BA.1) POSITIVE	23.6296	24.0547	31.2562
CVS018720CLIU	2022-02-16	W_Dalarna	POSITIVE	Omicron (BA.1) NEGATIVE	23.2185	Undetermined	30.7196
CVS018721CLIU	2022-01-28	Y_Västernorrland	NEGATIVE		Undetermined	Undetermined	29.1626
CVS018722CLIU	2022-01-27	X_Gävleborg	POSITIVE	Omicron (BA.1) POSITIVE	29.6512	30.9853	30.9617
CVS018723CLIU	2022-02-01	X_Gävleborg	NEGATIVE		Undetermined	Undetermined	31.875
CVS018724CLIU	2022-02-02	X_Gävleborg	NEGATIVE		Undetermined	Undetermined	33.4412
CVS018725CLIU	2022-01-29	U_Västmanland	NEGATIVE		Undetermined	Undetermined	33.7442
CVS018726CLIU	2022-01-29	Y_Västernorrland	POSITIVE	Omicron (BA.1) POSITIVE	27.9772	30.4115	33.1815
CVS018727CLIU	2022-02-01	W_Dalarna	NEGATIVE		Undetermined	Undetermined	29.6181
CVS018728CLIU	2022-02-05	U_Västmanland	POSITIVE	Omicron (BA.1) POSITIVE	27.7649	30.0553	34.882
CVS018729CLIU	2022-01-29	S_Värmland	POSITIVE	Omicron (BA.1) NEGATIVE	22.9301	Undetermined	27.5111
CVS018730CLIU	2022-01-27	U_Västmanland	POSITIVE	Omicron (BA.1) POSITIVE	23.1758	24.5415	29.7363
CVS018731CLIU	2022-02-17	X_Gävleborg	NEGATIVE		Undetermined	Undetermined	33.8294
CVS018732CLIU	2022-02-01	Z_Jämtland/Härjedalen	NEGATIVE		Undetermined	Undetermined	34.3383
CVS018733CLIU	2022-02-01	G_Kronoberg	NEGATIVE		Undetermined	Undetermined	30.6342
CVS018734CLIU	2022-02-15	X_Gävleborg	POSITIVE	Omicron (BA.1) NEGATIVE	21.9227	Undetermined	32.4738
CVS018735CLIU	2022-02-03	F_Jönköping	POSITIVE	Omicron (BA.1) POSITIVE	23.2151	24.7847	31.1939
CVS018736CLIU	2022-01-28	W_Dalarna	NEGATIVE		Undetermined	Undetermined	32.9865
CVS018737CLIU	2022-01-27	W_Dalarna	POSITIVE	Omicron (BA.1) POSITIVE	26.7989	29.8396	34.6467
CVS018738CLIU	2022-02-02	S_Värmland	POSITIVE	Omicron (BA.1) POSITIVE	26.6246	28.5767	31.7302
CVS018739CLIU	2022-02-05	S_Värmland	POSITIVE	Omicron (BA.1) POSITIVE	24.3603	25.4289	30.4158
CVS018740CLIU	2022-02-08	X_Gävleborg	NEGATIVE		Undetermined	Undetermined	30.0042
CVS018741CLIU	2022-02-04	X_Gävleborg	NEGATIVE		Undetermined	Undetermined	32.0073
CVS018742CLIU	2022-02-04	W_Dalarna	POSITIVE	Omicron (BA.1) NEGATIVE	23.5149	Undetermined	32.6145
CVS018743CLIU	2022-02-05	U_Västmanland	POSITIVE	Omicron (BA.1) POSITIVE	28.3504	30.0362	31.5441
CVS018744CLIU	2022-02-03	W_Dalarna	NEGATIVE		Undetermined	Undetermined	27.4928
CVS018745CLIU	2022-01-30	W_Dalarna	POSITIVE	Omicron (BA.1) NEGATIVE	29.3581	Undetermined	31.564
CVS018746CLIU	2022-02-02	Y_Västernorrland	NEGATIVE		Undetermined	Undetermined	34.3182
CVS018747CLIU	2022-03-01	Z_Jämtland/Härjedalen	POSITIVE	Omicron (BA.1) NEGATIVE	23.8964	Undetermined	30.5171
CVS018748CLIU	2022-01-27	C_Uppsala	POSITIVE	Omicron (BA.1) POSITIVE	33.6749	34.019	28.8286
CVS018749CLIU	2022-02-02	U_Västmanland	POSITIVE	Omicron (BA.1) NEGATIVE	26.296	Undetermined	31.8639
CVS018750CLIU	2022-02-08	G_Kronoberg	POSITIVE	Omicron (BA.1) NEGATIVE	26.4201	Undetermined	28.7867
CVS018751CLIU	2022-02-09	G_Kronoberg	NEGATIVE		Undetermined	Undetermined	33.9818
CVS018752CLIU	2022-02-02	Y_Västernorrland	NEGATIVE		Undetermined	Undetermined	29.7266
CVS018753CLIU	2022-02-04	X_Gävleborg	NEGATIVE		Undetermined	Undetermined	30.4151
CVS018754CLIU	2022-01-29	C_Uppsala	POSITIVE	Omicron (BA.1) POSITIVE	24.5404	26.3063	27.3043
CVS018755CLIU	2022-02-02	Y_Västernorrland	POSITIVE	Omicron (BA.1) POSITIVE	23.7418	24.5864	33.266
CVS018756CLIU	2022-02-01	W_Dalarna	NEGATIVE		Undetermined	Undetermined	30.8084
CVS018757CLIU	2022-02-22	S_Värmland	POSITIVE	Omicron (BA.1) POSITIVE	22.6721	25.9659	28.3484
CVS018758CLIU	2022-02-02	Y_Västernorrland	POSITIVE	Omicron (BA.1) NEGATIVE	19.1125	Undetermined	28.809
CVS018759CLIU	2022-01-27	Y_Västernorrland	NEGATIVE		Undetermined	Undetermined	30.3568
CVS018760CLIU	2022-02-01	U_Västmanland	POSITIVE	Omicron (BA.1) NEGATIVE	28.1117	Undetermined	28.6088
CVS018761CLIU	2022-02-04	U_Västmanland	POSITIVE	Omicron (BA.1) NEGATIVE	26.1822	Undetermined	35.1915
CVS018762CLIU	2022-01-28	X_Gävleborg	POSITIVE	Omicron (BA.1) POSITIVE	24.3435	28.555	32.0276
CVS018763CLIU	2022-02-01	G_Kronoberg	POSITIVE	Omicron (BA.1) NEGATIVE	24.7081	Undetermined	31.9932
CVS018764CLIU	2022-01-28	C_Uppsala	POSITIVE	Omicron (BA.1) POSITIVE	21.4758	22.3647	27.3521
CVS018765CLIU	2022-02-03	W_Dalarna	NEGATIVE		Undetermined	Undetermined	32.8091
CVS018766CLIU	2022-02-12	S_Värmland	POSITIVE	Omicron (BA.1) NEGATIVE	24.9501	Undetermined	32.2125
CVS018767CLIU	2022-02-01	U_Västmanland	POSITIVE	Omicron (BA.1) POSITIVE	32.0862	34.694	28.8105
CVS018768CLIU	2022-02-07	S_Värmland	POSITIVE	Omicron (BA.1) POSITIVE	31.8504	34.2137	31.8841
CVS018769CLIU	2022-02-08	Z_Jämtland/Härjedalen	NEGATIVE		Undetermined	Undetermined	31.2781
CVS018770CLIU	2022-02-04	F_Jönköping	POSITIVE	Omicron (BA.1) NEGATIVE	24.1231	Undetermined	31.5864
CVS018771CLIU	2022-02-02	Y_Västernorrland	NEGATIVE		Undetermined	Undetermined	32.4331
CVS018772CLIU	2022-01-26	F_Jönköping	POSITIVE	Omicron (BA.1) NEGATIVE	22.1575	Undetermined	32.1036
CVS018773CLIU	2022-01-28	W_Dalarna	POSITIVE	Omicron (BA.1) NEGATIVE	17.1666	Undetermined	30.1706
CVS018774CLIU	2022-02-03	X_Gävleborg	POSITIVE	Omicron (BA.1) POSITIVE	35.2334	36.4686	32.0988
CVS018775CLIU	2022-01-27	U_Västmanland	NEGATIVE		Undetermined	Undetermined	30.4691
CVS018776CLIU	2022-01-27	F_Jönköping	POSITIVE	Omicron (BA.1) NEGATIVE	23.869	Undetermined	29.4785
CVS018777CLIU	2022-02-01	U_Västmanland	POSITIVE	Omicron (BA.1) POSITIVE	28.7843	31.5437	31.9311
CVS018778CLIU	2022-02-01	G_Kronoberg	POSITIVE	Omicron (BA.1) NEGATIVE	25.9689	Undetermined	27.0445
CVS018779CLIU	2022-01-26	Z_Jämtland/Härjedalen	POSITIVE	Omicron (BA.1) NEGATIVE	24.6142	Undetermined	30.2471
CVS018780CLIU	2022-02-04	W_Dalarna	NEGATIVE		Undetermined	Undetermined	31.0599
CVS018781CLIU	2022-01-28	G_Kronoberg	NEGATIVE		Undetermined	Undetermined	31.4086
CVS018782CLIU	2022-02-01	W_Dalarna	POSITIVE	Omicron (BA.1) NEGATIVE	22.5233	Undetermined	28.4335
CVS018783CLIU	2022-02-02	Y_Västernorrland	POSITIVE	Omicron (BA.1) POSITIVE	20.985	23.3242	34.9407
CVS018784CLIU	2022-02-01	X_Gävleborg	NEGATIVE		Undetermined	Undetermined	36.9756
CVS018785CLIU	2022-02-08	G_Kronoberg	POSITIVE	Omicron (BA.1) NEGATIVE	17.5394	Undetermined	31.2198
CVS018786CLIU	2022-03-08	W_Dalarna	POSITIVE	Omicron (BA.1) NEGATIVE	24.38	Undetermined	30.0994
CVS018787CLIU	2022-02-16	U_Västmanland	NEGATIVE		Undetermined	Undetermined	26.6452
CVS018788CLIU	2022-02-05	Z_Jämtland/Härjedalen	NEGATIVE		Undetermined	Undetermined	33.0424
CVS018789CLIU	2022-01-30	W_Dalarna	NEGATIVE		Undetermined	Undetermined	31.1164
CVS018790CLIU	2022-02-03	U_Västmanland	POSITIVE	Omicron (BA.1) NEGATIVE	21.9965	Undetermined	34.537
CVS018791CLIU	2022-02-01	W_Dalarna	NEGATIVE		Undetermined	Undetermined	29.4348
CVS018792CLIU	2022-02-08	Y_Västernorrland	POSITIVE	Omicron (BA.1) POSITIVE	24.8166	25.4433	33.8762
CVS018793CLIU	2022-01-29	W_Dalarna	NEGATIVE		Undetermined	Undetermined	32.0461
CVS018794CLIU	2022-01-28	W_Dalarna	POSITIVE	Omicron (BA.1) NEGATIVE	33.795	Undetermined	30.9575
CVS018795CLIU	2022-01-27	Z_Jämtland/Härjedalen	NEGATIVE		Undetermined	Undetermined	30.0436
CVS018796CLIU	2022-01-29	Y_Västernorrland	NEGATIVE		Undetermined	Undetermined	29.0918
CVS018797CLIU	2022-02-03	S_Värmland	POSITIVE	Omicron (BA.1) NEGATIVE	20.8221	Undetermined	31.0143
CVS018798CLIU	2022-02-15	X_Gävleborg	POSITIVE	Omicron (BA.1) NEGATIVE	34.5039	Undetermined	33.0089
CVS018799CLIU	2022-02-08	W_Dalarna	NEGATIVE		Undetermined	Undetermined	33.0377
CVS018800CLIU	2022-01-26	C_Uppsala	NEGATIVE		Undetermined	Undetermined	27.8732
CVS018801CLIU	2022-01-28	X_Gävleborg	POSITIVE	Omicron (BA.1) POSITIVE	24.3048	30.2242	30
CVS018802CLIU	2022-02-08	X_Gävleborg	NEGATIVE		Undetermined	Undetermined	31.6507
CVS018803CLIU	2022-02-22	U_Västmanland	NEGATIVE		Undetermined	Undetermined	35.8394
CVS018804CLIU	2022-01-28	X_Gävleborg	NEGATIVE		Undetermined	Undetermined	33.6914
CVS018805CLIU	2022-03-05	X_Gävleborg	NEGATIVE		Undetermined	Undetermined	30.6755
CVS018806CLIU	2022-03-02	Z_Jämtland/Härjedalen	NEGATIVE		Undetermined	Undetermined	28.304
CVS018807CLIU	2022-01-27	S_Värmland	POSITIVE	Omicron (BA.1) POSITIVE	23.2291	25.3357	27.4911
CVS018808CLIU	2022-01-27	W_Dalarna	POSITIVE	Omicron (BA.1) POSITIVE	25.2804	26.9099	31.4578
CVS018809CLIU	2022-02-11	U_Västmanland	NEGATIVE		Undetermined	Undetermined	37.3608
CVS018810CLIU	2022-01-30	U_Västmanland	NEGATIVE		Undetermined	Undetermined	31.8131
CVS018811CLIU	2022-01-29	W_Dalarna	POSITIVE	Omicron (BA.1) POSITIVE	33.1065	36.238	33.3583
CVS018812CLIU	2022-01-27	X_Gävleborg	POSITIVE	Omicron (BA.1) NEGATIVE	25.9901	Undetermined	27.8435
CVS018813CLIU	2022-01-28	Y_Västernorrland	POSITIVE	Omicron (BA.1) POSITIVE	35.0445	38.9463	34.4317
CVS018814CLIU	2022-02-15	X_Gävleborg	NEGATIVE		Undetermined	Undetermined	38.8405
CVS018815CLIU	2022-02-03	U_Västmanland	NEGATIVE		Undetermined	Undetermined	28.6211
CVS018816CLIU	2022-01-28	F_Jönköping	POSITIVE	Omicron (BA.1) POSITIVE	22.5243	24.597	32.2592
CVS018817CLIU	2022-01-28	W_Dalarna	POSITIVE	Omicron (BA.1) POSITIVE	18.8708	19.9245	33.915
CVS018818CLIU	2022-01-29	Z_Jämtland/Härjedalen	NEGATIVE		Undetermined	Undetermined	33.0385
CVS018819CLIU	2022-02-05	U_Västmanland	NEGATIVE		Undetermined	Undetermined	32.4839
CVS018820CLIU	2022-01-30	W_Dalarna	POSITIVE	Omicron (BA.1) POSITIVE	23.6872	24.8089	33.8544
CVS018821CLIU	2022-02-02	U_Västmanland	NEGATIVE		Undetermined	Undetermined	32.9588
CVS018822CLIU	2022-02-05	S_Värmland	POSITIVE	Omicron (BA.1) NEGATIVE	23.2321	Undetermined	39.7722
CVS018823CLIU	2022-02-04	G_Kronoberg	POSITIVE	Omicron (BA.1) NEGATIVE	30.2148	Undetermined	32.245
CVS018824CLIU	2022-02-01	X_Gävleborg	NEGATIVE		Undetermined	Undetermined	34.6822
CVS018825CLIU	2022-01-27	S_Värmland	POSITIVE	Omicron (BA.1) NEGATIVE	21.2941	Undetermined	29.6592
CVS018826CLIU	2022-02-01	X_Gävleborg	POSITIVE	Omicron (BA.1) POSITIVE	22.8552	25.7048	32.6585
CVS018827CLIU	2022-01-27	X_Gävleborg	POSITIVE	Omicron (BA.1) POSITIVE	22.0514	24.0333	28.0275
CVS018828CLIU	2022-01-26	Z_Jämtland/Härjedalen	NEGATIVE		Undetermined	Undetermined	31.1191
CVS018829CLIU	2022-02-05	W_Dalarna	NEGATIVE		Undetermined	Undetermined	34.504
CVS018830CLIU	2022-01-28	X_Gävleborg	POSITIVE	Omicron (BA.1) POSITIVE	21.5183	22.4521	29.1712
CVS018831CLIU	2022-01-28	S_Värmland	NEGATIVE		Undetermined	Undetermined	27.2633
CVS018832CLIU	2022-02-03	U_Västmanland	NEGATIVE		Undetermined	Undetermined	34.816
CVS018833CLIU	2022-03-08	U_Västmanland	POSITIVE	Omicron (BA.1) NEGATIVE	21.8614	Undetermined	34.1859
CVS018834CLIU	2022-02-08	Z_Jämtland/Härjedalen	POSITIVE	Omicron (BA.1) NEGATIVE	27.6344	Undetermined	38.3505
CVS018835CLIU	2022-02-08	U_Västmanland	NEGATIVE		Undetermined	Undetermined	34.3952
CVS018836CLIU	2022-02-01	W_Dalarna	POSITIVE	Omicron (BA.1) NEGATIVE	23.639	Undetermined	33.4015
CVS018837CLIU	2022-02-08	Z_Jämtland/Härjedalen	POSITIVE	Omicron (BA.1) NEGATIVE	20.5835	Undetermined	33.0809
CVS018838CLIU	2022-02-17	S_Värmland	POSITIVE	Omicron (BA.1) NEGATIVE	35.6599	Undetermined	31.4999
CVS018839CLIU	2022-02-02	F_Jönköping	NEGATIVE		Undetermined	Undetermined	31.2716
CVS018840CLIU	2022-02-08	Y_Västernorrland	POSITIVE	Omicron (BA.1) NEGATIVE	23.5805	Undetermined	31.7151
CVS018841CLIU	2022-01-28	U_Västmanland	POSITIVE	Omicron (BA.1) POSITIVE	26.8006	31.1203	35.0933
CVS018842CLIU	2022-02-01	G_Kronoberg	NEGATIVE		Undetermined	Undetermined	29.5142
CVS018843CLIU	2022-01-29	Z_Jämtland/Härjedalen	NEGATIVE		Undetermined	Undetermined	30.9026
CVS018844CLIU	2022-03-05	Z_Jämtland/Härjedalen	NEGATIVE		Undetermined	Undetermined	33.5445
CVS018845CLIU	2022-02-03	U_Västmanland	NEGATIVE		Undetermined	Undetermined	32.1185
CVS018846CLIU	2022-02-10	U_Västmanland	POSITIVE	Omicron (BA.1) NEGATIVE	22.9765	Undetermined	36.7043
CVS018847CLIU	2022-01-28	W_Dalarna	NEGATIVE		Undetermined	Undetermined	34.8624
CVS018848CLIU	2022-02-05	G_Kronoberg	POSITIVE	Omicron (BA.1) POSITIVE	19.7682	21.6044	28.2882
CVS018849CLIU	2022-01-28	Y_Västernorrland	POSITIVE	Omicron (BA.1) POSITIVE	25.3307	27.7917	32.1796
CVS018850CLIU	2022-02-05	S_Värmland	POSITIVE	Omicron (BA.1) NEGATIVE	29.8454	Undetermined	32.5334
CVS018851CLIU	2022-02-11	X_Gävleborg	POSITIVE	Omicron (BA.1) NEGATIVE	35.0264	Undetermined	31.2423
CVS018852CLIU	2022-02-03	W_Dalarna	NEGATIVE		Undetermined	Undetermined	32.9655
CVS018853CLIU	2022-01-27	C_Uppsala	POSITIVE	Omicron (BA.1) POSITIVE	20.636	23.1196	25.4607
CVS018854CLIU	2022-01-28	X_Gävleborg	NEGATIVE		Undetermined	Undetermined	28.3687
CVS018855CLIU	2022-01-27	W_Dalarna	NEGATIVE		Undetermined	Undetermined	26.4533
CVS018856CLIU	2022-01-28	X_Gävleborg	NEGATIVE		Undetermined	Undetermined	29.6428
CVS018857CLIU	2022-01-27	U_Västmanland	POSITIVE	Omicron (BA.1) POSITIVE	24.3099	25.9938	31.6247
CVS018858CLIU	2022-02-05	S_Värmland	POSITIVE	Omicron (BA.1) POSITIVE	29.9567	31.7418	29.9963
CVS018859CLIU	2022-01-29	X_Gävleborg	NEGATIVE		Undetermined	Undetermined	30.9022
CVS018860CLIU	2022-02-01	U_Västmanland	POSITIVE	Omicron (BA.1) NEGATIVE	28.1012	Undetermined	29.8191
CVS018861CLIU	2022-01-29	G_Kronoberg	POSITIVE	Omicron (BA.1) POSITIVE	21.9261	23.7119	29.152
CVS018862CLIU	2022-02-08	X_Gävleborg	POSITIVE	Omicron (BA.1) NEGATIVE	27.8522	Undetermined	30.398
CVS018863CLIU	2022-01-27	G_Kronoberg	POSITIVE	Omicron (BA.1) NEGATIVE	28.6376	Undetermined	30.2514
CVS018864CLIU	2022-02-15	G_Kronoberg	NEGATIVE		Undetermined	Undetermined	32.0284
CVS018865CLIU	2022-01-27	X_Gävleborg	POSITIVE	Omicron (BA.1) POSITIVE	18.7114	19.8751	28.7154
CVS018866CLIU	2022-01-27	G_Kronoberg	POSITIVE	Omicron (BA.1) POSITIVE	23.656	31.3663	26.8917
CVS018867CLIU	2022-01-27	Z_Jämtland/Härjedalen	POSITIVE	Omicron (BA.1) POSITIVE	23.8162	25.3676	33.9159
CVS018868CLIU	2022-01-26	F_Jönköping	NEGATIVE		Undetermined	Undetermined	31.6393
CVS018869CLIU	2022-02-08	AAA_ABC_Labs	NEGATIVE		Undetermined	Undetermined	34.3757
CVS018870CLIU	2022-02-09	W_Dalarna	POSITIVE	Omicron (BA.1) NEGATIVE	19.6257	Undetermined	29.6245
CVS018871CLIU	2022-02-01	U_Västmanland	NEGATIVE		Undetermined	Undetermined	31.3702
CVS018872CLIU	2022-02-01	U_Västmanland	POSITIVE	Omicron (BA.1) POSITIVE	35.5284	37.0485	29.1001
CVS018873CLIU	2022-01-26	Y_Västernorrland	POSITIVE	Omicron (BA.1) NEGATIVE	23.1787	Undetermined	34.4604
CVS018874CLIU	2022-02-01	W_Dalarna	NEGATIVE		Undetermined	Undetermined	32.5848
CVS018875CLIU	2022-01-26	Y_Västernorrland	POSITIVE	Omicron (BA.1) POSITIVE	27.2608	29.0221	33.6615
CVS018876CLIU	2022-01-27	U_Västmanland	NEGATIVE		Undetermined	Undetermined	27.961
CVS018877CLIU	2022-01-28	W_Dalarna	POSITIVE	Omicron (BA.1) NEGATIVE	21.7533	Undetermined	33.0369
CVS018878CLIU	2022-02-03	U_Västmanland	NEGATIVE		Undetermined	Undetermined	34.1885
CVS018879CLIU	2022-02-01	X_Gävleborg	NEGATIVE		Undetermined	Undetermined	32.1895
CVS018880CLIU	2022-01-28	U_Västmanland	NEGATIVE		Undetermined	Undetermined	33.7051
CVS018881CLIU	2022-02-03	G_Kronoberg	POSITIVE	Omicron (BA.1) NEGATIVE	31.2572	Undetermined	30.9176
CVS018882CLIU	2022-02-01	X_Gävleborg	NEGATIVE		Undetermined	Undetermined	31.5807
CVS018883CLIU	2022-02-05	S_Värmland	POSITIVE	Omicron (BA.1) NEGATIVE	22.6069	Undetermined	32.3238
CVS018884CLIU	2022-01-28	X_Gävleborg	POSITIVE	Omicron (BA.1) NEGATIVE	22.6377	Undetermined	34.0914
CVS018885CLIU	2022-01-29	W_Dalarna	NEGATIVE		Undetermined	Undetermined	32.4528
CVS018886CLIU	2022-02-01	S_Värmland	POSITIVE	Omicron (BA.1) NEGATIVE	22.7684	Undetermined	32.1618
CVS018887CLIU	2022-01-28	W_Dalarna	NEGATIVE		Undetermined	Undetermined	32.8281
CVS018888CLIU	2022-01-29	Y_Västernorrland	NEGATIVE		Undetermined	Undetermined	32.9516
CVS018889CLIU	2022-02-03	W_Dalarna	POSITIVE	Omicron (BA.1) NEGATIVE	26.1868	Undetermined	30.1325
CVS018890CLIU	2022-02-01	Z_Jämtland/Härjedalen	NEGATIVE		Undetermined	Undetermined	30.0049
CVS018891CLIU	2022-01-26	Y_Västernorrland	NEGATIVE		Undetermined	Undetermined	29.2842
CVS018892CLIU	2022-02-09	X_Gävleborg	NEGATIVE		Undetermined	Undetermined	30.9937
CVS018893CLIU	2022-02-02	Y_Västernorrland	POSITIVE	Omicron (BA.1) POSITIVE	30.3028	32.7729	33.7276
CVS018894CLIU	2022-01-29	X_Gävleborg	POSITIVE	Omicron (BA.1) NEGATIVE	23.1933	Undetermined	30.6748
CVS018895CLIU	2022-02-03	Z_Jämtland/Härjedalen	POSITIVE	Omicron (BA.1) POSITIVE	25.4194	28.2615	30.9815
CVS018896CLIU	2022-02-02	G_Kronoberg	NEGATIVE		Undetermined	Undetermined	32.4759
CVS018897CLIU	2022-02-03	C_Uppsala	POSITIVE	Omicron (BA.1) NEGATIVE	34.9113	Undetermined	30.8445
CVS018898CLIU	2022-02-02	U_Västmanland	NEGATIVE		Undetermined	Undetermined	35.0578
CVS018899CLIU	2022-02-03	X_Gävleborg	POSITIVE	Omicron (BA.1) NEGATIVE	22.1445	Undetermined	32.3437
CVS018900CLIU	2022-01-27	G_Kronoberg	POSITIVE	Omicron (BA.1) POSITIVE	26.8214	28.8727	29.4066
CVS018901CLIU	2022-02-08	S_Värmland	NEGATIVE		Undetermined	Undetermined	28.4392
CVS018902CLIU	2022-02-03	U_Västmanland	POSITIVE	Omicron (BA.1) NEGATIVE	23.4963	Undetermined	32.4367
CVS018903CLIU	2022-01-28	W_Dalarna	NEGATIVE		Undetermined	Undetermined	31.7564
CVS018904CLIU	2022-01-26	Z_Jämtland/Härjedalen	NEGATIVE		Undetermined	Undetermined	31.1367
CVS018905CLIU	2022-01-28	G_Kronoberg	NEGATIVE		Undetermined	Undetermined	33.2303
CVS018906CLIU	2022-01-29	Y_Västernorrland	POSITIVE	Omicron (BA.1) POSITIVE	24.0123	25.4058	29.5786
CVS018907CLIU	2022-02-03	U_Västmanland	NEGATIVE		Undetermined	Undetermined	30.8659
CVS018908CLIU	2022-02-03	G_Kronoberg	NEGATIVE		Undetermined	Undetermined	31.5422
CVS018909CLIU	2022-02-07	C_Uppsala	NEGATIVE		Undetermined	Undetermined	26.8042
CVS018910CLIU	2022-01-27	U_Västmanland	NEGATIVE		Undetermined	Undetermined	32.3777
CVS018911CLIU	2022-02-02	W_Dalarna	POSITIVE	Omicron (BA.1) NEGATIVE	32.0562	Undetermined	30.5242
CVS018912CLIU	2022-02-02	G_Kronoberg	NEGATIVE		Undetermined	Undetermined	29.1271
CVS018913CLIU	2022-02-01	U_Västmanland	NEGATIVE		Undetermined	Undetermined	31.6957
CVS018914CLIU	2022-02-03	G_Kronoberg	NEGATIVE		Undetermined	Undetermined	30.454
CVS018915CLIU	2022-01-27	Y_Västernorrland	NEGATIVE		Undetermined	Undetermined	32.9963
CVS018916CLIU	2022-02-23	Z_Jämtland/Härjedalen	NEGATIVE		Undetermined	Undetermined	34.1562
CVS018917CLIU	2022-02-03	Y_Västernorrland	NEGATIVE		Undetermined	Undetermined	32.5063
CVS018918CLIU	2022-02-03	U_Västmanland	POSITIVE	Omicron (BA.1) POSITIVE	29.2509	31.5371	33.9086
CVS018919CLIU	2022-02-11	X_Gävleborg	POSITIVE	Omicron (BA.1) NEGATIVE	20.2414	Undetermined	Undetermined
CVS018920CLIU	2022-01-29	C_Uppsala	POSITIVE	Omicron (BA.1) POSITIVE	21.8906	22.1945	26.2744
CVS018921CLIU	2022-01-30	U_Västmanland	NEGATIVE		Undetermined	Undetermined	35.2368
CVS018922CLIU	2022-02-03	U_Västmanland	POSITIVE	Omicron (BA.1) POSITIVE	29.0624	31.8954	31.8889
CVS018923CLIU	2022-01-27	X_Gävleborg	NEGATIVE		Undetermined	Undetermined	32.3868
CVS018924CLIU	2022-02-05	U_Västmanland	NEGATIVE		Undetermined	Undetermined	34.4421
CVS018925CLIU	2022-02-01	U_Västmanland	NEGATIVE		Undetermined	Undetermined	32.3075
CVS018926CLIU	2022-02-02	G_Kronoberg	POSITIVE	Omicron (BA.1) NEGATIVE	27.7157	Undetermined	30.4515
CVS018927CLIU	2022-01-29	F_Jönköping	POSITIVE	Omicron (BA.1) NEGATIVE	26.4548	Undetermined	35.2312
CVS018928CLIU	2022-01-27	C_Uppsala	NEGATIVE		Undetermined	Undetermined	25.4866
CVS018929CLIU	2022-02-04	S_Värmland	NEGATIVE		Undetermined	Undetermined	30.8955
CVS018930CLIU	2022-02-05	U_Västmanland	POSITIVE	Omicron (BA.1) NEGATIVE	26.0974	Undetermined	33.4592
CVS018931CLIU	2022-01-29	U_Västmanland	POSITIVE	Omicron (BA.1) NEGATIVE	24.3433	Undetermined	31.3184
CVS018932CLIU	2022-02-04	X_Gävleborg	NEGATIVE		Undetermined	Undetermined	29.9015
CVS018933CLIU	2022-01-27	Y_Västernorrland	NEGATIVE		Undetermined	Undetermined	31.892
CVS018934CLIU	2022-01-28	S_Värmland	POSITIVE	Omicron (BA.1) NEGATIVE	33.9807	Undetermined	27.9007
CVS018935CLIU	2022-02-01	W_Dalarna	POSITIVE	Omicron (BA.1) POSITIVE	30.1398	32.5269	32.2077
CVS018936CLIU	2022-01-29	Z_Jämtland/Härjedalen	POSITIVE	Omicron (BA.1) NEGATIVE	23.845	Undetermined	30.2906
CVS018937CLIU	2022-02-03	G_Kronoberg	NEGATIVE		Undetermined	Undetermined	30.8685
CVS018938CLIU	2022-01-28	Y_Västernorrland	NEGATIVE		Undetermined	Undetermined	29.0845
CVS018939CLIU	2022-01-29	W_Dalarna	POSITIVE	Omicron (BA.1) POSITIVE	28.8956	31.0029	34.23
CVS018940CLIU	2022-03-01	Y_Västernorrland	POSITIVE	Omicron (BA.1) NEGATIVE	20.3502	Undetermined	25.6807
CVS018941CLIU	2022-02-15	W_Dalarna	POSITIVE	Omicron (BA.1) NEGATIVE	17.5113	Undetermined	32.7951
CVS018942CLIU	2022-01-27	W_Dalarna	POSITIVE	Omicron (BA.1) NEGATIVE	21.6105	Undetermined	34.9216
CVS018943CLIU	2022-02-03	Y_Västernorrland	POSITIVE	Omicron (BA.1) NEGATIVE	22.1838	Undetermined	31.2351
CVS018944CLIU	2022-02-08	AAA_ABC_Labs	NEGATIVE		Undetermined	Undetermined	32.554
CVS018945CLIU	2022-01-28	G_Kronoberg	NEGATIVE		Undetermined	Undetermined	26.9961
CVS018946CLIU	2022-02-03	F_Jönköping	POSITIVE	Omicron (BA.1) NEGATIVE	23.6084	Undetermined	29.3131
CVS018947CLIU	2022-01-28	S_Värmland	NEGATIVE		Undetermined	Undetermined	31.2169
CVS018948CLIU	2022-01-29	X_Gävleborg	POSITIVE	Omicron (BA.1) NEGATIVE	30.8117	Undetermined	36.6738
CVS018949CLIU	2022-01-26	Z_Jämtland/Härjedalen	POSITIVE	Omicron (BA.1) NEGATIVE	21.7931	Undetermined	31.0244
CVS018950CLIU	2022-03-08	F_Jönköping	NEGATIVE		Undetermined	Undetermined	31.4565
CVS018951CLIU	2022-01-27	Y_Västernorrland	POSITIVE	Omicron (BA.1) POSITIVE	26.5354	28.537	29.502
CVS018952CLIU	2022-01-26	Z_Jämtland/Härjedalen	NEGATIVE		Undetermined	Undetermined	30.3553
CVS018953CLIU	2022-02-02	G_Kronoberg	NEGATIVE		Undetermined	Undetermined	33.0124
CVS018954CLIU	2022-02-03	U_Västmanland	NEGATIVE		Undetermined	Undetermined	33.4716
CVS018955CLIU	2022-02-02	G_Kronoberg	POSITIVE	Omicron (BA.1) NEGATIVE	25.3658	Undetermined	29.6319
CVS018956CLIU	2022-01-29	W_Dalarna	NEGATIVE		Undetermined	Undetermined	30.8693
CVS018957CLIU	2022-02-09	W_Dalarna	NEGATIVE		Undetermined	Undetermined	30.1924
CVS018958CLIU	2022-01-29	Z_Jämtland/Härjedalen	NEGATIVE		Undetermined	Undetermined	28.748
CVS018959CLIU	2022-01-27	C_Uppsala	POSITIVE	Omicron (BA.1) POSITIVE	23.5086	23.8925	30.5084
CVS018960CLIU	2022-02-06	S_Värmland	POSITIVE	Omicron (BA.1) NEGATIVE	27.5929	Undetermined	34.025
CVS018961CLIU	2022-02-01	U_Västmanland	POSITIVE	Omicron (BA.1) POSITIVE	22.4439	23.3319	35.3156
CVS018962CLIU	2022-01-28	W_Dalarna	POSITIVE	Omicron (BA.1) POSITIVE	26.3502	27.6581	29.3661
CVS018963CLIU	2022-02-08	S_Värmland	POSITIVE	Omicron (BA.1) NEGATIVE	25.6842	Undetermined	27.5512
CVS018964CLIU	2022-02-24	U_Västmanland	POSITIVE	Omicron (BA.1) POSITIVE	23.3641	25.1877	28.4459
CVS018965CLIU	2022-01-29	G_Kronoberg	POSITIVE	Omicron (BA.1) POSITIVE	25.5173	27.0887	29.5156
CVS018966CLIU	2022-01-28	S_Värmland	POSITIVE	Omicron (BA.1) POSITIVE	27.0266	27.8955	29.3012
CVS018967CLIU	2022-01-29	F_Jönköping	NEGATIVE		Undetermined	Undetermined	29.2601
CVS018968CLIU	2022-01-28	Y_Västernorrland	POSITIVE	Omicron (BA.1) POSITIVE	30.7568	35.0572	31.438
CVS018969CLIU	2022-01-29	C_Uppsala	NEGATIVE		Undetermined	Undetermined	29.0887
CVS018970CLIU	2022-01-29	Y_Västernorrland	NEGATIVE		Undetermined	Undetermined	31.6939
CVS018971CLIU	2022-01-27	U_Västmanland	NEGATIVE		Undetermined	Undetermined	30.2849
CVS018972CLIU	2022-01-29	W_Dalarna	POSITIVE	Omicron (BA.1) POSITIVE	23.6065	25.9217	39.1318
CVS018973CLIU	2022-02-05	Z_Jämtland/Härjedalen	POSITIVE	Omicron (BA.1) POSITIVE	24.3356	25.8743	27.8368
CVS018974CLIU	2022-02-04	G_Kronoberg	POSITIVE	Omicron (BA.1) NEGATIVE	26.6005	Undetermined	25.2902
CVS018975CLIU	2022-01-29	Y_Västernorrland	POSITIVE	Omicron (BA.1) POSITIVE	33.0024	35.366	31.2155
CVS018976CLIU	2022-01-30	U_Västmanland	NEGATIVE		Undetermined	Undetermined	30.1678
CVS018977CLIU	2022-01-27	Z_Jämtland/Härjedalen	POSITIVE	Omicron (BA.1) NEGATIVE	24.9816	Undetermined	29.9825
CVS018978CLIU	2022-02-05	S_Värmland	POSITIVE	Omicron (BA.1) POSITIVE	20.2125	22.9477	35.6947
CVS018979CLIU	2022-02-02	X_Gävleborg	POSITIVE	Omicron (BA.1) NEGATIVE	23.784	Undetermined	29.6734
CVS018980CLIU	2022-03-08	W_Dalarna	POSITIVE	Omicron (BA.1) NEGATIVE	23.7946	Undetermined	29.8654
CVS018981CLIU	2022-02-01	Z_Jämtland/Härjedalen	POSITIVE	Omicron (BA.1) POSITIVE	24.1362	24.5464	33.6706
CVS018982CLIU	2022-02-03	U_Västmanland	NEGATIVE		Undetermined	Undetermined	33.3903
CVS018983CLIU	2022-01-28	S_Värmland	POSITIVE	Omicron (BA.1) NEGATIVE	23.3277	Undetermined	36.0913
CVS018984CLIU	2022-02-08	U_Västmanland	POSITIVE	Omicron (BA.1) NEGATIVE	29.0069	Undetermined	30.1518
CVS018985CLIU	2022-01-28	X_Gävleborg	POSITIVE	Omicron (BA.1) POSITIVE	28.6294	29.3346	33.2342
CVS018986CLIU	2022-02-19	W_Dalarna	NEGATIVE		Undetermined	Undetermined	31.9972
CVS018987CLIU	2022-01-27	S_Värmland	POSITIVE	Omicron (BA.1) NEGATIVE	23.4639	Undetermined	30.3457
CVS018988CLIU	2022-01-29	F_Jönköping	POSITIVE	Omicron (BA.1) NEGATIVE	19.5967	Undetermined	30.5101
CVS018989CLIU	2022-02-02	G_Kronoberg	POSITIVE	Omicron (BA.1) NEGATIVE	30.5106	Undetermined	34.4049
CVS018990CLIU	2022-02-03	W_Dalarna	NEGATIVE		Undetermined	Undetermined	30.9379
CVS018991CLIU	2022-02-01	X_Gävleborg	POSITIVE	Omicron (BA.1) NEGATIVE	26.8193	Undetermined	32.0421
CVS018992CLIU	2022-01-27	G_Kronoberg	POSITIVE	Omicron (BA.1) NEGATIVE	22.8028	Undetermined	30.47
CVS018993CLIU	2022-02-01	S_Värmland	POSITIVE	Omicron (BA.1) POSITIVE	26.6179	29.7068	35.2069
CVS018994CLIU	2022-02-17	X_Gävleborg	POSITIVE	Omicron (BA.1) NEGATIVE	28.8113	Undetermined	33.1077
CVS018995CLIU	2022-02-18	S_Värmland	NEGATIVE		Undetermined	Undetermined	33.1153
CVS018996CLIU	2022-01-28	X_Gävleborg	POSITIVE	Omicron (BA.1) POSITIVE	24.3368	25.5995	27.5548
CVS018997CLIU	2022-02-02	X_Gävleborg	POSITIVE	Omicron (BA.1) POSITIVE	27.9632	30.5575	31.155
CVS018998CLIU	2022-01-29	W_Dalarna	NEGATIVE		Undetermined	Undetermined	31.5482
CVS018999CLIU	2022-01-28	Y_Västernorrland	NEGATIVE		Undetermined	Undetermined	30.9944
CVS019000CLIU	2022-02-16	AAA_ABC_Labs	NEGATIVE		Undetermined	Undetermined	32.0852
CVS019001CLIU	2022-01-29	G_Kronoberg	NEGATIVE		Undetermined	Undetermined	32.1502
CVS019002CLIU	2022-02-05	X_Gävleborg	NEGATIVE		Undetermined	Undetermined	32.2279
CVS019003CLIU	2022-01-27	U_Västmanland	NEGATIVE		Undetermined	Undetermined	31.0779
CVS019004CLIU	2022-02-10	S_Värmland	NEGATIVE		Undetermined	Undetermined	28.8322
CVS019005CLIU	2022-02-12	X_Gävleborg	POSITIVE	Omicron (BA.1) POSITIVE	30.854	34.659	33.3186
CVS019006CLIU	2022-01-30	U_Västmanland	NEGATIVE		Undetermined	Undetermined	32.7215
CVS019007CLIU	2022-01-28	C_Uppsala	NEGATIVE		Undetermined	Undetermined	27.8695
CVS019008CLIU	2022-01-28	W_Dalarna	NEGATIVE		Undetermined	Undetermined	28.6366
CVS019009CLIU	2022-01-28	G_Kronoberg	POSITIVE	Omicron (BA.1) NEGATIVE	29.3509	Undetermined	30.2043
CVS019010CLIU	2022-03-03	U_Västmanland	NEGATIVE		Undetermined	Undetermined	28.0244
CVS019011CLIU	2022-02-01	Y_Västernorrland	NEGATIVE		Undetermined	Undetermined	30.7991
CVS019012CLIU	2022-02-02	Y_Västernorrland	NEGATIVE		Undetermined	Undetermined	30.2648
CVS019013CLIU	2022-02-02	C_Uppsala	NEGATIVE		Undetermined	Undetermined	27.9763
CVS019014CLIU	2022-01-30	W_Dalarna	POSITIVE	Omicron (BA.1) NEGATIVE	27.5425	Undetermined	31.3076
CVS019015CLIU	2022-02-01	Y_Västernorrland	NEGATIVE		Undetermined	Undetermined	31.6885
CVS019016CLIU	2022-02-01	U_Västmanland	POSITIVE	Omicron (BA.1) POSITIVE	22.0356	24.1189	36.8515
CVS019017CLIU	2022-02-08	S_Värmland	NEGATIVE		Undetermined	Undetermined	31.448
CVS019018CLIU	2022-01-29	Y_Västernorrland	POSITIVE	Omicron (BA.1) NEGATIVE	21.2813	Undetermined	32.2235
CVS019019CLIU	2022-01-28	S_Värmland	NEGATIVE		Undetermined	Undetermined	33.355
CVS019020CLIU	2022-02-04	W_Dalarna	POSITIVE	Omicron (BA.1) POSITIVE	23.3765	26.4939	31.8875
CVS019021CLIU	2022-01-29	X_Gävleborg	POSITIVE	Omicron (BA.1) POSITIVE	22.3154	24.1029	29.5612
CVS019022CLIU	2022-01-28	G_Kronoberg	NEGATIVE		Undetermined	Undetermined	27.9015
CVS019023CLIU	2022-01-28	U_Västmanland	NEGATIVE		Undetermined	Undetermined	32.4452
CVS019024CLIU	2022-02-02	U_Västmanland	POSITIVE	Omicron (BA.1) POSITIVE	28.4618	30.4827	33.9212
CVS019025CLIU	2022-02-09	G_Kronoberg	POSITIVE	Omicron (BA.1) NEGATIVE	26.6943	Undetermined	33.4355
CVS019026CLIU	2022-01-30	W_Dalarna	NEGATIVE		Undetermined	Undetermined	31.9542
CVS019027CLIU	2022-01-28	W_Dalarna	NEGATIVE		Undetermined	Undetermined	32.2389
CVS019028CLIU	2022-01-30	S_Värmland	NEGATIVE		Undetermined	Undetermined	30.1964
CVS019029CLIU	2022-02-01	Y_Västernorrland	POSITIVE	Omicron (BA.1) NEGATIVE	23.8729	Undetermined	30.0826
CVS019030CLIU	2022-01-28	S_Värmland	POSITIVE	Omicron (BA.1) NEGATIVE	19.6227	Undetermined	29.9885
CVS019031CLIU	2022-01-27	Y_Västernorrland	NEGATIVE		Undetermined	Undetermined	30.0216
CVS019032CLIU	2022-02-01	G_Kronoberg	NEGATIVE		Undetermined	Undetermined	34.2695
CVS019033CLIU	2022-02-04	F_Jönköping	NEGATIVE		Undetermined	Undetermined	29.3834
CVS019034CLIU	2022-01-30	W_Dalarna	NEGATIVE		Undetermined	Undetermined	31.2984
CVS019035CLIU	2022-02-05	G_Kronoberg	NEGATIVE		Undetermined	Undetermined	31.661
CVS019036CLIU	2022-02-11	Z_Jämtland/Härjedalen	POSITIVE	Omicron (BA.1) POSITIVE	24.8096	27.1512	32.6151
CVS019037CLIU	2022-01-27	X_Gävleborg	NEGATIVE		Undetermined	Undetermined	36.1488
CVS019038CLIU	2022-03-01	X_Gävleborg	POSITIVE	Omicron (BA.1) NEGATIVE	20.7894	Undetermined	30.1309
CVS019039CLIU	2022-02-01	S_Värmland	POSITIVE	Omicron (BA.1) NEGATIVE	34.0495	Undetermined	33.0867
CVS019040CLIU	2022-02-02	Z_Jämtland/Härjedalen	NEGATIVE		Undetermined	Undetermined	30.9849
CVS019041CLIU	2022-02-01	F_Jönköping	POSITIVE	Omicron (BA.1) POSITIVE	33.5119	38.0735	28.136
CVS019042CLIU	2022-02-05	W_Dalarna	NEGATIVE		Undetermined	Undetermined	29.1881
CVS019043CLIU	2022-02-05	W_Dalarna	POSITIVE	Omicron (BA.1) POSITIVE	29.1726	30.1228	33.8276
CVS019044CLIU	2022-02-01	X_Gävleborg	NEGATIVE		Undetermined	Undetermined	29.3377
CVS019045CLIU	2022-02-22	X_Gävleborg	POSITIVE	Omicron (BA.1) NEGATIVE	25.3161	Undetermined	33.3831
CVS019046CLIU	2022-02-01	F_Jönköping	NEGATIVE		Undetermined	Undetermined	31.2149
CVS019047CLIU	2022-02-25	S_Värmland	POSITIVE	Omicron (BA.1) NEGATIVE	23.85	Undetermined	32.1568
CVS019048CLIU	2022-02-01	U_Västmanland	NEGATIVE		Undetermined	Undetermined	36.0561
CVS019049CLIU	2022-01-29	U_Västmanland	POSITIVE	Omicron (BA.1) NEGATIVE	19.5303	Undetermined	28.6097
CVS019050CLIU	2022-01-29	X_Gävleborg	NEGATIVE		Undetermined	Undetermined	34.1046
CVS019051CLIU	2022-01-27	U_Västmanland	POSITIVE	Omicron (BA.1) POSITIVE	22.1742	29.6212	27.1884
CVS019052CLIU	2022-01-28	F_Jönköping	POSITIVE	Omicron (BA.1) POSITIVE	25.3711	27.5647	29.5821
CVS019053CLIU	2022-01-29	X_Gävleborg	POSITIVE	Omicron (BA.1) POSITIVE	23.2881	25.2866	30.5233
CVS019054CLIU	2022-01-27	S_Värmland	NEGATIVE		Undetermined	Undetermined	30.1005
CVS019055CLIU	2022-02-02	G_Kronoberg	POSITIVE	Omicron (BA.1) POSITIVE	22.2022	25.0806	31.7156
CVS019056CLIU	2022-02-08	U_Västmanland	NEGATIVE		Undetermined	Undetermined	34.3595
CVS019057CLIU	2022-01-29	X_Gävleborg	POSITIVE	Omicron (BA.1) NEGATIVE	23.1322	Undetermined	37.259
CVS019058CLIU	2022-02-02	C_Uppsala	POSITIVE	Omicron (BA.1) POSITIVE	19.1757	20.4273	29.9827
CVS019059CLIU	2022-01-30	U_Västmanland	POSITIVE	Omicron (BA.1) NEGATIVE	26.722	Undetermined	31.2735
CVS019060CLIU	2022-01-26	Y_Västernorrland	POSITIVE	Omicron (BA.1) POSITIVE	27.5138	28.7842	33.7746
CVS019061CLIU	2022-03-01	W_Dalarna	POSITIVE	Omicron (BA.1) POSITIVE	24.1767	25.6578	34.6419
CVS019062CLIU	2022-02-08	X_Gävleborg	POSITIVE	Omicron (BA.1) POSITIVE	29.8325	31.7072	32.0291
CVS019063CLIU	2022-01-27	G_Kronoberg	NEGATIVE		Undetermined	Undetermined	30.5835
CVS019064CLIU	2022-02-25	S_Värmland	POSITIVE	Omicron (BA.1) NEGATIVE	22.8348	Undetermined	36.8622
CVS019065CLIU	2022-01-28	W_Dalarna	NEGATIVE		Undetermined	Undetermined	29.0378
CVS019066CLIU	2022-02-22	X_Gävleborg	NEGATIVE		Undetermined	Undetermined	32.8979
CVS019067CLIU	2022-02-08	W_Dalarna	POSITIVE	Omicron (BA.1) NEGATIVE	33.3629	Undetermined	33.9518
CVS019068CLIU	2022-02-01	C_Uppsala	NEGATIVE		Undetermined	Undetermined	29.1497
CVS019069CLIU	2022-01-29	X_Gävleborg	POSITIVE	Omicron (BA.1) POSITIVE	22.0138	23.2811	34.9417
CVS019070CLIU	2022-02-08	Z_Jämtland/Härjedalen	NEGATIVE		Undetermined	Undetermined	31.9713
CVS019071CLIU	2022-02-01	X_Gävleborg	NEGATIVE		Undetermined	Undetermined	31.1983
CVS019072CLIU	2022-02-09	W_Dalarna	NEGATIVE		Undetermined	Undetermined	33.4312
CVS019073CLIU	2022-02-10	S_Värmland	NEGATIVE		Undetermined	Undetermined	33.6401
CVS019074CLIU	2022-01-27	W_Dalarna	POSITIVE	Omicron (BA.1) POSITIVE	27.2833	29.2482	30.1983
CVS019075CLIU	2022-02-09	X_Gävleborg	NEGATIVE		Undetermined	Undetermined	34.0346
CVS019076CLIU	2022-02-03	G_Kronoberg	NEGATIVE		Undetermined	Undetermined	31.6857
CVS019077CLIU	2022-01-27	U_Västmanland	POSITIVE	Omicron (BA.1) POSITIVE	25.0481	26.4503	29.6465
CVS019078CLIU	2022-01-29	U_Västmanland	NEGATIVE		Undetermined	Undetermined	32.9513
CVS019079CLIU	2022-01-30	S_Värmland	POSITIVE	Omicron (BA.1) NEGATIVE	24.1785	Undetermined	28.8953
CVS019080CLIU	2022-02-01	F_Jönköping	NEGATIVE		Undetermined	Undetermined	28.8116
CVS019081CLIU	2022-02-02	W_Dalarna	POSITIVE	Omicron (BA.1) NEGATIVE	29.4947	Undetermined	31.8132
CVS019082CLIU	2022-02-03	G_Kronoberg	NEGATIVE		Undetermined	Undetermined	33.9786
CVS019083CLIU	2022-01-28	W_Dalarna	POSITIVE	Omicron (BA.1) POSITIVE	22.06	23.7397	32.281
CVS019084CLIU	2022-02-07	S_Värmland	POSITIVE	Omicron (BA.1) POSITIVE	30.6134	36.1515	29.7285
CVS019085CLIU	2022-02-03	X_Gävleborg	POSITIVE	Omicron (BA.1) POSITIVE	20.7713	22.9198	34.5985
CVS019086CLIU	2022-01-29	Z_Jämtland/Härjedalen	NEGATIVE		Undetermined	Undetermined	32.3777
CVS019087CLIU	2022-02-08	S_Värmland	NEGATIVE		Undetermined	Undetermined	32.3103
CVS019088CLIU	2022-02-18	W_Dalarna	POSITIVE	Omicron (BA.1) NEGATIVE	24.0587	Undetermined	36.8802
CVS019089CLIU	2022-02-17	U_Västmanland	NEGATIVE		Undetermined	Undetermined	36.1277
CVS019090CLIU	2022-02-03	W_Dalarna	POSITIVE	Omicron (BA.1) NEGATIVE	24.14	Undetermined	34.0187
CVS019091CLIU	2022-01-27	F_Jönköping	POSITIVE	Omicron (BA.1) POSITIVE	20.3726	21.2463	32.9182
CVS019092CLIU	2022-01-28	Y_Västernorrland	NEGATIVE		Undetermined	Undetermined	32.2128
CVS019093CLIU	2022-01-28	G_Kronoberg	POSITIVE	Omicron (BA.1) POSITIVE	25.7297	27.5754	32.6372
CVS019094CLIU	2022-02-01	Y_Västernorrland	NEGATIVE		Undetermined	Undetermined	33.5988
CVS019095CLIU	2022-02-09	Y_Västernorrland	NEGATIVE		Undetermined	Undetermined	31.2542
CVS019096CLIU	2022-02-01	W_Dalarna	POSITIVE	Omicron (BA.1) NEGATIVE	23.4673	Undetermined	31.8768
CVS019097CLIU	2022-02-04	Y_Västernorrland	NEGATIVE		Undetermined	Undetermined	29.7059
CVS019098CLIU	2022-01-30	U_Västmanland	NEGATIVE		Undetermined	Undetermined	27.9582
CVS019099CLIU	2022-01-30	Z_Jämtland/Härjedalen	POSITIVE	Omicron (BA.1) NEGATIVE	21.4011	Undetermined	28.8718
CVS019100CLIU	2022-01-27	G_Kronoberg	POSITIVE	Omicron (BA.1) POSITIVE	22.1338	28.9461	30.2886
CVS019101CLIU	2022-01-27	Z_Jämtland/Härjedalen	NEGATIVE		Undetermined	Undetermined	37.0131
CVS019102CLIU	2022-01-27	G_Kronoberg	POSITIVE	Omicron (BA.1) POSITIVE	30.4616	32.8683	29.1385
CVS019103CLIU	2022-01-27	X_Gävleborg	NEGATIVE		Undetermined	Undetermined	32.0368
CVS019104CLIU	2022-02-15	X_Gävleborg	NEGATIVE		Undetermined	Undetermined	33.959
CVS019105CLIU	2022-02-08	Z_Jämtland/Härjedalen	POSITIVE	Omicron (BA.1) NEGATIVE	26.0476	Undetermined	30.0399
CVS019106CLIU	2022-02-03	Y_Västernorrland	NEGATIVE		Undetermined	Undetermined	30.1944
CVS019107CLIU	2022-01-30	W_Dalarna	NEGATIVE		Undetermined	Undetermined	32.023
CVS019108CLIU	2022-02-09	G_Kronoberg	POSITIVE	Omicron (BA.1) NEGATIVE	19.6103	Undetermined	34.9493
CVS019109CLIU	2022-02-01	U_Västmanland	POSITIVE	Omicron (BA.1) POSITIVE	26.4648	31.2103	32.6073
CVS019110CLIU	2022-02-02	C_Uppsala	POSITIVE	Omicron (BA.1) POSITIVE	21.1633	21.7343	26.3404
CVS019111CLIU	2022-02-01	Z_Jämtland/Härjedalen	POSITIVE	Omicron (BA.1) NEGATIVE	28.7253	Undetermined	33.781
CVS019112CLIU	2022-02-01	X_Gävleborg	NEGATIVE		Undetermined	Undetermined	33.8987
CVS019113CLIU	2022-02-04	G_Kronoberg	POSITIVE	Omicron (BA.1) NEGATIVE	24.3429	Undetermined	38.5962
CVS019114CLIU	2022-01-28	G_Kronoberg	NEGATIVE		Undetermined	Undetermined	28.8365
CVS019115CLIU	2022-02-02	U_Västmanland	POSITIVE	Omicron (BA.1) NEGATIVE	25.8068	Undetermined	31.8779
CVS019116CLIU	2022-03-01	Y_Västernorrland	NEGATIVE		Undetermined	Undetermined	36.6162
CVS019117CLIU	2022-02-15	Y_Västernorrland	POSITIVE	Omicron (BA.1) NEGATIVE	23.7639	Undetermined	31.4464
CVS019118CLIU	2022-02-02	G_Kronoberg	POSITIVE	Omicron (BA.1) NEGATIVE	21.3542	Undetermined	32.1769
CVS019119CLIU	2022-02-03	W_Dalarna	POSITIVE	Omicron (BA.1) NEGATIVE	29.602	Undetermined	32.2117
CVS019120CLIU	2022-02-07	S_Värmland	POSITIVE	Omicron (BA.1) POSITIVE	20.0801	21.6105	29.4773
CVS019121CLIU	2022-02-23	Y_Västernorrland	POSITIVE	Omicron (BA.1) NEGATIVE	22.8083	Undetermined	34.302
CVS019122CLIU	2022-02-08	U_Västmanland	POSITIVE	Omicron (BA.1) POSITIVE	18.642	20.1361	29.8802
CVS019123CLIU	2022-02-03	C_Uppsala	POSITIVE	Omicron (BA.1) NEGATIVE	32.0773	Undetermined	27.8421
CVS019124CLIU	2022-02-08	S_Värmland	NEGATIVE		Undetermined	Undetermined	28.2199
CVS019125CLIU	2022-01-26	F_Jönköping	POSITIVE	Omicron (BA.1) POSITIVE	18.5525	20.2855	30.4926
CVS019126CLIU	2022-02-01	W_Dalarna	NEGATIVE		Undetermined	Undetermined	31.7104
CVS019127CLIU	2022-02-02	G_Kronoberg	NEGATIVE		Undetermined	Undetermined	31.4715
CVS019128CLIU	2022-02-08	U_Västmanland	POSITIVE	Omicron (BA.1) POSITIVE	32.2744	37.609	30.945
CVS019129CLIU	2022-02-01	Z_Jämtland/Härjedalen	NEGATIVE		Undetermined	Undetermined	36.142
CVS019130CLIU	2022-01-27	S_Värmland	POSITIVE	Omicron (BA.1) NEGATIVE	26.7019	Undetermined	32.4747
CVS019131CLIU	2022-02-02	U_Västmanland	NEGATIVE		Undetermined	Undetermined	35.051
CVS019132CLIU	2022-01-30	C_Uppsala	POSITIVE	Omicron (BA.1) POSITIVE	18.1338	18.8835	26.3494
CVS019133CLIU	2022-01-29	U_Västmanland	POSITIVE	Omicron (BA.1) POSITIVE	29.739	31.3389	27.6497
CVS019134CLIU	2022-03-04	Y_Västernorrland	POSITIVE	Omicron (BA.1) POSITIVE	31.2636	33.8725	Undetermined
CVS019135CLIU	2022-02-01	G_Kronoberg	NEGATIVE		Undetermined	Undetermined	27.7127
CVS019136CLIU	2022-01-27	G_Kronoberg	POSITIVE	Omicron (BA.1) POSITIVE	24.4372	26.2898	29.9695
CVS019137CLIU	2022-02-08	G_Kronoberg	POSITIVE	Omicron (BA.1) NEGATIVE	20.8236	Undetermined	31.1886
CVS019138CLIU	2022-02-02	Y_Västernorrland	POSITIVE	Omicron (BA.1) POSITIVE	19.2128	20.3677	29.6558
CVS019139CLIU	2022-03-03	G_Kronoberg	POSITIVE	Omicron (BA.1) NEGATIVE	28.1437	Undetermined	29.049
CVS019140CLIU	2022-02-03	S_Värmland	POSITIVE	Omicron (BA.1) NEGATIVE	26.4321	Undetermined	31.8339
CVS019141CLIU	2022-02-01	X_Gävleborg	POSITIVE	Omicron (BA.1) POSITIVE	26.6263	28.037	31.9209
CVS019142CLIU	2022-01-28	X_Gävleborg	POSITIVE	Omicron (BA.1) POSITIVE	28.7403	29.3256	27.846
CVS019143CLIU	2022-02-03	W_Dalarna	NEGATIVE		Undetermined	Undetermined	31.384
CVS019144CLIU	2022-02-17	S_Värmland	NEGATIVE		Undetermined	Undetermined	29.536
CVS019145CLIU	2022-02-05	W_Dalarna	POSITIVE	Omicron (BA.1) NEGATIVE	21.8373	Undetermined	32.3188
CVS019146CLIU	2022-02-06	S_Värmland	POSITIVE	Omicron (BA.1) NEGATIVE	35.748	Undetermined	32.5141
CVS019147CLIU	2022-01-28	U_Västmanland	NEGATIVE		Undetermined	Undetermined	34.4611
CVS019148CLIU	2022-02-01	W_Dalarna	POSITIVE	Omicron (BA.1) POSITIVE	26.156	28.2813	28.9268
CVS019149CLIU	2022-02-16	Z_Jämtland/Härjedalen	POSITIVE	Omicron (BA.1) NEGATIVE	24.0167	Undetermined	30.1051
CVS019150CLIU	2022-02-09	F_Jönköping	POSITIVE	Omicron (BA.1) NEGATIVE	22.5121	Undetermined	31.8014
CVS019151CLIU	2022-01-28	U_Västmanland	POSITIVE	Omicron (BA.1) POSITIVE	30.4161	32.3826	29.5979
CVS019152CLIU	2022-02-05	G_Kronoberg	POSITIVE	Omicron (BA.1) NEGATIVE	30.4139	Undetermined	31.7286
CVS019153CLIU	2022-02-08	U_Västmanland	POSITIVE	Omicron (BA.1) NEGATIVE	21.4305	Undetermined	29.4819
CVS019154CLIU	2022-01-28	G_Kronoberg	NEGATIVE		Undetermined	Undetermined	31.9398
CVS019155CLIU	2022-02-19	U_Västmanland	POSITIVE	Omicron (BA.1) NEGATIVE	20.5601	Undetermined	35.785
CVS019156CLIU	2022-02-04	G_Kronoberg	POSITIVE	Omicron (BA.1) NEGATIVE	20.7948	Undetermined	31.9977
CVS019157CLIU	2022-02-02	U_Västmanland	NEGATIVE		Undetermined	Undetermined	30.4845
CVS019158CLIU	2022-02-02	F_Jönköping	NEGATIVE		Undetermined	Undetermined	32.2373
CVS019159CLIU	2022-01-30	C_Uppsala	POSITIVE	Omicron (BA.1) NEGATIVE	20.0792	Undetermined	25.9958
CVS019160CLIU	2022-01-27	U_Västmanland	NEGATIVE		Undetermined	Undetermined	30.6184
CVS019161CLIU	2022-01-27	C_Uppsala	NEGATIVE		Undetermined	Undetermined	29.2545
CVS019162CLIU	2022-02-05	G_Kronoberg	NEGATIVE		Undetermined	Undetermined	34.3617
CVS019163CLIU	2022-01-27	U_Västmanland	NEGATIVE		Undetermined	Undetermined	29.1372
CVS019164CLIU	2022-01-28	G_Kronoberg	POSITIVE	Omicron (BA.1) NEGATIVE	28.9492	Undetermined	31.9515
CVS019165CLIU	2022-01-29	Z_Jämtland/Härjedalen	NEGATIVE		Undetermined	Undetermined	30.0773
CVS019166CLIU	2022-02-05	X_Gävleborg	NEGATIVE		Undetermined	Undetermined	34.6298
CVS019167CLIU	2022-02-03	Y_Västernorrland	POSITIVE	Omicron (BA.1) NEGATIVE	24.182	Undetermined	31.0743
CVS019168CLIU	2022-02-10	S_Värmland	POSITIVE	Omicron (BA.1) NEGATIVE	25.6102	Undetermined	30.6346
CVS019169CLIU	2022-01-26	C_Uppsala	NEGATIVE		Undetermined	Undetermined	25.1971
CVS019170CLIU	2022-02-05	W_Dalarna	NEGATIVE		Undetermined	Undetermined	34.6534
CVS019171CLIU	2022-01-28	G_Kronoberg	POSITIVE	Omicron (BA.1) POSITIVE	26.071	27.7849	27.6109
CVS019172CLIU	2022-02-22	X_Gävleborg	NEGATIVE		Undetermined	Undetermined	31.4735
CVS019173CLIU	2022-02-13	W_Dalarna	POSITIVE	Omicron (BA.1) NEGATIVE	30.014	Undetermined	31.2218
CVS019174CLIU	2022-01-29	G_Kronoberg	POSITIVE	Omicron (BA.1) NEGATIVE	24.1055	Undetermined	37.4874
CVS019175CLIU	2022-02-04	W_Dalarna	NEGATIVE		Undetermined	Undetermined	29.8915
CVS019176CLIU	2022-01-27	Y_Västernorrland	POSITIVE	Omicron (BA.1) POSITIVE	22.205	23.1899	29.2177
CVS019177CLIU	2022-01-27	X_Gävleborg	NEGATIVE		Undetermined	Undetermined	30.7611
CVS019178CLIU	2022-01-27	Y_Västernorrland	POSITIVE	Omicron (BA.1) POSITIVE	20.0589	29.7026	31.2705
CVS019179CLIU	2022-01-29	Y_Västernorrland	NEGATIVE		Undetermined	Undetermined	28.2768
CVS019180CLIU	2022-02-08	W_Dalarna	NEGATIVE		Undetermined	Undetermined	31.3132
CVS019181CLIU	2022-02-02	S_Värmland	POSITIVE	Omicron (BA.1) NEGATIVE	26.9762	Undetermined	38.8869
CVS019182CLIU	2022-02-02	U_Västmanland	NEGATIVE		Undetermined	Undetermined	31.4396
CVS019183CLIU	2022-01-28	F_Jönköping	NEGATIVE		Undetermined	Undetermined	29.2963
CVS019184CLIU	2022-01-28	W_Dalarna	POSITIVE	Omicron (BA.1) POSITIVE	26.2383	27.7141	36.8568
CVS019185CLIU	2022-02-17	W_Dalarna	NEGATIVE		Undetermined	Undetermined	29.2081
CVS019186CLIU	2022-01-29	Y_Västernorrland	POSITIVE	Omicron (BA.1) POSITIVE	24.5874	25.2368	29.7608
CVS019187CLIU	2022-01-30	W_Dalarna	NEGATIVE		Undetermined	Undetermined	34.0392
CVS019188CLIU	2022-02-02	U_Västmanland	POSITIVE	Omicron (BA.1) NEGATIVE	19.7812	Undetermined	33.8353
CVS019189CLIU	2022-02-01	F_Jönköping	NEGATIVE		Undetermined	Undetermined	29.8903
CVS019190CLIU	2022-01-27	S_Värmland	POSITIVE	Omicron (BA.1) POSITIVE	23.4308	24.6515	32.7021
CVS019191CLIU	2022-02-15	U_Västmanland	NEGATIVE		Undetermined	Undetermined	32.6492
CVS019192CLIU	2022-02-10	Y_Västernorrland	POSITIVE	Omicron (BA.1) NEGATIVE	34.3343	Undetermined	27.7724
CVS019193CLIU	2022-01-26	F_Jönköping	POSITIVE	Omicron (BA.1) POSITIVE	24.6412	27.6255	29.7846
CVS019194CLIU	2022-02-05	W_Dalarna	NEGATIVE		Undetermined	Undetermined	29.8672
CVS019195CLIU	2022-01-28	Y_Västernorrland	NEGATIVE		Undetermined	Undetermined	35.1775
CVS019196CLIU	2022-02-09	Y_Västernorrland	NEGATIVE		Undetermined	Undetermined	31.0217
CVS019197CLIU	2022-02-10	AAA_ABC_Labs	NEGATIVE		Undetermined	Undetermined	35.7505
CVS019198CLIU	2022-02-03	W_Dalarna	NEGATIVE		Undetermined	Undetermined	32.5017
CVS019199CLIU	2022-01-29	C_Uppsala	POSITIVE	Omicron (BA.1) NEGATIVE	23.986	Undetermined	27.223
CVS019200CLIU	2022-02-02	U_Västmanland	NEGATIVE		Undetermined	Undetermined	33.3488
CVS019201CLIU	2022-02-02	W_Dalarna	POSITIVE	Omicron (BA.1) NEGATIVE	24.514	Undetermined	33.3713
CVS019202CLIU	2022-02-03	X_Gävleborg	NEGATIVE		Undetermined	Undetermined	31.7168
CVS019203CLIU	2022-02-22	G_Kronoberg	POSITIVE	Omicron (BA.1) NEGATIVE	20.4317	Undetermined	28.4082
CVS019204CLIU	2022-01-28	AAA_ABC_Labs	NEGATIVE		Undetermined	Undetermined	32.8233
CVS019205CLIU	2022-02-03	G_Kronoberg	NEGATIVE		Undetermined	Undetermined	28.8558
CVS019206CLIU	2022-01-27	Y_Västernorrland	POSITIVE	Omicron (BA.1) POSITIVE	21.5216	23.3981	30.6824
CVS019207CLIU	2022-02-09	W_Dalarna	NEGATIVE		Undetermined	Undetermined	34.6142
CVS019208CLIU	2022-01-28	G_Kronoberg	NEGATIVE		Undetermined	Undetermined	34.2597
CVS019209CLIU	2022-02-02	G_Kronoberg	POSITIVE	Omicron (BA.1) NEGATIVE	19.4152	Undetermined	31.4939
CVS019210CLIU	2022-03-01	S_Värmland	POSITIVE	Omicron (BA.1) NEGATIVE	30.5252	Undetermined	31.8638
CVS019211CLIU	2022-01-29	X_Gävleborg	NEGATIVE		Undetermined	Undetermined	35.2794
CVS019212CLIU	2022-02-08	X_Gävleborg	POSITIVE	Omicron (BA.1) POSITIVE	22.0039	23.6418	26.8492
CVS019213CLIU	2022-02-03	U_Västmanland	POSITIVE	Omicron (BA.1) POSITIVE	31.356	34.3848	33.9711
CVS019214CLIU	2022-01-27	U_Västmanland	POSITIVE	Omicron (BA.1) NEGATIVE	32.3325	Undetermined	30.4482
CVS019215CLIU	2022-02-15	U_Västmanland	POSITIVE	Omicron (BA.1) POSITIVE	20.986	22.629	31.8253
CVS019216CLIU	2022-02-18	U_Västmanland	NEGATIVE		Undetermined	Undetermined	33.6027
CVS019217CLIU	2022-02-02	W_Dalarna	POSITIVE	Omicron (BA.1) POSITIVE	24.6336	26.277	30.8105
CVS019218CLIU	2022-01-29	U_Västmanland	NEGATIVE		Undetermined	Undetermined	29.0753
CVS019219CLIU	2022-02-05	G_Kronoberg	NEGATIVE		Undetermined	Undetermined	30.2214
CVS019220CLIU	2022-02-02	G_Kronoberg	POSITIVE	Omicron (BA.1) NEGATIVE	23.7448	Undetermined	32.6482
CVS019221CLIU	2022-02-01	W_Dalarna	POSITIVE	Omicron (BA.1) POSITIVE	26.6341	28.5459	39.5782
CVS019222CLIU	2022-02-02	C_Uppsala	NEGATIVE		Undetermined	Undetermined	27.3239
CVS019223CLIU	2022-02-03	W_Dalarna	NEGATIVE		Undetermined	Undetermined	29.6167
CVS019224CLIU	2022-02-07	S_Värmland	POSITIVE	Omicron (BA.1) POSITIVE	34.4846	37.3386	28.023
CVS019225CLIU	2022-02-03	C_Uppsala	POSITIVE	Omicron (BA.1) POSITIVE	31.1767	31.7937	26.0507
CVS019226CLIU	2022-01-28	Z_Jämtland/Härjedalen	NEGATIVE		Undetermined	Undetermined	32.9032
CVS019227CLIU	2022-02-04	X_Gävleborg	NEGATIVE		Undetermined	Undetermined	34.305
CVS019228CLIU	2022-02-02	U_Västmanland	NEGATIVE		Undetermined	Undetermined	29.8418
CVS019229CLIU	2022-02-08	G_Kronoberg	POSITIVE	Omicron (BA.1) NEGATIVE	18.2747	Undetermined	28.6019
CVS019230CLIU	2022-01-26	Y_Västernorrland	NEGATIVE		Undetermined	Undetermined	28.352
CVS019231CLIU	2022-02-23	S_Värmland	NEGATIVE		Undetermined	Undetermined	31.9729
CVS019232CLIU	2022-02-02	U_Västmanland	POSITIVE	Omicron (BA.1) NEGATIVE	25.6945	Undetermined	34.3215
CVS019233CLIU	2022-02-08	Z_Jämtland/Härjedalen	POSITIVE	Omicron (BA.1) NEGATIVE	28.3438	Undetermined	32.3218
CVS019234CLIU	2022-02-16	Y_Västernorrland	POSITIVE	Omicron (BA.1) POSITIVE	25.1087	26.7977	32.377
CVS019235CLIU	2022-02-08	Y_Västernorrland	POSITIVE	Omicron (BA.1) POSITIVE	24.6736	26.9809	33.2628
CVS019236CLIU	2022-01-27	S_Värmland	POSITIVE	Omicron (BA.1) NEGATIVE	26.2081	Undetermined	31.0215
CVS019237CLIU	2022-02-03	Z_Jämtland/Härjedalen	NEGATIVE		Undetermined	Undetermined	30.2016
CVS019238CLIU	2022-02-01	U_Västmanland	POSITIVE	Omicron (BA.1) NEGATIVE	26.8674	Undetermined	36.1939
CVS019239CLIU	2022-01-26	F_Jönköping	POSITIVE	Omicron (BA.1) NEGATIVE	20.66	Undetermined	30.0271
CVS019240CLIU	2022-02-03	S_Värmland	NEGATIVE		Undetermined	Undetermined	36.5708
CVS019241CLIU	2022-02-08	X_Gävleborg	POSITIVE	Omicron (BA.1) POSITIVE	26.1233	28.7639	27.5182
CVS019242CLIU	2022-01-29	C_Uppsala	POSITIVE	Omicron (BA.1) POSITIVE	26.6331	26.998	27.3861
CVS019243CLIU	2022-01-26	Y_Västernorrland	POSITIVE	Omicron (BA.1) POSITIVE	33.2191	35.9311	26.9735
CVS019244CLIU	2022-02-18	S_Värmland	POSITIVE	Omicron (BA.1) NEGATIVE	26.1001	Undetermined	34.3996
CVS019245CLIU	2022-02-05	Y_Västernorrland	POSITIVE	Omicron (BA.1) POSITIVE	27.3846	29.6217	35.2945
CVS019246CLIU	2022-02-18	Z_Jämtland/Härjedalen	NEGATIVE		Undetermined	Undetermined	32.9743
CVS019247CLIU	2022-02-09	W_Dalarna	POSITIVE	Omicron (BA.1) NEGATIVE	22.3717	Undetermined	34.5588
CVS019248CLIU	2022-01-28	X_Gävleborg	POSITIVE	Omicron (BA.1) NEGATIVE	21.9712	Undetermined	33.0342
CVS019249CLIU	2022-02-04	W_Dalarna	NEGATIVE		Undetermined	Undetermined	33.7627
CVS019250CLIU	2022-02-12	Z_Jämtland/Härjedalen	POSITIVE	Omicron (BA.1) NEGATIVE	18.9816	Undetermined	32.1043
CVS019251CLIU	2022-02-04	X_Gävleborg	NEGATIVE		Undetermined	Undetermined	31.4282
CVS019252CLIU	2022-02-04	X_Gävleborg	POSITIVE	Omicron (BA.1) POSITIVE	22.1934	24.0463	29.3546
CVS019253CLIU	2022-02-03	X_Gävleborg	POSITIVE	Omicron (BA.1) POSITIVE	23.2194	25.5514	28.9513
CVS019254CLIU	2022-02-08	Y_Västernorrland	POSITIVE	Omicron (BA.1) POSITIVE	19.294	21.4198	32.7721
CVS019255CLIU	2022-02-11	S_Värmland	NEGATIVE		Undetermined	Undetermined	33.7639
CVS019256CLIU	2022-01-31	S_Värmland	POSITIVE	Omicron (BA.1) NEGATIVE	21.2803	Undetermined	33.7173
CVS019257CLIU	2022-02-02	F_Jönköping	POSITIVE	Omicron (BA.1) NEGATIVE	19.5597	Undetermined	33.8413
CVS019258CLIU	2022-01-27	G_Kronoberg	NEGATIVE		Undetermined	Undetermined	29.4826
CVS019259CLIU	2022-02-19	X_Gävleborg	NEGATIVE		Undetermined	Undetermined	34.2442
CVS019260CLIU	2022-01-30	U_Västmanland	NEGATIVE		Undetermined	Undetermined	28.7625
CVS019261CLIU	2022-01-26	C_Uppsala	POSITIVE	Omicron (BA.1) POSITIVE	32.3557	32.7054	28.8377
CVS019262CLIU	2022-01-29	Z_Jämtland/Härjedalen	NEGATIVE		Undetermined	Undetermined	31.1886
CVS019263CLIU	2022-02-19	S_Värmland	POSITIVE	Omicron (BA.1) NEGATIVE	31.252	Undetermined	34.4357
CVS019264CLIU	2022-02-01	X_Gävleborg	POSITIVE	Omicron (BA.1) NEGATIVE	24.9983	Undetermined	30.4606
CVS019265CLIU	2022-02-02	S_Värmland	POSITIVE	Omicron (BA.1) NEGATIVE	23.8544	Undetermined	29.6817
CVS019266CLIU	2022-02-26	W_Dalarna	POSITIVE	Omicron (BA.1) NEGATIVE	26.1343	Undetermined	33.2436
CVS019267CLIU	2022-02-03	G_Kronoberg	POSITIVE	Omicron (BA.1) POSITIVE	32.666	35.5573	33.2273
CVS019268CLIU	2022-02-18	W_Dalarna	NEGATIVE		Undetermined	Undetermined	32.214
CVS019269CLIU	2022-02-03	W_Dalarna	NEGATIVE		Undetermined	Undetermined	32.3315
CVS019270CLIU	2022-02-09	W_Dalarna	NEGATIVE		Undetermined	Undetermined	31.3017
CVS019271CLIU	2022-02-02	S_Värmland	NEGATIVE		Undetermined	Undetermined	27.444
CVS019272CLIU	2022-01-30	U_Västmanland	NEGATIVE		Undetermined	Undetermined	32.973
CVS019273CLIU	2022-02-19	W_Dalarna	NEGATIVE		Undetermined	Undetermined	28.3344
CVS019274CLIU	2022-01-29	U_Västmanland	POSITIVE	Omicron (BA.1) POSITIVE	29.5386	31.1638	28.4269
CVS019275CLIU	2022-02-10	Y_Västernorrland	NEGATIVE		Undetermined	Undetermined	29.2712
CVS019276CLIU	2022-02-26	X_Gävleborg	NEGATIVE		Undetermined	Undetermined	32.2657
CVS019277CLIU	2022-02-05	W_Dalarna	POSITIVE	Omicron (BA.1) NEGATIVE	31.0571	Undetermined	34.5134
CVS019278CLIU	2022-02-03	U_Västmanland	POSITIVE	Omicron (BA.1) POSITIVE	28.0676	30.5785	30.9162
CVS019279CLIU	2022-01-27	G_Kronoberg	POSITIVE	Omicron (BA.1) POSITIVE	22.8869	23.8962	30.9519
CVS019280CLIU	2022-01-29	Y_Västernorrland	NEGATIVE		Undetermined	Undetermined	30.4505
CVS019281CLIU	2022-02-03	U_Västmanland	NEGATIVE		Undetermined	Undetermined	34.4008
CVS019282CLIU	2022-01-28	X_Gävleborg	NEGATIVE		Undetermined	Undetermined	29.0532
CVS019283CLIU	2022-02-04	X_Gävleborg	POSITIVE	Omicron (BA.1) NEGATIVE	31.0117	Undetermined	28.0907
CVS019284CLIU	2022-03-05	U_Västmanland	POSITIVE	Omicron (BA.1) NEGATIVE	18.0868	Undetermined	34.7755
CVS019285CLIU	2022-01-26	F_Jönköping	POSITIVE	Omicron (BA.1) NEGATIVE	27.1731	Undetermined	31.3187
CVS019286CLIU	2022-03-08	W_Dalarna	POSITIVE	Omicron (BA.1) NEGATIVE	27.9818	Undetermined	31.9206
CVS019287CLIU	2022-02-10	S_Värmland	POSITIVE	Omicron (BA.1) NEGATIVE	24.5241	Undetermined	34.4257
CVS019288CLIU	2022-01-29	U_Västmanland	NEGATIVE		Undetermined	Undetermined	28.81
CVS019289CLIU	2022-01-29	C_Uppsala	NEGATIVE		Undetermined	Undetermined	34.3524
CVS019290CLIU	2022-03-02	U_Västmanland	POSITIVE	Omicron (BA.1) NEGATIVE	22.4179	Undetermined	28.9129
CVS019291CLIU	2022-02-02	G_Kronoberg	NEGATIVE		Undetermined	Undetermined	32.4047
CVS019292CLIU	2022-01-27	U_Västmanland	NEGATIVE		Undetermined	Undetermined	28.8454
CVS019293CLIU	2022-01-29	G_Kronoberg	POSITIVE	Omicron (BA.1) POSITIVE	21.9632	24.0154	30.7575
CVS019294CLIU	2022-02-12	S_Värmland	POSITIVE	Omicron (BA.1) NEGATIVE	22.9907	Undetermined	27.3298
CVS019295CLIU	2022-02-11	U_Västmanland	POSITIVE	Omicron (BA.1) POSITIVE	25.4974	28.6471	33.5098
CVS019296CLIU	2022-01-29	Y_Västernorrland	POSITIVE	Omicron (BA.1) POSITIVE	33.5167	33.9845	35.7984
CVS019297CLIU	2022-01-27	X_Gävleborg	POSITIVE	Omicron (BA.1) POSITIVE	33.5311	35.7173	33.4047
CVS019298CLIU	2022-02-09	Y_Västernorrland	NEGATIVE		Undetermined	Undetermined	30.089
CVS019299CLIU	2022-01-29	F_Jönköping	POSITIVE	Omicron (BA.1) POSITIVE	24.1796	25.542	31.2109
CVS019300CLIU	2022-02-01	X_Gävleborg	POSITIVE	Omicron (BA.1) NEGATIVE	26.6774	Undetermined	31.2988
CVS019301CLIU	2022-01-29	C_Uppsala	POSITIVE	Omicron (BA.1) NEGATIVE	18.3651	Undetermined	25.8728
CVS019302CLIU	2022-02-03	X_Gävleborg	POSITIVE	Omicron (BA.1) NEGATIVE	32.27	Undetermined	32.045
CVS019303CLIU	2022-01-27	Y_Västernorrland	NEGATIVE		Undetermined	Undetermined	33.9541
CVS019304CLIU	2022-02-02	G_Kronoberg	NEGATIVE		Undetermined	Undetermined	31.7605
CVS019305CLIU	2022-02-02	U_Västmanland	NEGATIVE		Undetermined	Undetermined	33.1955
CVS019306CLIU	2022-01-27	C_Uppsala	NEGATIVE		Undetermined	Undetermined	30.1473
CVS019307CLIU	2022-01-31	S_Värmland	POSITIVE	Omicron (BA.1) POSITIVE	24.1131	26.614	34.0471
CVS019308CLIU	2022-01-27	U_Västmanland	POSITIVE	Omicron (BA.1) POSITIVE	34.7788	38	35.8178
CVS019309CLIU	2022-02-08	G_Kronoberg	NEGATIVE		Undetermined	Undetermined	28.1261
CVS019310CLIU	2022-01-27	F_Jönköping	NEGATIVE		Undetermined	Undetermined	33.5827
CVS019311CLIU	2022-02-23	W_Dalarna	POSITIVE	Omicron (BA.1) NEGATIVE	27.0582	Undetermined	Undetermined
CVS019312CLIU	2022-01-28	G_Kronoberg	NEGATIVE		Undetermined	Undetermined	28.1005
CVS019313CLIU	2022-02-02	W_Dalarna	POSITIVE	Omicron (BA.1) POSITIVE	25.0235	26.809	26.1855
CVS019314CLIU	2022-02-02	W_Dalarna	POSITIVE	Omicron (BA.1) NEGATIVE	18.6024	Undetermined	33.0114
CVS019315CLIU	2022-01-29	W_Dalarna	NEGATIVE		Undetermined	Undetermined	29.3162
CVS019316CLIU	2022-02-01	S_Värmland	POSITIVE	Omicron (BA.1) POSITIVE	24.5804	27.0604	32.903
CVS019317CLIU	2022-01-30	C_Uppsala	POSITIVE	Omicron (BA.1) NEGATIVE	15.7243	Undetermined	27.3434
CVS019318CLIU	2022-01-28	S_Värmland	NEGATIVE		Undetermined	Undetermined	28.8764
CVS019319CLIU	2022-01-29	C_Uppsala	POSITIVE	Omicron (BA.1) POSITIVE	25.101	26.1697	25.4685
CVS019320CLIU	2022-02-04	F_Jönköping	NEGATIVE		Undetermined	Undetermined	31.221
CVS019321CLIU	2022-02-09	U_Västmanland	POSITIVE	Omicron (BA.1) POSITIVE	28.1909	29.6042	32.5897
CVS019322CLIU	2022-02-02	F_Jönköping	POSITIVE	Omicron (BA.1) NEGATIVE	28.9511	Undetermined	37.9155
CVS019323CLIU	2022-02-02	Z_Jämtland/Härjedalen	NEGATIVE		Undetermined	Undetermined	34.009
CVS019324CLIU	2022-02-08	W_Dalarna	POSITIVE	Omicron (BA.1) POSITIVE	31.012	34.9335	35.3656
CVS019325CLIU	2022-02-03	S_Värmland	POSITIVE	Omicron (BA.1) NEGATIVE	21.1595	Undetermined	29.3075
CVS019326CLIU	2022-02-03	U_Västmanland	NEGATIVE		Undetermined	Undetermined	31.1895
CVS019327CLIU	2022-01-29	F_Jönköping	POSITIVE	Omicron (BA.1) NEGATIVE	27.2353	Undetermined	29.9519
CVS019328CLIU	2022-01-28	W_Dalarna	NEGATIVE		Undetermined	Undetermined	28.6257
CVS019329CLIU	2022-01-28	G_Kronoberg	POSITIVE	Omicron (BA.1) NEGATIVE	23.3433	Undetermined	30.2756
CVS019330CLIU	2022-02-01	X_Gävleborg	POSITIVE	Omicron (BA.1) POSITIVE	27.4003	29.6281	30.7566
CVS019331CLIU	2022-02-02	Z_Jämtland/Härjedalen	NEGATIVE		Undetermined	Undetermined	29.2238
CVS019332CLIU	2022-02-03	W_Dalarna	POSITIVE	Omicron (BA.1) POSITIVE	28.1164	29.9119	35.5726
CVS019333CLIU	2022-02-01	Y_Västernorrland	NEGATIVE		Undetermined	Undetermined	29.4243
CVS019334CLIU	2022-02-08	U_Västmanland	NEGATIVE		Undetermined	Undetermined	30.2655
CVS019335CLIU	2022-02-17	AAA_ABC_Labs	NEGATIVE		Undetermined	Undetermined	34.7897
CVS019336CLIU	2022-02-01	U_Västmanland	POSITIVE	Omicron (BA.1) POSITIVE	22.6052	24.9366	32.5206
CVS019337CLIU	2022-02-17	G_Kronoberg	NEGATIVE		Undetermined	Undetermined	27.7566
CVS019338CLIU	2022-02-10	X_Gävleborg	NEGATIVE		Undetermined	Undetermined	31.3355
CVS019339CLIU	2022-02-09	W_Dalarna	NEGATIVE		Undetermined	Undetermined	31.862
CVS019340CLIU	2022-01-28	X_Gävleborg	NEGATIVE		Undetermined	Undetermined	34.3679
CVS019341CLIU	2022-02-04	Z_Jämtland/Härjedalen	NEGATIVE		Undetermined	Undetermined	29.2038
CVS019342CLIU	2022-02-25	W_Dalarna	POSITIVE	Omicron (BA.1) NEGATIVE	30.6337	Undetermined	33.852
CVS019343CLIU	2022-01-27	S_Värmland	POSITIVE	Omicron (BA.1) POSITIVE	23.0945	25.4559	29.5715
CVS019344CLIU	2022-02-10	U_Västmanland	NEGATIVE		Undetermined	Undetermined	27.5837
CVS019345CLIU	2022-02-22	U_Västmanland	POSITIVE	Omicron (BA.1) NEGATIVE	27.5701	Undetermined	31.6498
CVS019346CLIU	2022-02-01	F_Jönköping	NEGATIVE		Undetermined	Undetermined	30.3817
CVS019347CLIU	2022-02-11	G_Kronoberg	NEGATIVE		Undetermined	Undetermined	29.7891
CVS019348CLIU	2022-02-03	U_Västmanland	NEGATIVE		Undetermined	Undetermined	34.7963
CVS019349CLIU	2022-01-27	G_Kronoberg	POSITIVE	Omicron (BA.1) NEGATIVE	28.2217	Undetermined	32.9372
CVS019350CLIU	2022-01-27	G_Kronoberg	NEGATIVE		Undetermined	Undetermined	31.0945
CVS019351CLIU	2022-01-27	S_Värmland	POSITIVE	Omicron (BA.1) NEGATIVE	31.4677	Undetermined	28.5311
CVS019352CLIU	2022-01-28	X_Gävleborg	NEGATIVE		Undetermined	Undetermined	32.8684
CVS019353CLIU	2022-02-01	X_Gävleborg	NEGATIVE		Undetermined	Undetermined	34.7263
CVS019354CLIU	2022-01-29	X_Gävleborg	POSITIVE	Omicron (BA.1) POSITIVE	23.1711	24.5953	29.5264
CVS019355CLIU	2022-01-29	G_Kronoberg	POSITIVE	Omicron (BA.1) NEGATIVE	20.3826	Undetermined	33.6977
CVS019356CLIU	2022-02-01	X_Gävleborg	POSITIVE	Omicron (BA.1) NEGATIVE	20.7329	Undetermined	30.7554
CVS019357CLIU	2022-01-28	S_Värmland	POSITIVE	Omicron (BA.1) NEGATIVE	23.0595	Undetermined	28.99
CVS019358CLIU	2022-01-28	W_Dalarna	POSITIVE	Omicron (BA.1) NEGATIVE	25.8167	Undetermined	32.4933
CVS019359CLIU	2022-02-08	Y_Västernorrland	POSITIVE	Omicron (BA.1) NEGATIVE	25.2356	Undetermined	33.7141
CVS019360CLIU	2022-02-09	Z_Jämtland/Härjedalen	NEGATIVE		Undetermined	Undetermined	31.8442
CVS019361CLIU	2022-01-29	Y_Västernorrland	NEGATIVE		Undetermined	Undetermined	27.7626
CVS019362CLIU	2022-02-01	Y_Västernorrland	POSITIVE	Omicron (BA.1) POSITIVE	30.3617	32.5505	30.1516
CVS019363CLIU	2022-01-28	X_Gävleborg	NEGATIVE		Undetermined	Undetermined	31.2312
CVS019364CLIU	2022-01-29	G_Kronoberg	POSITIVE	Omicron (BA.1) NEGATIVE	22.1923	Undetermined	30.7954
CVS019365CLIU	2022-01-27	G_Kronoberg	NEGATIVE		Undetermined	Undetermined	29.704
CVS019366CLIU	2022-01-28	Y_Västernorrland	NEGATIVE		Undetermined	Undetermined	32.354
CVS019367CLIU	2022-01-28	G_Kronoberg	NEGATIVE		Undetermined	Undetermined	31.0207
CVS019368CLIU	2022-02-18	X_Gävleborg	POSITIVE	Omicron (BA.1) NEGATIVE	21.6074	Undetermined	32.5609
CVS019369CLIU	2022-01-29	X_Gävleborg	NEGATIVE		Undetermined	Undetermined	28.9441
CVS019370CLIU	2022-02-01	U_Västmanland	NEGATIVE		Undetermined	Undetermined	30.088
CVS019371CLIU	2022-02-03	S_Värmland	POSITIVE	Omicron (BA.1) POSITIVE	33.5854	35.5311	33.5984
CVS019372CLIU	2022-02-05	W_Dalarna	NEGATIVE		Undetermined	Undetermined	34.164
CVS019373CLIU	2022-01-27	F_Jönköping	NEGATIVE		Undetermined	Undetermined	28.0749
CVS019374CLIU	2022-02-03	F_Jönköping	POSITIVE	Omicron (BA.1) NEGATIVE	30.0908	Undetermined	30.9166
CVS019375CLIU	2022-02-08	Y_Västernorrland	NEGATIVE		Undetermined	Undetermined	35.2619
CVS019376CLIU	2022-02-01	U_Västmanland	POSITIVE	Omicron (BA.1) NEGATIVE	25.31	Undetermined	36.7391
CVS019377CLIU	2022-02-04	X_Gävleborg	NEGATIVE		Undetermined	Undetermined	31.8012
CVS019378CLIU	2022-01-27	U_Västmanland	POSITIVE	Omicron (BA.1) POSITIVE	29.0722	32.5358	35.4865
CVS019379CLIU	2022-02-12	AAA_ABC_Labs	NEGATIVE		Undetermined	Undetermined	30.1823
CVS019380CLIU	2022-01-28	G_Kronoberg	NEGATIVE		Undetermined	Undetermined	31.1766
CVS019381CLIU	2022-01-30	W_Dalarna	NEGATIVE		Undetermined	Undetermined	30.3901
CVS019382CLIU	2022-02-08	U_Västmanland	POSITIVE	Omicron (BA.1) NEGATIVE	19.5796	Undetermined	34.2554
CVS019383CLIU	2022-01-28	S_Värmland	POSITIVE	Omicron (BA.1) POSITIVE	22.4216	23.8702	29.8802
CVS019384CLIU	2022-02-02	Y_Västernorrland	POSITIVE	Omicron (BA.1) POSITIVE	19.581	21.517	33.3231
CVS019385CLIU	2022-01-28	Y_Västernorrland	POSITIVE	Omicron (BA.1) NEGATIVE	32.8019	Undetermined	29.4454
CVS019386CLIU	2022-02-03	G_Kronoberg	POSITIVE	Omicron (BA.1) NEGATIVE	32.0991	Undetermined	33.4079
CVS019387CLIU	2022-01-29	F_Jönköping	NEGATIVE		Undetermined	Undetermined	35.4904
CVS019388CLIU	2022-02-05	S_Värmland	NEGATIVE		Undetermined	Undetermined	29.6757
CVS019389CLIU	2022-01-28	Z_Jämtland/Härjedalen	NEGATIVE		Undetermined	Undetermined	32.0387
CVS019390CLIU	2022-02-02	U_Västmanland	NEGATIVE		Undetermined	Undetermined	38.6945
CVS019391CLIU	2022-01-28	W_Dalarna	NEGATIVE		Undetermined	Undetermined	29.831
CVS019392CLIU	2022-01-26	C_Uppsala	POSITIVE	Omicron (BA.1) NEGATIVE	23.423	Undetermined	27.6425
CVS019393CLIU	2022-02-05	W_Dalarna	POSITIVE	Omicron (BA.1) POSITIVE	23.2371	24.4909	30.9412
CVS019394CLIU	2022-02-04	U_Västmanland	POSITIVE	Omicron (BA.1) NEGATIVE	23.0684	Undetermined	33.8582
CVS019395CLIU	2022-02-03	X_Gävleborg	NEGATIVE		Undetermined	Undetermined	30.8987
CVS019396CLIU	2022-02-05	Y_Västernorrland	POSITIVE	Omicron (BA.1) NEGATIVE	22.8927	Undetermined	30.4489
CVS019397CLIU	2022-02-22	X_Gävleborg	NEGATIVE		Undetermined	Undetermined	33.46
CVS019398CLIU	2022-02-02	X_Gävleborg	NEGATIVE		Undetermined	Undetermined	31.6535
CVS019399CLIU	2022-02-02	X_Gävleborg	POSITIVE	Omicron (BA.1) POSITIVE	23.8784	26.108	29.2301
CVS019400CLIU	2022-02-01	U_Västmanland	POSITIVE	Omicron (BA.1) NEGATIVE	23.0709	Undetermined	28.4811
CVS019401CLIU	2022-02-12	S_Värmland	NEGATIVE		Undetermined	Undetermined	32.1599
CVS019402CLIU	2022-02-01	U_Västmanland	NEGATIVE		Undetermined	Undetermined	29.5372
CVS019403CLIU	2022-02-04	G_Kronoberg	NEGATIVE		Undetermined	Undetermined	26.8935
CVS019404CLIU	2022-02-05	Y_Västernorrland	NEGATIVE		Undetermined	Undetermined	33.2181
CVS019405CLIU	2022-02-17	Y_Västernorrland	POSITIVE	Omicron (BA.1) POSITIVE	24.2567	24.7178	28.8645
CVS019406CLIU	2022-02-22	U_Västmanland	NEGATIVE		Undetermined	Undetermined	29.1333
CVS019407CLIU	2022-01-27	U_Västmanland	POSITIVE	Omicron (BA.1) POSITIVE	21.9157	22.7898	30.6675
CVS019408CLIU	2022-01-28	S_Värmland	NEGATIVE		Undetermined	Undetermined	34.8736
CVS019409CLIU	2022-02-02	G_Kronoberg	POSITIVE	Omicron (BA.1) NEGATIVE	24.5697	Undetermined	31.0896
CVS019410CLIU	2022-02-09	W_Dalarna	NEGATIVE		Undetermined	Undetermined	29.8368
CVS019411CLIU	2022-02-02	F_Jönköping	POSITIVE	Omicron (BA.1) NEGATIVE	22.5008	Undetermined	26.8978
CVS019412CLIU	2022-01-27	F_Jönköping	POSITIVE	Omicron (BA.1) NEGATIVE	29.1166	Undetermined	30.8511
CVS019413CLIU	2022-02-05	S_Värmland	POSITIVE	Omicron (BA.1) NEGATIVE	23.0011	Undetermined	32.4492
CVS019414CLIU	2022-02-01	W_Dalarna	POSITIVE	Omicron (BA.1) POSITIVE	24.0533	26.0227	30.2927
CVS019415CLIU	2022-01-28	W_Dalarna	POSITIVE	Omicron (BA.1) POSITIVE	35.882	36.4849	30.8181
CVS019416CLIU	2022-01-27	U_Västmanland	POSITIVE	Omicron (BA.1) POSITIVE	27.0619	29.2443	30.7517
CVS019417CLIU	2022-03-05	U_Västmanland	POSITIVE	Omicron (BA.1) NEGATIVE	24.051	Undetermined	30.6705
CVS019418CLIU	2022-02-09	U_Västmanland	POSITIVE	Omicron (BA.1) NEGATIVE	32.6813	Undetermined	33.2229
CVS019419CLIU	2022-01-26	F_Jönköping	POSITIVE	Omicron (BA.1) NEGATIVE	21.1248	Undetermined	32.9095
CVS019420CLIU	2022-02-17	U_Västmanland	NEGATIVE		Undetermined	Undetermined	30.1905
CVS019421CLIU	2022-02-04	X_Gävleborg	NEGATIVE		Undetermined	Undetermined	29.4152
CVS019422CLIU	2022-02-19	Z_Jämtland/Härjedalen	POSITIVE	Omicron (BA.1) NEGATIVE	30.1812	Undetermined	31.9901
CVS019423CLIU	2022-01-29	G_Kronoberg	NEGATIVE		Undetermined	Undetermined	28.1706
CVS019424CLIU	2022-02-02	U_Västmanland	POSITIVE	Omicron (BA.1) NEGATIVE	27.9715	Undetermined	30.8022
CVS019425CLIU	2022-01-28	G_Kronoberg	POSITIVE	Omicron (BA.1) POSITIVE	25.4327	26.7133	30.7023
CVS019426CLIU	2022-02-02	S_Värmland	POSITIVE	Omicron (BA.1) NEGATIVE	19.6216	Undetermined	28.2843
CVS019427CLIU	2022-02-07	C_Uppsala	NEGATIVE		Undetermined	Undetermined	28.953
CVS019428CLIU	2022-02-09	X_Gävleborg	NEGATIVE		Undetermined	Undetermined	32.864
CVS019429CLIU	2022-02-03	W_Dalarna	NEGATIVE		Undetermined	Undetermined	34.5053
CVS019430CLIU	2022-02-01	U_Västmanland	POSITIVE	Omicron (BA.1) POSITIVE	34.1009	38.651	32.5695
CVS019431CLIU	2022-01-30	W_Dalarna	POSITIVE	Omicron (BA.1) NEGATIVE	19.8888	Undetermined	33.8755
CVS019432CLIU	2022-01-29	S_Värmland	NEGATIVE		Undetermined	Undetermined	29.8243
CVS019433CLIU	2022-02-09	Y_Västernorrland	POSITIVE	Omicron (BA.1) NEGATIVE	34.915	Undetermined	32.4118
CVS019434CLIU	2022-01-26	S_Värmland	POSITIVE	Omicron (BA.1) NEGATIVE	26.1072	Undetermined	28.8224
CVS019435CLIU	2022-02-04	G_Kronoberg	NEGATIVE		Undetermined	Undetermined	31.538
CVS019436CLIU	2022-01-27	Y_Västernorrland	NEGATIVE		Undetermined	Undetermined	30.628
CVS019437CLIU	2022-02-01	X_Gävleborg	POSITIVE	Omicron (BA.1) NEGATIVE	23.8609	Undetermined	32.0523
CVS019438CLIU	2022-02-18	Y_Västernorrland	NEGATIVE		Undetermined	Undetermined	31
CVS019439CLIU	2022-01-28	X_Gävleborg	NEGATIVE		Undetermined	Undetermined	29.5868
CVS019440CLIU	2022-01-28	S_Värmland	POSITIVE	Omicron (BA.1) NEGATIVE	34.1739	Undetermined	36.5151
CVS019441CLIU	2022-02-17	W_Dalarna	NEGATIVE		Undetermined	Undetermined	31.7976
CVS019442CLIU	2022-01-27	C_Uppsala	POSITIVE	Omicron (BA.1) NEGATIVE	19.6162	Undetermined	26.0402
CVS019443CLIU	2022-01-28	Y_Västernorrland	NEGATIVE		Undetermined	Undetermined	34.546
CVS019444CLIU	2022-02-12	U_Västmanland	NEGATIVE		Undetermined	Undetermined	32.7116
CVS019445CLIU	2022-01-27	G_Kronoberg	POSITIVE	Omicron (BA.1) NEGATIVE	22.6415	Undetermined	25.4039
CVS019446CLIU	2022-01-29	Y_Västernorrland	POSITIVE	Omicron (BA.1) POSITIVE	23.1328	25.004	31.8403
CVS019447CLIU	2022-01-27	S_Värmland	NEGATIVE		Undetermined	Undetermined	31.2507
CVS019448CLIU	2022-02-02	Y_Västernorrland	NEGATIVE		Undetermined	Undetermined	31.6423
CVS019449CLIU	2022-02-16	Z_Jämtland/Härjedalen	NEGATIVE		Undetermined	Undetermined	29.2212
CVS019450CLIU	2022-02-04	X_Gävleborg	NEGATIVE		Undetermined	Undetermined	31.0538
CVS019451CLIU	2022-02-08	G_Kronoberg	POSITIVE	Omicron (BA.1) POSITIVE	23.3437	26.0434	36.742
CVS019452CLIU	2022-02-03	S_Värmland	NEGATIVE		Undetermined	Undetermined	33.6721
CVS019453CLIU	2022-02-05	G_Kronoberg	POSITIVE	Omicron (BA.1) NEGATIVE	19.8991	Undetermined	27.0972
CVS019454CLIU	2022-02-04	Y_Västernorrland	NEGATIVE		Undetermined	Undetermined	31.6711
CVS019455CLIU	2022-02-02	W_Dalarna	POSITIVE	Omicron (BA.1) NEGATIVE	24.2084	Undetermined	Undetermined
CVS019456CLIU	2022-01-29	C_Uppsala	POSITIVE	Omicron (BA.1) NEGATIVE	25.2998	Undetermined	27.8727
CVS019457CLIU	2022-01-27	U_Västmanland	NEGATIVE		Undetermined	Undetermined	33.7585
CVS019458CLIU	2022-02-03	G_Kronoberg	NEGATIVE		Undetermined	Undetermined	28.0594
CVS019459CLIU	2022-02-01	F_Jönköping	POSITIVE	Omicron (BA.1) NEGATIVE	20.084	Undetermined	34.7531
CVS019460CLIU	2022-02-01	Y_Västernorrland	POSITIVE	Omicron (BA.1) POSITIVE	25.8277	27.2868	26.5839
CVS019461CLIU	2022-01-27	S_Värmland	NEGATIVE		Undetermined	Undetermined	33.6624
CVS019462CLIU	2022-02-08	U_Västmanland	NEGATIVE		Undetermined	Undetermined	33.805
CVS019463CLIU	2022-02-08	W_Dalarna	POSITIVE	Omicron (BA.1) POSITIVE	22.4699	25.0019	33.1818
CVS019464CLIU	2022-02-01	G_Kronoberg	POSITIVE	Omicron (BA.1) NEGATIVE	19.5772	Undetermined	29.0235
CVS019465CLIU	2022-02-09	F_Jönköping	NEGATIVE		Undetermined	Undetermined	33.0856
CVS019466CLIU	2022-02-01	U_Västmanland	NEGATIVE		Undetermined	Undetermined	30.2863
CVS019467CLIU	2022-02-18	Y_Västernorrland	NEGATIVE		Undetermined	Undetermined	33.0058
CVS019468CLIU	2022-02-01	X_Gävleborg	POSITIVE	Omicron (BA.1) POSITIVE	29.8762	32.6139	29.594
CVS019469CLIU	2022-02-19	X_Gävleborg	POSITIVE	Omicron (BA.1) POSITIVE	26.6664	29.8633	33.1249
CVS019470CLIU	2022-01-26	C_Uppsala	POSITIVE	Omicron (BA.1) POSITIVE	24.0931	24.7117	28.4576
CVS019471CLIU	2022-01-28	F_Jönköping	POSITIVE	Omicron (BA.1) POSITIVE	32.9022	34.8031	32.8836
CVS019472CLIU	2022-01-28	W_Dalarna	NEGATIVE		Undetermined	Undetermined	33.0344
CVS019473CLIU	2022-02-03	U_Västmanland	NEGATIVE		Undetermined	Undetermined	34.171
CVS019474CLIU	2022-02-01	F_Jönköping	POSITIVE	Omicron (BA.1) POSITIVE	24.9841	26.2793	34.7248
CVS019475CLIU	2022-01-27	G_Kronoberg	POSITIVE	Omicron (BA.1) POSITIVE	26.2082	27.6605	35.2403
CVS019476CLIU	2022-02-03	G_Kronoberg	NEGATIVE		Undetermined	Undetermined	32.6343
CVS019477CLIU	2022-01-27	U_Västmanland	NEGATIVE		Undetermined	Undetermined	29.2971
CVS019478CLIU	2022-02-03	G_Kronoberg	POSITIVE	Omicron (BA.1) POSITIVE	26.067	28.3806	30.711
CVS019479CLIU	2022-01-29	F_Jönköping	NEGATIVE		Undetermined	Undetermined	32.7178
CVS019480CLIU	2022-01-29	X_Gävleborg	POSITIVE	Omicron (BA.1) NEGATIVE	27.24	Undetermined	31.6578
CVS019481CLIU	2022-02-08	S_Värmland	POSITIVE	Omicron (BA.1) POSITIVE	26.7214	29.0626	34.9558
CVS019482CLIU	2022-02-03	W_Dalarna	POSITIVE	Omicron (BA.1) POSITIVE	20.7203	21.9609	34.9741
CVS019483CLIU	2022-01-28	G_Kronoberg	NEGATIVE		Undetermined	Undetermined	33.9805
CVS019484CLIU	2022-01-27	U_Västmanland	POSITIVE	Omicron (BA.1) POSITIVE	17.4447	18.9444	31.8398
CVS019485CLIU	2022-01-28	X_Gävleborg	NEGATIVE		Undetermined	Undetermined	30.4513
CVS019486CLIU	2022-01-31	S_Värmland	POSITIVE	Omicron (BA.1) NEGATIVE	32.5787	Undetermined	31.5443
CVS019487CLIU	2022-01-29	F_Jönköping	POSITIVE	Omicron (BA.1) POSITIVE	23.0694	25.1243	29.2188
CVS019488CLIU	2022-02-01	G_Kronoberg	POSITIVE	Omicron (BA.1) POSITIVE	28.1859	31.8728	28.3482
CVS019489CLIU	2022-01-27	U_Västmanland	NEGATIVE		Undetermined	Undetermined	30.9781
CVS019490CLIU	2022-02-01	X_Gävleborg	POSITIVE	Omicron (BA.1) NEGATIVE	24.1644	Undetermined	35.045
CVS019491CLIU	2022-02-05	X_Gävleborg	POSITIVE	Omicron (BA.1) POSITIVE	24.4711	25.8025	31.9491
CVS019492CLIU	2022-01-27	U_Västmanland	NEGATIVE		Undetermined	Undetermined	28.8109
CVS019493CLIU	2022-02-23	S_Värmland	POSITIVE	Omicron (BA.1) POSITIVE	27.4719	29.9583	32.3486
CVS019494CLIU	2022-01-27	G_Kronoberg	NEGATIVE		Undetermined	Undetermined	30.9902
CVS019495CLIU	2022-02-01	S_Värmland	NEGATIVE		Undetermined	Undetermined	29.9357
CVS019496CLIU	2022-01-28	Z_Jämtland/Härjedalen	POSITIVE	Omicron (BA.1) POSITIVE	22.2208	24.0279	24.4625
CVS019497CLIU	2022-01-28	G_Kronoberg	POSITIVE	Omicron (BA.1) NEGATIVE	22.4522	Undetermined	33.5797
CVS019498CLIU	2022-01-28	F_Jönköping	NEGATIVE		Undetermined	Undetermined	29.1365
CVS019499CLIU	2022-01-28	S_Värmland	NEGATIVE		Undetermined	Undetermined	32.3747
CVS019500CLIU	2022-01-29	W_Dalarna	NEGATIVE		Undetermined	Undetermined	35.4391
CVS019501CLIU	2022-02-01	G_Kronoberg	POSITIVE	Omicron (BA.1) NEGATIVE	19.7726	Undetermined	26.5184
CVS019502CLIU	2022-02-04	Y_Västernorrland	NEGATIVE		Undetermined	Undetermined	33.8775
CVS019503CLIU	2022-01-29	Z_Jämtland/Härjedalen	POSITIVE	Omicron (BA.1) NEGATIVE	20.9617	Undetermined	33.6046
CVS019504CLIU	2022-02-03	S_Värmland	NEGATIVE		Undetermined	Undetermined	31.3199
CVS019505CLIU	2022-02-09	S_Värmland	NEGATIVE		Undetermined	Undetermined	26.5115
CVS019506CLIU	2022-02-01	Y_Västernorrland	POSITIVE	Omicron (BA.1) NEGATIVE	23.5111	Undetermined	36.7624
CVS019507CLIU	2022-03-04	U_Västmanland	POSITIVE	Omicron (BA.1) NEGATIVE	24.6254	Undetermined	31.4859
CVS019508CLIU	2022-01-28	U_Västmanland	NEGATIVE		Undetermined	Undetermined	30.5415
CVS019509CLIU	2022-02-08	Z_Jämtland/Härjedalen	NEGATIVE		Undetermined	Undetermined	33.2934
CVS019510CLIU	2022-02-01	X_Gävleborg	POSITIVE	Omicron (BA.1) POSITIVE	22.2211	23.3337	28.846
CVS019511CLIU	2022-01-28	C_Uppsala	POSITIVE	Omicron (BA.1) POSITIVE	33.7878	34.533	25.7569
CVS019512CLIU	2022-01-28	U_Västmanland	POSITIVE	Omicron (BA.1) POSITIVE	24.1851	25.5933	28.995
CVS019513CLIU	2022-02-01	Y_Västernorrland	POSITIVE	Omicron (BA.1) POSITIVE	21.8463	22.6383	33.2466
CVS019514CLIU	2022-02-15	U_Västmanland	NEGATIVE		Undetermined	Undetermined	32.9382
CVS019515CLIU	2022-02-19	W_Dalarna	POSITIVE	Omicron (BA.1) NEGATIVE	20.3267	Undetermined	31.8901
CVS019516CLIU	2022-01-27	U_Västmanland	POSITIVE	Omicron (BA.1) POSITIVE	23.4037	24.9977	31.5479
CVS019517CLIU	2022-02-22	S_Värmland	POSITIVE	Omicron (BA.1) NEGATIVE	30.4255	Undetermined	31.7738
CVS019518CLIU	2022-01-30	S_Värmland	NEGATIVE		Undetermined	Undetermined	34.3245
CVS019519CLIU	2022-01-28	U_Västmanland	POSITIVE	Omicron (BA.1) NEGATIVE	23.6999	Undetermined	31.006
CVS019520CLIU	2022-02-02	C_Uppsala	NEGATIVE		Undetermined	Undetermined	29.0275
CVS019521CLIU	2022-01-30	C_Uppsala	POSITIVE	Omicron (BA.1) POSITIVE	26.3848	27.8478	26.5522
CVS019522CLIU	2022-02-09	S_Värmland	POSITIVE	Omicron (BA.1) NEGATIVE	24.4453	Undetermined	31.0912
CVS019523CLIU	2022-01-27	W_Dalarna	NEGATIVE		Undetermined	Undetermined	29.6577
CVS019524CLIU	2022-02-10	S_Värmland	POSITIVE	Omicron (BA.1) POSITIVE	24.2944	30.9669	34.0966
CVS019525CLIU	2022-02-01	U_Västmanland	POSITIVE	Omicron (BA.1) POSITIVE	25.032	28.9131	33.0347
CVS019526CLIU	2022-01-27	X_Gävleborg	NEGATIVE		Undetermined	Undetermined	32.3029
CVS019527CLIU	2022-02-01	W_Dalarna	POSITIVE	Omicron (BA.1) NEGATIVE	34.1182	Undetermined	31.3863
CVS019528CLIU	2022-02-25	G_Kronoberg	POSITIVE	Omicron (BA.1) NEGATIVE	22.6318	Undetermined	33.875
CVS019529CLIU	2022-01-29	S_Värmland	NEGATIVE		Undetermined	Undetermined	28.9669
CVS019530CLIU	2022-01-27	U_Västmanland	POSITIVE	Omicron (BA.1) NEGATIVE	20.6049	Undetermined	31.0532
CVS019531CLIU	2022-01-27	F_Jönköping	NEGATIVE		Undetermined	Undetermined	30.1928
CVS019532CLIU	2022-01-29	S_Värmland	NEGATIVE		Undetermined	Undetermined	30.0042
CVS019533CLIU	2022-02-05	U_Västmanland	NEGATIVE		Undetermined	Undetermined	34.1054
CVS019534CLIU	2022-02-05	X_Gävleborg	POSITIVE	Omicron (BA.1) NEGATIVE	27.1156	Undetermined	29.6169
CVS019535CLIU	2022-02-02	S_Värmland	POSITIVE	Omicron (BA.1) POSITIVE	24.7203	26.0932	32.0632
CVS019536CLIU	2022-02-01	U_Västmanland	NEGATIVE		Undetermined	Undetermined	26.9694
CVS019537CLIU	2022-02-05	S_Värmland	NEGATIVE		Undetermined	Undetermined	33.38
CVS019538CLIU	2022-01-27	F_Jönköping	NEGATIVE		Undetermined	Undetermined	29.3159
CVS019539CLIU	2022-02-22	G_Kronoberg	POSITIVE	Omicron (BA.1) NEGATIVE	25.1764	Undetermined	28.9452
CVS019540CLIU	2022-02-01	G_Kronoberg	NEGATIVE		Undetermined	Undetermined	34.1339
CVS019541CLIU	2022-02-02	G_Kronoberg	POSITIVE	Omicron (BA.1) NEGATIVE	26.3286	Undetermined	31.2487
CVS019542CLIU	2022-02-01	W_Dalarna	NEGATIVE		Undetermined	Undetermined	26.8445
CVS019543CLIU	2022-02-02	W_Dalarna	NEGATIVE		Undetermined	Undetermined	32.169
CVS019544CLIU	2022-02-10	S_Värmland	NEGATIVE		Undetermined	Undetermined	32.6595
CVS019545CLIU	2022-01-29	Y_Västernorrland	POSITIVE	Omicron (BA.1) NEGATIVE	21.8053	Undetermined	28.9045
CVS019546CLIU	2022-01-29	G_Kronoberg	POSITIVE	Omicron (BA.1) NEGATIVE	24.1859	Undetermined	31.018
CVS019547CLIU	2022-02-24	W_Dalarna	POSITIVE	Omicron (BA.1) NEGATIVE	31.9732	Undetermined	33.0405
CVS019548CLIU	2022-02-03	C_Uppsala	POSITIVE	Omicron (BA.1) NEGATIVE	30.7661	Undetermined	28.7188
CVS019549CLIU	2022-02-08	W_Dalarna	POSITIVE	Omicron (BA.1) NEGATIVE	22.7792	Undetermined	32.9825
CVS019550CLIU	2022-01-27	G_Kronoberg	NEGATIVE		Undetermined	Undetermined	31.4295
CVS019551CLIU	2022-01-28	S_Värmland	NEGATIVE		Undetermined	Undetermined	30.2841
CVS019552CLIU	2022-01-29	W_Dalarna	NEGATIVE		Undetermined	Undetermined	36.0546
CVS019553CLIU	2022-01-27	C_Uppsala	POSITIVE	Omicron (BA.1) POSITIVE	23.2457	23.355	24.7026
CVS019554CLIU	2022-01-28	S_Värmland	NEGATIVE		Undetermined	Undetermined	29.8845
CVS019555CLIU	2022-01-28	G_Kronoberg	POSITIVE	Omicron (BA.1) NEGATIVE	22.2342	Undetermined	29.9485
CVS019556CLIU	2022-02-01	W_Dalarna	NEGATIVE		Undetermined	Undetermined	30.6986
CVS019557CLIU	2022-02-01	U_Västmanland	NEGATIVE		Undetermined	Undetermined	33.3451
CVS019558CLIU	2022-02-02	S_Värmland	NEGATIVE		Undetermined	Undetermined	32.5093
CVS019559CLIU	2022-02-03	Y_Västernorrland	NEGATIVE		Undetermined	Undetermined	27.402
CVS019560CLIU	2022-01-29	X_Gävleborg	NEGATIVE		Undetermined	Undetermined	35.4874
CVS019561CLIU	2022-02-10	U_Västmanland	POSITIVE	Omicron (BA.1) NEGATIVE	27.8773	Undetermined	39.1512
CVS019562CLIU	2022-01-30	S_Värmland	POSITIVE	Omicron (BA.1) NEGATIVE	20.3362	Undetermined	30.2404
CVS019563CLIU	2022-02-22	S_Värmland	POSITIVE	Omicron (BA.1) NEGATIVE	24.5276	Undetermined	35.0803
CVS019564CLIU	2022-01-31	U_Västmanland	POSITIVE	Omicron (BA.1) POSITIVE	23.2451	25.1338	32.0947
CVS019565CLIU	2022-02-03	X_Gävleborg	POSITIVE	Omicron (BA.1) NEGATIVE	22.9043	Undetermined	30.1759
CVS019566CLIU	2022-02-04	X_Gävleborg	POSITIVE	Omicron (BA.1) POSITIVE	21.0595	23.3229	34.0371
CVS019567CLIU	2022-01-26	F_Jönköping	POSITIVE	Omicron (BA.1) NEGATIVE	21.4656	Undetermined	33.9198
CVS019568CLIU	2022-02-01	G_Kronoberg	NEGATIVE		Undetermined	Undetermined	28.0473
CVS019569CLIU	2022-01-29	C_Uppsala	POSITIVE	Omicron (BA.1) POSITIVE	27.1253	28.847	29.2082
CVS019570CLIU	2022-01-27	S_Värmland	POSITIVE	Omicron (BA.1) POSITIVE	25.8373	27.4173	33.6973
CVS019571CLIU	2022-02-05	W_Dalarna	POSITIVE	Omicron (BA.1) POSITIVE	23.1599	24.238	29.6607
CVS019572CLIU	2022-02-01	U_Västmanland	NEGATIVE		Undetermined	Undetermined	31.3477
CVS019573CLIU	2022-02-17	S_Värmland	NEGATIVE		Undetermined	Undetermined	28.4192
CVS019574CLIU	2022-02-01	S_Värmland	POSITIVE	Omicron (BA.1) NEGATIVE	25.2392	Undetermined	34.8917
CVS019575CLIU	2022-02-04	S_Värmland	POSITIVE	Omicron (BA.1) POSITIVE	21.7138	23.4731	27.452
CVS019576CLIU	2022-01-28	Z_Jämtland/Härjedalen	NEGATIVE		Undetermined	Undetermined	32.1448
CVS019577CLIU	2022-01-28	S_Värmland	POSITIVE	Omicron (BA.1) POSITIVE	23.8428	24.4849	30.0104
CVS019578CLIU	2022-01-30	U_Västmanland	NEGATIVE		Undetermined	Undetermined	35.6357
CVS019579CLIU	2022-02-10	U_Västmanland	NEGATIVE		Undetermined	Undetermined	33.1077
CVS019580CLIU	2022-02-01	X_Gävleborg	POSITIVE	Omicron (BA.1) POSITIVE	25.8884	28.0283	33.1329
CVS019581CLIU	2022-02-03	U_Västmanland	POSITIVE	Omicron (BA.1) NEGATIVE	35.6824	Undetermined	31.4035
CVS019582CLIU	2022-01-27	C_Uppsala	POSITIVE	Omicron (BA.1) POSITIVE	32.7127	34.2995	30.9113
CVS019583CLIU	2022-02-03	W_Dalarna	NEGATIVE		Undetermined	Undetermined	29.4294
CVS019584CLIU	2022-02-03	G_Kronoberg	POSITIVE	Omicron (BA.1) NEGATIVE	29.1334	Undetermined	32.8473
CVS019585CLIU	2022-02-05	W_Dalarna	POSITIVE	Omicron (BA.1) POSITIVE	25.295	27.525	Undetermined
CVS019586CLIU	2022-02-01	U_Västmanland	POSITIVE	Omicron (BA.1) NEGATIVE	23.8947	Undetermined	31.3108
CVS019587CLIU	2022-01-30	C_Uppsala	NEGATIVE		Undetermined	Undetermined	27.9891
CVS019588CLIU	2022-02-01	F_Jönköping	POSITIVE	Omicron (BA.1) POSITIVE	32.7379	34.1766	29.1703
CVS019589CLIU	2022-02-04	S_Värmland	NEGATIVE		Undetermined	Undetermined	30.4518
CVS019590CLIU	2022-02-16	G_Kronoberg	POSITIVE	Omicron (BA.1) NEGATIVE	24.6501	Undetermined	32.8755
CVS019591CLIU	2022-01-27	X_Gävleborg	POSITIVE	Omicron (BA.1) NEGATIVE	29.1266	Undetermined	33.2528
CVS019592CLIU	2022-01-28	W_Dalarna	POSITIVE	Omicron (BA.1) POSITIVE	17.9579	18.9476	28.7514
CVS019593CLIU	2022-01-28	W_Dalarna	NEGATIVE		Undetermined	Undetermined	27.4463
CVS019594CLIU	2022-01-28	G_Kronoberg	NEGATIVE		Undetermined	Undetermined	31.7017
CVS019595CLIU	2022-02-03	G_Kronoberg	POSITIVE	Omicron (BA.1) NEGATIVE	22.1548	Undetermined	31.979
CVS019596CLIU	2022-02-02	G_Kronoberg	POSITIVE	Omicron (BA.1) NEGATIVE	22.9286	Undetermined	31.0402
CVS019597CLIU	2022-01-26	Y_Västernorrland	NEGATIVE		Undetermined	Undetermined	28.4664
CVS019598CLIU	2022-03-08	W_Dalarna	NEGATIVE		Undetermined	Undetermined	35.5142
CVS019599CLIU	2022-01-30	U_Västmanland	POSITIVE	Omicron (BA.1) NEGATIVE	23.453	Undetermined	30.3002
CVS019600CLIU	2022-01-30	X_Gävleborg	POSITIVE	Omicron (BA.1) POSITIVE	22.3881	24.2316	33.7529
CVS019601CLIU	2022-02-08	Z_Jämtland/Härjedalen	POSITIVE	Omicron (BA.1) POSITIVE	31.8062	34.968	34.4641
CVS019602CLIU	2022-01-28	U_Västmanland	POSITIVE	Omicron (BA.1) POSITIVE	27.7909	32.624	30.9791
CVS019603CLIU	2022-02-05	W_Dalarna	POSITIVE	Omicron (BA.1) POSITIVE	28.7169	30.6711	30.3004
CVS019604CLIU	2022-01-28	W_Dalarna	NEGATIVE		Undetermined	Undetermined	28.9752
CVS019605CLIU	2022-01-30	S_Värmland	POSITIVE	Omicron (BA.1) NEGATIVE	19.1684	Undetermined	27.8267
CVS019606CLIU	2022-01-27	W_Dalarna	POSITIVE	Omicron (BA.1) POSITIVE	24.634	26.7925	34.0435
CVS019607CLIU	2022-02-18	X_Gävleborg	NEGATIVE		Undetermined	Undetermined	34.306
CVS019608CLIU	2022-02-09	X_Gävleborg	POSITIVE	Omicron (BA.1) NEGATIVE	23.801	Undetermined	34.7464
CVS019609CLIU	2022-01-27	Z_Jämtland/Härjedalen	NEGATIVE		Undetermined	Undetermined	31.2423
CVS019610CLIU	2022-02-05	U_Västmanland	NEGATIVE		Undetermined	Undetermined	38.3558
CVS019611CLIU	2022-01-28	U_Västmanland	POSITIVE	Omicron (BA.1) NEGATIVE	35.8407	Undetermined	28.7872
CVS019612CLIU	2022-02-10	Y_Västernorrland	POSITIVE	Omicron (BA.1) NEGATIVE	24.4044	Undetermined	30.0698
CVS019613CLIU	2022-02-02	X_Gävleborg	NEGATIVE		Undetermined	Undetermined	34.5307
CVS019614CLIU	2022-02-04	W_Dalarna	NEGATIVE		Undetermined	Undetermined	28.0796
CVS019615CLIU	2022-03-05	X_Gävleborg	NEGATIVE		Undetermined	Undetermined	31.9814
CVS019616CLIU	2022-02-01	W_Dalarna	POSITIVE	Omicron (BA.1) NEGATIVE	35.427	Undetermined	30.5252
CVS019617CLIU	2022-02-01	W_Dalarna	POSITIVE	Omicron (BA.1) NEGATIVE	20.9393	Undetermined	27.5721
CVS019618CLIU	2022-02-05	S_Värmland	POSITIVE	Omicron (BA.1) NEGATIVE	22.7157	Undetermined	30.4897
CVS019619CLIU	2022-01-28	G_Kronoberg	POSITIVE	Omicron (BA.1) POSITIVE	23.1018	25.3489	29.2683
CVS019620CLIU	2022-01-30	C_Uppsala	NEGATIVE		Undetermined	Undetermined	26.6477
CVS019621CLIU	2022-02-03	U_Västmanland	NEGATIVE		Undetermined	Undetermined	35.9147
CVS019622CLIU	2022-02-03	W_Dalarna	NEGATIVE		Undetermined	Undetermined	30.3087
CVS019623CLIU	2022-01-28	W_Dalarna	POSITIVE	Omicron (BA.1) NEGATIVE	21.202	Undetermined	29.6181
CVS019624CLIU	2022-01-28	S_Värmland	NEGATIVE		Undetermined	Undetermined	29.5791
CVS019625CLIU	2022-02-16	Y_Västernorrland	POSITIVE	Omicron (BA.1) POSITIVE	25.1742	27.5212	32.2122
CVS019626CLIU	2022-02-11	S_Värmland	NEGATIVE		Undetermined	Undetermined	27.351
CVS019627CLIU	2022-01-27	U_Västmanland	NEGATIVE		Undetermined	Undetermined	34.2773
CVS019628CLIU	2022-02-08	G_Kronoberg	NEGATIVE		Undetermined	Undetermined	27.1017
CVS019629CLIU	2022-02-01	G_Kronoberg	POSITIVE	Omicron (BA.1) POSITIVE	21.8936	23.543	31.9244
CVS019630CLIU	2022-02-02	S_Värmland	POSITIVE	Omicron (BA.1) POSITIVE	29.7446	31.4248	28.6285
CVS019631CLIU	2022-01-29	F_Jönköping	POSITIVE	Omicron (BA.1) NEGATIVE	32.089	Undetermined	36.791
CVS019632CLIU	2022-01-27	G_Kronoberg	POSITIVE	Omicron (BA.1) NEGATIVE	20.2963	Undetermined	30.937
CVS019633CLIU	2022-01-27	Y_Västernorrland	POSITIVE	Omicron (BA.1) POSITIVE	26.7717	29	31.4525
CVS019634CLIU	2022-02-08	G_Kronoberg	NEGATIVE		Undetermined	Undetermined	28.4725
CVS019635CLIU	2022-02-09	S_Värmland	POSITIVE	Omicron (BA.1) NEGATIVE	23.4352	Undetermined	31.8046
CVS019636CLIU	2022-02-03	X_Gävleborg	NEGATIVE		Undetermined	Undetermined	34.2094
CVS019637CLIU	2022-02-05	S_Värmland	POSITIVE	Omicron (BA.1) NEGATIVE	24.6138	Undetermined	33.3574
CVS019638CLIU	2022-02-02	X_Gävleborg	POSITIVE	Omicron (BA.1) NEGATIVE	24.8719	Undetermined	34.466
CVS019639CLIU	2022-02-03	G_Kronoberg	POSITIVE	Omicron (BA.1) POSITIVE	31.6085	33.1175	28.1251
CVS019640CLIU	2022-02-17	X_Gävleborg	NEGATIVE		Undetermined	Undetermined	32.0258
CVS019641CLIU	2022-01-27	W_Dalarna	NEGATIVE		Undetermined	Undetermined	30.4415
CVS019642CLIU	2022-02-01	C_Uppsala	NEGATIVE		Undetermined	Undetermined	28.0217
CVS019643CLIU	2022-01-28	G_Kronoberg	NEGATIVE		Undetermined	Undetermined	27.6395
CVS019644CLIU	2022-01-28	S_Värmland	NEGATIVE		Undetermined	Undetermined	32.4568
CVS019645CLIU	2022-02-02	G_Kronoberg	POSITIVE	Omicron (BA.1) POSITIVE	24.5336	27.831	36.6713
CVS019646CLIU	2022-01-28	X_Gävleborg	NEGATIVE		Undetermined	Undetermined	29.8226
CVS019647CLIU	2022-02-01	Y_Västernorrland	NEGATIVE		Undetermined	Undetermined	29.6812
CVS019648CLIU	2022-02-23	X_Gävleborg	POSITIVE	Omicron (BA.1) NEGATIVE	22.8898	Undetermined	29.8508
CVS019649CLIU	2022-02-02	F_Jönköping	POSITIVE	Omicron (BA.1) POSITIVE	29.564	31.9322	30.9174
CVS019650CLIU	2022-01-27	F_Jönköping	POSITIVE	Omicron (BA.1) NEGATIVE	21.0905	Undetermined	29.5665
CVS019651CLIU	2022-01-29	Y_Västernorrland	POSITIVE	Omicron (BA.1) POSITIVE	23.7656	25.6412	29.2747
CVS019652CLIU	2022-02-05	G_Kronoberg	NEGATIVE		Undetermined	Undetermined	32.7013
CVS019653CLIU	2022-02-05	U_Västmanland	POSITIVE	Omicron (BA.1) POSITIVE	20.5773	21.7038	30.0892
CVS019654CLIU	2022-01-28	W_Dalarna	POSITIVE	Omicron (BA.1) POSITIVE	21.6974	22.7494	29.7281
CVS019655CLIU	2022-01-28	U_Västmanland	POSITIVE	Omicron (BA.1) POSITIVE	22.239	27.9339	29.9574
CVS019656CLIU	2022-02-03	Y_Västernorrland	NEGATIVE		Undetermined	Undetermined	27.6908
CVS019657CLIU	2022-02-11	Z_Jämtland/Härjedalen	POSITIVE	Omicron (BA.1) NEGATIVE	23.6947	Undetermined	27.5473
CVS019658CLIU	2022-01-27	F_Jönköping	NEGATIVE		Undetermined	Undetermined	30.0124
CVS019659CLIU	2022-01-28	C_Uppsala	NEGATIVE		Undetermined	Undetermined	24.5612
CVS019660CLIU	2022-02-01	Z_Jämtland/Härjedalen	POSITIVE	Omicron (BA.1) POSITIVE	23.8237	24.7535	27.4792
CVS019661CLIU	2022-01-29	C_Uppsala	POSITIVE	Omicron (BA.1) POSITIVE	22.8617	23.4744	25.5146
CVS019662CLIU	2022-02-01	C_Uppsala	NEGATIVE		Undetermined	Undetermined	25.361
CVS019663CLIU	2022-03-05	Y_Västernorrland	NEGATIVE		Undetermined	Undetermined	32.5564
CVS019664CLIU	2022-02-03	Y_Västernorrland	POSITIVE	Omicron (BA.1) POSITIVE	24.5555	26.4829	30.4428
CVS019665CLIU	2022-01-28	S_Värmland	NEGATIVE		Undetermined	Undetermined	30.2594
CVS019666CLIU	2022-01-27	U_Västmanland	NEGATIVE		Undetermined	Undetermined	31.8753
CVS019667CLIU	2022-03-08	W_Dalarna	NEGATIVE		Undetermined	Undetermined	29.9102
CVS019668CLIU	2022-02-03	G_Kronoberg	NEGATIVE		Undetermined	Undetermined	30.5226
CVS019669CLIU	2022-01-28	G_Kronoberg	NEGATIVE		Undetermined	Undetermined	28.6911
CVS019670CLIU	2022-01-30	C_Uppsala	NEGATIVE		Undetermined	Undetermined	25.2121
CVS019671CLIU	2022-02-03	F_Jönköping	POSITIVE	Omicron (BA.1) NEGATIVE	28.3853	Undetermined	30.1403
CVS019672CLIU	2022-01-27	U_Västmanland	POSITIVE	Omicron (BA.1) POSITIVE	25.402	27.2093	31.866
CVS019673CLIU	2022-02-01	C_Uppsala	POSITIVE	Omicron (BA.1) POSITIVE	31.8571	32.5618	26.6267
CVS019674CLIU	2022-02-11	Z_Jämtland/Härjedalen	NEGATIVE		Undetermined	Undetermined	27.5336
CVS019675CLIU	2022-01-29	Y_Västernorrland	POSITIVE	Omicron (BA.1) POSITIVE	28.1301	30.1772	30.3061
CVS019676CLIU	2022-01-29	C_Uppsala	NEGATIVE		Undetermined	Undetermined	28.0062
CVS019677CLIU	2022-01-27	S_Värmland	NEGATIVE		Undetermined	Undetermined	28.3697
CVS019678CLIU	2022-01-27	S_Värmland	POSITIVE	Omicron (BA.1) POSITIVE	22.3373	24.5138	29.5065
CVS019679CLIU	2022-01-31	S_Värmland	NEGATIVE		Undetermined	Undetermined	31.3334
CVS019680CLIU	2022-01-28	W_Dalarna	NEGATIVE		Undetermined	Undetermined	27.0187
CVS019681CLIU	2022-03-02	G_Kronoberg	POSITIVE	Omicron (BA.1) NEGATIVE	20.9833	Undetermined	32.2323
CVS019682CLIU	2022-02-02	G_Kronoberg	POSITIVE	Omicron (BA.1) NEGATIVE	34.2641	Undetermined	34.4862
CVS019683CLIU	2022-01-29	Y_Västernorrland	NEGATIVE		Undetermined	Undetermined	30.6476
CVS019684CLIU	2022-03-03	X_Gävleborg	POSITIVE	Omicron (BA.1) NEGATIVE	20.9467	Undetermined	33.6009
CVS019685CLIU	2022-02-03	S_Värmland	POSITIVE	Omicron (BA.1) POSITIVE	21.1433	22.6947	29.766
CVS019686CLIU	2022-02-03	G_Kronoberg	NEGATIVE		Undetermined	Undetermined	27.7658
CVS019687CLIU	2022-01-26	Z_Jämtland/Härjedalen	POSITIVE	Omicron (BA.1) POSITIVE	29.7034	33.3484	28.0651
CVS019688CLIU	2022-01-27	C_Uppsala	POSITIVE	Omicron (BA.1) POSITIVE	28.8589	30.2402	27.6993
CVS019689CLIU	2022-02-02	W_Dalarna	POSITIVE	Omicron (BA.1) POSITIVE	23.1702	24.6556	34.4581
CVS019690CLIU	2022-01-28	Z_Jämtland/Härjedalen	POSITIVE	Omicron (BA.1) NEGATIVE	28.4077	Undetermined	28.8778
CVS019691CLIU	2022-02-08	G_Kronoberg	POSITIVE	Omicron (BA.1) NEGATIVE	21.3993	Undetermined	32.9279
CVS019692CLIU	2022-02-01	W_Dalarna	NEGATIVE		Undetermined	Undetermined	34.727
CVS019693CLIU	2022-01-29	Z_Jämtland/Härjedalen	POSITIVE	Omicron (BA.1) NEGATIVE	19.1722	Undetermined	31.2687
CVS019694CLIU	2022-01-27	U_Västmanland	NEGATIVE		Undetermined	Undetermined	28.7051
CVS019695CLIU	2022-01-27	X_Gävleborg	POSITIVE	Omicron (BA.1) POSITIVE	24.0883	25.1651	30.6974
CVS019696CLIU	2022-02-02	U_Västmanland	POSITIVE	Omicron (BA.1) POSITIVE	17.1247	20.0279	29.258
CVS019697CLIU	2022-02-02	X_Gävleborg	NEGATIVE		Undetermined	Undetermined	28.8303
CVS019698CLIU	2022-02-02	X_Gävleborg	NEGATIVE		Undetermined	Undetermined	36.137
CVS019699CLIU	2022-02-19	W_Dalarna	NEGATIVE		Undetermined	Undetermined	32.2092
CVS019700CLIU	2022-01-26	F_Jönköping	POSITIVE	Omicron (BA.1) POSITIVE	22.5055	24.495	33.7398
CVS019701CLIU	2022-02-01	G_Kronoberg	POSITIVE	Omicron (BA.1) POSITIVE	19.1608	20.9427	31.0962
CVS019702CLIU	2022-02-08	G_Kronoberg	NEGATIVE		Undetermined	Undetermined	30.5779
CVS019703CLIU	2022-02-08	C_Uppsala	NEGATIVE		Undetermined	Undetermined	26.0376
CVS019704CLIU	2022-02-03	Y_Västernorrland	NEGATIVE		Undetermined	Undetermined	30.8292
CVS019705CLIU	2022-02-02	F_Jönköping	NEGATIVE		Undetermined	Undetermined	34.0901
CVS019706CLIU	2022-01-27	G_Kronoberg	POSITIVE	Omicron (BA.1) NEGATIVE	30.8855	Undetermined	36.832
CVS019707CLIU	2022-01-28	C_Uppsala	NEGATIVE		Undetermined	Undetermined	28.8631
CVS019708CLIU	2022-02-03	Y_Västernorrland	NEGATIVE		Undetermined	Undetermined	34.9457
CVS019709CLIU	2022-01-28	W_Dalarna	NEGATIVE		Undetermined	Undetermined	32.3003
CVS019710CLIU	2022-02-08	S_Värmland	NEGATIVE		Undetermined	Undetermined	28.3007
CVS019711CLIU	2022-02-01	W_Dalarna	POSITIVE	Omicron (BA.1) POSITIVE	32.0917	33.7827	34.6391
CVS019712CLIU	2022-02-01	U_Västmanland	NEGATIVE		Undetermined	Undetermined	33.5918
CVS019713CLIU	2022-02-04	X_Gävleborg	POSITIVE	Omicron (BA.1) NEGATIVE	31.4017	Undetermined	30.5381
CVS019714CLIU	2022-02-01	W_Dalarna	NEGATIVE		Undetermined	Undetermined	30.6664
CVS019715CLIU	2022-01-27	C_Uppsala	NEGATIVE		Undetermined	Undetermined	28.4357
CVS019716CLIU	2022-01-27	U_Västmanland	NEGATIVE		Undetermined	Undetermined	32.297
CVS019717CLIU	2022-02-02	G_Kronoberg	POSITIVE	Omicron (BA.1) NEGATIVE	26.3	Undetermined	33.1507
CVS019718CLIU	2022-02-03	Z_Jämtland/Härjedalen	NEGATIVE		Undetermined	Undetermined	28.0914
CVS019719CLIU	2022-02-08	X_Gävleborg	POSITIVE	Omicron (BA.1) NEGATIVE	18.9801	Undetermined	31.731
CVS019720CLIU	2022-02-01	W_Dalarna	NEGATIVE		Undetermined	Undetermined	29.0398
CVS019721CLIU	2022-02-01	F_Jönköping	POSITIVE	Omicron (BA.1) POSITIVE	22.7496	24.6193	31.4848
CVS019722CLIU	2022-02-03	X_Gävleborg	NEGATIVE		Undetermined	Undetermined	28.8079
CVS019723CLIU	2022-02-01	X_Gävleborg	POSITIVE	Omicron (BA.1) NEGATIVE	21.145	Undetermined	32.7903
CVS019724CLIU	2022-02-02	W_Dalarna	NEGATIVE		Undetermined	Undetermined	30.0995
CVS019725CLIU	2022-01-28	Z_Jämtland/Härjedalen	NEGATIVE		Undetermined	Undetermined	30.8931
CVS019726CLIU	2022-01-27	W_Dalarna	NEGATIVE		Undetermined	Undetermined	28.3208
CVS019727CLIU	2022-02-17	W_Dalarna	NEGATIVE		Undetermined	Undetermined	32.8306
CVS019728CLIU	2022-02-10	W_Dalarna	NEGATIVE		Undetermined	Undetermined	33.7704
CVS019729CLIU	2022-01-27	G_Kronoberg	NEGATIVE		Undetermined	Undetermined	31.4184
CVS019730CLIU	2022-02-05	X_Gävleborg	POSITIVE	Omicron (BA.1) POSITIVE	30.3948	32.3296	Undetermined
CVS019731CLIU	2022-03-01	X_Gävleborg	NEGATIVE		Undetermined	Undetermined	28.6225
CVS019732CLIU	2022-03-05	S_Värmland	POSITIVE	Omicron (BA.1) NEGATIVE	23.0182	Undetermined	31.3336
CVS019733CLIU	2022-01-26	Y_Västernorrland	POSITIVE	Omicron (BA.1) POSITIVE	26.9824	29.4518	30.1508
CVS019734CLIU	2022-02-03	S_Värmland	POSITIVE	Omicron (BA.1) POSITIVE	22.0675	23.4101	30.499
CVS019735CLIU	2022-01-28	X_Gävleborg	POSITIVE	Omicron (BA.1) NEGATIVE	28.2432	Undetermined	31.726
CVS019736CLIU	2022-01-27	X_Gävleborg	POSITIVE	Omicron (BA.1) POSITIVE	23.4865	25.1094	31.0207
CVS019737CLIU	2022-02-02	G_Kronoberg	POSITIVE	Omicron (BA.1) NEGATIVE	24.5466	Undetermined	28.9363
CVS019738CLIU	2022-01-27	U_Västmanland	POSITIVE	Omicron (BA.1) POSITIVE	20.6718	21.7128	29.3685
CVS019739CLIU	2022-02-05	U_Västmanland	POSITIVE	Omicron (BA.1) POSITIVE	26.199	27.6817	30.2987
CVS019740CLIU	2022-01-29	W_Dalarna	NEGATIVE		Undetermined	Undetermined	30.9357
CVS019741CLIU	2022-02-08	W_Dalarna	NEGATIVE		Undetermined	Undetermined	39.2635
CVS019742CLIU	2022-01-29	Y_Västernorrland	NEGATIVE		Undetermined	Undetermined	29.1798
CVS019743CLIU	2022-02-02	S_Värmland	NEGATIVE		Undetermined	Undetermined	30.4934
CVS019744CLIU	2022-01-28	G_Kronoberg	POSITIVE	Omicron (BA.1) NEGATIVE	27.597	Undetermined	25.9582
CVS019745CLIU	2022-03-04	Z_Jämtland/Härjedalen	NEGATIVE		Undetermined	Undetermined	33.0422
CVS019746CLIU	2022-01-26	F_Jönköping	POSITIVE	Omicron (BA.1) NEGATIVE	21.9444	Undetermined	32.0873
CVS019747CLIU	2022-02-04	G_Kronoberg	NEGATIVE		Undetermined	Undetermined	32.1471
CVS019748CLIU	2022-02-03	C_Uppsala	NEGATIVE		Undetermined	Undetermined	24.6646
CVS019749CLIU	2022-02-03	U_Västmanland	POSITIVE	Omicron (BA.1) POSITIVE	24.0509	26.8442	30.5014
CVS019750CLIU	2022-01-29	X_Gävleborg	NEGATIVE		Undetermined	Undetermined	29.4979
CVS019751CLIU	2022-01-28	G_Kronoberg	POSITIVE	Omicron (BA.1) POSITIVE	25.7807	28.7259	27.1592
CVS019752CLIU	2022-02-03	G_Kronoberg	POSITIVE	Omicron (BA.1) NEGATIVE	20.5227	Undetermined	33.5782
CVS019753CLIU	2022-01-27	C_Uppsala	POSITIVE	Omicron (BA.1) NEGATIVE	22.5002	Undetermined	29.729
CVS019754CLIU	2022-01-27	Z_Jämtland/Härjedalen	POSITIVE	Omicron (BA.1) NEGATIVE	23.5888	Undetermined	28.0341
CVS019755CLIU	2022-02-25	S_Värmland	POSITIVE	Omicron (BA.1) NEGATIVE	21.2626	Undetermined	29.5928
CVS019756CLIU	2022-01-29	Y_Västernorrland	NEGATIVE		Undetermined	Undetermined	27.7019
CVS019757CLIU	2022-02-09	U_Västmanland	POSITIVE	Omicron (BA.1) NEGATIVE	22.4606	Undetermined	32.0559
CVS019758CLIU	2022-01-29	Y_Västernorrland	POSITIVE	Omicron (BA.1) NEGATIVE	24.1767	Undetermined	27.9098
CVS019759CLIU	2022-02-01	W_Dalarna	POSITIVE	Omicron (BA.1) POSITIVE	27.4761	29.3976	31.3132
CVS019760CLIU	2022-01-27	C_Uppsala	POSITIVE	Omicron (BA.1) POSITIVE	32.9267	33.3504	26.3993
CVS019761CLIU	2022-02-08	W_Dalarna	POSITIVE	Omicron (BA.1) NEGATIVE	21.1851	Undetermined	34.757
CVS019762CLIU	2022-01-30	S_Värmland	POSITIVE	Omicron (BA.1) POSITIVE	33.4748	35.5402	36.0062
CVS019763CLIU	2022-02-08	U_Västmanland	POSITIVE	Omicron (BA.1) NEGATIVE	26.7034	Undetermined	28.5308
CVS019764CLIU	2022-02-26	X_Gävleborg	NEGATIVE		Undetermined	Undetermined	33.9154
CVS019765CLIU	2022-02-03	U_Västmanland	POSITIVE	Omicron (BA.1) POSITIVE	21.7077	24.686	33.6482
CVS019766CLIU	2022-01-28	S_Värmland	POSITIVE	Omicron (BA.1) POSITIVE	22.6987	24.7599	31.2798
CVS019767CLIU	2022-02-04	U_Västmanland	POSITIVE	Omicron (BA.1) NEGATIVE	34.0314	Undetermined	32.638
CVS019768CLIU	2022-01-28	W_Dalarna	NEGATIVE		Undetermined	Undetermined	31.7179
CVS019769CLIU	2022-01-28	G_Kronoberg	POSITIVE	Omicron (BA.1) NEGATIVE	23.9823	Undetermined	31.0908
CVS019770CLIU	2022-01-27	X_Gävleborg	NEGATIVE		Undetermined	Undetermined	28.5684
CVS019771CLIU	2022-01-27	Z_Jämtland/Härjedalen	POSITIVE	Omicron (BA.1) POSITIVE	28.6401	30.6861	29.8822
CVS019772CLIU	2022-02-10	S_Värmland	POSITIVE	Omicron (BA.1) NEGATIVE	31.0633	Undetermined	32.5716
CVS019773CLIU	2022-02-01	C_Uppsala	POSITIVE	Omicron (BA.1) POSITIVE	24.4175	25.5513	28.5485
CVS019774CLIU	2022-01-27	W_Dalarna	POSITIVE	Omicron (BA.1) NEGATIVE	24.023	Undetermined	33.3451
CVS019775CLIU	2022-02-05	X_Gävleborg	NEGATIVE		Undetermined	Undetermined	29.9003
CVS019776CLIU	2022-01-28	Y_Västernorrland	NEGATIVE		Undetermined	Undetermined	31.5201
CVS019777CLIU	2022-01-29	X_Gävleborg	POSITIVE	Omicron (BA.1) POSITIVE	24.8607	27.2829	31.4146
CVS019778CLIU	2022-02-01	F_Jönköping	NEGATIVE		Undetermined	Undetermined	29.7494
CVS019779CLIU	2022-01-27	W_Dalarna	POSITIVE	Omicron (BA.1) NEGATIVE	35.3679	Undetermined	33.2224
CVS019780CLIU	2022-01-27	Y_Västernorrland	POSITIVE	Omicron (BA.1) POSITIVE	29.083	31.0409	36.1242
CVS019781CLIU	2022-01-29	Y_Västernorrland	POSITIVE	Omicron (BA.1) POSITIVE	30.093	32.2089	33.0544
CVS019782CLIU	2022-01-26	F_Jönköping	POSITIVE	Omicron (BA.1) POSITIVE	23.9128	26.0476	34.0118
CVS019783CLIU	2022-01-29	C_Uppsala	NEGATIVE		Undetermined	Undetermined	28.3892
CVS019784CLIU	2022-02-01	W_Dalarna	POSITIVE	Omicron (BA.1) POSITIVE	27.0748	28.628	27.4927
CVS019785CLIU	2022-02-01	Y_Västernorrland	POSITIVE	Omicron (BA.1) POSITIVE	22.8766	24.5983	30.2047
CVS019786CLIU	2022-02-22	U_Västmanland	POSITIVE	Omicron (BA.1) POSITIVE	31.1716	33.2829	31.2266
CVS019787CLIU	2022-02-08	C_Uppsala	NEGATIVE		Undetermined	Undetermined	27.4789
CVS019788CLIU	2022-02-08	Y_Västernorrland	POSITIVE	Omicron (BA.1) NEGATIVE	25.3794	Undetermined	32.2521
CVS019789CLIU	2022-02-08	C_Uppsala	POSITIVE	Omicron (BA.1) NEGATIVE	28.7209	Undetermined	30.4372
CVS019790CLIU	2022-02-08	U_Västmanland	NEGATIVE		Undetermined	Undetermined	35.1952
CVS019791CLIU	2022-01-29	X_Gävleborg	POSITIVE	Omicron (BA.1) POSITIVE	30.2982	31.917	37.5036
CVS019792CLIU	2022-01-27	C_Uppsala	NEGATIVE		Undetermined	Undetermined	30.4717
CVS019793CLIU	2022-02-15	X_Gävleborg	POSITIVE	Omicron (BA.1) NEGATIVE	34.0798	Undetermined	35.1618
CVS019794CLIU	2022-02-05	Y_Västernorrland	NEGATIVE		Undetermined	Undetermined	31.1725
CVS019795CLIU	2022-02-01	U_Västmanland	NEGATIVE		Undetermined	Undetermined	31.7096
CVS019796CLIU	2022-01-29	F_Jönköping	NEGATIVE		Undetermined	Undetermined	33.0524
CVS019797CLIU	2022-02-08	U_Västmanland	POSITIVE	Omicron (BA.1) NEGATIVE	21.1365	Undetermined	28.4689
CVS019798CLIU	2022-02-19	W_Dalarna	NEGATIVE		Undetermined	Undetermined	29.1259
CVS019799CLIU	2022-01-29	U_Västmanland	POSITIVE	Omicron (BA.1) POSITIVE	16.5236	31.8464	29.4095
CVS019800CLIU	2022-01-27	U_Västmanland	POSITIVE	Omicron (BA.1) POSITIVE	18.9631	19.9133	29.3038
CVS019801CLIU	2022-01-27	W_Dalarna	NEGATIVE		Undetermined	Undetermined	31.1562
CVS019802CLIU	2022-02-02	X_Gävleborg	POSITIVE	Omicron (BA.1) POSITIVE	22.7901	25.8729	32.1942
CVS019803CLIU	2022-02-15	F_Jönköping	POSITIVE	Omicron (BA.1) POSITIVE	20.9975	22.968	30.3279
CVS019804CLIU	2022-01-28	S_Värmland	POSITIVE	Omicron (BA.1) NEGATIVE	20.6723	Undetermined	30.9266
CVS019805CLIU	2022-02-03	S_Värmland	NEGATIVE		Undetermined	Undetermined	32.3199
CVS019806CLIU	2022-02-08	W_Dalarna	POSITIVE	Omicron (BA.1) NEGATIVE	26.7002	Undetermined	31.0225
CVS019807CLIU	2022-02-22	Z_Jämtland/Härjedalen	NEGATIVE		Undetermined	Undetermined	32.0084
CVS019808CLIU	2022-01-27	W_Dalarna	POSITIVE	Omicron (BA.1) POSITIVE	27.3732	29.2129	31.0787
CVS019809CLIU	2022-01-27	Z_Jämtland/Härjedalen	NEGATIVE		Undetermined	Undetermined	32.7711
CVS019810CLIU	2022-02-08	U_Västmanland	POSITIVE	Omicron (BA.1) POSITIVE	28.248	30.3424	27.7931
CVS019811CLIU	2022-02-03	S_Värmland	POSITIVE	Omicron (BA.1) POSITIVE	26.0158	27.8314	31.6345
CVS019812CLIU	2022-01-26	F_Jönköping	POSITIVE	Omicron (BA.1) NEGATIVE	25.0584	Undetermined	33.8345
CVS019813CLIU	2022-02-05	S_Värmland	NEGATIVE		Undetermined	Undetermined	30.3647
CVS019814CLIU	2022-02-07	C_Uppsala	POSITIVE	Omicron (BA.1) NEGATIVE	29.0781	Undetermined	27.5948
CVS019815CLIU	2022-01-29	W_Dalarna	NEGATIVE		Undetermined	Undetermined	31.7449
CVS019816CLIU	2022-01-28	W_Dalarna	POSITIVE	Omicron (BA.1) POSITIVE	25.322	26.724	28.7182
CVS019817CLIU	2022-02-01	Y_Västernorrland	NEGATIVE		Undetermined	Undetermined	30.0892
CVS019818CLIU	2022-01-28	G_Kronoberg	NEGATIVE		Undetermined	Undetermined	32.8847
CVS019819CLIU	2022-01-28	G_Kronoberg	POSITIVE	Omicron (BA.1) NEGATIVE	33.3488	Undetermined	32.2946
CVS019820CLIU	2022-02-01	S_Värmland	NEGATIVE		Undetermined	Undetermined	28.9572
CVS019821CLIU	2022-02-08	X_Gävleborg	NEGATIVE		Undetermined	Undetermined	31.9204
CVS019822CLIU	2022-01-28	X_Gävleborg	NEGATIVE		Undetermined	Undetermined	30.4448
CVS019823CLIU	2022-03-02	Y_Västernorrland	POSITIVE	Omicron (BA.1) NEGATIVE	25.1294	Undetermined	30.8572
CVS019824CLIU	2022-01-27	U_Västmanland	POSITIVE	Omicron (BA.1) NEGATIVE	17.9031	Undetermined	33.1316
CVS019825CLIU	2022-02-22	Y_Västernorrland	POSITIVE	Omicron (BA.1) NEGATIVE	32.691	Undetermined	35.2232
CVS019826CLIU	2022-02-08	U_Västmanland	POSITIVE	Omicron (BA.1) NEGATIVE	26.0956	Undetermined	29.4905
CVS019827CLIU	2022-02-01	F_Jönköping	POSITIVE	Omicron (BA.1) POSITIVE	24.2925	36.7174	30.7241
CVS019828CLIU	2022-02-17	S_Värmland	NEGATIVE		Undetermined	Undetermined	28.3514
CVS019829CLIU	2022-02-03	W_Dalarna	NEGATIVE		Undetermined	Undetermined	30.9655
CVS019830CLIU	2022-02-09	X_Gävleborg	POSITIVE	Omicron (BA.1) NEGATIVE	35.086	Undetermined	31.1527
CVS019831CLIU	2022-01-30	U_Västmanland	NEGATIVE		Undetermined	Undetermined	30.9359
CVS019832CLIU	2022-01-31	U_Västmanland	NEGATIVE		Undetermined	Undetermined	33.7114
CVS019833CLIU	2022-02-03	G_Kronoberg	POSITIVE	Omicron (BA.1) NEGATIVE	27.9028	Undetermined	28.6318
CVS019834CLIU	2022-03-04	X_Gävleborg	NEGATIVE		Undetermined	Undetermined	34.0756
CVS019835CLIU	2022-01-29	U_Västmanland	NEGATIVE		Undetermined	Undetermined	32.5952
CVS019836CLIU	2022-02-01	G_Kronoberg	POSITIVE	Omicron (BA.1) NEGATIVE	24.9841	Undetermined	29.7171
CVS019837CLIU	2022-02-01	F_Jönköping	NEGATIVE		Undetermined	Undetermined	28.9208
CVS019838CLIU	2022-01-26	F_Jönköping	POSITIVE	Omicron (BA.1) NEGATIVE	19.026	Undetermined	29.4558
CVS019839CLIU	2022-01-28	G_Kronoberg	POSITIVE	Omicron (BA.1) NEGATIVE	24.6678	Undetermined	30.9926
CVS019840CLIU	2022-02-10	Y_Västernorrland	POSITIVE	Omicron (BA.1) POSITIVE	30.1091	32.8807	31.4117
CVS019841CLIU	2022-01-31	U_Västmanland	POSITIVE	Omicron (BA.1) NEGATIVE	25.9348	Undetermined	31.5537
CVS019842CLIU	2022-01-29	C_Uppsala	POSITIVE	Omicron (BA.1) NEGATIVE	24.0271	Undetermined	26.7841
CVS019843CLIU	2022-02-03	C_Uppsala	NEGATIVE		Undetermined	Undetermined	27.5472
CVS019844CLIU	2022-01-27	C_Uppsala	NEGATIVE		Undetermined	Undetermined	26.321
CVS019845CLIU	2022-02-24	W_Dalarna	NEGATIVE		Undetermined	Undetermined	33.4801
CVS019846CLIU	2022-02-01	W_Dalarna	POSITIVE	Omicron (BA.1) NEGATIVE	25.5011	Undetermined	31.9393
CVS019847CLIU	2022-02-01	U_Västmanland	POSITIVE	Omicron (BA.1) NEGATIVE	32.972	Undetermined	35.4162
CVS019848CLIU	2022-01-27	Z_Jämtland/Härjedalen	POSITIVE	Omicron (BA.1) NEGATIVE	30.0108	Undetermined	31.3358
CVS019849CLIU	2022-02-03	X_Gävleborg	NEGATIVE		Undetermined	Undetermined	32.685
CVS019850CLIU	2022-02-02	X_Gävleborg	POSITIVE	Omicron (BA.1) NEGATIVE	23.4329	Undetermined	36.4322
CVS019851CLIU	2022-01-28	F_Jönköping	POSITIVE	Omicron (BA.1) NEGATIVE	23.8302	Undetermined	31.5192
CVS019852CLIU	2022-02-11	X_Gävleborg	POSITIVE	Omicron (BA.1) NEGATIVE	21.102	Undetermined	27.7874
CVS019853CLIU	2022-02-04	S_Värmland	NEGATIVE		Undetermined	Undetermined	31.5612
CVS019854CLIU	2022-01-27	X_Gävleborg	NEGATIVE		Undetermined	Undetermined	34.1506
CVS019855CLIU	2022-02-03	U_Västmanland	POSITIVE	Omicron (BA.1) NEGATIVE	24.881	Undetermined	36.6028
CVS019856CLIU	2022-02-08	X_Gävleborg	NEGATIVE		Undetermined	Undetermined	29.2376
CVS019857CLIU	2022-01-28	X_Gävleborg	POSITIVE	Omicron (BA.1) POSITIVE	25.7637	27.1378	27.2539
CVS019858CLIU	2022-01-28	U_Västmanland	POSITIVE	Omicron (BA.1) NEGATIVE	20.1446	Undetermined	29.4551
CVS019859CLIU	2022-02-01	X_Gävleborg	POSITIVE	Omicron (BA.1) NEGATIVE	21.7877	Undetermined	29.9575
CVS019860CLIU	2022-01-28	W_Dalarna	NEGATIVE		Undetermined	Undetermined	32.9787
CVS019861CLIU	2022-02-02	X_Gävleborg	NEGATIVE		Undetermined	Undetermined	30.9767
CVS019862CLIU	2022-03-08	W_Dalarna	NEGATIVE		Undetermined	Undetermined	32.1439
CVS019863CLIU	2022-01-27	U_Västmanland	NEGATIVE		Undetermined	Undetermined	33.5376
CVS019864CLIU	2022-02-08	W_Dalarna	NEGATIVE		Undetermined	Undetermined	35.0054
CVS019865CLIU	2022-02-03	Y_Västernorrland	POSITIVE	Omicron (BA.1) POSITIVE	29.6175	31.4685	32.979
CVS019866CLIU	2022-02-15	U_Västmanland	NEGATIVE		Undetermined	Undetermined	32.2242
CVS019867CLIU	2022-01-28	W_Dalarna	POSITIVE	Omicron (BA.1) NEGATIVE	22.144	Undetermined	36.4694
CVS019868CLIU	2022-02-05	S_Värmland	POSITIVE	Omicron (BA.1) POSITIVE	29.3517	30.7462	31.2488
CVS019869CLIU	2022-02-01	U_Västmanland	NEGATIVE		Undetermined	Undetermined	33.535
CVS019870CLIU	2022-02-02	X_Gävleborg	POSITIVE	Omicron (BA.1) POSITIVE	26.9331	28.5694	32.1964
CVS019871CLIU	2022-02-19	S_Värmland	NEGATIVE		Undetermined	Undetermined	33.2558
CVS019872CLIU	2022-02-05	Y_Västernorrland	POSITIVE	Omicron (BA.1) POSITIVE	21.7392	23.0068	33.4284
CVS019873CLIU	2022-01-27	W_Dalarna	POSITIVE	Omicron (BA.1) POSITIVE	27.9681	30.2823	31.9267
CVS019874CLIU	2022-02-04	C_Uppsala	NEGATIVE		Undetermined	Undetermined	28.5927
CVS019875CLIU	2022-02-02	Y_Västernorrland	NEGATIVE		Undetermined	Undetermined	32.9747
CVS019876CLIU	2022-01-28	U_Västmanland	POSITIVE	Omicron (BA.1) NEGATIVE	31.4424	Undetermined	31.9903
CVS019877CLIU	2022-01-28	W_Dalarna	NEGATIVE		Undetermined	Undetermined	31.161
CVS019878CLIU	2022-03-01	W_Dalarna	NEGATIVE		Undetermined	Undetermined	32.6569
CVS019879CLIU	2022-01-29	Z_Jämtland/Härjedalen	POSITIVE	Omicron (BA.1) NEGATIVE	21.2574	Undetermined	36.0085
CVS019880CLIU	2022-02-03	S_Värmland	POSITIVE	Omicron (BA.1) POSITIVE	31.6861	37.5878	30.7137
CVS019881CLIU	2022-01-28	S_Värmland	NEGATIVE		Undetermined	Undetermined	30.3392
CVS019882CLIU	2022-02-03	W_Dalarna	NEGATIVE		Undetermined	Undetermined	36.1605
CVS019883CLIU	2022-02-04	X_Gävleborg	POSITIVE	Omicron (BA.1) POSITIVE	22.8429	34.4353	30.8576
CVS019884CLIU	2022-02-08	C_Uppsala	POSITIVE	Omicron (BA.1) NEGATIVE	18.0467	Undetermined	25.5463
CVS019885CLIU	2022-01-28	C_Uppsala	POSITIVE	Omicron (BA.1) NEGATIVE	29.7995	Undetermined	27.3215
CVS019886CLIU	2022-02-19	Z_Jämtland/Härjedalen	NEGATIVE		Undetermined	Undetermined	31.6755
CVS019887CLIU	2022-02-02	S_Värmland	NEGATIVE		Undetermined	Undetermined	33.1685
CVS019888CLIU	2022-02-03	W_Dalarna	NEGATIVE		Undetermined	Undetermined	31.215
CVS019889CLIU	2022-01-28	X_Gävleborg	NEGATIVE		Undetermined	Undetermined	26.0161
CVS019890CLIU	2022-02-09	F_Jönköping	POSITIVE	Omicron (BA.1) NEGATIVE	20.7464	Undetermined	29.5718
CVS019891CLIU	2022-02-18	W_Dalarna	NEGATIVE		Undetermined	Undetermined	30.1162
CVS019892CLIU	2022-01-27	U_Västmanland	NEGATIVE		Undetermined	Undetermined	31.8802
CVS019893CLIU	2022-02-03	U_Västmanland	NEGATIVE		Undetermined	Undetermined	35.1803
CVS019894CLIU	2022-01-27	W_Dalarna	POSITIVE	Omicron (BA.1) POSITIVE	21.9078	23.2193	29.2781
CVS019895CLIU	2022-02-22	W_Dalarna	POSITIVE	Omicron (BA.1) NEGATIVE	35.4868	Undetermined	33.5024
CVS019896CLIU	2022-01-28	C_Uppsala	POSITIVE	Omicron (BA.1) POSITIVE	23.4711	23.8316	29.9811
CVS019897CLIU	2022-02-04	S_Värmland	NEGATIVE		Undetermined	Undetermined	34.1074
CVS019898CLIU	2022-02-02	W_Dalarna	POSITIVE	Omicron (BA.1) POSITIVE	21.3677	23.3513	32.2312
CVS019899CLIU	2022-02-01	X_Gävleborg	POSITIVE	Omicron (BA.1) POSITIVE	22.9268	24.9756	33.4998
CVS019900CLIU	2022-01-27	C_Uppsala	NEGATIVE		Undetermined	Undetermined	29.4281
CVS019901CLIU	2022-03-02	Y_Västernorrland	NEGATIVE		Undetermined	Undetermined	32.4871
CVS019902CLIU	2022-01-27	U_Västmanland	NEGATIVE		Undetermined	Undetermined	30.4081
CVS019903CLIU	2022-02-01	Y_Västernorrland	NEGATIVE		Undetermined	Undetermined	31.1439
CVS019904CLIU	2022-01-28	G_Kronoberg	NEGATIVE		Undetermined	Undetermined	27.306
CVS019905CLIU	2022-01-28	X_Gävleborg	POSITIVE	Omicron (BA.1) POSITIVE	20.028	21.497	30.3482
CVS019906CLIU	2022-01-29	S_Värmland	NEGATIVE		Undetermined	Undetermined	29.8864
CVS019907CLIU	2022-02-08	S_Värmland	POSITIVE	Omicron (BA.1) NEGATIVE	21.321	Undetermined	28.4138
CVS019908CLIU	2022-01-27	G_Kronoberg	NEGATIVE		Undetermined	Undetermined	27.8556
CVS019909CLIU	2022-01-28	Y_Västernorrland	POSITIVE	Omicron (BA.1) NEGATIVE	20.0407	Undetermined	37.5091
CVS019910CLIU	2022-01-27	G_Kronoberg	POSITIVE	Omicron (BA.1) POSITIVE	22.1812	22.8128	27.5717
CVS019911CLIU	2022-03-01	U_Västmanland	NEGATIVE		Undetermined	Undetermined	30.0372
CVS019912CLIU	2022-01-27	W_Dalarna	NEGATIVE		Undetermined	Undetermined	29.2935
CVS019913CLIU	2022-02-09	Y_Västernorrland	POSITIVE	Omicron (BA.1) POSITIVE	26.5456	28.9652	33.8338
CVS019914CLIU	2022-01-26	F_Jönköping	POSITIVE	Omicron (BA.1) NEGATIVE	18.751	Undetermined	30.556
CVS019915CLIU	2022-01-27	U_Västmanland	NEGATIVE		Undetermined	Undetermined	32.1201
CVS019916CLIU	2022-02-03	S_Värmland	NEGATIVE		Undetermined	Undetermined	28.9449
CVS019917CLIU	2022-02-08	G_Kronoberg	NEGATIVE		Undetermined	Undetermined	28.5533
CVS019918CLIU	2022-01-27	Y_Västernorrland	POSITIVE	Omicron (BA.1) POSITIVE	21.9798	23.721	31.3157
CVS019919CLIU	2022-02-02	G_Kronoberg	POSITIVE	Omicron (BA.1) NEGATIVE	30.7778	Undetermined	31.0159
CVS019920CLIU	2022-02-02	U_Västmanland	POSITIVE	Omicron (BA.1) NEGATIVE	22.0619	Undetermined	35.2677
CVS019921CLIU	2022-01-28	X_Gävleborg	POSITIVE	Omicron (BA.1) POSITIVE	27.579	28.7988	32.7974
CVS019922CLIU	2022-02-01	X_Gävleborg	NEGATIVE		Undetermined	Undetermined	33.5024
CVS019923CLIU	2022-02-02	X_Gävleborg	NEGATIVE		Undetermined	Undetermined	30.0604
CVS019924CLIU	2022-01-27	W_Dalarna	NEGATIVE		Undetermined	Undetermined	30.603
CVS019925CLIU	2022-01-28	X_Gävleborg	POSITIVE	Omicron (BA.1) POSITIVE	23.6237	25.1859	29.3436
CVS019926CLIU	2022-01-28	W_Dalarna	NEGATIVE		Undetermined	Undetermined	32.3432
CVS019927CLIU	2022-02-03	W_Dalarna	NEGATIVE		Undetermined	Undetermined	30.1502
CVS019928CLIU	2022-01-28	U_Västmanland	POSITIVE	Omicron (BA.1) NEGATIVE	22.6613	Undetermined	35.9815
CVS019929CLIU	2022-01-27	W_Dalarna	POSITIVE	Omicron (BA.1) POSITIVE	22.5785	24.3244	31.087
CVS019930CLIU	2022-02-02	W_Dalarna	NEGATIVE		Undetermined	Undetermined	34.0262
CVS019931CLIU	2022-02-09	S_Värmland	POSITIVE	Omicron (BA.1) NEGATIVE	25.2408	Undetermined	32.1561
CVS019932CLIU	2022-02-07	S_Värmland	NEGATIVE		Undetermined	Undetermined	31.3405
CVS019933CLIU	2022-02-04	G_Kronoberg	POSITIVE	Omicron (BA.1) NEGATIVE	21.5794	Undetermined	27.5048
CVS019934CLIU	2022-02-03	G_Kronoberg	NEGATIVE		Undetermined	Undetermined	29.9752
CVS019935CLIU	2022-02-02	F_Jönköping	NEGATIVE		Undetermined	Undetermined	31.3261
CVS019936CLIU	2022-01-27	X_Gävleborg	NEGATIVE		Undetermined	Undetermined	33.6576
CVS019937CLIU	2022-02-09	X_Gävleborg	POSITIVE	Omicron (BA.1) POSITIVE	29.9284	32.5584	30.0244
CVS019938CLIU	2022-02-05	U_Västmanland	POSITIVE	Omicron (BA.1) POSITIVE	29.8247	31.8599	29.0122
CVS019939CLIU	2022-01-29	F_Jönköping	POSITIVE	Omicron (BA.1) NEGATIVE	25.5341	Undetermined	30.6104
CVS019940CLIU	2022-02-08	F_Jönköping	NEGATIVE		Undetermined	Undetermined	33.3097
CVS019941CLIU	2022-01-29	X_Gävleborg	NEGATIVE		Undetermined	Undetermined	29.1772
CVS019942CLIU	2022-01-27	S_Värmland	POSITIVE	Omicron (BA.1) POSITIVE	21.0238	23.9803	33.9763
CVS019943CLIU	2022-01-27	W_Dalarna	POSITIVE	Omicron (BA.1) POSITIVE	22.8978	24.2556	33.1445
CVS019944CLIU	2022-02-15	W_Dalarna	POSITIVE	Omicron (BA.1) NEGATIVE	20.8315	Undetermined	33.8281
CVS019945CLIU	2022-02-01	U_Västmanland	NEGATIVE		Undetermined	Undetermined	26.416
CVS019946CLIU	2022-03-01	Z_Jämtland/Härjedalen	NEGATIVE		Undetermined	Undetermined	36.2704
CVS019947CLIU	2022-02-03	F_Jönköping	POSITIVE	Omicron (BA.1) NEGATIVE	24.7297	Undetermined	29.4247
CVS019948CLIU	2022-02-02	W_Dalarna	NEGATIVE		Undetermined	Undetermined	31.3313
CVS019949CLIU	2022-02-01	G_Kronoberg	POSITIVE	Omicron (BA.1) NEGATIVE	31.9728	Undetermined	30.4672
CVS019950CLIU	2022-02-03	G_Kronoberg	NEGATIVE		Undetermined	Undetermined	28.205
CVS019951CLIU	2022-02-01	W_Dalarna	POSITIVE	Omicron (BA.1) NEGATIVE	21.0759	Undetermined	32.4582
CVS019952CLIU	2022-02-02	X_Gävleborg	POSITIVE	Omicron (BA.1) NEGATIVE	21.9344	Undetermined	29.8957
CVS019953CLIU	2022-01-30	U_Västmanland	POSITIVE	Omicron (BA.1) POSITIVE	28.7602	29.3835	32.915
CVS019954CLIU	2022-01-28	Y_Västernorrland	POSITIVE	Omicron (BA.1) POSITIVE	27.777	29.7281	30.3526
CVS019955CLIU	2022-01-28	X_Gävleborg	NEGATIVE		Undetermined	Undetermined	30.0547
CVS019956CLIU	2022-02-03	X_Gävleborg	POSITIVE	Omicron (BA.1) POSITIVE	22.0324	25.3715	28.9057
CVS019957CLIU	2022-02-04	X_Gävleborg	NEGATIVE		Undetermined	Undetermined	31.3932
CVS019958CLIU	2022-02-02	U_Västmanland	NEGATIVE		Undetermined	Undetermined	30.1023
CVS019959CLIU	2022-01-28	F_Jönköping	NEGATIVE		Undetermined	Undetermined	31.7991
CVS019960CLIU	2022-02-08	X_Gävleborg	NEGATIVE		Undetermined	Undetermined	32.1461
CVS019961CLIU	2022-01-27	U_Västmanland	POSITIVE	Omicron (BA.1) POSITIVE	30.5098	31.5334	35.987
CVS019962CLIU	2022-02-05	G_Kronoberg	POSITIVE	Omicron (BA.1) NEGATIVE	33.9736	Undetermined	33.5494
CVS019963CLIU	2022-02-05	U_Västmanland	NEGATIVE		Undetermined	Undetermined	29.6588
CVS019964CLIU	2022-02-01	W_Dalarna	NEGATIVE		Undetermined	Undetermined	31.6117
CVS019965CLIU	2022-01-27	Y_Västernorrland	POSITIVE	Omicron (BA.1) POSITIVE	23.4606	25.6059	31.3284
CVS019966CLIU	2022-02-10	W_Dalarna	NEGATIVE		Undetermined	Undetermined	32.1067
CVS019967CLIU	2022-02-11	X_Gävleborg	POSITIVE	Omicron (BA.1) POSITIVE	29.7843	34.053	34.9848
CVS019968CLIU	2022-01-28	F_Jönköping	POSITIVE	Omicron (BA.1) NEGATIVE	20.2931	Undetermined	28.9804
CVS019969CLIU	2022-02-08	U_Västmanland	POSITIVE	Omicron (BA.1) NEGATIVE	23.1356	Undetermined	32.5613
CVS019970CLIU	2022-01-26	F_Jönköping	NEGATIVE		Undetermined	Undetermined	28.5146
CVS019971CLIU	2022-02-02	Z_Jämtland/Härjedalen	NEGATIVE		Undetermined	Undetermined	35.1909
CVS019972CLIU	2022-01-28	X_Gävleborg	POSITIVE	Omicron (BA.1) POSITIVE	31.9056	33.9772	35.1212
CVS019973CLIU	2022-01-26	F_Jönköping	POSITIVE	Omicron (BA.1) NEGATIVE	28.0723	Undetermined	31.0905
CVS019974CLIU	2022-02-08	S_Värmland	NEGATIVE		Undetermined	Undetermined	31.2027
CVS019975CLIU	2022-02-04	U_Västmanland	NEGATIVE		Undetermined	Undetermined	26.9427
CVS019976CLIU	2022-02-04	W_Dalarna	POSITIVE	Omicron (BA.1) POSITIVE	22.9229	25.3395	28.636
CVS019977CLIU	2022-02-08	Y_Västernorrland	NEGATIVE		Undetermined	Undetermined	33.606
CVS019978CLIU	2022-02-08	F_Jönköping	POSITIVE	Omicron (BA.1) NEGATIVE	26.6173	Undetermined	29.3378
CVS019979CLIU	2022-01-27	X_Gävleborg	POSITIVE	Omicron (BA.1) POSITIVE	29.7342	31.7933	33.8404
CVS019980CLIU	2022-02-19	X_Gävleborg	NEGATIVE		Undetermined	Undetermined	32.5181
CVS019981CLIU	2022-02-04	X_Gävleborg	NEGATIVE		Undetermined	Undetermined	33.9575
CVS019982CLIU	2022-02-09	S_Värmland	POSITIVE	Omicron (BA.1) NEGATIVE	23.3017	Undetermined	29.2462
CVS019983CLIU	2022-03-02	S_Värmland	NEGATIVE		Undetermined	Undetermined	33.2502
CVS019984CLIU	2022-01-27	U_Västmanland	POSITIVE	Omicron (BA.1) POSITIVE	31.7599	32.8826	30.1107
CVS019985CLIU	2022-02-01	W_Dalarna	NEGATIVE		Undetermined	Undetermined	31.4556
CVS019986CLIU	2022-01-28	Z_Jämtland/Härjedalen	POSITIVE	Omicron (BA.1) POSITIVE	24.7179	26.1908	29.2175
CVS019987CLIU	2022-02-05	W_Dalarna	POSITIVE	Omicron (BA.1) POSITIVE	20.569	23.0811	29.5181
CVS019988CLIU	2022-01-30	U_Västmanland	POSITIVE	Omicron (BA.1) NEGATIVE	35.7839	Undetermined	31.8311
CVS019989CLIU	2022-02-01	G_Kronoberg	POSITIVE	Omicron (BA.1) NEGATIVE	20.599	Undetermined	30.7994
CVS019990CLIU	2022-01-28	W_Dalarna	POSITIVE	Omicron (BA.1) POSITIVE	24.4333	25.715	29.3326
CVS019991CLIU	2022-01-28	W_Dalarna	NEGATIVE		Undetermined	Undetermined	29.5818
CVS019992CLIU	2022-01-29	U_Västmanland	POSITIVE	Omicron (BA.1) POSITIVE	23.1346	23.9497	31.2414
CVS019993CLIU	2022-02-12	G_Kronoberg	POSITIVE	Omicron (BA.1) POSITIVE	23.2824	24.9785	28.611
CVS019994CLIU	2022-01-27	C_Uppsala	NEGATIVE		Undetermined	Undetermined	29.3443
CVS019995CLIU	2022-02-03	U_Västmanland	NEGATIVE		Undetermined	Undetermined	29.2067
CVS019996CLIU	2022-02-01	U_Västmanland	NEGATIVE		Undetermined	Undetermined	32.5547
CVS019997CLIU	2022-02-01	X_Gävleborg	NEGATIVE		Undetermined	Undetermined	30.3458
CVS019998CLIU	2022-02-04	S_Värmland	POSITIVE	Omicron (BA.1) NEGATIVE	19.6812	Undetermined	29.258
CVS019999CLIU	2022-02-01	Y_Västernorrland	POSITIVE	Omicron (BA.1) POSITIVE	32.8682	33.5503	31.4863
CVS020000CLIU	2022-02-04	X_Gävleborg	POSITIVE	Omicron (BA.1) POSITIVE	32.2684	34.2605	29.0343
CVS020001CLIU	2022-02-03	Y_Västernorrland	POSITIVE	Omicron (BA.1) NEGATIVE	27.6621	Undetermined	36.2322
CVS020002CLIU	2022-02-01	U_Västmanland	NEGATIVE		Undetermined	Undetermined	30.5928
CVS020003CLIU	2022-02-03	W_Dalarna	POSITIVE	Omicron (BA.1) NEGATIVE	22.8975	Undetermined	29.5293
CVS020004CLIU	2022-01-29	Z_Jämtland/Härjedalen	POSITIVE	Omicron (BA.1) POSITIVE	30.4168	31.7322	34.7182
CVS020005CLIU	2022-02-01	F_Jönköping	POSITIVE	Omicron (BA.1) NEGATIVE	24.2111	Undetermined	31.1324
CVS020006CLIU	2022-02-03	S_Värmland	POSITIVE	Omicron (BA.1) NEGATIVE	34.3815	Undetermined	34.2863
CVS020007CLIU	2022-02-25	AAA_ABC_Labs	NEGATIVE		Undetermined	Undetermined	32.1711
CVS020008CLIU	2022-02-01	G_Kronoberg	NEGATIVE		Undetermined	Undetermined	35.9394
CVS020009CLIU	2022-02-04	U_Västmanland	POSITIVE	Omicron (BA.1) NEGATIVE	21.5108	Undetermined	32.4035
CVS020010CLIU	2022-02-15	U_Västmanland	POSITIVE	Omicron (BA.1) POSITIVE	21.3224	23.4381	33.4462
CVS020011CLIU	2022-02-02	Z_Jämtland/Härjedalen	NEGATIVE		Undetermined	Undetermined	32.735
CVS020012CLIU	2022-01-29	U_Västmanland	POSITIVE	Omicron (BA.1) POSITIVE	22.2327	23.8021	32.4187
CVS020013CLIU	2022-02-09	S_Värmland	POSITIVE	Omicron (BA.1) POSITIVE	26.7835	30.0445	30.811
CVS020014CLIU	2022-02-04	S_Värmland	NEGATIVE		Undetermined	Undetermined	34.0515
CVS020015CLIU	2022-02-05	G_Kronoberg	POSITIVE	Omicron (BA.1) NEGATIVE	20.9265	Undetermined	36.8458
CVS020016CLIU	2022-02-01	U_Västmanland	POSITIVE	Omicron (BA.1) POSITIVE	32.1028	35.1291	32.9496
CVS020017CLIU	2022-02-24	U_Västmanland	NEGATIVE		Undetermined	Undetermined	30.9887
CVS020018CLIU	2022-01-28	W_Dalarna	POSITIVE	Omicron (BA.1) NEGATIVE	22.7503	Undetermined	31.5544
CVS020019CLIU	2022-01-28	Z_Jämtland/Härjedalen	POSITIVE	Omicron (BA.1) NEGATIVE	21.4898	Undetermined	29.2588
CVS020020CLIU	2022-02-05	W_Dalarna	NEGATIVE		Undetermined	Undetermined	29.8912
CVS020021CLIU	2022-02-11	W_Dalarna	NEGATIVE		Undetermined	Undetermined	31.5283
CVS020022CLIU	2022-02-02	X_Gävleborg	POSITIVE	Omicron (BA.1) POSITIVE	23.4506	25.4449	28.8176
CVS020023CLIU	2022-01-27	C_Uppsala	NEGATIVE		Undetermined	Undetermined	30.9724
CVS020024CLIU	2022-01-29	S_Värmland	POSITIVE	Omicron (BA.1) NEGATIVE	23.3023	Undetermined	30.1248
CVS020025CLIU	2022-01-27	U_Västmanland	POSITIVE	Omicron (BA.1) NEGATIVE	23.2343	Undetermined	30.0498
CVS020026CLIU	2022-01-29	Y_Västernorrland	POSITIVE	Omicron (BA.1) POSITIVE	24.4565	26.6894	29.3568
CVS020027CLIU	2022-03-05	X_Gävleborg	POSITIVE	Omicron (BA.1) POSITIVE	22.7664	24.2229	34.0501
CVS020028CLIU	2022-01-29	F_Jönköping	POSITIVE	Omicron (BA.1) NEGATIVE	27.0914	Undetermined	Undetermined
CVS020029CLIU	2022-02-03	S_Värmland	POSITIVE	Omicron (BA.1) NEGATIVE	23.2796	Undetermined	28.3165
CVS020030CLIU	2022-02-01	X_Gävleborg	POSITIVE	Omicron (BA.1) POSITIVE	29.7014	31.6039	29.1059
CVS020031CLIU	2022-01-27	U_Västmanland	NEGATIVE		Undetermined	Undetermined	31.2764
CVS020032CLIU	2022-02-01	G_Kronoberg	POSITIVE	Omicron (BA.1) NEGATIVE	25.3875	Undetermined	29.3783
CVS020033CLIU	2022-02-07	C_Uppsala	NEGATIVE		Undetermined	Undetermined	24.3467
CVS020034CLIU	2022-02-01	F_Jönköping	NEGATIVE		Undetermined	Undetermined	31.0501
CVS020035CLIU	2022-02-05	X_Gävleborg	POSITIVE	Omicron (BA.1) NEGATIVE	27.5566	Undetermined	32.6012
CVS020036CLIU	2022-02-01	G_Kronoberg	NEGATIVE		Undetermined	Undetermined	32.9201
CVS020037CLIU	2022-02-08	Y_Västernorrland	NEGATIVE		Undetermined	Undetermined	30.8794
CVS020038CLIU	2022-02-08	U_Västmanland	POSITIVE	Omicron (BA.1) POSITIVE	24.3647	25.8627	29.1267
CVS020039CLIU	2022-01-27	X_Gävleborg	POSITIVE	Omicron (BA.1) POSITIVE	20.9012	22.0363	24.9996
CVS020040CLIU	2022-02-08	W_Dalarna	POSITIVE	Omicron (BA.1) POSITIVE	25.7294	28.3875	26.2704
CVS020041CLIU	2022-02-03	X_Gävleborg	POSITIVE	Omicron (BA.1) POSITIVE	26.6583	28.7948	29.9778
CVS020042CLIU	2022-02-05	W_Dalarna	POSITIVE	Omicron (BA.1) POSITIVE	23.5353	25.9129	29.4923
CVS020043CLIU	2022-02-04	S_Värmland	POSITIVE	Omicron (BA.1) NEGATIVE	26.2505	Undetermined	34.6342
CVS020044CLIU	2022-02-01	U_Västmanland	POSITIVE	Omicron (BA.1) NEGATIVE	22.3726	Undetermined	34.1236
CVS020045CLIU	2022-01-27	F_Jönköping	POSITIVE	Omicron (BA.1) POSITIVE	34.3154	36.0249	32.6625
CVS020046CLIU	2022-01-29	C_Uppsala	POSITIVE	Omicron (BA.1) POSITIVE	21.6641	22.7781	29.6525
CVS020047CLIU	2022-02-01	F_Jönköping	POSITIVE	Omicron (BA.1) NEGATIVE	26.8721	Undetermined	29.2111
CVS020048CLIU	2022-02-08	W_Dalarna	POSITIVE	Omicron (BA.1) NEGATIVE	21.9286	Undetermined	34.4312
CVS020049CLIU	2022-02-24	S_Värmland	NEGATIVE		Undetermined	Undetermined	34.1136
CVS020050CLIU	2022-02-02	X_Gävleborg	NEGATIVE		Undetermined	Undetermined	29.6256
CVS020051CLIU	2022-01-27	G_Kronoberg	POSITIVE	Omicron (BA.1) POSITIVE	29.9896	32.3699	33.1108
CVS020052CLIU	2022-02-01	W_Dalarna	POSITIVE	Omicron (BA.1) NEGATIVE	22.4972	Undetermined	32.8182
CVS020053CLIU	2022-01-29	Y_Västernorrland	POSITIVE	Omicron (BA.1) POSITIVE	20.6996	22.0586	29.9815
CVS020054CLIU	2022-01-28	S_Värmland	POSITIVE	Omicron (BA.1) POSITIVE	31.1728	32.744	32.4727
CVS020055CLIU	2022-01-28	X_Gävleborg	POSITIVE	Omicron (BA.1) POSITIVE	24.8568	25.6444	32.4081
CVS020056CLIU	2022-02-01	U_Västmanland	NEGATIVE		Undetermined	Undetermined	26.9787
CVS020057CLIU	2022-02-15	AAA_ABC_Labs	NEGATIVE		Undetermined	Undetermined	30.122
CVS020058CLIU	2022-02-15	AAA_ABC_Labs	NEGATIVE		Undetermined	Undetermined	29.0646
CVS020059CLIU	2022-02-05	G_Kronoberg	POSITIVE	Omicron (BA.1) NEGATIVE	22.2389	Undetermined	28.6998
CVS020060CLIU	2022-02-03	C_Uppsala	NEGATIVE		Undetermined	Undetermined	26.1422
CVS020061CLIU	2022-03-01	S_Värmland	POSITIVE	Omicron (BA.1) NEGATIVE	23.0017	Undetermined	32.8499
CVS020062CLIU	2022-02-02	U_Västmanland	NEGATIVE		Undetermined	Undetermined	30.355
CVS020063CLIU	2022-01-27	Y_Västernorrland	POSITIVE	Omicron (BA.1) POSITIVE	23.2868	24.9361	29.8158
CVS020064CLIU	2022-01-27	F_Jönköping	POSITIVE	Omicron (BA.1) POSITIVE	27.4619	29.4272	31.881
CVS020065CLIU	2022-02-11	G_Kronoberg	NEGATIVE		Undetermined	Undetermined	30.2373
CVS020066CLIU	2022-02-04	W_Dalarna	POSITIVE	Omicron (BA.1) POSITIVE	23.7073	26.3168	29.408
CVS020067CLIU	2022-02-04	S_Värmland	POSITIVE	Omicron (BA.1) POSITIVE	26.2238	28.0566	33.1006
CVS020068CLIU	2022-02-02	X_Gävleborg	POSITIVE	Omicron (BA.1) NEGATIVE	23.9613	Undetermined	34.2925
CVS020069CLIU	2022-02-12	W_Dalarna	POSITIVE	Omicron (BA.1) POSITIVE	32.1723	37.2564	33.219
CVS020070CLIU	2022-01-29	S_Värmland	POSITIVE	Omicron (BA.1) POSITIVE	21.5582	22.5855	36.7411
CVS020071CLIU	2022-01-27	G_Kronoberg	POSITIVE	Omicron (BA.1) POSITIVE	19.1185	20.7531	29.3011
CVS020072CLIU	2022-01-28	Y_Västernorrland	NEGATIVE		Undetermined	Undetermined	34.206
CVS020073CLIU	2022-02-02	W_Dalarna	NEGATIVE		Undetermined	Undetermined	34.1378
CVS020074CLIU	2022-03-05	U_Västmanland	NEGATIVE		Undetermined	Undetermined	34.9949
CVS020075CLIU	2022-02-02	F_Jönköping	NEGATIVE		Undetermined	Undetermined	31.9316
CVS020076CLIU	2022-02-04	G_Kronoberg	NEGATIVE		Undetermined	Undetermined	27.5601
CVS020077CLIU	2022-01-29	X_Gävleborg	NEGATIVE		Undetermined	Undetermined	33.0974
CVS020078CLIU	2022-01-26	Y_Västernorrland	NEGATIVE		Undetermined	Undetermined	30.816
CVS020079CLIU	2022-02-07	S_Värmland	POSITIVE	Omicron (BA.1) POSITIVE	27.227	29.7007	32.0444
CVS020080CLIU	2022-02-01	W_Dalarna	POSITIVE	Omicron (BA.1) NEGATIVE	29.7718	Undetermined	34.9509
CVS020081CLIU	2022-02-02	F_Jönköping	POSITIVE	Omicron (BA.1) NEGATIVE	26.8588	Undetermined	30.4844
CVS020082CLIU	2022-03-05	S_Värmland	POSITIVE	Omicron (BA.1) NEGATIVE	20.3459	Undetermined	30.3322
CVS020083CLIU	2022-01-28	X_Gävleborg	NEGATIVE		Undetermined	Undetermined	33.4103
CVS020084CLIU	2022-02-12	G_Kronoberg	POSITIVE	Omicron (BA.1) NEGATIVE	26.0528	Undetermined	34.2555
CVS020085CLIU	2022-02-01	F_Jönköping	POSITIVE	Omicron (BA.1) NEGATIVE	23.4277	Undetermined	32.0847
CVS020086CLIU	2022-02-08	X_Gävleborg	POSITIVE	Omicron (BA.1) NEGATIVE	23.5293	Undetermined	Undetermined
CVS020087CLIU	2022-02-04	S_Värmland	POSITIVE	Omicron (BA.1) POSITIVE	23.1717	25.8538	35.3568
CVS020088CLIU	2022-01-27	F_Jönköping	POSITIVE	Omicron (BA.1) NEGATIVE	28.69	Undetermined	27.0987
CVS020089CLIU	2022-01-26	Z_Jämtland/Härjedalen	NEGATIVE		Undetermined	Undetermined	29.4045
CVS020090CLIU	2022-02-03	U_Västmanland	POSITIVE	Omicron (BA.1) NEGATIVE	20.0245	Undetermined	29.0926
CVS020091CLIU	2022-01-29	X_Gävleborg	POSITIVE	Omicron (BA.1) POSITIVE	24.3145	27.6016	31.303
CVS020092CLIU	2022-01-31	S_Värmland	POSITIVE	Omicron (BA.1) NEGATIVE	25.6957	Undetermined	33.3983
CVS020093CLIU	2022-01-27	U_Västmanland	POSITIVE	Omicron (BA.1) POSITIVE	26.7187	29.0576	32.5362
CVS020094CLIU	2022-02-02	U_Västmanland	NEGATIVE		Undetermined	Undetermined	29.2327
CVS020095CLIU	2022-02-08	U_Västmanland	POSITIVE	Omicron (BA.1) NEGATIVE	28.7647	Undetermined	30.8726
CVS020096CLIU	2022-02-08	F_Jönköping	POSITIVE	Omicron (BA.1) NEGATIVE	28.8355	Undetermined	31.8818
CVS020097CLIU	2022-02-08	X_Gävleborg	POSITIVE	Omicron (BA.1) NEGATIVE	22.3209	Undetermined	34.2746
CVS020098CLIU	2022-02-08	S_Värmland	POSITIVE	Omicron (BA.1) POSITIVE	21.8585	23.2546	28.6414
CVS020099CLIU	2022-02-03	W_Dalarna	POSITIVE	Omicron (BA.1) NEGATIVE	27.709	Undetermined	34.5341
CVS020100CLIU	2022-03-02	F_Jönköping	NEGATIVE		Undetermined	Undetermined	31.0059
CVS020101CLIU	2022-02-03	Z_Jämtland/Härjedalen	NEGATIVE		Undetermined	Undetermined	31.3227
CVS020102CLIU	2022-02-09	G_Kronoberg	POSITIVE	Omicron (BA.1) NEGATIVE	24.4984	Undetermined	31.0349
CVS020103CLIU	2022-01-27	X_Gävleborg	POSITIVE	Omicron (BA.1) POSITIVE	22.6973	23.8833	29.6057
CVS020104CLIU	2022-02-04	F_Jönköping	POSITIVE	Omicron (BA.1) POSITIVE	24.167	26.4093	31.0123
CVS020105CLIU	2022-02-03	G_Kronoberg	NEGATIVE		Undetermined	Undetermined	30.2395
CVS020106CLIU	2022-01-28	Y_Västernorrland	NEGATIVE		Undetermined	Undetermined	30.763
CVS020107CLIU	2022-01-27	W_Dalarna	POSITIVE	Omicron (BA.1) POSITIVE	20.8807	21.9912	31.8278
CVS020108CLIU	2022-02-02	G_Kronoberg	NEGATIVE		Undetermined	Undetermined	30.6909
CVS020109CLIU	2022-02-01	X_Gävleborg	POSITIVE	Omicron (BA.1) POSITIVE	26.745	30.1638	34.2096
CVS020110CLIU	2022-01-29	Y_Västernorrland	POSITIVE	Omicron (BA.1) POSITIVE	30.123	32	28.3162
CVS020111CLIU	2022-01-27	Y_Västernorrland	POSITIVE	Omicron (BA.1) POSITIVE	25.2622	27.3245	32.2688
CVS020112CLIU	2022-01-28	W_Dalarna	NEGATIVE		Undetermined	Undetermined	25.9796
CVS020113CLIU	2022-02-03	G_Kronoberg	POSITIVE	Omicron (BA.1) NEGATIVE	30.5596	Undetermined	29.3292
CVS020114CLIU	2022-01-28	S_Värmland	NEGATIVE		Undetermined	Undetermined	31.3521
CVS020115CLIU	2022-02-05	X_Gävleborg	POSITIVE	Omicron (BA.1) POSITIVE	29.8897	31.2201	31.076
CVS020116CLIU	2022-01-28	S_Värmland	NEGATIVE		Undetermined	Undetermined	34.0724
CVS020117CLIU	2022-02-22	X_Gävleborg	POSITIVE	Omicron (BA.1) NEGATIVE	33.9276	Undetermined	31.98
CVS020118CLIU	2022-01-29	U_Västmanland	NEGATIVE		Undetermined	Undetermined	34.4616
CVS020119CLIU	2022-02-04	S_Värmland	POSITIVE	Omicron (BA.1) POSITIVE	27.8592	29.9803	28.7545
CVS020120CLIU	2022-01-30	S_Värmland	POSITIVE	Omicron (BA.1) NEGATIVE	30.245	Undetermined	29.9969
CVS020121CLIU	2022-02-02	W_Dalarna	POSITIVE	Omicron (BA.1) POSITIVE	24.3019	26.2745	33.6285
CVS020122CLIU	2022-02-09	W_Dalarna	NEGATIVE		Undetermined	Undetermined	27.8558
CVS020123CLIU	2022-02-09	W_Dalarna	NEGATIVE		Undetermined	Undetermined	34.3577
CVS020124CLIU	2022-02-03	X_Gävleborg	NEGATIVE		Undetermined	Undetermined	32.8848
CVS020125CLIU	2022-01-29	U_Västmanland	POSITIVE	Omicron (BA.1) NEGATIVE	22.2119	Undetermined	35.6189
CVS020126CLIU	2022-03-08	W_Dalarna	POSITIVE	Omicron (BA.1) POSITIVE	19.4242	21.7888	29.2513
CVS020127CLIU	2022-02-01	Z_Jämtland/Härjedalen	NEGATIVE		Undetermined	Undetermined	33.8276
CVS020128CLIU	2022-01-27	F_Jönköping	POSITIVE	Omicron (BA.1) NEGATIVE	19.9893	Undetermined	33.9441
CVS020129CLIU	2022-01-27	G_Kronoberg	POSITIVE	Omicron (BA.1) POSITIVE	24.3691	26.5348	29.5835
CVS020130CLIU	2022-02-09	W_Dalarna	NEGATIVE		Undetermined	Undetermined	30.7095
CVS020131CLIU	2022-01-28	S_Värmland	NEGATIVE		Undetermined	Undetermined	30.3467
CVS020132CLIU	2022-03-03	Z_Jämtland/Härjedalen	NEGATIVE		Undetermined	Undetermined	30.3158
CVS020133CLIU	2022-01-27	S_Värmland	NEGATIVE		Undetermined	Undetermined	29.2757
CVS020134CLIU	2022-02-08	Z_Jämtland/Härjedalen	NEGATIVE		Undetermined	Undetermined	26.3555
CVS020135CLIU	2022-02-02	S_Värmland	NEGATIVE		Undetermined	Undetermined	33.8631
CVS020136CLIU	2022-02-01	U_Västmanland	POSITIVE	Omicron (BA.1) POSITIVE	27.2077	29.1646	31.3304
CVS020137CLIU	2022-02-02	W_Dalarna	POSITIVE	Omicron (BA.1) NEGATIVE	26.1878	Undetermined	29.8178
CVS020138CLIU	2022-01-29	W_Dalarna	POSITIVE	Omicron (BA.1) NEGATIVE	26.7619	Undetermined	29.1604
CVS020139CLIU	2022-02-03	C_Uppsala	POSITIVE	Omicron (BA.1) POSITIVE	30.2129	31.9919	24.1772
CVS020140CLIU	2022-01-30	C_Uppsala	NEGATIVE		Undetermined	Undetermined	26.8643
CVS020141CLIU	2022-01-28	F_Jönköping	POSITIVE	Omicron (BA.1) POSITIVE	23.1937	25.8946	33.5472
CVS020142CLIU	2022-02-03	W_Dalarna	NEGATIVE		Undetermined	Undetermined	30.3241
CVS020143CLIU	2022-02-01	X_Gävleborg	NEGATIVE		Undetermined	Undetermined	31.9406
CVS020144CLIU	2022-02-03	X_Gävleborg	NEGATIVE		Undetermined	Undetermined	33.7819
CVS020145CLIU	2022-01-26	Y_Västernorrland	POSITIVE	Omicron (BA.1) POSITIVE	22.2552	25.0738	34.3043
CVS020146CLIU	2022-01-28	U_Västmanland	NEGATIVE		Undetermined	Undetermined	32.1979
CVS020147CLIU	2022-01-27	U_Västmanland	POSITIVE	Omicron (BA.1) NEGATIVE	23.1342	Undetermined	31.4507
CVS020148CLIU	2022-02-02	U_Västmanland	NEGATIVE		Undetermined	Undetermined	31.9173
CVS020149CLIU	2022-02-01	X_Gävleborg	POSITIVE	Omicron (BA.1) POSITIVE	23.7207	25.4327	32.9195
CVS020150CLIU	2022-02-12	Y_Västernorrland	POSITIVE	Omicron (BA.1) NEGATIVE	27.0777	Undetermined	32.5101
CVS020151CLIU	2022-02-01	W_Dalarna	POSITIVE	Omicron (BA.1) POSITIVE	26.0764	27.7945	28.9195
CVS020152CLIU	2022-01-29	Z_Jämtland/Härjedalen	POSITIVE	Omicron (BA.1) POSITIVE	23.5716	25.0665	29.2032
CVS020153CLIU	2022-01-29	W_Dalarna	POSITIVE	Omicron (BA.1) NEGATIVE	30.1481	Undetermined	36.3007
CVS020154CLIU	2022-01-29	Z_Jämtland/Härjedalen	NEGATIVE		Undetermined	Undetermined	31.2586
CVS020155CLIU	2022-02-18	W_Dalarna	POSITIVE	Omicron (BA.1) NEGATIVE	22.2048	Undetermined	36.539
CVS020156CLIU	2022-01-29	X_Gävleborg	POSITIVE	Omicron (BA.1) POSITIVE	19.2274	21.0344	29.4125
CVS020157CLIU	2022-02-03	X_Gävleborg	POSITIVE	Omicron (BA.1) POSITIVE	25.6298	29.4529	Undetermined
CVS020158CLIU	2022-03-01	W_Dalarna	POSITIVE	Omicron (BA.1) NEGATIVE	30.7679	Undetermined	29.3573
CVS020159CLIU	2022-01-30	U_Västmanland	POSITIVE	Omicron (BA.1) NEGATIVE	25.5451	Undetermined	26.9486
CVS020160CLIU	2022-01-27	Z_Jämtland/Härjedalen	NEGATIVE		Undetermined	Undetermined	30.6461
CVS020161CLIU	2022-02-01	U_Västmanland	NEGATIVE		Undetermined	Undetermined	32.3713
CVS020162CLIU	2022-01-29	Y_Västernorrland	NEGATIVE		Undetermined	Undetermined	31.0471
CVS020163CLIU	2022-03-02	F_Jönköping	POSITIVE	Omicron (BA.1) NEGATIVE	21.0554	Undetermined	30.395
CVS020164CLIU	2022-02-01	C_Uppsala	POSITIVE	Omicron (BA.1) NEGATIVE	29.8055	Undetermined	28.1142
CVS020165CLIU	2022-01-30	C_Uppsala	NEGATIVE		Undetermined	Undetermined	25.5485
CVS020166CLIU	2022-01-29	F_Jönköping	POSITIVE	Omicron (BA.1) POSITIVE	34.2257	35.8239	28.6776
CVS020167CLIU	2022-01-29	Y_Västernorrland	NEGATIVE		Undetermined	Undetermined	34.4705
CVS020168CLIU	2022-02-03	G_Kronoberg	NEGATIVE		Undetermined	Undetermined	27.1881
CVS020169CLIU	2022-01-28	G_Kronoberg	POSITIVE	Omicron (BA.1) POSITIVE	22.9153	24.2586	29.042
CVS020170CLIU	2022-01-27	U_Västmanland	NEGATIVE		Undetermined	Undetermined	26.4914
CVS020171CLIU	2022-01-29	Y_Västernorrland	NEGATIVE		Undetermined	Undetermined	34.0013
CVS020172CLIU	2022-01-29	G_Kronoberg	POSITIVE	Omicron (BA.1) NEGATIVE	32.9278	Undetermined	31.3119
CVS020173CLIU	2022-02-23	U_Västmanland	POSITIVE	Omicron (BA.1) NEGATIVE	21.4243	Undetermined	30.8169
CVS020174CLIU	2022-01-27	G_Kronoberg	POSITIVE	Omicron (BA.1) POSITIVE	28.0092	29.3504	30.3155
CVS020175CLIU	2022-02-01	U_Västmanland	NEGATIVE		Undetermined	Undetermined	33.6411
CVS020176CLIU	2022-02-10	S_Värmland	POSITIVE	Omicron (BA.1) NEGATIVE	24.9883	Undetermined	32.5161
CVS020177CLIU	2022-02-08	X_Gävleborg	POSITIVE	Omicron (BA.1) NEGATIVE	27.6148	Undetermined	29.9696
CVS020178CLIU	2022-02-02	C_Uppsala	NEGATIVE		Undetermined	Undetermined	26.5571
CVS020179CLIU	2022-02-02	G_Kronoberg	NEGATIVE		Undetermined	Undetermined	35.0963
CVS020180CLIU	2022-02-01	G_Kronoberg	POSITIVE	Omicron (BA.1) NEGATIVE	33.384	Undetermined	32.1159
CVS020181CLIU	2022-01-28	U_Västmanland	NEGATIVE		Undetermined	Undetermined	31.6129
CVS020182CLIU	2022-02-02	Y_Västernorrland	NEGATIVE		Undetermined	Undetermined	34.241
CVS020183CLIU	2022-01-28	S_Värmland	NEGATIVE		Undetermined	Undetermined	31.7903
CVS020184CLIU	2022-02-24	U_Västmanland	POSITIVE	Omicron (BA.1) NEGATIVE	19.6195	Undetermined	34.3184
CVS020185CLIU	2022-02-17	U_Västmanland	NEGATIVE		Undetermined	Undetermined	32.9741
CVS020186CLIU	2022-02-01	W_Dalarna	POSITIVE	Omicron (BA.1) POSITIVE	24.0551	25.8281	34.0261
CVS020187CLIU	2022-01-26	S_Värmland	NEGATIVE		Undetermined	Undetermined	30.4744
CVS020188CLIU	2022-03-02	AAA_ABC_Labs	NEGATIVE		Undetermined	Undetermined	31.2609
CVS020189CLIU	2022-02-22	X_Gävleborg	POSITIVE	Omicron (BA.1) NEGATIVE	30.2661	Undetermined	32.3237
CVS020190CLIU	2022-01-29	Z_Jämtland/Härjedalen	POSITIVE	Omicron (BA.1) POSITIVE	33.031	35.2016	31.032
CVS020191CLIU	2022-01-29	W_Dalarna	NEGATIVE		Undetermined	Undetermined	33.6232
CVS020192CLIU	2022-01-27	F_Jönköping	POSITIVE	Omicron (BA.1) NEGATIVE	34.1949	Undetermined	32.8371
CVS020193CLIU	2022-01-27	U_Västmanland	NEGATIVE		Undetermined	Undetermined	30.8419
CVS020194CLIU	2022-01-29	C_Uppsala	POSITIVE	Omicron (BA.1) NEGATIVE	30.2745	Undetermined	25.4608
CVS020195CLIU	2022-01-28	U_Västmanland	NEGATIVE		Undetermined	Undetermined	32.6239
CVS020196CLIU	2022-01-28	S_Värmland	NEGATIVE		Undetermined	Undetermined	29.6084
CVS020197CLIU	2022-01-28	G_Kronoberg	POSITIVE	Omicron (BA.1) POSITIVE	22.4491	24.5787	28.0501
CVS020198CLIU	2022-01-28	G_Kronoberg	POSITIVE	Omicron (BA.1) NEGATIVE	22.5466	Undetermined	28.797
CVS020199CLIU	2022-03-01	Z_Jämtland/Härjedalen	NEGATIVE		Undetermined	Undetermined	31.0627
CVS020200CLIU	2022-01-27	S_Värmland	POSITIVE	Omicron (BA.1) NEGATIVE	26.7796	Undetermined	30.2794
CVS020201CLIU	2022-02-02	G_Kronoberg	POSITIVE	Omicron (BA.1) NEGATIVE	35.1892	Undetermined	29.6729
CVS020202CLIU	2022-01-27	S_Värmland	POSITIVE	Omicron (BA.1) NEGATIVE	25.2183	Undetermined	31.857
CVS020203CLIU	2022-02-19	AAA_ABC_Labs	NEGATIVE		Undetermined	Undetermined	33.7539
CVS020204CLIU	2022-01-28	X_Gävleborg	POSITIVE	Omicron (BA.1) POSITIVE	22.9817	24.773	27.7865
CVS020205CLIU	2022-02-15	F_Jönköping	POSITIVE	Omicron (BA.1) POSITIVE	25.8368	27.2047	31.0041
CVS020206CLIU	2022-02-03	Z_Jämtland/Härjedalen	NEGATIVE		Undetermined	Undetermined	33.4665
CVS020207CLIU	2022-02-04	G_Kronoberg	NEGATIVE		Undetermined	Undetermined	33.3654
CVS020208CLIU	2022-01-28	X_Gävleborg	POSITIVE	Omicron (BA.1) POSITIVE	29.4777	30.2993	28.955
CVS020209CLIU	2022-02-08	U_Västmanland	POSITIVE	Omicron (BA.1) NEGATIVE	17.0932	Undetermined	31.0885
CVS020210CLIU	2022-02-04	G_Kronoberg	POSITIVE	Omicron (BA.1) NEGATIVE	19.9997	Undetermined	26.4506
CVS020211CLIU	2022-01-29	U_Västmanland	POSITIVE	Omicron (BA.1) NEGATIVE	23.7629	Undetermined	32.7951
CVS020212CLIU	2022-02-23	U_Västmanland	NEGATIVE		Undetermined	Undetermined	29.988
CVS020213CLIU	2022-02-05	Z_Jämtland/Härjedalen	NEGATIVE		Undetermined	Undetermined	30.9859
CVS020214CLIU	2022-01-27	S_Värmland	POSITIVE	Omicron (BA.1) POSITIVE	25.0571	28.4796	29.7409
CVS020215CLIU	2022-01-26	Y_Västernorrland	NEGATIVE		Undetermined	Undetermined	30.8036
CVS020216CLIU	2022-01-26	F_Jönköping	POSITIVE	Omicron (BA.1) POSITIVE	28.7693	37.1624	30.8922
CVS020217CLIU	2022-01-28	Y_Västernorrland	NEGATIVE		Undetermined	Undetermined	31.6629
CVS020218CLIU	2022-01-28	S_Värmland	POSITIVE	Omicron (BA.1) NEGATIVE	21.0356	Undetermined	31.5382
CVS020219CLIU	2022-02-01	X_Gävleborg	POSITIVE	Omicron (BA.1) POSITIVE	26.5353	29.6553	33.0814
CVS020220CLIU	2022-02-03	Z_Jämtland/Härjedalen	POSITIVE	Omicron (BA.1) NEGATIVE	21.5987	Undetermined	32.1877
CVS020221CLIU	2022-01-28	X_Gävleborg	POSITIVE	Omicron (BA.1) POSITIVE	18.9831	19.9617	29.488
CVS020222CLIU	2022-02-08	C_Uppsala	POSITIVE	Omicron (BA.1) POSITIVE	34.686	39.6297	30.4785
CVS020223CLIU	2022-01-27	W_Dalarna	NEGATIVE		Undetermined	Undetermined	35.4319
CVS020224CLIU	2022-02-21	S_Värmland	POSITIVE	Omicron (BA.1) NEGATIVE	20.3371	Undetermined	34.781
CVS020225CLIU	2022-02-01	C_Uppsala	NEGATIVE		Undetermined	Undetermined	28.3273
CVS020226CLIU	2022-01-31	U_Västmanland	NEGATIVE		Undetermined	Undetermined	30.0445
CVS020227CLIU	2022-01-28	G_Kronoberg	NEGATIVE		Undetermined	Undetermined	30.2815
CVS020228CLIU	2022-02-03	U_Västmanland	NEGATIVE		Undetermined	Undetermined	29.972
CVS020229CLIU	2022-03-04	AAA_ABC_Labs	NEGATIVE		Undetermined	Undetermined	34.299
CVS020230CLIU	2022-02-16	X_Gävleborg	POSITIVE	Omicron (BA.1) NEGATIVE	25.3958	Undetermined	29.301
CVS020231CLIU	2022-01-29	G_Kronoberg	POSITIVE	Omicron (BA.1) POSITIVE	23.7903	25.4207	29.441
CVS020232CLIU	2022-02-08	Y_Västernorrland	POSITIVE	Omicron (BA.1) NEGATIVE	23.0542	Undetermined	32.3078
CVS020233CLIU	2022-01-29	U_Västmanland	NEGATIVE		Undetermined	Undetermined	32.5813
CVS020234CLIU	2022-02-02	S_Värmland	NEGATIVE		Undetermined	Undetermined	31.9848
CVS020235CLIU	2022-02-04	Z_Jämtland/Härjedalen	NEGATIVE		Undetermined	Undetermined	30.2171
CVS020236CLIU	2022-02-02	G_Kronoberg	NEGATIVE		Undetermined	Undetermined	31.008
CVS020237CLIU	2022-02-03	W_Dalarna	POSITIVE	Omicron (BA.1) NEGATIVE	24.4799	Undetermined	30.8407
CVS020238CLIU	2022-01-26	C_Uppsala	POSITIVE	Omicron (BA.1) POSITIVE	22.5308	23.3866	27.6739
CVS020239CLIU	2022-02-03	U_Västmanland	NEGATIVE		Undetermined	Undetermined	30.8171
CVS020240CLIU	2022-02-15	S_Värmland	POSITIVE	Omicron (BA.1) NEGATIVE	20.6565	Undetermined	33.1924
CVS020241CLIU	2022-02-02	G_Kronoberg	POSITIVE	Omicron (BA.1) POSITIVE	30.1129	32.7483	35.2039
CVS020242CLIU	2022-01-31	S_Värmland	POSITIVE	Omicron (BA.1) POSITIVE	28.4901	30.3159	33.0075
CVS020243CLIU	2022-01-26	Y_Västernorrland	NEGATIVE		Undetermined	Undetermined	31.0812
CVS020244CLIU	2022-01-30	S_Värmland	NEGATIVE		Undetermined	Undetermined	28.1943
CVS020245CLIU	2022-02-02	W_Dalarna	POSITIVE	Omicron (BA.1) NEGATIVE	20.5621	Undetermined	29.9826
CVS020246CLIU	2022-01-27	X_Gävleborg	POSITIVE	Omicron (BA.1) NEGATIVE	21.2465	Undetermined	32.8681
CVS020247CLIU	2022-02-02	Y_Västernorrland	POSITIVE	Omicron (BA.1) POSITIVE	24.4008	25.8888	31.3382
CVS020248CLIU	2022-02-16	S_Värmland	POSITIVE	Omicron (BA.1) NEGATIVE	23.8232	Undetermined	33.395
CVS020249CLIU	2022-02-12	S_Värmland	POSITIVE	Omicron (BA.1) POSITIVE	21.1859	23.4347	32.0297
CVS020250CLIU	2022-01-28	X_Gävleborg	POSITIVE	Omicron (BA.1) POSITIVE	32.916	34.702	31.0538
CVS020251CLIU	2022-01-30	C_Uppsala	POSITIVE	Omicron (BA.1) NEGATIVE	30.4341	Undetermined	31.0071
CVS020252CLIU	2022-03-08	F_Jönköping	POSITIVE	Omicron (BA.1) NEGATIVE	26.7962	Undetermined	32.5961
CVS020253CLIU	2022-02-01	F_Jönköping	POSITIVE	Omicron (BA.1) NEGATIVE	24.1207	Undetermined	33.9122
CVS020254CLIU	2022-01-29	X_Gävleborg	NEGATIVE		Undetermined	Undetermined	27.0891
CVS020255CLIU	2022-02-15	X_Gävleborg	POSITIVE	Omicron (BA.1) NEGATIVE	19.9358	Undetermined	35.4888
CVS020256CLIU	2022-02-04	Z_Jämtland/Härjedalen	POSITIVE	Omicron (BA.1) NEGATIVE	23.2092	Undetermined	38.2029
CVS020257CLIU	2022-02-26	AAA_ABC_Labs	NEGATIVE		Undetermined	Undetermined	31.5532
CVS020258CLIU	2022-02-01	C_Uppsala	NEGATIVE		Undetermined	Undetermined	28.9207
CVS020259CLIU	2022-02-16	S_Värmland	POSITIVE	Omicron (BA.1) NEGATIVE	21.8466	Undetermined	34.4732
CVS020260CLIU	2022-01-29	X_Gävleborg	NEGATIVE		Undetermined	Undetermined	32.2068
CVS020261CLIU	2022-02-12	X_Gävleborg	NEGATIVE		Undetermined	Undetermined	32.5495
CVS020262CLIU	2022-01-27	U_Västmanland	POSITIVE	Omicron (BA.1) POSITIVE	21.7597	22.7116	30.5664
CVS020263CLIU	2022-02-03	X_Gävleborg	POSITIVE	Omicron (BA.1) NEGATIVE	22.2673	Undetermined	34.7406
CVS020264CLIU	2022-02-04	G_Kronoberg	NEGATIVE		Undetermined	Undetermined	30.964
CVS020265CLIU	2022-01-29	Z_Jämtland/Härjedalen	NEGATIVE		Undetermined	Undetermined	31.1705
CVS020266CLIU	2022-01-29	W_Dalarna	POSITIVE	Omicron (BA.1) NEGATIVE	24.7522	Undetermined	35.4751
CVS020267CLIU	2022-03-08	W_Dalarna	POSITIVE	Omicron (BA.1) NEGATIVE	25.4974	Undetermined	30.7399
CVS020268CLIU	2022-01-29	X_Gävleborg	NEGATIVE		Undetermined	Undetermined	28.8394
CVS020269CLIU	2022-01-28	W_Dalarna	POSITIVE	Omicron (BA.1) POSITIVE	28.1725	34.7054	27.3981
CVS020270CLIU	2022-02-03	X_Gävleborg	POSITIVE	Omicron (BA.1) NEGATIVE	19.3878	Undetermined	34.8715
CVS020271CLIU	2022-01-29	W_Dalarna	NEGATIVE		Undetermined	Undetermined	32.4362
CVS020272CLIU	2022-02-03	AAA_ABC_Labs	NEGATIVE		Undetermined	Undetermined	33.7273
CVS020273CLIU	2022-01-29	X_Gävleborg	NEGATIVE		Undetermined	Undetermined	31.3549
CVS020274CLIU	2022-01-29	AAA_ABC_Labs	NEGATIVE		Undetermined	Undetermined	33.4591
CVS020275CLIU	2022-02-08	U_Västmanland	NEGATIVE		Undetermined	Undetermined	33.4659
CVS020276CLIU	2022-02-09	W_Dalarna	NEGATIVE		Undetermined	Undetermined	26.0523
CVS020277CLIU	2022-01-28	F_Jönköping	POSITIVE	Omicron (BA.1) NEGATIVE	29.0508	Undetermined	30.4911
CVS020278CLIU	2022-01-28	G_Kronoberg	POSITIVE	Omicron (BA.1) NEGATIVE	24.0464	Undetermined	31.025
CVS020279CLIU	2022-03-05	U_Västmanland	POSITIVE	Omicron (BA.1) NEGATIVE	22.6941	Undetermined	30.6564
CVS020280CLIU	2022-01-27	U_Västmanland	NEGATIVE		Undetermined	Undetermined	28.4258
CVS020281CLIU	2022-02-01	U_Västmanland	NEGATIVE		Undetermined	Undetermined	27.9189
CVS020282CLIU	2022-02-02	Y_Västernorrland	POSITIVE	Omicron (BA.1) NEGATIVE	23.594	Undetermined	29.3015
CVS020283CLIU	2022-02-03	U_Västmanland	NEGATIVE		Undetermined	Undetermined	31.7052
CVS020284CLIU	2022-02-01	U_Västmanland	NEGATIVE		Undetermined	Undetermined	32.7055
CVS020285CLIU	2022-01-28	S_Värmland	NEGATIVE		Undetermined	Undetermined	28.1387
CVS020286CLIU	2022-03-04	W_Dalarna	NEGATIVE		Undetermined	Undetermined	32.9721
CVS020287CLIU	2022-02-08	S_Värmland	NEGATIVE		Undetermined	Undetermined	31.4141
CVS020288CLIU	2022-01-27	G_Kronoberg	NEGATIVE		Undetermined	Undetermined	28.5904
CVS020289CLIU	2022-01-26	F_Jönköping	NEGATIVE		Undetermined	Undetermined	26.3305
CVS020290CLIU	2022-02-18	X_Gävleborg	NEGATIVE		Undetermined	Undetermined	29.5759
CVS020291CLIU	2022-01-28	U_Västmanland	NEGATIVE		Undetermined	Undetermined	32.0584
CVS020292CLIU	2022-01-29	U_Västmanland	POSITIVE	Omicron (BA.1) POSITIVE	22.9747	23.986	31.2776
CVS020293CLIU	2022-02-18	X_Gävleborg	NEGATIVE		Undetermined	Undetermined	33.5431
CVS020294CLIU	2022-02-02	Y_Västernorrland	NEGATIVE		Undetermined	Undetermined	30.4734
CVS020295CLIU	2022-01-27	Y_Västernorrland	POSITIVE	Omicron (BA.1) POSITIVE	22.5033	23.8273	27.4751
CVS020296CLIU	2022-01-28	G_Kronoberg	NEGATIVE		Undetermined	Undetermined	29.2851
CVS020297CLIU	2022-02-02	W_Dalarna	NEGATIVE		Undetermined	Undetermined	31.236
CVS020298CLIU	2022-01-30	C_Uppsala	NEGATIVE		Undetermined	Undetermined	25.2127
CVS020299CLIU	2022-01-28	G_Kronoberg	NEGATIVE		Undetermined	Undetermined	31.171
CVS020300CLIU	2022-01-26	S_Värmland	NEGATIVE		Undetermined	Undetermined	34.7421
CVS020301CLIU	2022-01-27	Z_Jämtland/Härjedalen	POSITIVE	Omicron (BA.1) POSITIVE	24.0227	25.3928	29.5855
CVS020302CLIU	2022-01-28	X_Gävleborg	NEGATIVE		Undetermined	Undetermined	36.5061
CVS020303CLIU	2022-02-03	Y_Västernorrland	NEGATIVE		Undetermined	Undetermined	30.9945
CVS020304CLIU	2022-02-10	Z_Jämtland/Härjedalen	POSITIVE	Omicron (BA.1) NEGATIVE	31.3398	Undetermined	31.5199
CVS020305CLIU	2022-01-26	C_Uppsala	POSITIVE	Omicron (BA.1) POSITIVE	25.5038	25.5641	26.8092
CVS020306CLIU	2022-01-30	S_Värmland	POSITIVE	Omicron (BA.1) NEGATIVE	27.6245	Undetermined	29.4067
CVS020307CLIU	2022-02-01	W_Dalarna	NEGATIVE		Undetermined	Undetermined	31.0194
CVS020308CLIU	2022-01-27	U_Västmanland	POSITIVE	Omicron (BA.1) POSITIVE	24.2115	26.3096	32.7385
CVS020309CLIU	2022-02-01	X_Gävleborg	POSITIVE	Omicron (BA.1) NEGATIVE	17.8561	Undetermined	31.8335
CVS020310CLIU	2022-02-03	S_Värmland	POSITIVE	Omicron (BA.1) NEGATIVE	24.4115	Undetermined	32.9573
CVS020311CLIU	2022-01-27	S_Värmland	NEGATIVE		Undetermined	Undetermined	32.2751
CVS020312CLIU	2022-02-08	X_Gävleborg	POSITIVE	Omicron (BA.1) NEGATIVE	30.467	Undetermined	36.1246
CVS020313CLIU	2022-02-05	U_Västmanland	POSITIVE	Omicron (BA.1) POSITIVE	31.6231	34.2271	33.1559
CVS020314CLIU	2022-02-01	S_Värmland	POSITIVE	Omicron (BA.1) POSITIVE	18.9245	20.5119	32.1684
CVS020315CLIU	2022-02-05	G_Kronoberg	NEGATIVE		Undetermined	Undetermined	26.5045
CVS020316CLIU	2022-03-04	W_Dalarna	NEGATIVE		Undetermined	Undetermined	38.1379
CVS020317CLIU	2022-02-01	Y_Västernorrland	NEGATIVE		Undetermined	Undetermined	32.2436
CVS020318CLIU	2022-02-01	G_Kronoberg	NEGATIVE		Undetermined	Undetermined	30.3764
CVS020319CLIU	2022-01-29	Y_Västernorrland	NEGATIVE		Undetermined	Undetermined	32.2069
CVS020320CLIU	2022-02-04	G_Kronoberg	NEGATIVE		Undetermined	Undetermined	33.1802
CVS020321CLIU	2022-02-16	S_Värmland	POSITIVE	Omicron (BA.1) NEGATIVE	27.0071	Undetermined	38.1694
CVS020322CLIU	2022-02-03	W_Dalarna	NEGATIVE		Undetermined	Undetermined	34.6859
CVS020323CLIU	2022-02-16	Y_Västernorrland	POSITIVE	Omicron (BA.1) POSITIVE	21.736	23.6838	33.2316
CVS020324CLIU	2022-01-27	U_Västmanland	NEGATIVE		Undetermined	Undetermined	29.4415
CVS020325CLIU	2022-01-29	G_Kronoberg	POSITIVE	Omicron (BA.1) NEGATIVE	23.3769	Undetermined	30.7003
CVS020326CLIU	2022-02-04	S_Värmland	POSITIVE	Omicron (BA.1) POSITIVE	23.8662	25.6945	32.6981
CVS020327CLIU	2022-02-15	X_Gävleborg	NEGATIVE		Undetermined	Undetermined	28.0305
CVS020328CLIU	2022-02-05	W_Dalarna	POSITIVE	Omicron (BA.1) NEGATIVE	25.7191	Undetermined	29.7262
CVS020329CLIU	2022-01-28	U_Västmanland	NEGATIVE		Undetermined	Undetermined	30.7838
CVS020330CLIU	2022-02-19	Y_Västernorrland	NEGATIVE		Undetermined	Undetermined	29.7009
CVS020331CLIU	2022-02-04	X_Gävleborg	NEGATIVE		Undetermined	Undetermined	32.0214
CVS020332CLIU	2022-01-29	Y_Västernorrland	POSITIVE	Omicron (BA.1) POSITIVE	21.0213	22.49	33.5655
CVS020333CLIU	2022-02-03	C_Uppsala	POSITIVE	Omicron (BA.1) NEGATIVE	21.3007	Undetermined	29.493
CVS020334CLIU	2022-02-03	U_Västmanland	POSITIVE	Omicron (BA.1) NEGATIVE	20.7434	Undetermined	33.9973
CVS020335CLIU	2022-01-30	C_Uppsala	NEGATIVE		Undetermined	Undetermined	26.7441
CVS020336CLIU	2022-01-27	U_Västmanland	NEGATIVE		Undetermined	Undetermined	34.1613
CVS020337CLIU	2022-01-28	S_Värmland	NEGATIVE		Undetermined	Undetermined	30.2812
CVS020338CLIU	2022-02-08	Z_Jämtland/Härjedalen	NEGATIVE		Undetermined	Undetermined	34.2126
CVS020339CLIU	2022-02-01	G_Kronoberg	POSITIVE	Omicron (BA.1) NEGATIVE	24.3251	Undetermined	30.929
CVS020340CLIU	2022-02-05	U_Västmanland	POSITIVE	Omicron (BA.1) NEGATIVE	27.4826	Undetermined	31.0261
CVS020341CLIU	2022-02-15	W_Dalarna	POSITIVE	Omicron (BA.1) NEGATIVE	24.9732	Undetermined	32.9132
CVS020342CLIU	2022-02-10	AAA_ABC_Labs	NEGATIVE		Undetermined	Undetermined	34.0778
CVS020343CLIU	2022-01-27	C_Uppsala	POSITIVE	Omicron (BA.1) NEGATIVE	20.6486	Undetermined	28.8216
CVS020344CLIU	2022-01-26	S_Värmland	POSITIVE	Omicron (BA.1) NEGATIVE	24.3251	Undetermined	38.1207
CVS020345CLIU	2022-02-15	W_Dalarna	NEGATIVE		Undetermined	Undetermined	30.3855
CVS020346CLIU	2022-01-29	G_Kronoberg	POSITIVE	Omicron (BA.1) NEGATIVE	26.0289	Undetermined	36.3188
CVS020347CLIU	2022-01-28	G_Kronoberg	POSITIVE	Omicron (BA.1) NEGATIVE	27.1364	Undetermined	34.3713
CVS020348CLIU	2022-02-01	F_Jönköping	NEGATIVE		Undetermined	Undetermined	28.5128
CVS020349CLIU	2022-02-01	W_Dalarna	POSITIVE	Omicron (BA.1) POSITIVE	23.4648	27.5802	32.1168
CVS020350CLIU	2022-02-04	G_Kronoberg	NEGATIVE		Undetermined	Undetermined	34.7573
CVS020351CLIU	2022-02-01	F_Jönköping	NEGATIVE		Undetermined	Undetermined	29.8292
CVS020352CLIU	2022-02-09	G_Kronoberg	POSITIVE	Omicron (BA.1) NEGATIVE	35.3644	Undetermined	34.1144
CVS020353CLIU	2022-02-10	U_Västmanland	POSITIVE	Omicron (BA.1) POSITIVE	24.2156	33.2697	29.1972
CVS020354CLIU	2022-02-03	Z_Jämtland/Härjedalen	NEGATIVE		Undetermined	Undetermined	34.5845
CVS020355CLIU	2022-02-16	G_Kronoberg	NEGATIVE		Undetermined	Undetermined	34.34
CVS020356CLIU	2022-02-01	C_Uppsala	POSITIVE	Omicron (BA.1) NEGATIVE	17.2139	Undetermined	27.2147
CVS020357CLIU	2022-02-01	Y_Västernorrland	POSITIVE	Omicron (BA.1) POSITIVE	22.3552	24.0633	31.7001
CVS020358CLIU	2022-02-01	S_Värmland	NEGATIVE		Undetermined	Undetermined	31.6455
CVS020359CLIU	2022-02-03	Y_Västernorrland	NEGATIVE		Undetermined	Undetermined	31.5138
CVS020360CLIU	2022-01-26	F_Jönköping	POSITIVE	Omicron (BA.1) NEGATIVE	18.7212	Undetermined	28.1009
CVS020361CLIU	2022-02-03	G_Kronoberg	POSITIVE	Omicron (BA.1) NEGATIVE	24.945	Undetermined	29.0883
CVS020362CLIU	2022-02-10	G_Kronoberg	NEGATIVE		Undetermined	Undetermined	31.7423
CVS020363CLIU	2022-01-28	G_Kronoberg	NEGATIVE		Undetermined	Undetermined	31.095
CVS020364CLIU	2022-01-29	F_Jönköping	POSITIVE	Omicron (BA.1) NEGATIVE	24.9328	Undetermined	30.3108
CVS020365CLIU	2022-01-27	C_Uppsala	POSITIVE	Omicron (BA.1) POSITIVE	28.7269	27.5763	25.9643
CVS020366CLIU	2022-02-02	X_Gävleborg	POSITIVE	Omicron (BA.1) POSITIVE	24.1935	26.2912	33.5574
CVS020367CLIU	2022-02-03	S_Värmland	NEGATIVE		Undetermined	Undetermined	31.4257
CVS020368CLIU	2022-01-29	S_Värmland	POSITIVE	Omicron (BA.1) NEGATIVE	27.7745	Undetermined	32.7307
CVS020369CLIU	2022-01-29	Y_Västernorrland	POSITIVE	Omicron (BA.1) POSITIVE	27.3156	28.1917	31.8242
CVS020370CLIU	2022-01-27	G_Kronoberg	POSITIVE	Omicron (BA.1) NEGATIVE	22.9835	Undetermined	29.7942
CVS020371CLIU	2022-02-05	C_Uppsala	POSITIVE	Omicron (BA.1) POSITIVE	30.4362	32.273	29.3467
CVS020372CLIU	2022-02-01	X_Gävleborg	POSITIVE	Omicron (BA.1) POSITIVE	20.332	21.6461	29.9513
CVS020373CLIU	2022-01-29	Z_Jämtland/Härjedalen	NEGATIVE		Undetermined	Undetermined	32.4734
CVS020374CLIU	2022-01-26	Z_Jämtland/Härjedalen	POSITIVE	Omicron (BA.1) NEGATIVE	26.3231	Undetermined	33.6759
CVS020375CLIU	2022-02-08	U_Västmanland	NEGATIVE		Undetermined	Undetermined	33.5855
CVS020376CLIU	2022-01-28	X_Gävleborg	POSITIVE	Omicron (BA.1) NEGATIVE	29.3983	Undetermined	33.11
CVS020377CLIU	2022-02-09	S_Värmland	POSITIVE	Omicron (BA.1) NEGATIVE	30.5228	Undetermined	31.2374
CVS020378CLIU	2022-01-27	U_Västmanland	POSITIVE	Omicron (BA.1) POSITIVE	23.877	24.7333	27.7737
CVS020379CLIU	2022-02-01	X_Gävleborg	POSITIVE	Omicron (BA.1) NEGATIVE	25.3902	Undetermined	30.2559
CVS020380CLIU	2022-01-27	G_Kronoberg	POSITIVE	Omicron (BA.1) NEGATIVE	33.9353	Undetermined	29.7649
CVS020381CLIU	2022-01-28	F_Jönköping	POSITIVE	Omicron (BA.1) POSITIVE	23.5705	25.5689	29.5088
CVS020382CLIU	2022-01-30	U_Västmanland	NEGATIVE		Undetermined	Undetermined	32.2784
CVS020383CLIU	2022-02-03	U_Västmanland	NEGATIVE		Undetermined	Undetermined	31.7403
CVS020384CLIU	2022-02-04	C_Uppsala	POSITIVE	Omicron (BA.1) NEGATIVE	23.1583	Undetermined	27.874
CVS020385CLIU	2022-02-02	G_Kronoberg	NEGATIVE		Undetermined	Undetermined	31.1409
CVS020386CLIU	2022-02-08	W_Dalarna	POSITIVE	Omicron (BA.1) POSITIVE	23.3507	25.5483	31.1259
CVS020387CLIU	2022-02-19	G_Kronoberg	NEGATIVE		Undetermined	Undetermined	32.2708
CVS020388CLIU	2022-02-15	U_Västmanland	POSITIVE	Omicron (BA.1) NEGATIVE	23.4193	Undetermined	31.2739
CVS020389CLIU	2022-02-17	AAA_ABC_Labs	NEGATIVE		Undetermined	Undetermined	32.4827
CVS020390CLIU	2022-02-22	G_Kronoberg	POSITIVE	Omicron (BA.1) NEGATIVE	22.7283	Undetermined	31.3235
CVS020391CLIU	2022-02-12	S_Värmland	POSITIVE	Omicron (BA.1) NEGATIVE	22.9862	Undetermined	31.0459
CVS020392CLIU	2022-01-30	W_Dalarna	POSITIVE	Omicron (BA.1) NEGATIVE	26.7475	Undetermined	29.9463
CVS020393CLIU	2022-02-02	Z_Jämtland/Härjedalen	POSITIVE	Omicron (BA.1) NEGATIVE	19.9295	Undetermined	32.5799
CVS020394CLIU	2022-01-29	F_Jönköping	POSITIVE	Omicron (BA.1) NEGATIVE	24.6035	Undetermined	30.7467
CVS020395CLIU	2022-02-03	S_Värmland	NEGATIVE		Undetermined	Undetermined	32.5524
CVS020396CLIU	2022-01-27	S_Värmland	POSITIVE	Omicron (BA.1) POSITIVE	25.0187	28.1162	32.3313
CVS020397CLIU	2022-02-07	C_Uppsala	POSITIVE	Omicron (BA.1) POSITIVE	25.4475	25.9814	29.1802
CVS020398CLIU	2022-03-08	W_Dalarna	POSITIVE	Omicron (BA.1) NEGATIVE	19.5045	Undetermined	30.3517
CVS020399CLIU	2022-01-29	Y_Västernorrland	NEGATIVE		Undetermined	Undetermined	27.427
CVS020400CLIU	2022-02-08	W_Dalarna	NEGATIVE		Undetermined	Undetermined	31.2328
CVS020401CLIU	2022-02-15	X_Gävleborg	POSITIVE	Omicron (BA.1) NEGATIVE	24.8548	Undetermined	31.9603
CVS020402CLIU	2022-02-09	S_Värmland	NEGATIVE		Undetermined	Undetermined	29.4176
CVS020403CLIU	2022-01-27	U_Västmanland	NEGATIVE		Undetermined	Undetermined	33.6573
CVS020404CLIU	2022-01-27	S_Värmland	NEGATIVE		Undetermined	Undetermined	31.0227
CVS020405CLIU	2022-02-23	X_Gävleborg	POSITIVE	Omicron (BA.1) NEGATIVE	30.9697	Undetermined	30.9325
CVS020406CLIU	2022-02-01	X_Gävleborg	NEGATIVE		Undetermined	Undetermined	39.0548
CVS020407CLIU	2022-01-30	W_Dalarna	POSITIVE	Omicron (BA.1) NEGATIVE	25.1383	Undetermined	33.1053
CVS020408CLIU	2022-02-23	U_Västmanland	POSITIVE	Omicron (BA.1) NEGATIVE	25.8088	Undetermined	30.1624
CVS020409CLIU	2022-02-03	U_Västmanland	NEGATIVE		Undetermined	Undetermined	27.4164
CVS020410CLIU	2022-01-28	W_Dalarna	NEGATIVE		Undetermined	Undetermined	28.1738
CVS020411CLIU	2022-02-01	G_Kronoberg	POSITIVE	Omicron (BA.1) NEGATIVE	22.3805	Undetermined	32.2759
CVS020412CLIU	2022-02-01	X_Gävleborg	NEGATIVE		Undetermined	Undetermined	33.7346
CVS020413CLIU	2022-01-27	X_Gävleborg	POSITIVE	Omicron (BA.1) NEGATIVE	21.1198	Undetermined	36.2092
CVS020414CLIU	2022-02-03	W_Dalarna	NEGATIVE		Undetermined	Undetermined	30.3606
CVS020415CLIU	2022-01-26	Z_Jämtland/Härjedalen	NEGATIVE		Undetermined	Undetermined	32.6589
CVS020416CLIU	2022-02-04	G_Kronoberg	NEGATIVE		Undetermined	Undetermined	31.0921
CVS020417CLIU	2022-02-02	W_Dalarna	POSITIVE	Omicron (BA.1) POSITIVE	23.6028	25.4899	30.1174
CVS020418CLIU	2022-02-02	Y_Västernorrland	POSITIVE	Omicron (BA.1) POSITIVE	27.5857	29.4157	32.824
CVS020419CLIU	2022-01-26	C_Uppsala	POSITIVE	Omicron (BA.1) POSITIVE	21.5349	22.5	26.9281
CVS020420CLIU	2022-02-07	C_Uppsala	NEGATIVE		Undetermined	Undetermined	28.0508
CVS020421CLIU	2022-02-09	X_Gävleborg	NEGATIVE		Undetermined	Undetermined	33.9801
CVS020422CLIU	2022-02-01	W_Dalarna	POSITIVE	Omicron (BA.1) NEGATIVE	32.7763	Undetermined	33.2483
CVS020423CLIU	2022-02-04	U_Västmanland	NEGATIVE		Undetermined	Undetermined	35.9974
CVS020424CLIU	2022-02-05	G_Kronoberg	NEGATIVE		Undetermined	Undetermined	34.3891
CVS020425CLIU	2022-02-10	U_Västmanland	NEGATIVE		Undetermined	Undetermined	29.2076
CVS020426CLIU	2022-02-05	X_Gävleborg	POSITIVE	Omicron (BA.1) NEGATIVE	23.3741	Undetermined	33.1253
CVS020427CLIU	2022-01-28	U_Västmanland	NEGATIVE		Undetermined	Undetermined	29.0722
CVS020428CLIU	2022-02-05	X_Gävleborg	NEGATIVE		Undetermined	Undetermined	32.1183
CVS020429CLIU	2022-01-30	S_Värmland	NEGATIVE		Undetermined	Undetermined	31.873
CVS020430CLIU	2022-02-02	X_Gävleborg	POSITIVE	Omicron (BA.1) POSITIVE	28.2643	30.9113	33.5996
CVS020431CLIU	2022-02-04	W_Dalarna	POSITIVE	Omicron (BA.1) POSITIVE	21.5767	23.0417	27.6447
CVS020432CLIU	2022-01-29	U_Västmanland	NEGATIVE		Undetermined	Undetermined	34.6692
CVS020433CLIU	2022-01-28	X_Gävleborg	NEGATIVE		Undetermined	Undetermined	29.4689
CVS020434CLIU	2022-01-27	Y_Västernorrland	NEGATIVE		Undetermined	Undetermined	29.8678
CVS020435CLIU	2022-01-28	G_Kronoberg	NEGATIVE		Undetermined	Undetermined	30.843
CVS020436CLIU	2022-02-05	W_Dalarna	POSITIVE	Omicron (BA.1) NEGATIVE	23.8746	Undetermined	31.5278
CVS020437CLIU	2022-01-28	X_Gävleborg	POSITIVE	Omicron (BA.1) POSITIVE	21.9535	23.1627	34.6074
CVS020438CLIU	2022-02-01	S_Värmland	POSITIVE	Omicron (BA.1) NEGATIVE	26.4816	Undetermined	33.5219
CVS020439CLIU	2022-01-28	Y_Västernorrland	POSITIVE	Omicron (BA.1) POSITIVE	32.0336	35.0127	31.0794
CVS020440CLIU	2022-02-08	AAA_ABC_Labs	NEGATIVE		Undetermined	Undetermined	28.9337
CVS020441CLIU	2022-01-28	X_Gävleborg	NEGATIVE		Undetermined	Undetermined	29.9975
CVS020442CLIU	2022-01-27	C_Uppsala	NEGATIVE		Undetermined	Undetermined	29.9632
CVS020443CLIU	2022-01-29	W_Dalarna	POSITIVE	Omicron (BA.1) POSITIVE	22.9419	24.9468	30.9201
CVS020444CLIU	2022-02-05	W_Dalarna	NEGATIVE		Undetermined	Undetermined	35.1411
CVS020445CLIU	2022-01-28	X_Gävleborg	NEGATIVE		Undetermined	Undetermined	32.1551
CVS020446CLIU	2022-02-01	S_Värmland	NEGATIVE		Undetermined	Undetermined	34.3293
CVS020447CLIU	2022-01-27	Z_Jämtland/Härjedalen	POSITIVE	Omicron (BA.1) POSITIVE	35.5955	39.8844	34.991
CVS020448CLIU	2022-02-02	U_Västmanland	NEGATIVE		Undetermined	Undetermined	33.286
CVS020449CLIU	2022-01-26	Y_Västernorrland	POSITIVE	Omicron (BA.1) POSITIVE	26.4088	29.0269	35.3969
CVS020450CLIU	2022-01-27	X_Gävleborg	POSITIVE	Omicron (BA.1) POSITIVE	31.2216	32.3876	30.1703
CVS020451CLIU	2022-02-02	W_Dalarna	POSITIVE	Omicron (BA.1) POSITIVE	27.1538	32.3656	30.9309
CVS020452CLIU	2022-01-28	C_Uppsala	POSITIVE	Omicron (BA.1) POSITIVE	23.0525	23.5527	27.2492
CVS020453CLIU	2022-01-26	Z_Jämtland/Härjedalen	NEGATIVE		Undetermined	Undetermined	32.2317
CVS020454CLIU	2022-01-26	F_Jönköping	POSITIVE	Omicron (BA.1) POSITIVE	34.3697	35.5988	30.7221
CVS020455CLIU	2022-02-02	Z_Jämtland/Härjedalen	NEGATIVE		Undetermined	Undetermined	32.9521
CVS020456CLIU	2022-03-05	S_Värmland	NEGATIVE		Undetermined	Undetermined	29.2027
CVS020457CLIU	2022-02-01	Y_Västernorrland	NEGATIVE		Undetermined	Undetermined	32.9093
CVS020458CLIU	2022-02-22	W_Dalarna	POSITIVE	Omicron (BA.1) NEGATIVE	26.9034	Undetermined	31.3405
CVS020459CLIU	2022-02-09	X_Gävleborg	POSITIVE	Omicron (BA.1) POSITIVE	26.1546	28.8547	30.9949
CVS020460CLIU	2022-01-28	W_Dalarna	POSITIVE	Omicron (BA.1) NEGATIVE	19.1029	Undetermined	28.1608
CVS020461CLIU	2022-01-28	Y_Västernorrland	NEGATIVE		Undetermined	Undetermined	32.9476
CVS020462CLIU	2022-02-02	AAA_ABC_Labs	NEGATIVE		Undetermined	Undetermined	34.4388
CVS020463CLIU	2022-02-03	W_Dalarna	NEGATIVE		Undetermined	Undetermined	28.4826
CVS020464CLIU	2022-02-17	X_Gävleborg	NEGATIVE		Undetermined	Undetermined	34.7782
CVS020465CLIU	2022-01-27	G_Kronoberg	POSITIVE	Omicron (BA.1) NEGATIVE	20.9646	Undetermined	35.9695
CVS020466CLIU	2022-01-29	F_Jönköping	NEGATIVE		Undetermined	Undetermined	31.5185
CVS020467CLIU	2022-02-10	U_Västmanland	NEGATIVE		Undetermined	Undetermined	31.7898
CVS020468CLIU	2022-01-28	W_Dalarna	NEGATIVE		Undetermined	Undetermined	30.7468
CVS020469CLIU	2022-01-27	X_Gävleborg	POSITIVE	Omicron (BA.1) NEGATIVE	21.2262	Undetermined	26.6873
CVS020470CLIU	2022-02-02	S_Värmland	POSITIVE	Omicron (BA.1) NEGATIVE	20.5183	Undetermined	30.3678
CVS020471CLIU	2022-01-27	S_Värmland	POSITIVE	Omicron (BA.1) POSITIVE	23.5543	25.2591	31.0265
CVS020472CLIU	2022-02-03	Y_Västernorrland	POSITIVE	Omicron (BA.1) POSITIVE	24.3074	26.4684	34.9284
CVS020473CLIU	2022-02-02	W_Dalarna	POSITIVE	Omicron (BA.1) NEGATIVE	30.0728	Undetermined	29.2651
CVS020474CLIU	2022-01-28	Y_Västernorrland	NEGATIVE		Undetermined	Undetermined	30.4627
CVS020475CLIU	2022-01-28	F_Jönköping	NEGATIVE		Undetermined	Undetermined	29.99
CVS020476CLIU	2022-02-08	U_Västmanland	NEGATIVE		Undetermined	Undetermined	35.2763
CVS020477CLIU	2022-01-28	C_Uppsala	POSITIVE	Omicron (BA.1) POSITIVE	16.2643	16.8441	29.275
CVS020478CLIU	2022-02-03	S_Värmland	POSITIVE	Omicron (BA.1) POSITIVE	22.5368	24.7	35.2981
CVS020479CLIU	2022-02-01	Z_Jämtland/Härjedalen	NEGATIVE		Undetermined	Undetermined	27.9592
CVS020480CLIU	2022-01-28	X_Gävleborg	POSITIVE	Omicron (BA.1) POSITIVE	30.4422	31.6675	34.9047
CVS020481CLIU	2022-01-27	Z_Jämtland/Härjedalen	NEGATIVE		Undetermined	Undetermined	31.2617
CVS020482CLIU	2022-02-01	W_Dalarna	NEGATIVE		Undetermined	Undetermined	33.3724
CVS020483CLIU	2022-03-03	W_Dalarna	POSITIVE	Omicron (BA.1) NEGATIVE	20.1603	Undetermined	27.902
CVS020484CLIU	2022-01-27	U_Västmanland	POSITIVE	Omicron (BA.1) POSITIVE	19.4243	21.2698	29.4551
CVS020485CLIU	2022-01-27	U_Västmanland	NEGATIVE		Undetermined	Undetermined	31.6287
CVS020486CLIU	2022-01-27	S_Värmland	NEGATIVE		Undetermined	Undetermined	29.2268
CVS020487CLIU	2022-02-04	S_Värmland	POSITIVE	Omicron (BA.1) NEGATIVE	23.9923	Undetermined	29.7032
CVS020488CLIU	2022-02-03	F_Jönköping	NEGATIVE		Undetermined	Undetermined	30.8889
CVS020489CLIU	2022-02-23	U_Västmanland	POSITIVE	Omicron (BA.1) NEGATIVE	29.5012	Undetermined	31.7995
CVS020490CLIU	2022-02-08	F_Jönköping	NEGATIVE		Undetermined	Undetermined	27.2303
CVS020491CLIU	2022-01-28	G_Kronoberg	NEGATIVE		Undetermined	Undetermined	30.6782
CVS020492CLIU	2022-01-27	F_Jönköping	NEGATIVE		Undetermined	Undetermined	28.2523
CVS020493CLIU	2022-01-26	F_Jönköping	POSITIVE	Omicron (BA.1) NEGATIVE	34.3888	Undetermined	33.5338
CVS020494CLIU	2022-02-04	G_Kronoberg	NEGATIVE		Undetermined	Undetermined	33.0178
CVS020495CLIU	2022-01-28	X_Gävleborg	POSITIVE	Omicron (BA.1) POSITIVE	32.8217	33.5629	29.1115
CVS020496CLIU	2022-02-03	F_Jönköping	POSITIVE	Omicron (BA.1) NEGATIVE	16.9888	Undetermined	26.3924
CVS020497CLIU	2022-02-03	W_Dalarna	POSITIVE	Omicron (BA.1) POSITIVE	28.9651	31.9944	35.2661
CVS020498CLIU	2022-01-28	W_Dalarna	NEGATIVE		Undetermined	Undetermined	29.9549
CVS020499CLIU	2022-01-28	G_Kronoberg	NEGATIVE		Undetermined	Undetermined	25.3041
CVS020500CLIU	2022-02-01	F_Jönköping	POSITIVE	Omicron (BA.1) NEGATIVE	35.1914	Undetermined	29.4921
CVS020501CLIU	2022-01-27	F_Jönköping	NEGATIVE		Undetermined	Undetermined	28.1839
CVS020502CLIU	2022-02-01	W_Dalarna	POSITIVE	Omicron (BA.1) POSITIVE	28.5118	31.6258	30.6192
CVS020503CLIU	2022-01-27	S_Värmland	NEGATIVE		Undetermined	Undetermined	32.8888
CVS020504CLIU	2022-01-28	F_Jönköping	POSITIVE	Omicron (BA.1) POSITIVE	31.8264	33.3266	31.441
CVS020505CLIU	2022-02-24	X_Gävleborg	NEGATIVE		Undetermined	Undetermined	33.1474
CVS020506CLIU	2022-01-27	Y_Västernorrland	POSITIVE	Omicron (BA.1) POSITIVE	22.4982	24.0497	35.7072
CVS020507CLIU	2022-01-26	F_Jönköping	NEGATIVE		Undetermined	Undetermined	29.1703
CVS020508CLIU	2022-02-10	U_Västmanland	POSITIVE	Omicron (BA.1) NEGATIVE	32.3342	Undetermined	34.9219
CVS020509CLIU	2022-02-01	Z_Jämtland/Härjedalen	NEGATIVE		Undetermined	Undetermined	31.0606
CVS020510CLIU	2022-01-27	Z_Jämtland/Härjedalen	POSITIVE	Omicron (BA.1) POSITIVE	34.7372	38.0126	32.3617
CVS020511CLIU	2022-01-28	X_Gävleborg	NEGATIVE		Undetermined	Undetermined	32.2112
CVS020512CLIU	2022-02-24	X_Gävleborg	NEGATIVE		Undetermined	Undetermined	31.1184
CVS020513CLIU	2022-01-27	U_Västmanland	POSITIVE	Omicron (BA.1) NEGATIVE	29.1068	Undetermined	30.2601
CVS020514CLIU	2022-02-01	U_Västmanland	POSITIVE	Omicron (BA.1) POSITIVE	26.0517	28.2563	33.5486
CVS020515CLIU	2022-01-28	X_Gävleborg	POSITIVE	Omicron (BA.1) POSITIVE	21.9635	25.3754	28.4565
CVS020516CLIU	2022-01-27	F_Jönköping	NEGATIVE		Undetermined	Undetermined	33.294
CVS020517CLIU	2022-03-02	S_Värmland	POSITIVE	Omicron (BA.1) NEGATIVE	25.6697	Undetermined	28.8011
CVS020518CLIU	2022-01-29	Z_Jämtland/Härjedalen	NEGATIVE		Undetermined	Undetermined	34.4183
CVS020519CLIU	2022-01-29	Y_Västernorrland	NEGATIVE		Undetermined	Undetermined	31.3966
CVS020520CLIU	2022-01-30	W_Dalarna	NEGATIVE		Undetermined	Undetermined	30.3376
CVS020521CLIU	2022-01-27	U_Västmanland	NEGATIVE		Undetermined	Undetermined	33.0849
CVS020522CLIU	2022-02-02	W_Dalarna	POSITIVE	Omicron (BA.1) POSITIVE	24.3898	26.832	29.481
CVS020523CLIU	2022-01-29	Z_Jämtland/Härjedalen	NEGATIVE		Undetermined	Undetermined	31.0123
CVS020524CLIU	2022-02-12	Y_Västernorrland	NEGATIVE		Undetermined	Undetermined	28.96
CVS020525CLIU	2022-02-01	W_Dalarna	NEGATIVE		Undetermined	Undetermined	28.1821
CVS020526CLIU	2022-03-05	S_Värmland	NEGATIVE		Undetermined	Undetermined	30.1328
CVS020527CLIU	2022-02-02	F_Jönköping	POSITIVE	Omicron (BA.1) POSITIVE	25.0775	26.9819	30.0834
CVS020528CLIU	2022-02-12	U_Västmanland	NEGATIVE		Undetermined	Undetermined	33.45
CVS020529CLIU	2022-02-08	Z_Jämtland/Härjedalen	POSITIVE	Omicron (BA.1) NEGATIVE	27.498	Undetermined	29.8417
CVS020530CLIU	2022-02-04	G_Kronoberg	POSITIVE	Omicron (BA.1) NEGATIVE	17.9069	Undetermined	26.0997
CVS020531CLIU	2022-01-27	X_Gävleborg	POSITIVE	Omicron (BA.1) NEGATIVE	21.8966	Undetermined	33.4485
CVS020532CLIU	2022-01-27	X_Gävleborg	NEGATIVE		Undetermined	Undetermined	34.1542
CVS020533CLIU	2022-01-28	X_Gävleborg	NEGATIVE		Undetermined	Undetermined	30.0823
CVS020534CLIU	2022-02-19	Z_Jämtland/Härjedalen	NEGATIVE		Undetermined	Undetermined	34.7267
CVS020535CLIU	2022-01-28	X_Gävleborg	POSITIVE	Omicron (BA.1) POSITIVE	22.2472	24.1209	29.49
CVS020536CLIU	2022-01-27	Z_Jämtland/Härjedalen	POSITIVE	Omicron (BA.1) NEGATIVE	21.6324	Undetermined	29.6752
CVS020537CLIU	2022-02-09	W_Dalarna	NEGATIVE		Undetermined	Undetermined	31.0585
CVS020538CLIU	2022-02-03	W_Dalarna	NEGATIVE		Undetermined	Undetermined	29.5904
CVS020539CLIU	2022-01-29	G_Kronoberg	POSITIVE	Omicron (BA.1) NEGATIVE	22.0323	Undetermined	32.3607
CVS020540CLIU	2022-02-04	X_Gävleborg	NEGATIVE		Undetermined	Undetermined	29.0145
CVS020541CLIU	2022-01-29	C_Uppsala	NEGATIVE		Undetermined	Undetermined	28.6492
CVS020542CLIU	2022-02-10	W_Dalarna	POSITIVE	Omicron (BA.1) POSITIVE	27.0564	31.7815	39.6726
CVS020543CLIU	2022-02-02	F_Jönköping	NEGATIVE		Undetermined	Undetermined	30.4908
CVS020544CLIU	2022-02-10	G_Kronoberg	NEGATIVE		Undetermined	Undetermined	28.1718
CVS020545CLIU	2022-01-27	U_Västmanland	NEGATIVE		Undetermined	Undetermined	33.8588
CVS020546CLIU	2022-02-11	W_Dalarna	NEGATIVE		Undetermined	Undetermined	29.7024
CVS020547CLIU	2022-02-09	G_Kronoberg	POSITIVE	Omicron (BA.1) POSITIVE	21.7333	25.0098	28.1578
CVS020548CLIU	2022-02-02	X_Gävleborg	POSITIVE	Omicron (BA.1) NEGATIVE	31.4015	Undetermined	34.0137
CVS020549CLIU	2022-01-28	W_Dalarna	POSITIVE	Omicron (BA.1) NEGATIVE	23.3275	Undetermined	36.4683
CVS020550CLIU	2022-01-28	X_Gävleborg	NEGATIVE		Undetermined	Undetermined	36.2746
CVS020551CLIU	2022-02-01	G_Kronoberg	POSITIVE	Omicron (BA.1) POSITIVE	32.2879	35.0436	37.1232
CVS020552CLIU	2022-02-05	W_Dalarna	NEGATIVE		Undetermined	Undetermined	29.8732
CVS020553CLIU	2022-02-01	X_Gävleborg	NEGATIVE		Undetermined	Undetermined	32.1208
CVS020554CLIU	2022-02-02	Y_Västernorrland	NEGATIVE		Undetermined	Undetermined	32.3434
CVS020555CLIU	2022-01-29	G_Kronoberg	NEGATIVE		Undetermined	Undetermined	30.104
CVS020556CLIU	2022-02-08	Y_Västernorrland	NEGATIVE		Undetermined	Undetermined	30.9509
CVS020557CLIU	2022-02-08	Z_Jämtland/Härjedalen	NEGATIVE		Undetermined	Undetermined	29.8192
CVS020558CLIU	2022-01-28	X_Gävleborg	POSITIVE	Omicron (BA.1) POSITIVE	28.2172	29.869	33.0295
CVS020559CLIU	2022-02-03	W_Dalarna	POSITIVE	Omicron (BA.1) POSITIVE	20.9153	21.8184	31.4554
CVS020560CLIU	2022-02-16	W_Dalarna	POSITIVE	Omicron (BA.1) NEGATIVE	19.3841	Undetermined	33.8378
CVS020561CLIU	2022-02-09	X_Gävleborg	POSITIVE	Omicron (BA.1) NEGATIVE	31.3766	Undetermined	34.9024
CVS020562CLIU	2022-01-28	G_Kronoberg	NEGATIVE		Undetermined	Undetermined	29.1446
CVS020563CLIU	2022-02-08	S_Värmland	POSITIVE	Omicron (BA.1) NEGATIVE	22.6898	Undetermined	30.982
CVS020564CLIU	2022-01-28	Z_Jämtland/Härjedalen	NEGATIVE		Undetermined	Undetermined	30.1979
CVS020565CLIU	2022-02-09	S_Värmland	POSITIVE	Omicron (BA.1) NEGATIVE	32.2124	Undetermined	28.9752
CVS020566CLIU	2022-02-03	Y_Västernorrland	POSITIVE	Omicron (BA.1) NEGATIVE	21.9741	Undetermined	32.9698
CVS020567CLIU	2022-01-27	G_Kronoberg	POSITIVE	Omicron (BA.1) NEGATIVE	19.3976	Undetermined	27.7756
CVS020568CLIU	2022-03-01	Y_Västernorrland	POSITIVE	Omicron (BA.1) POSITIVE	24.9731	27.9675	30.0074
CVS020569CLIU	2022-02-01	Z_Jämtland/Härjedalen	NEGATIVE		Undetermined	Undetermined	30.8997
CVS020570CLIU	2022-01-28	U_Västmanland	NEGATIVE		Undetermined	Undetermined	38.3242
CVS020571CLIU	2022-02-01	G_Kronoberg	POSITIVE	Omicron (BA.1) POSITIVE	25.3238	28.0764	34.4832
CVS020572CLIU	2022-02-03	G_Kronoberg	NEGATIVE		Undetermined	Undetermined	28.948
CVS020573CLIU	2022-02-19	AAA_ABC_Labs	NEGATIVE		Undetermined	Undetermined	32.77
CVS020574CLIU	2022-01-27	U_Västmanland	POSITIVE	Omicron (BA.1) POSITIVE	33.9114	34.8621	29.1441
CVS020575CLIU	2022-02-07	C_Uppsala	NEGATIVE		Undetermined	Undetermined	27.2837
CVS020576CLIU	2022-01-29	S_Värmland	NEGATIVE		Undetermined	Undetermined	30.8339
CVS020577CLIU	2022-01-27	C_Uppsala	POSITIVE	Omicron (BA.1) POSITIVE	28.3311	29.2491	28.9215
CVS020578CLIU	2022-01-27	U_Västmanland	POSITIVE	Omicron (BA.1) POSITIVE	29.3102	30.729	34.271
CVS020579CLIU	2022-02-04	Y_Västernorrland	NEGATIVE		Undetermined	Undetermined	32.694
CVS020580CLIU	2022-02-09	AAA_ABC_Labs	NEGATIVE		Undetermined	Undetermined	33.1641
CVS020581CLIU	2022-02-05	Y_Västernorrland	POSITIVE	Omicron (BA.1) POSITIVE	25.6526	27.3802	35.3403
CVS020582CLIU	2022-02-19	Z_Jämtland/Härjedalen	NEGATIVE		Undetermined	Undetermined	35.8444
CVS020583CLIU	2022-02-05	U_Västmanland	NEGATIVE		Undetermined	Undetermined	27.5231
CVS020584CLIU	2022-02-09	W_Dalarna	POSITIVE	Omicron (BA.1) POSITIVE	21.2775	23.2759	30.3622
CVS020585CLIU	2022-01-27	F_Jönköping	POSITIVE	Omicron (BA.1) POSITIVE	24.1336	26.1346	32.3792
CVS020586CLIU	2022-01-27	W_Dalarna	NEGATIVE		Undetermined	Undetermined	32.3331
CVS020587CLIU	2022-02-01	F_Jönköping	NEGATIVE		Undetermined	Undetermined	29.6214
CVS020588CLIU	2022-02-08	W_Dalarna	POSITIVE	Omicron (BA.1) POSITIVE	24.9055	28.8815	33.9816
CVS020589CLIU	2022-02-25	X_Gävleborg	NEGATIVE		Undetermined	Undetermined	34.1751
CVS020590CLIU	2022-02-01	W_Dalarna	NEGATIVE		Undetermined	Undetermined	29.1897
CVS020591CLIU	2022-03-01	W_Dalarna	NEGATIVE		Undetermined	Undetermined	30.0885
CVS020592CLIU	2022-02-04	G_Kronoberg	POSITIVE	Omicron (BA.1) NEGATIVE	34.533	Undetermined	28.9151
CVS020593CLIU	2022-02-18	X_Gävleborg	POSITIVE	Omicron (BA.1) NEGATIVE	35.2299	Undetermined	30.6684
CVS020594CLIU	2022-02-04	X_Gävleborg	POSITIVE	Omicron (BA.1) POSITIVE	24.1456	26.8043	29.5718
CVS020595CLIU	2022-02-04	W_Dalarna	POSITIVE	Omicron (BA.1) POSITIVE	25.0243	29.1236	35.3875
CVS020596CLIU	2022-01-28	X_Gävleborg	POSITIVE	Omicron (BA.1) POSITIVE	28.8031	29.5602	36.99
CVS020597CLIU	2022-01-27	U_Västmanland	NEGATIVE		Undetermined	Undetermined	30.1041
CVS020598CLIU	2022-02-10	X_Gävleborg	NEGATIVE		Undetermined	Undetermined	31.7578
CVS020599CLIU	2022-01-27	F_Jönköping	NEGATIVE		Undetermined	Undetermined	34.928
CVS020600CLIU	2022-02-05	U_Västmanland	NEGATIVE		Undetermined	Undetermined	34.9413
CVS020601CLIU	2022-02-08	Z_Jämtland/Härjedalen	POSITIVE	Omicron (BA.1) POSITIVE	29.777	33.172	28.4733
CVS020602CLIU	2022-01-29	U_Västmanland	NEGATIVE		Undetermined	Undetermined	28.5812
CVS020603CLIU	2022-02-05	X_Gävleborg	NEGATIVE		Undetermined	Undetermined	37.2549
CVS020604CLIU	2022-01-30	U_Västmanland	POSITIVE	Omicron (BA.1) NEGATIVE	23.1029	Undetermined	35.1679
CVS020605CLIU	2022-01-27	S_Värmland	POSITIVE	Omicron (BA.1) POSITIVE	23.3616	26.0394	29.5283
CVS020606CLIU	2022-02-05	W_Dalarna	NEGATIVE		Undetermined	Undetermined	32.9821
CVS020607CLIU	2022-02-08	X_Gävleborg	NEGATIVE		Undetermined	Undetermined	35.764
CVS020608CLIU	2022-02-09	W_Dalarna	POSITIVE	Omicron (BA.1) NEGATIVE	27.6997	Undetermined	30.2725
CVS020609CLIU	2022-01-27	X_Gävleborg	POSITIVE	Omicron (BA.1) POSITIVE	21.1235	22.3073	32.5228
CVS020610CLIU	2022-02-03	S_Värmland	POSITIVE	Omicron (BA.1) NEGATIVE	24.1672	Undetermined	29.4404
CVS020611CLIU	2022-02-17	Y_Västernorrland	NEGATIVE		Undetermined	Undetermined	31.4535
CVS020612CLIU	2022-01-27	X_Gävleborg	NEGATIVE		Undetermined	Undetermined	31.8287
CVS020613CLIU	2022-02-19	X_Gävleborg	POSITIVE	Omicron (BA.1) POSITIVE	22.1413	24.4907	31.1296
CVS020614CLIU	2022-01-27	F_Jönköping	POSITIVE	Omicron (BA.1) NEGATIVE	27.3135	Undetermined	29.0038
CVS020615CLIU	2022-02-08	U_Västmanland	NEGATIVE		Undetermined	Undetermined	27.4445
CVS020616CLIU	2022-02-05	X_Gävleborg	POSITIVE	Omicron (BA.1) POSITIVE	25.6059	26.848	30.4844
CVS020617CLIU	2022-01-27	F_Jönköping	POSITIVE	Omicron (BA.1) POSITIVE	21.9912	22.8783	33.0783
CVS020618CLIU	2022-02-08	U_Västmanland	POSITIVE	Omicron (BA.1) POSITIVE	23.2305	25.0763	27.2344
CVS020619CLIU	2022-01-27	U_Västmanland	NEGATIVE		Undetermined	Undetermined	25.7235
CVS020620CLIU	2022-01-28	Y_Västernorrland	POSITIVE	Omicron (BA.1) POSITIVE	20.2537	22.2589	36.4633
CVS020621CLIU	2022-02-02	X_Gävleborg	NEGATIVE		Undetermined	Undetermined	34.0072
CVS020622CLIU	2022-02-24	Y_Västernorrland	NEGATIVE		Undetermined	Undetermined	35.4247
CVS020623CLIU	2022-02-03	G_Kronoberg	POSITIVE	Omicron (BA.1) NEGATIVE	22.4463	Undetermined	33.5577
CVS020624CLIU	2022-02-03	U_Västmanland	NEGATIVE		Undetermined	Undetermined	34.7831
CVS020625CLIU	2022-02-02	S_Värmland	POSITIVE	Omicron (BA.1) NEGATIVE	17.7261	Undetermined	35.9817
CVS020626CLIU	2022-01-27	Z_Jämtland/Härjedalen	NEGATIVE		Undetermined	Undetermined	28.3668
CVS020627CLIU	2022-02-08	S_Värmland	POSITIVE	Omicron (BA.1) NEGATIVE	23.8013	Undetermined	36.1041
CVS020628CLIU	2022-01-28	S_Värmland	POSITIVE	Omicron (BA.1) POSITIVE	27.4015	29.0993	28.8925
CVS020629CLIU	2022-02-09	X_Gävleborg	POSITIVE	Omicron (BA.1) NEGATIVE	22.9719	Undetermined	30.387
CVS020630CLIU	2022-03-05	X_Gävleborg	NEGATIVE		Undetermined	Undetermined	31.5601
CVS020631CLIU	2022-02-03	S_Värmland	NEGATIVE		Undetermined	Undetermined	33.1311
CVS020632CLIU	2022-02-04	X_Gävleborg	NEGATIVE		Undetermined	Undetermined	34.4299
CVS020633CLIU	2022-02-03	G_Kronoberg	POSITIVE	Omicron (BA.1) NEGATIVE	17.5804	Undetermined	27.3976
CVS020634CLIU	2022-02-05	U_Västmanland	NEGATIVE		Undetermined	Undetermined	31.4833
CVS020635CLIU	2022-02-02	F_Jönköping	NEGATIVE		Undetermined	Undetermined	30.8299
CVS020636CLIU	2022-01-28	G_Kronoberg	POSITIVE	Omicron (BA.1) NEGATIVE	19.0015	Undetermined	29.7615
CVS020637CLIU	2022-02-08	Y_Västernorrland	POSITIVE	Omicron (BA.1) POSITIVE	20.7479	22.74	27.8153
CVS020638CLIU	2022-02-02	W_Dalarna	NEGATIVE		Undetermined	Undetermined	30.6729
CVS020639CLIU	2022-02-11	G_Kronoberg	POSITIVE	Omicron (BA.1) NEGATIVE	20.9933	Undetermined	28.9639
CVS020640CLIU	2022-01-27	U_Västmanland	POSITIVE	Omicron (BA.1) POSITIVE	22.6297	24.3639	32.6287
CVS020641CLIU	2022-02-01	C_Uppsala	POSITIVE	Omicron (BA.1) POSITIVE	23.9709	24.1382	26.0759
CVS020642CLIU	2022-01-27	C_Uppsala	NEGATIVE		Undetermined	Undetermined	29.8918
CVS020643CLIU	2022-02-01	S_Värmland	POSITIVE	Omicron (BA.1) POSITIVE	22.8552	24.5432	27.9485
CVS020644CLIU	2022-02-15	X_Gävleborg	POSITIVE	Omicron (BA.1) NEGATIVE	21.6748	Undetermined	32.451
CVS020645CLIU	2022-02-16	W_Dalarna	POSITIVE	Omicron (BA.1) NEGATIVE	26.1875	Undetermined	33.0171
CVS020646CLIU	2022-02-08	U_Västmanland	NEGATIVE		Undetermined	Undetermined	29.6507
CVS020647CLIU	2022-02-03	U_Västmanland	NEGATIVE		Undetermined	Undetermined	32.7208
CVS020648CLIU	2022-01-29	X_Gävleborg	NEGATIVE		Undetermined	Undetermined	31.5039
CVS020649CLIU	2022-01-29	X_Gävleborg	NEGATIVE		Undetermined	Undetermined	29.4727
CVS020650CLIU	2022-03-05	Y_Västernorrland	POSITIVE	Omicron (BA.1) NEGATIVE	26.7593	Undetermined	31.8728
CVS020651CLIU	2022-01-28	G_Kronoberg	POSITIVE	Omicron (BA.1) NEGATIVE	20.8848	Undetermined	31.571
CVS020652CLIU	2022-03-03	S_Värmland	POSITIVE	Omicron (BA.1) NEGATIVE	19.1655	Undetermined	34.7385
CVS020653CLIU	2022-02-04	W_Dalarna	POSITIVE	Omicron (BA.1) POSITIVE	28.0433	30.1859	30.2979
CVS020654CLIU	2022-02-08	W_Dalarna	POSITIVE	Omicron (BA.1) NEGATIVE	29.8932	Undetermined	30.9335
CVS020655CLIU	2022-02-02	F_Jönköping	POSITIVE	Omicron (BA.1) NEGATIVE	26.8614	Undetermined	32.6457
CVS020656CLIU	2022-02-01	F_Jönköping	NEGATIVE		Undetermined	Undetermined	28.6157
CVS020657CLIU	2022-01-28	U_Västmanland	POSITIVE	Omicron (BA.1) POSITIVE	34.117	35.106	34.5616
CVS020658CLIU	2022-01-30	W_Dalarna	POSITIVE	Omicron (BA.1) NEGATIVE	24.7784	Undetermined	30.0161
CVS020659CLIU	2022-01-27	U_Västmanland	NEGATIVE		Undetermined	Undetermined	31.6993
CVS020660CLIU	2022-01-28	X_Gävleborg	NEGATIVE		Undetermined	Undetermined	30.3404
CVS020661CLIU	2022-02-23	W_Dalarna	NEGATIVE		Undetermined	Undetermined	32.8337
CVS020662CLIU	2022-01-28	S_Värmland	NEGATIVE		Undetermined	Undetermined	31.6701
CVS020663CLIU	2022-02-02	S_Värmland	POSITIVE	Omicron (BA.1) POSITIVE	28.4701	30.8196	32.3875
CVS020664CLIU	2022-02-09	Y_Västernorrland	POSITIVE	Omicron (BA.1) POSITIVE	24.8109	26.8422	33.3351
CVS020665CLIU	2022-01-27	U_Västmanland	NEGATIVE		Undetermined	Undetermined	28.5384
CVS020666CLIU	2022-01-29	Z_Jämtland/Härjedalen	NEGATIVE		Undetermined	Undetermined	35.0156
CVS020667CLIU	2022-02-01	X_Gävleborg	POSITIVE	Omicron (BA.1) NEGATIVE	22.1105	Undetermined	28.7264
CVS020668CLIU	2022-01-29	W_Dalarna	NEGATIVE		Undetermined	Undetermined	29.5758
CVS020669CLIU	2022-02-01	S_Värmland	POSITIVE	Omicron (BA.1) NEGATIVE	20.6214	Undetermined	27.6458
CVS020670CLIU	2022-02-03	G_Kronoberg	POSITIVE	Omicron (BA.1) POSITIVE	23.2049	25.9378	31.0011
CVS020671CLIU	2022-01-28	C_Uppsala	NEGATIVE		Undetermined	Undetermined	25.1007
CVS020672CLIU	2022-02-04	W_Dalarna	NEGATIVE		Undetermined	Undetermined	32.288
CVS020673CLIU	2022-02-03	U_Västmanland	NEGATIVE		Undetermined	Undetermined	32.8726
CVS020674CLIU	2022-01-27	Z_Jämtland/Härjedalen	POSITIVE	Omicron (BA.1) POSITIVE	31.279	32.1117	30.2879
CVS020675CLIU	2022-01-28	S_Värmland	POSITIVE	Omicron (BA.1) NEGATIVE	26.2121	Undetermined	32.3144
CVS020676CLIU	2022-01-26	F_Jönköping	POSITIVE	Omicron (BA.1) POSITIVE	26.4711	28.3197	38.5405
CVS020677CLIU	2022-02-15	AAA_ABC_Labs	NEGATIVE		Undetermined	Undetermined	31.7454
CVS020678CLIU	2022-02-09	G_Kronoberg	NEGATIVE		Undetermined	Undetermined	28.7031
CVS020679CLIU	2022-02-22	W_Dalarna	NEGATIVE		Undetermined	Undetermined	32.4302
CVS020680CLIU	2022-01-28	W_Dalarna	NEGATIVE		Undetermined	Undetermined	26.1594
CVS020681CLIU	2022-01-29	Y_Västernorrland	POSITIVE	Omicron (BA.1) POSITIVE	24.3248	26.6479	33.3753
CVS020682CLIU	2022-02-12	S_Värmland	POSITIVE	Omicron (BA.1) NEGATIVE	22.1653	Undetermined	29.5951
CVS020683CLIU	2022-02-05	W_Dalarna	POSITIVE	Omicron (BA.1) POSITIVE	21.2057	22.6478	26.9461
CVS020684CLIU	2022-02-01	Z_Jämtland/Härjedalen	NEGATIVE		Undetermined	Undetermined	29.2784
CVS020685CLIU	2022-02-10	X_Gävleborg	POSITIVE	Omicron (BA.1) NEGATIVE	29.1064	Undetermined	34.6094
CVS020686CLIU	2022-02-05	Y_Västernorrland	NEGATIVE		Undetermined	Undetermined	31.7056
CVS020687CLIU	2022-02-05	W_Dalarna	NEGATIVE		Undetermined	Undetermined	30.0079
CVS020688CLIU	2022-01-27	S_Värmland	POSITIVE	Omicron (BA.1) POSITIVE	31.2808	32.5252	34.4345
CVS020689CLIU	2022-01-28	Y_Västernorrland	NEGATIVE		Undetermined	Undetermined	30.4236
CVS020690CLIU	2022-01-26	Y_Västernorrland	NEGATIVE		Undetermined	Undetermined	30.9179
CVS020691CLIU	2022-02-01	W_Dalarna	NEGATIVE		Undetermined	Undetermined	33.7549
CVS020692CLIU	2022-02-04	X_Gävleborg	NEGATIVE		Undetermined	Undetermined	29.5419
CVS020693CLIU	2022-02-10	S_Värmland	NEGATIVE		Undetermined	Undetermined	32.1776
CVS020694CLIU	2022-01-30	U_Västmanland	NEGATIVE		Undetermined	Undetermined	27.4597
CVS020695CLIU	2022-02-08	Y_Västernorrland	NEGATIVE		Undetermined	Undetermined	31.6648
CVS020696CLIU	2022-02-15	Z_Jämtland/Härjedalen	POSITIVE	Omicron (BA.1) NEGATIVE	28.1741	Undetermined	33.112
CVS020697CLIU	2022-02-08	G_Kronoberg	POSITIVE	Omicron (BA.1) NEGATIVE	24.0424	Undetermined	30.2666
CVS020698CLIU	2022-01-29	U_Västmanland	NEGATIVE		Undetermined	Undetermined	34.6921
CVS020699CLIU	2022-02-03	W_Dalarna	NEGATIVE		Undetermined	Undetermined	29.4042
CVS020700CLIU	2022-01-28	G_Kronoberg	NEGATIVE		Undetermined	Undetermined	30.0926
CVS020701CLIU	2022-01-28	X_Gävleborg	POSITIVE	Omicron (BA.1) POSITIVE	22.3819	23.5374	30.3409
CVS020702CLIU	2022-01-28	U_Västmanland	POSITIVE	Omicron (BA.1) NEGATIVE	23.9761	Undetermined	36.0323
CVS020703CLIU	2022-02-02	U_Västmanland	NEGATIVE		Undetermined	Undetermined	32.5048
CVS020704CLIU	2022-01-28	G_Kronoberg	POSITIVE	Omicron (BA.1) NEGATIVE	23.0907	Undetermined	33.1447
CVS020705CLIU	2022-02-17	X_Gävleborg	NEGATIVE		Undetermined	Undetermined	31.2814
CVS020706CLIU	2022-02-02	W_Dalarna	NEGATIVE		Undetermined	Undetermined	30.8116
CVS020707CLIU	2022-01-26	F_Jönköping	POSITIVE	Omicron (BA.1) NEGATIVE	21.7972	Undetermined	27.9449
CVS020708CLIU	2022-02-04	G_Kronoberg	NEGATIVE		Undetermined	Undetermined	34.6088
CVS020709CLIU	2022-02-08	W_Dalarna	NEGATIVE		Undetermined	Undetermined	34.8043
CVS020710CLIU	2022-02-01	C_Uppsala	POSITIVE	Omicron (BA.1) NEGATIVE	22.9901	Undetermined	24.9947
CVS020711CLIU	2022-02-05	W_Dalarna	NEGATIVE		Undetermined	Undetermined	36.0255
CVS020712CLIU	2022-02-08	C_Uppsala	NEGATIVE		Undetermined	Undetermined	28.9008
CVS020713CLIU	2022-02-04	W_Dalarna	POSITIVE	Omicron (BA.1) NEGATIVE	21.9337	Undetermined	32.6949
CVS020714CLIU	2022-01-29	Z_Jämtland/Härjedalen	POSITIVE	Omicron (BA.1) POSITIVE	21.9875	22.8099	30.1883
CVS020715CLIU	2022-01-29	C_Uppsala	POSITIVE	Omicron (BA.1) POSITIVE	23.2567	24.1765	27.7344
CVS020716CLIU	2022-02-09	W_Dalarna	POSITIVE	Omicron (BA.1) POSITIVE	23.6392	25.8824	33.359
CVS020717CLIU	2022-01-29	Z_Jämtland/Härjedalen	POSITIVE	Omicron (BA.1) POSITIVE	25.7509	28.0277	31.4277
CVS020718CLIU	2022-02-02	Y_Västernorrland	POSITIVE	Omicron (BA.1) POSITIVE	21.6997	22.7839	31.3188
CVS020719CLIU	2022-02-01	W_Dalarna	NEGATIVE		Undetermined	Undetermined	35.845
CVS020720CLIU	2022-01-28	G_Kronoberg	POSITIVE	Omicron (BA.1) NEGATIVE	20.2207	Undetermined	28.066
CVS020721CLIU	2022-02-11	U_Västmanland	POSITIVE	Omicron (BA.1) POSITIVE	29.275	31.7189	29.0501
CVS020722CLIU	2022-01-28	W_Dalarna	POSITIVE	Omicron (BA.1) NEGATIVE	27.4371	Undetermined	33.9725
CVS020723CLIU	2022-02-02	G_Kronoberg	POSITIVE	Omicron (BA.1) POSITIVE	30.1918	32.85	36.4667
CVS020724CLIU	2022-01-27	Z_Jämtland/Härjedalen	POSITIVE	Omicron (BA.1) NEGATIVE	26.3621	Undetermined	30.8783
CVS020725CLIU	2022-02-03	W_Dalarna	NEGATIVE		Undetermined	Undetermined	30.3197
CVS020726CLIU	2022-02-16	X_Gävleborg	NEGATIVE		Undetermined	Undetermined	30.923
CVS020727CLIU	2022-02-01	X_Gävleborg	NEGATIVE		Undetermined	Undetermined	33.0513
CVS020728CLIU	2022-02-08	S_Värmland	POSITIVE	Omicron (BA.1) NEGATIVE	20.2035	Undetermined	35.9165
CVS020729CLIU	2022-01-29	Y_Västernorrland	POSITIVE	Omicron (BA.1) NEGATIVE	32.889	Undetermined	27.2151
CVS020730CLIU	2022-02-15	W_Dalarna	POSITIVE	Omicron (BA.1) NEGATIVE	21.5395	Undetermined	33.2599
CVS020731CLIU	2022-02-04	X_Gävleborg	NEGATIVE		Undetermined	Undetermined	29.7571
CVS020732CLIU	2022-01-27	G_Kronoberg	NEGATIVE		Undetermined	Undetermined	32.3081
CVS020733CLIU	2022-02-08	Y_Västernorrland	POSITIVE	Omicron (BA.1) POSITIVE	26.2969	27.6455	28.3583
CVS020734CLIU	2022-01-29	F_Jönköping	POSITIVE	Omicron (BA.1) POSITIVE	23.3493	29.3146	27.44
CVS020735CLIU	2022-02-04	G_Kronoberg	POSITIVE	Omicron (BA.1) NEGATIVE	33.8983	Undetermined	34.1596
CVS020736CLIU	2022-01-28	U_Västmanland	POSITIVE	Omicron (BA.1) NEGATIVE	25.3375	Undetermined	30.4437
CVS020737CLIU	2022-01-28	Y_Västernorrland	POSITIVE	Omicron (BA.1) POSITIVE	24.7458	26.6436	29.1531
CVS020738CLIU	2022-01-28	W_Dalarna	NEGATIVE		Undetermined	Undetermined	32.9451
CVS020739CLIU	2022-02-02	X_Gävleborg	POSITIVE	Omicron (BA.1) NEGATIVE	28.2015	Undetermined	33.0612
CVS020740CLIU	2022-02-02	U_Västmanland	POSITIVE	Omicron (BA.1) POSITIVE	21.0401	23.93	34.4069
CVS020741CLIU	2022-02-10	Y_Västernorrland	NEGATIVE		Undetermined	Undetermined	33.5953
CVS020742CLIU	2022-02-01	U_Västmanland	NEGATIVE		Undetermined	Undetermined	29.4479
CVS020743CLIU	2022-01-28	X_Gävleborg	NEGATIVE		Undetermined	Undetermined	28.5718
CVS020744CLIU	2022-02-03	Y_Västernorrland	NEGATIVE		Undetermined	Undetermined	33.6421
CVS020745CLIU	2022-01-28	S_Värmland	NEGATIVE		Undetermined	Undetermined	30.9541
CVS020746CLIU	2022-02-08	U_Västmanland	NEGATIVE		Undetermined	Undetermined	30.8186
CVS020747CLIU	2022-01-28	S_Värmland	NEGATIVE		Undetermined	Undetermined	28.3783
CVS020748CLIU	2022-02-02	S_Värmland	POSITIVE	Omicron (BA.1) NEGATIVE	27.5347	Undetermined	30.2331
CVS020749CLIU	2022-02-01	W_Dalarna	POSITIVE	Omicron (BA.1) POSITIVE	26.4259	28.9765	32.1835
CVS020750CLIU	2022-02-08	W_Dalarna	POSITIVE	Omicron (BA.1) POSITIVE	27.4174	29.2954	32.3143
CVS020751CLIU	2022-02-05	U_Västmanland	NEGATIVE		Undetermined	Undetermined	31.2636
CVS020752CLIU	2022-02-02	Y_Västernorrland	NEGATIVE		Undetermined	Undetermined	32.4232
CVS020753CLIU	2022-02-10	Y_Västernorrland	POSITIVE	Omicron (BA.1) POSITIVE	22.9977	26.4806	37.6175
CVS020754CLIU	2022-01-29	F_Jönköping	NEGATIVE		Undetermined	Undetermined	30.0791
CVS020755CLIU	2022-02-11	S_Värmland	POSITIVE	Omicron (BA.1) NEGATIVE	21.723	Undetermined	26.3728
CVS020756CLIU	2022-01-29	X_Gävleborg	NEGATIVE		Undetermined	Undetermined	31.125
CVS020757CLIU	2022-02-05	U_Västmanland	NEGATIVE		Undetermined	Undetermined	28.6446
CVS020758CLIU	2022-02-08	U_Västmanland	NEGATIVE		Undetermined	Undetermined	29.86
CVS020759CLIU	2022-02-01	U_Västmanland	POSITIVE	Omicron (BA.1) NEGATIVE	21.0481	Undetermined	34.4838
CVS020760CLIU	2022-02-23	X_Gävleborg	NEGATIVE		Undetermined	Undetermined	32.4757
CVS020761CLIU	2022-02-03	W_Dalarna	POSITIVE	Omicron (BA.1) POSITIVE	19.5397	22.1297	31.939
CVS020762CLIU	2022-02-05	U_Västmanland	POSITIVE	Omicron (BA.1) NEGATIVE	24.5485	Undetermined	33.7007
CVS020763CLIU	2022-02-01	X_Gävleborg	POSITIVE	Omicron (BA.1) POSITIVE	30.643	33.1809	27.9478
CVS020764CLIU	2022-02-01	U_Västmanland	POSITIVE	Omicron (BA.1) NEGATIVE	28.0795	Undetermined	32.999
CVS020765CLIU	2022-02-05	X_Gävleborg	POSITIVE	Omicron (BA.1) NEGATIVE	30.6969	Undetermined	32.495
CVS020766CLIU	2022-02-08	W_Dalarna	POSITIVE	Omicron (BA.1) NEGATIVE	26.8343	Undetermined	32.0319
CVS020767CLIU	2022-02-01	X_Gävleborg	POSITIVE	Omicron (BA.1) NEGATIVE	25.3988	Undetermined	26.3148
CVS020768CLIU	2022-02-04	U_Västmanland	NEGATIVE		Undetermined	Undetermined	28.7847
CVS020769CLIU	2022-01-27	U_Västmanland	NEGATIVE		Undetermined	Undetermined	26.6318
CVS020770CLIU	2022-01-26	Y_Västernorrland	POSITIVE	Omicron (BA.1) POSITIVE	25.0102	27.6247	30.49
CVS020771CLIU	2022-02-08	S_Värmland	POSITIVE	Omicron (BA.1) NEGATIVE	22.7996	Undetermined	29.7822
CVS020772CLIU	2022-01-28	S_Värmland	NEGATIVE		Undetermined	Undetermined	32.4826
CVS020773CLIU	2022-01-28	W_Dalarna	NEGATIVE		Undetermined	Undetermined	30.2639
CVS020774CLIU	2022-01-29	X_Gävleborg	POSITIVE	Omicron (BA.1) POSITIVE	21.6709	23.1317	31.1964
CVS020775CLIU	2022-02-02	G_Kronoberg	NEGATIVE		Undetermined	Undetermined	33.4722
CVS020776CLIU	2022-02-04	W_Dalarna	NEGATIVE		Undetermined	Undetermined	29.8877
CVS020777CLIU	2022-02-01	W_Dalarna	POSITIVE	Omicron (BA.1) POSITIVE	32.1317	35.224	30.6963
CVS020778CLIU	2022-01-27	U_Västmanland	POSITIVE	Omicron (BA.1) POSITIVE	23.2962	25.8859	30.5889
CVS020779CLIU	2022-02-01	S_Värmland	POSITIVE	Omicron (BA.1) NEGATIVE	23.2941	Undetermined	31.4656
CVS020780CLIU	2022-01-27	X_Gävleborg	POSITIVE	Omicron (BA.1) NEGATIVE	22.2818	Undetermined	34.076
CVS020781CLIU	2022-01-29	X_Gävleborg	POSITIVE	Omicron (BA.1) POSITIVE	28.6652	31.3425	31.1517
CVS020782CLIU	2022-02-02	Z_Jämtland/Härjedalen	POSITIVE	Omicron (BA.1) NEGATIVE	30.4812	Undetermined	35.3821
CVS020783CLIU	2022-03-02	W_Dalarna	NEGATIVE		Undetermined	Undetermined	34.5161
CVS020784CLIU	2022-02-08	U_Västmanland	NEGATIVE		Undetermined	Undetermined	31.9522
CVS020785CLIU	2022-01-27	X_Gävleborg	POSITIVE	Omicron (BA.1) POSITIVE	25.3129	26.4444	33.9057
CVS020786CLIU	2022-01-28	G_Kronoberg	POSITIVE	Omicron (BA.1) NEGATIVE	20.6498	Undetermined	30.9486
CVS020787CLIU	2022-01-30	S_Värmland	POSITIVE	Omicron (BA.1) POSITIVE	23.3156	24.1106	27.6836
CVS020788CLIU	2022-01-26	C_Uppsala	POSITIVE	Omicron (BA.1) POSITIVE	28.9981	29.3703	23.9501
CVS020789CLIU	2022-02-01	Z_Jämtland/Härjedalen	NEGATIVE		Undetermined	Undetermined	33.0773
CVS020790CLIU	2022-02-04	X_Gävleborg	NEGATIVE		Undetermined	Undetermined	35.4575
CVS020791CLIU	2022-02-02	X_Gävleborg	NEGATIVE		Undetermined	Undetermined	36.5102
CVS020792CLIU	2022-02-03	Z_Jämtland/Härjedalen	POSITIVE	Omicron (BA.1) NEGATIVE	27.9893	Undetermined	30.9638
CVS020793CLIU	2022-02-05	G_Kronoberg	NEGATIVE		Undetermined	Undetermined	35.9717
CVS020794CLIU	2022-02-02	Z_Jämtland/Härjedalen	POSITIVE	Omicron (BA.1) NEGATIVE	25.3866	Undetermined	35.0372
CVS020795CLIU	2022-02-08	Z_Jämtland/Härjedalen	NEGATIVE		Undetermined	Undetermined	31.2079
CVS020796CLIU	2022-02-02	Y_Västernorrland	NEGATIVE		Undetermined	Undetermined	32.5436
CVS020797CLIU	2022-02-04	G_Kronoberg	POSITIVE	Omicron (BA.1) NEGATIVE	27.3305	Undetermined	30.3813
CVS020798CLIU	2022-01-28	S_Värmland	POSITIVE	Omicron (BA.1) NEGATIVE	30.549	Undetermined	33.5
CVS020799CLIU	2022-02-02	X_Gävleborg	POSITIVE	Omicron (BA.1) POSITIVE	31.4033	34.2227	26.039
CVS020800CLIU	2022-01-29	Y_Västernorrland	POSITIVE	Omicron (BA.1) POSITIVE	29.9224	32.3372	33.1614
CVS020801CLIU	2022-02-04	S_Värmland	POSITIVE	Omicron (BA.1) NEGATIVE	26.5064	Undetermined	32.6015
CVS020802CLIU	2022-03-02	Y_Västernorrland	POSITIVE	Omicron (BA.1) POSITIVE	29.3796	31.1296	31.626
CVS020803CLIU	2022-01-28	X_Gävleborg	NEGATIVE		Undetermined	Undetermined	35.234
CVS020804CLIU	2022-01-29	X_Gävleborg	POSITIVE	Omicron (BA.1) POSITIVE	25.7691	26.9308	31.3095
CVS020805CLIU	2022-02-02	X_Gävleborg	POSITIVE	Omicron (BA.1) NEGATIVE	27.7179	Undetermined	31.122
CVS020806CLIU	2022-02-02	F_Jönköping	NEGATIVE		Undetermined	Undetermined	34.4402
CVS020807CLIU	2022-02-03	U_Västmanland	NEGATIVE		Undetermined	Undetermined	34.6357
CVS020808CLIU	2022-01-30	C_Uppsala	POSITIVE	Omicron (BA.1) NEGATIVE	23.1172	Undetermined	24.8523
CVS020809CLIU	2022-01-29	S_Värmland	POSITIVE	Omicron (BA.1) POSITIVE	34.1423	36.1674	30.7594
CVS020810CLIU	2022-01-28	X_Gävleborg	POSITIVE	Omicron (BA.1) NEGATIVE	22.4415	Undetermined	29.1553
CVS020811CLIU	2022-01-28	F_Jönköping	POSITIVE	Omicron (BA.1) NEGATIVE	21.7164	Undetermined	33.353
CVS020812CLIU	2022-02-11	W_Dalarna	NEGATIVE		Undetermined	Undetermined	32.7811
CVS020813CLIU	2022-02-04	W_Dalarna	NEGATIVE		Undetermined	Undetermined	30.1003
CVS020814CLIU	2022-01-29	Y_Västernorrland	NEGATIVE		Undetermined	Undetermined	29.2512
CVS020815CLIU	2022-02-03	G_Kronoberg	POSITIVE	Omicron (BA.1) NEGATIVE	26.3672	Undetermined	28.8553
CVS020816CLIU	2022-01-28	Y_Västernorrland	POSITIVE	Omicron (BA.1) POSITIVE	25.6875	28.0682	32.0939
CVS020817CLIU	2022-01-28	X_Gävleborg	NEGATIVE		Undetermined	Undetermined	36.2034
CVS020818CLIU	2022-01-31	U_Västmanland	NEGATIVE		Undetermined	Undetermined	32.7094
CVS020819CLIU	2022-02-01	Z_Jämtland/Härjedalen	NEGATIVE		Undetermined	Undetermined	33.0718
CVS020820CLIU	2022-01-29	U_Västmanland	POSITIVE	Omicron (BA.1) POSITIVE	20.3966	21.8349	30.106
CVS020821CLIU	2022-02-01	S_Värmland	NEGATIVE		Undetermined	Undetermined	31.4698
CVS020822CLIU	2022-02-03	F_Jönköping	POSITIVE	Omicron (BA.1) NEGATIVE	21.6182	Undetermined	34.9733
CVS020823CLIU	2022-01-27	X_Gävleborg	NEGATIVE		Undetermined	Undetermined	28.7066
CVS020824CLIU	2022-01-29	C_Uppsala	POSITIVE	Omicron (BA.1) NEGATIVE	28.1287	Undetermined	28.0701
CVS020825CLIU	2022-02-12	X_Gävleborg	NEGATIVE		Undetermined	Undetermined	30.9741
CVS020826CLIU	2022-02-01	S_Värmland	POSITIVE	Omicron (BA.1) NEGATIVE	22.394	Undetermined	29.6375
CVS020827CLIU	2022-02-01	S_Värmland	NEGATIVE		Undetermined	Undetermined	29.6475
CVS020828CLIU	2022-02-03	G_Kronoberg	NEGATIVE		Undetermined	Undetermined	26.5554
CVS020829CLIU	2022-02-08	G_Kronoberg	NEGATIVE		Undetermined	Undetermined	31.8241
CVS020830CLIU	2022-01-26	F_Jönköping	POSITIVE	Omicron (BA.1) NEGATIVE	26.4883	Undetermined	30.4553
CVS020831CLIU	2022-01-29	F_Jönköping	NEGATIVE		Undetermined	Undetermined	33.9048
CVS020832CLIU	2022-01-27	X_Gävleborg	POSITIVE	Omicron (BA.1) POSITIVE	21.5562	24.0756	32.928
CVS020833CLIU	2022-01-28	X_Gävleborg	NEGATIVE		Undetermined	Undetermined	28.479
CVS020834CLIU	2022-02-03	U_Västmanland	NEGATIVE		Undetermined	Undetermined	34.5321
CVS020835CLIU	2022-02-19	S_Värmland	NEGATIVE		Undetermined	Undetermined	33.6095
CVS020836CLIU	2022-02-01	G_Kronoberg	POSITIVE	Omicron (BA.1) NEGATIVE	22.6441	Undetermined	33.0391
CVS020837CLIU	2022-02-25	W_Dalarna	POSITIVE	Omicron (BA.1) NEGATIVE	24.1922	Undetermined	34.4309
CVS020838CLIU	2022-02-05	U_Västmanland	NEGATIVE		Undetermined	Undetermined	33.2042
CVS020839CLIU	2022-02-08	Z_Jämtland/Härjedalen	NEGATIVE		Undetermined	Undetermined	27.8147
CVS020840CLIU	2022-02-22	G_Kronoberg	NEGATIVE		Undetermined	Undetermined	32.7007
CVS020841CLIU	2022-02-18	Z_Jämtland/Härjedalen	POSITIVE	Omicron (BA.1) POSITIVE	26.0956	28.511	28.4365
CVS020842CLIU	2022-02-11	AAA_ABC_Labs	NEGATIVE		Undetermined	Undetermined	31.2519
CVS020843CLIU	2022-01-28	X_Gävleborg	POSITIVE	Omicron (BA.1) NEGATIVE	23.1885	Undetermined	29.8705
CVS020844CLIU	2022-02-12	W_Dalarna	POSITIVE	Omicron (BA.1) NEGATIVE	25.7901	Undetermined	32.6053
CVS020845CLIU	2022-02-22	W_Dalarna	POSITIVE	Omicron (BA.1) NEGATIVE	33.2555	Undetermined	32.3382
CVS020846CLIU	2022-02-02	X_Gävleborg	NEGATIVE		Undetermined	Undetermined	32.3729
CVS020847CLIU	2022-02-09	Y_Västernorrland	NEGATIVE		Undetermined	Undetermined	28.8098
CVS020848CLIU	2022-02-05	W_Dalarna	POSITIVE	Omicron (BA.1) NEGATIVE	20.5327	Undetermined	32.1908
CVS020849CLIU	2022-01-28	Y_Västernorrland	NEGATIVE		Undetermined	Undetermined	31.1019
CVS020850CLIU	2022-02-03	U_Västmanland	NEGATIVE		Undetermined	Undetermined	36.6022
CVS020851CLIU	2022-01-29	C_Uppsala	NEGATIVE		Undetermined	Undetermined	27.7365
CVS020852CLIU	2022-01-27	U_Västmanland	NEGATIVE		Undetermined	Undetermined	32.509
CVS020853CLIU	2022-02-01	X_Gävleborg	NEGATIVE		Undetermined	Undetermined	30.7834
CVS020854CLIU	2022-02-01	U_Västmanland	NEGATIVE		Undetermined	Undetermined	33.5125
CVS020855CLIU	2022-01-28	X_Gävleborg	POSITIVE	Omicron (BA.1) NEGATIVE	21.7873	Undetermined	27.7191
CVS020856CLIU	2022-01-27	U_Västmanland	POSITIVE	Omicron (BA.1) NEGATIVE	22.935	Undetermined	30.9168
CVS020857CLIU	2022-02-09	X_Gävleborg	NEGATIVE		Undetermined	Undetermined	32.8966
CVS020858CLIU	2022-02-01	X_Gävleborg	NEGATIVE		Undetermined	Undetermined	33.0865
CVS020859CLIU	2022-01-27	S_Värmland	NEGATIVE		Undetermined	Undetermined	34.2646
CVS020860CLIU	2022-02-15	X_Gävleborg	POSITIVE	Omicron (BA.1) NEGATIVE	20.7256	Undetermined	31.9556
CVS020861CLIU	2022-01-27	X_Gävleborg	NEGATIVE		Undetermined	Undetermined	34.7133
CVS020862CLIU	2022-02-01	C_Uppsala	NEGATIVE		Undetermined	Undetermined	31.2077
CVS020863CLIU	2022-02-01	U_Västmanland	NEGATIVE		Undetermined	Undetermined	35.5854
CVS020864CLIU	2022-01-29	X_Gävleborg	NEGATIVE		Undetermined	Undetermined	32.7119
CVS020865CLIU	2022-01-28	W_Dalarna	NEGATIVE		Undetermined	Undetermined	33.7404
CVS020866CLIU	2022-02-01	W_Dalarna	NEGATIVE		Undetermined	Undetermined	31.6067
CVS020867CLIU	2022-02-01	W_Dalarna	POSITIVE	Omicron (BA.1) NEGATIVE	21.3698	Undetermined	32.364
CVS020868CLIU	2022-01-26	F_Jönköping	NEGATIVE		Undetermined	Undetermined	30.3428
CVS020869CLIU	2022-01-26	Z_Jämtland/Härjedalen	POSITIVE	Omicron (BA.1) NEGATIVE	29.5014	Undetermined	32.2465
CVS020870CLIU	2022-02-08	U_Västmanland	POSITIVE	Omicron (BA.1) NEGATIVE	25.4585	Undetermined	30.8227
CVS020871CLIU	2022-02-19	X_Gävleborg	POSITIVE	Omicron (BA.1) NEGATIVE	34.9905	Undetermined	33.347
CVS020872CLIU	2022-02-05	S_Värmland	NEGATIVE		Undetermined	Undetermined	32.1139
CVS020873CLIU	2022-02-02	W_Dalarna	POSITIVE	Omicron (BA.1) POSITIVE	30.6077	32.4794	34.7582
CVS020874CLIU	2022-02-01	Z_Jämtland/Härjedalen	NEGATIVE		Undetermined	Undetermined	28.18
CVS020875CLIU	2022-01-28	S_Värmland	POSITIVE	Omicron (BA.1) POSITIVE	23.462	25.3044	31.5916
CVS020876CLIU	2022-01-28	C_Uppsala	POSITIVE	Omicron (BA.1) POSITIVE	19.598	21.5603	27.2513
CVS020877CLIU	2022-02-03	G_Kronoberg	POSITIVE	Omicron (BA.1) POSITIVE	20.7496	22.9009	32.3252
CVS020878CLIU	2022-01-26	F_Jönköping	POSITIVE	Omicron (BA.1) NEGATIVE	27.1313	Undetermined	30.3893
CVS020879CLIU	2022-01-29	W_Dalarna	NEGATIVE		Undetermined	Undetermined	34.8707
CVS020880CLIU	2022-01-30	C_Uppsala	POSITIVE	Omicron (BA.1) POSITIVE	18.9948	19.448	26.5071
CVS020881CLIU	2022-02-26	G_Kronoberg	POSITIVE	Omicron (BA.1) NEGATIVE	20.1551	Undetermined	31.6984
CVS020882CLIU	2022-02-10	G_Kronoberg	NEGATIVE		Undetermined	Undetermined	33.1433
CVS020883CLIU	2022-02-02	G_Kronoberg	NEGATIVE		Undetermined	Undetermined	33.93
CVS020884CLIU	2022-01-29	C_Uppsala	POSITIVE	Omicron (BA.1) POSITIVE	24.586	25.5379	26.8455
CVS020885CLIU	2022-02-17	U_Västmanland	NEGATIVE		Undetermined	Undetermined	30.5248
CVS020886CLIU	2022-01-27	C_Uppsala	POSITIVE	Omicron (BA.1) NEGATIVE	23.1916	Undetermined	24.4226
CVS020887CLIU	2022-02-09	W_Dalarna	POSITIVE	Omicron (BA.1) NEGATIVE	21.4129	Undetermined	31.6474
CVS020888CLIU	2022-02-08	U_Västmanland	NEGATIVE		Undetermined	Undetermined	28.0524
CVS020889CLIU	2022-03-08	U_Västmanland	POSITIVE	Omicron (BA.1) NEGATIVE	21.6835	Undetermined	30.1611
CVS020890CLIU	2022-02-02	G_Kronoberg	NEGATIVE		Undetermined	Undetermined	31.3042
CVS020891CLIU	2022-02-15	S_Värmland	POSITIVE	Omicron (BA.1) NEGATIVE	22.4307	Undetermined	27.1325
CVS020892CLIU	2022-02-04	F_Jönköping	NEGATIVE		Undetermined	Undetermined	33.2315
CVS020893CLIU	2022-01-28	X_Gävleborg	POSITIVE	Omicron (BA.1) POSITIVE	24.5377	25.9349	29.2937
CVS020894CLIU	2022-01-27	Y_Västernorrland	POSITIVE	Omicron (BA.1) POSITIVE	23.562	25.6925	27.9173
CVS020895CLIU	2022-01-28	X_Gävleborg	POSITIVE	Omicron (BA.1) NEGATIVE	25.9056	Undetermined	33.2989
CVS020896CLIU	2022-02-16	U_Västmanland	POSITIVE	Omicron (BA.1) NEGATIVE	20.3906	Undetermined	31.6203
CVS020897CLIU	2022-02-01	X_Gävleborg	POSITIVE	Omicron (BA.1) POSITIVE	24.3098	26.252	29.973
CVS020898CLIU	2022-01-31	S_Värmland	NEGATIVE		Undetermined	Undetermined	31.1426
CVS020899CLIU	2022-01-29	S_Värmland	POSITIVE	Omicron (BA.1) NEGATIVE	26.0079	Undetermined	30.3727
CVS020900CLIU	2022-03-01	S_Värmland	NEGATIVE		Undetermined	Undetermined	30.0665
CVS020901CLIU	2022-01-28	X_Gävleborg	NEGATIVE		Undetermined	Undetermined	33.2679
CVS020902CLIU	2022-02-01	G_Kronoberg	POSITIVE	Omicron (BA.1) NEGATIVE	26.2229	Undetermined	30.3485
CVS020903CLIU	2022-01-28	X_Gävleborg	POSITIVE	Omicron (BA.1) NEGATIVE	20.997	Undetermined	31.4444
CVS020904CLIU	2022-01-29	Y_Västernorrland	NEGATIVE		Undetermined	Undetermined	30.3884
CVS020905CLIU	2022-01-27	U_Västmanland	POSITIVE	Omicron (BA.1) POSITIVE	28.3865	29.8681	32.8944
CVS020906CLIU	2022-02-01	Z_Jämtland/Härjedalen	POSITIVE	Omicron (BA.1) NEGATIVE	20.9177	Undetermined	31.2194
CVS020907CLIU	2022-02-02	U_Västmanland	NEGATIVE		Undetermined	Undetermined	29.1252
CVS020908CLIU	2022-02-02	W_Dalarna	POSITIVE	Omicron (BA.1) NEGATIVE	34.4468	Undetermined	33.9883
CVS020909CLIU	2022-01-30	U_Västmanland	POSITIVE	Omicron (BA.1) POSITIVE	24.0849	25.0134	28.9341
CVS020910CLIU	2022-01-28	F_Jönköping	POSITIVE	Omicron (BA.1) POSITIVE	27.1445	29.9236	27.0377
CVS020911CLIU	2022-02-08	C_Uppsala	NEGATIVE		Undetermined	Undetermined	31.5799
CVS020912CLIU	2022-02-05	Y_Västernorrland	NEGATIVE		Undetermined	Undetermined	35.6589
CVS020913CLIU	2022-02-05	X_Gävleborg	POSITIVE	Omicron (BA.1) POSITIVE	23.4398	24.3288	32.7608
CVS020914CLIU	2022-01-29	F_Jönköping	POSITIVE	Omicron (BA.1) POSITIVE	22.8331	24.9824	29.0841
CVS020915CLIU	2022-02-05	X_Gävleborg	NEGATIVE		Undetermined	Undetermined	35.2575
CVS020916CLIU	2022-02-01	G_Kronoberg	NEGATIVE		Undetermined	Undetermined	30.9536
CVS020917CLIU	2022-01-28	Z_Jämtland/Härjedalen	POSITIVE	Omicron (BA.1) POSITIVE	22.8255	24.1102	28.0824
CVS020918CLIU	2022-01-26	Y_Västernorrland	POSITIVE	Omicron (BA.1) POSITIVE	33.5696	35.2444	30.3977
CVS020919CLIU	2022-02-16	Y_Västernorrland	NEGATIVE		Undetermined	Undetermined	32.6021
CVS020920CLIU	2022-01-29	Y_Västernorrland	NEGATIVE		Undetermined	Undetermined	31.4566
CVS020921CLIU	2022-02-01	S_Värmland	NEGATIVE		Undetermined	Undetermined	32.8665
CVS020922CLIU	2022-02-09	X_Gävleborg	NEGATIVE		Undetermined	Undetermined	30.7583
CVS020923CLIU	2022-01-30	C_Uppsala	POSITIVE	Omicron (BA.1) POSITIVE	26.3908	27.5955	27.7238
CVS020924CLIU	2022-02-25	W_Dalarna	POSITIVE	Omicron (BA.1) NEGATIVE	26.397	Undetermined	31.4351
CVS020925CLIU	2022-02-02	Y_Västernorrland	NEGATIVE		Undetermined	Undetermined	29.0681
CVS020926CLIU	2022-01-27	G_Kronoberg	POSITIVE	Omicron (BA.1) POSITIVE	26.0565	28.0334	31.1148
CVS020927CLIU	2022-02-02	W_Dalarna	NEGATIVE		Undetermined	Undetermined	36.522
CVS020928CLIU	2022-01-27	X_Gävleborg	NEGATIVE		Undetermined	Undetermined	31.4973
CVS020929CLIU	2022-01-28	X_Gävleborg	POSITIVE	Omicron (BA.1) POSITIVE	22.858	25.1324	28.2298
CVS020930CLIU	2022-02-01	X_Gävleborg	NEGATIVE		Undetermined	Undetermined	31.613
CVS020931CLIU	2022-02-08	X_Gävleborg	POSITIVE	Omicron (BA.1) POSITIVE	19.9359	22.0534	29.0249
CVS020932CLIU	2022-02-02	G_Kronoberg	NEGATIVE		Undetermined	Undetermined	36.0233
CVS020933CLIU	2022-02-09	X_Gävleborg	POSITIVE	Omicron (BA.1) NEGATIVE	22.4419	Undetermined	32.6349
CVS020934CLIU	2022-02-05	F_Jönköping	NEGATIVE		Undetermined	Undetermined	35.4718
CVS020935CLIU	2022-03-04	Y_Västernorrland	NEGATIVE		Undetermined	Undetermined	34.9478
CVS020936CLIU	2022-01-28	G_Kronoberg	NEGATIVE		Undetermined	Undetermined	30.7513
CVS020937CLIU	2022-01-27	F_Jönköping	POSITIVE	Omicron (BA.1) POSITIVE	34.5547	35.4782	34.2969
CVS020938CLIU	2022-01-27	U_Västmanland	NEGATIVE		Undetermined	Undetermined	28.0131
CVS020939CLIU	2022-01-28	X_Gävleborg	NEGATIVE		Undetermined	Undetermined	30.7927
CVS020940CLIU	2022-01-27	U_Västmanland	POSITIVE	Omicron (BA.1) POSITIVE	24.122	25.195	29.3693
CVS020941CLIU	2022-01-27	G_Kronoberg	NEGATIVE		Undetermined	Undetermined	32.2212
CVS020942CLIU	2022-01-28	G_Kronoberg	POSITIVE	Omicron (BA.1) NEGATIVE	21.8084	Undetermined	27.3621
CVS020943CLIU	2022-02-01	W_Dalarna	NEGATIVE		Undetermined	Undetermined	33.4051
CVS020944CLIU	2022-01-29	U_Västmanland	POSITIVE	Omicron (BA.1) POSITIVE	24.8812	26.1566	30.6099
CVS020945CLIU	2022-01-27	W_Dalarna	NEGATIVE		Undetermined	Undetermined	29.4967
CVS020946CLIU	2022-01-28	F_Jönköping	NEGATIVE		Undetermined	Undetermined	32.8385
CVS020947CLIU	2022-02-05	G_Kronoberg	NEGATIVE		Undetermined	Undetermined	29.6507
CVS020948CLIU	2022-01-27	W_Dalarna	POSITIVE	Omicron (BA.1) POSITIVE	29.1949	30.4226	30.89
CVS020949CLIU	2022-02-03	F_Jönköping	NEGATIVE		Undetermined	Undetermined	31.5173
CVS020950CLIU	2022-01-28	U_Västmanland	POSITIVE	Omicron (BA.1) NEGATIVE	24.6812	Undetermined	34.6322
CVS020951CLIU	2022-02-05	S_Värmland	NEGATIVE		Undetermined	Undetermined	32.1148
CVS020952CLIU	2022-01-28	G_Kronoberg	POSITIVE	Omicron (BA.1) NEGATIVE	28.443	Undetermined	28.6417
CVS020953CLIU	2022-02-03	U_Västmanland	POSITIVE	Omicron (BA.1) NEGATIVE	25.4393	Undetermined	31.4325
CVS020954CLIU	2022-02-02	F_Jönköping	NEGATIVE		Undetermined	Undetermined	28.0157
CVS020955CLIU	2022-02-18	S_Värmland	POSITIVE	Omicron (BA.1) NEGATIVE	27.0893	Undetermined	32.4411
CVS020956CLIU	2022-03-04	W_Dalarna	NEGATIVE		Undetermined	Undetermined	31.9113
CVS020957CLIU	2022-02-08	F_Jönköping	POSITIVE	Omicron (BA.1) NEGATIVE	25.7118	Undetermined	29.4695
CVS020958CLIU	2022-01-26	Y_Västernorrland	POSITIVE	Omicron (BA.1) NEGATIVE	17.0452	Undetermined	28.373
CVS020959CLIU	2022-02-05	W_Dalarna	NEGATIVE		Undetermined	Undetermined	30.8065
CVS020960CLIU	2022-01-29	Z_Jämtland/Härjedalen	POSITIVE	Omicron (BA.1) POSITIVE	29.0184	31.3967	31.9483
CVS020961CLIU	2022-01-29	W_Dalarna	NEGATIVE		Undetermined	Undetermined	35.4842
CVS020962CLIU	2022-02-01	U_Västmanland	NEGATIVE		Undetermined	Undetermined	31.1561
CVS020963CLIU	2022-02-17	S_Värmland	POSITIVE	Omicron (BA.1) NEGATIVE	22.7792	Undetermined	32.8106
CVS020964CLIU	2022-02-01	U_Västmanland	POSITIVE	Omicron (BA.1) POSITIVE	31.266	34.1191	30.1582
CVS020965CLIU	2022-01-29	X_Gävleborg	NEGATIVE		Undetermined	Undetermined	32.4019
CVS020966CLIU	2022-02-01	F_Jönköping	POSITIVE	Omicron (BA.1) NEGATIVE	29.5508	Undetermined	33.0684
CVS020967CLIU	2022-01-28	X_Gävleborg	NEGATIVE		Undetermined	Undetermined	33.8506
CVS020968CLIU	2022-01-27	W_Dalarna	POSITIVE	Omicron (BA.1) NEGATIVE	23.0354	Undetermined	29.3094
CVS020969CLIU	2022-01-29	X_Gävleborg	NEGATIVE		Undetermined	Undetermined	33.4476
CVS020970CLIU	2022-02-04	Y_Västernorrland	POSITIVE	Omicron (BA.1) POSITIVE	30.0971	33.3808	31.6631
CVS020971CLIU	2022-01-28	G_Kronoberg	POSITIVE	Omicron (BA.1) POSITIVE	23.2602	25.7416	33.2581
CVS020972CLIU	2022-01-28	W_Dalarna	POSITIVE	Omicron (BA.1) POSITIVE	21.8966	23.9631	32.4721
CVS020973CLIU	2022-01-27	U_Västmanland	NEGATIVE		Undetermined	Undetermined	31.2128
CVS020974CLIU	2022-01-27	U_Västmanland	NEGATIVE		Undetermined	Undetermined	31.8685
CVS020975CLIU	2022-01-29	U_Västmanland	NEGATIVE		Undetermined	Undetermined	30.4202
CVS020976CLIU	2022-02-08	S_Värmland	POSITIVE	Omicron (BA.1) NEGATIVE	19.5787	Undetermined	28.077
CVS020977CLIU	2022-01-26	Y_Västernorrland	NEGATIVE		Undetermined	Undetermined	29.3168
CVS020978CLIU	2022-02-05	U_Västmanland	POSITIVE	Omicron (BA.1) NEGATIVE	26.4827	Undetermined	31.939
CVS020979CLIU	2022-02-03	S_Värmland	NEGATIVE		Undetermined	Undetermined	35.7691
CVS020980CLIU	2022-02-01	X_Gävleborg	POSITIVE	Omicron (BA.1) POSITIVE	28.6998	30.4619	32.2455
CVS020981CLIU	2022-02-01	U_Västmanland	NEGATIVE		Undetermined	Undetermined	32.5514
CVS020982CLIU	2022-01-28	G_Kronoberg	POSITIVE	Omicron (BA.1) POSITIVE	25.5437	26.7628	28.852
CVS020983CLIU	2022-01-28	G_Kronoberg	NEGATIVE		Undetermined	Undetermined	31.8345
CVS020984CLIU	2022-01-27	G_Kronoberg	NEGATIVE		Undetermined	Undetermined	29.1754
CVS020985CLIU	2022-02-01	S_Värmland	NEGATIVE		Undetermined	Undetermined	31.7475
CVS020986CLIU	2022-01-27	G_Kronoberg	POSITIVE	Omicron (BA.1) POSITIVE	25.5515	26.3731	34.4142
CVS020987CLIU	2022-02-03	G_Kronoberg	POSITIVE	Omicron (BA.1) NEGATIVE	24.9483	Undetermined	29.6979
CVS020988CLIU	2022-01-29	X_Gävleborg	POSITIVE	Omicron (BA.1) NEGATIVE	18.7419	Undetermined	35.638
CVS020989CLIU	2022-01-27	S_Värmland	POSITIVE	Omicron (BA.1) NEGATIVE	28.8335	Undetermined	31.5369
CVS020990CLIU	2022-01-29	G_Kronoberg	POSITIVE	Omicron (BA.1) POSITIVE	21.3035	23.6768	32.5923
CVS020991CLIU	2022-02-08	X_Gävleborg	POSITIVE	Omicron (BA.1) NEGATIVE	31.5901	Undetermined	34.8141
CVS020992CLIU	2022-02-23	X_Gävleborg	POSITIVE	Omicron (BA.1) NEGATIVE	25.1155	Undetermined	33.6954
CVS020993CLIU	2022-02-08	Y_Västernorrland	POSITIVE	Omicron (BA.1) POSITIVE	26.4864	29.106	31.9411
CVS020994CLIU	2022-02-05	X_Gävleborg	POSITIVE	Omicron (BA.1) NEGATIVE	33.0708	Undetermined	30.908
CVS020995CLIU	2022-01-29	U_Västmanland	NEGATIVE		Undetermined	Undetermined	35.376
CVS020996CLIU	2022-01-27	S_Värmland	NEGATIVE		Undetermined	Undetermined	28.5625
CVS020997CLIU	2022-01-29	Y_Västernorrland	POSITIVE	Omicron (BA.1) POSITIVE	23.6713	25.7415	29.2978
CVS020998CLIU	2022-01-27	C_Uppsala	POSITIVE	Omicron (BA.1) POSITIVE	22.1833	22.9896	31.3328
CVS020999CLIU	2022-01-29	G_Kronoberg	NEGATIVE		Undetermined	Undetermined	30.3123
CVS021000CLIU	2022-02-08	Z_Jämtland/Härjedalen	POSITIVE	Omicron (BA.1) NEGATIVE	28.8574	Undetermined	31.6022
CVS021001CLIU	2022-02-03	G_Kronoberg	NEGATIVE		Undetermined	Undetermined	30.2579
CVS021002CLIU	2022-02-03	Y_Västernorrland	NEGATIVE		Undetermined	Undetermined	35.9171
CVS021003CLIU	2022-02-15	U_Västmanland	POSITIVE	Omicron (BA.1) POSITIVE	23.382	25.9117	35.607
CVS021004CLIU	2022-01-27	G_Kronoberg	NEGATIVE		Undetermined	Undetermined	32.0589
CVS021005CLIU	2022-01-27	W_Dalarna	NEGATIVE		Undetermined	Undetermined	30.9638
CVS021006CLIU	2022-02-05	F_Jönköping	POSITIVE	Omicron (BA.1) NEGATIVE	29.2471	Undetermined	35.2091
CVS021007CLIU	2022-01-29	Y_Västernorrland	POSITIVE	Omicron (BA.1) NEGATIVE	23.7267	Undetermined	31.1222
CVS021008CLIU	2022-01-26	Y_Västernorrland	POSITIVE	Omicron (BA.1) POSITIVE	19.7834	21.1885	31.5786
CVS021009CLIU	2022-01-28	W_Dalarna	POSITIVE	Omicron (BA.1) POSITIVE	22.0528	23.0545	29.365
CVS021010CLIU	2022-02-10	G_Kronoberg	POSITIVE	Omicron (BA.1) NEGATIVE	33.5778	Undetermined	26.9197
CVS021011CLIU	2022-01-28	G_Kronoberg	NEGATIVE		Undetermined	Undetermined	26.0299
CVS021012CLIU	2022-01-26	S_Värmland	POSITIVE	Omicron (BA.1) NEGATIVE	18.4022	Undetermined	29.334
CVS021013CLIU	2022-03-05	Y_Västernorrland	NEGATIVE		Undetermined	Undetermined	30.078
CVS021014CLIU	2022-01-27	W_Dalarna	POSITIVE	Omicron (BA.1) NEGATIVE	18.3478	Undetermined	26.3474
CVS021015CLIU	2022-02-01	U_Västmanland	POSITIVE	Omicron (BA.1) NEGATIVE	28.7881	Undetermined	36.1164
CVS021016CLIU	2022-02-03	Z_Jämtland/Härjedalen	NEGATIVE		Undetermined	Undetermined	29.2781
CVS021017CLIU	2022-02-02	W_Dalarna	POSITIVE	Omicron (BA.1) POSITIVE	26.3296	28.3625	28.8654
CVS021018CLIU	2022-02-08	U_Västmanland	NEGATIVE		Undetermined	Undetermined	30.677
CVS021019CLIU	2022-01-27	U_Västmanland	POSITIVE	Omicron (BA.1) NEGATIVE	21.994	Undetermined	33.3364
CVS021020CLIU	2022-01-29	X_Gävleborg	POSITIVE	Omicron (BA.1) POSITIVE	21.6524	23.0799	31.1093
CVS021021CLIU	2022-01-26	Z_Jämtland/Härjedalen	POSITIVE	Omicron (BA.1) POSITIVE	23.7903	24.6849	27.2818
CVS021022CLIU	2022-03-01	X_Gävleborg	NEGATIVE		Undetermined	Undetermined	35.5964
CVS021023CLIU	2022-01-28	F_Jönköping	NEGATIVE		Undetermined	Undetermined	30.2323
CVS021024CLIU	2022-02-01	C_Uppsala	POSITIVE	Omicron (BA.1) POSITIVE	23.4923	24.788	24.9886
CVS021025CLIU	2022-02-01	F_Jönköping	POSITIVE	Omicron (BA.1) POSITIVE	28.3235	30.0946	29.5543
CVS021026CLIU	2022-02-05	U_Västmanland	POSITIVE	Omicron (BA.1) POSITIVE	26.433	27.9907	30.1024
CVS021027CLIU	2022-01-26	Z_Jämtland/Härjedalen	POSITIVE	Omicron (BA.1) POSITIVE	23.2376	24.8905	31.8221
CVS021028CLIU	2022-02-01	S_Värmland	NEGATIVE		Undetermined	Undetermined	29.3315
CVS021029CLIU	2022-02-01	U_Västmanland	NEGATIVE		Undetermined	Undetermined	31.8578
CVS021030CLIU	2022-02-04	G_Kronoberg	POSITIVE	Omicron (BA.1) NEGATIVE	23.2057	Undetermined	29.694
CVS021031CLIU	2022-02-10	U_Västmanland	NEGATIVE		Undetermined	Undetermined	32.1774
CVS021032CLIU	2022-01-28	G_Kronoberg	NEGATIVE		Undetermined	Undetermined	30.1213
CVS021033CLIU	2022-01-28	U_Västmanland	NEGATIVE		Undetermined	Undetermined	36.2229
CVS021034CLIU	2022-01-28	Y_Västernorrland	POSITIVE	Omicron (BA.1) NEGATIVE	19.9841	Undetermined	31.2248
CVS021035CLIU	2022-02-01	S_Värmland	POSITIVE	Omicron (BA.1) NEGATIVE	29.014	Undetermined	33.2935
CVS021036CLIU	2022-01-28	S_Värmland	POSITIVE	Omicron (BA.1) NEGATIVE	23.064	Undetermined	31.606
CVS021037CLIU	2022-01-29	F_Jönköping	POSITIVE	Omicron (BA.1) NEGATIVE	20.778	Undetermined	32.2046
CVS021038CLIU	2022-02-02	F_Jönköping	POSITIVE	Omicron (BA.1) NEGATIVE	19.9308	Undetermined	30.6728
CVS021039CLIU	2022-02-02	Z_Jämtland/Härjedalen	POSITIVE	Omicron (BA.1) POSITIVE	24.1656	26.3297	34.3219
CVS021040CLIU	2022-02-05	X_Gävleborg	POSITIVE	Omicron (BA.1) POSITIVE	28.0036	31.4166	31.8608
CVS021041CLIU	2022-02-08	U_Västmanland	NEGATIVE		Undetermined	Undetermined	28.187
CVS021042CLIU	2022-01-27	Z_Jämtland/Härjedalen	POSITIVE	Omicron (BA.1) NEGATIVE	28.9251	Undetermined	29.9004
CVS021043CLIU	2022-02-03	W_Dalarna	NEGATIVE		Undetermined	Undetermined	29.8219
CVS021044CLIU	2022-02-03	G_Kronoberg	NEGATIVE		Undetermined	Undetermined	28.735
CVS021045CLIU	2022-02-18	W_Dalarna	NEGATIVE		Undetermined	Undetermined	31.7505
CVS021046CLIU	2022-02-04	G_Kronoberg	POSITIVE	Omicron (BA.1) NEGATIVE	15.4518	Undetermined	28.4789
CVS021047CLIU	2022-01-26	Z_Jämtland/Härjedalen	POSITIVE	Omicron (BA.1) POSITIVE	23.3694	26.3444	30.8516
CVS021048CLIU	2022-01-29	G_Kronoberg	POSITIVE	Omicron (BA.1) NEGATIVE	29.4939	Undetermined	29.8456
CVS021049CLIU	2022-02-03	G_Kronoberg	NEGATIVE		Undetermined	Undetermined	31.0414
CVS021050CLIU	2022-02-01	G_Kronoberg	NEGATIVE		Undetermined	Undetermined	32.7183
CVS021051CLIU	2022-01-29	Y_Västernorrland	NEGATIVE		Undetermined	Undetermined	33.687
CVS021052CLIU	2022-02-01	X_Gävleborg	NEGATIVE		Undetermined	Undetermined	34.1928
CVS021053CLIU	2022-02-02	X_Gävleborg	POSITIVE	Omicron (BA.1) NEGATIVE	20.1067	Undetermined	30.4834
CVS021054CLIU	2022-01-26	F_Jönköping	POSITIVE	Omicron (BA.1) NEGATIVE	22.8452	Undetermined	31.8108
CVS021055CLIU	2022-02-04	W_Dalarna	NEGATIVE		Undetermined	Undetermined	31.3836
CVS021056CLIU	2022-01-29	S_Värmland	POSITIVE	Omicron (BA.1) POSITIVE	20.9763	22.1926	33.1294
CVS021057CLIU	2022-02-09	S_Värmland	NEGATIVE		Undetermined	Undetermined	29.6449
CVS021058CLIU	2022-02-05	W_Dalarna	POSITIVE	Omicron (BA.1) NEGATIVE	24.4905	Undetermined	37.1981
CVS021059CLIU	2022-01-28	W_Dalarna	POSITIVE	Omicron (BA.1) POSITIVE	19.3255	20.1311	27.0906
CVS021060CLIU	2022-01-29	U_Västmanland	POSITIVE	Omicron (BA.1) NEGATIVE	19.7406	Undetermined	33.1219
CVS021061CLIU	2022-02-01	W_Dalarna	POSITIVE	Omicron (BA.1) NEGATIVE	19.0916	Undetermined	31.14
CVS021062CLIU	2022-02-11	Z_Jämtland/Härjedalen	NEGATIVE		Undetermined	Undetermined	35.5147
CVS021063CLIU	2022-01-27	S_Värmland	NEGATIVE		Undetermined	Undetermined	31.9563
CVS021064CLIU	2022-02-03	Y_Västernorrland	NEGATIVE		Undetermined	Undetermined	32.5617
CVS021065CLIU	2022-01-27	W_Dalarna	POSITIVE	Omicron (BA.1) POSITIVE	23.8921	25.399	31.0036
CVS021066CLIU	2022-02-02	S_Värmland	NEGATIVE		Undetermined	Undetermined	28.2947
CVS021067CLIU	2022-01-26	F_Jönköping	POSITIVE	Omicron (BA.1) POSITIVE	23.2559	25.5766	36.7107
CVS021068CLIU	2022-01-27	U_Västmanland	POSITIVE	Omicron (BA.1) POSITIVE	26.8195	29.9384	34.0012
CVS021069CLIU	2022-02-04	X_Gävleborg	NEGATIVE		Undetermined	Undetermined	28.6639
CVS021070CLIU	2022-01-27	W_Dalarna	POSITIVE	Omicron (BA.1) NEGATIVE	29.3374	Undetermined	31.2545
CVS021071CLIU	2022-02-17	S_Värmland	POSITIVE	Omicron (BA.1) POSITIVE	20.4437	22.958	37.3763
CVS021072CLIU	2022-01-28	G_Kronoberg	NEGATIVE		Undetermined	Undetermined	34.001
CVS021073CLIU	2022-02-01	G_Kronoberg	NEGATIVE		Undetermined	Undetermined	28.7962
CVS021074CLIU	2022-01-27	U_Västmanland	POSITIVE	Omicron (BA.1) NEGATIVE	20.6846	Undetermined	32.2912
CVS021075CLIU	2022-01-27	Y_Västernorrland	POSITIVE	Omicron (BA.1) NEGATIVE	21.4444	Undetermined	28.1034
CVS021076CLIU	2022-01-28	S_Värmland	POSITIVE	Omicron (BA.1) NEGATIVE	26.061	Undetermined	27.2475
CVS021077CLIU	2022-01-27	U_Västmanland	POSITIVE	Omicron (BA.1) POSITIVE	24.7591	25.8923	32.1813
CVS021078CLIU	2022-02-01	G_Kronoberg	POSITIVE	Omicron (BA.1) POSITIVE	22.5236	24.6363	31.7612
CVS021079CLIU	2022-02-23	G_Kronoberg	POSITIVE	Omicron (BA.1) NEGATIVE	24.9867	Undetermined	30.4799
CVS021080CLIU	2022-01-27	Y_Västernorrland	NEGATIVE		Undetermined	Undetermined	31.8402
CVS021081CLIU	2022-01-28	C_Uppsala	POSITIVE	Omicron (BA.1) POSITIVE	18.6628	19.2546	28.1424
CVS021082CLIU	2022-01-27	F_Jönköping	NEGATIVE		Undetermined	Undetermined	26.9659
CVS021083CLIU	2022-01-28	U_Västmanland	NEGATIVE		Undetermined	Undetermined	29.5176
CVS021084CLIU	2022-01-27	Y_Västernorrland	POSITIVE	Omicron (BA.1) POSITIVE	24.8273	26.2309	30.5609
CVS021085CLIU	2022-01-29	X_Gävleborg	POSITIVE	Omicron (BA.1) POSITIVE	25.0016	26.4146	29.512
CVS021086CLIU	2022-01-29	X_Gävleborg	NEGATIVE		Undetermined	Undetermined	34.7388
CVS021087CLIU	2022-01-28	G_Kronoberg	NEGATIVE		Undetermined	Undetermined	29.3315
CVS021088CLIU	2022-02-01	W_Dalarna	NEGATIVE		Undetermined	Undetermined	29.9251
CVS021089CLIU	2022-02-15	U_Västmanland	NEGATIVE		Undetermined	Undetermined	30.5142
CVS021090CLIU	2022-02-10	U_Västmanland	POSITIVE	Omicron (BA.1) NEGATIVE	23.8026	Undetermined	Undetermined
CVS021091CLIU	2022-02-09	W_Dalarna	POSITIVE	Omicron (BA.1) NEGATIVE	34.0892	Undetermined	32.7756
CVS021092CLIU	2022-02-01	F_Jönköping	POSITIVE	Omicron (BA.1) NEGATIVE	21.7498	Undetermined	34.2673
CVS021093CLIU	2022-01-28	X_Gävleborg	POSITIVE	Omicron (BA.1) POSITIVE	32.6834	33.7896	35.0005
CVS021094CLIU	2022-02-08	Y_Västernorrland	POSITIVE	Omicron (BA.1) POSITIVE	23.8392	25.8691	31.1956
CVS021095CLIU	2022-02-05	U_Västmanland	POSITIVE	Omicron (BA.1) NEGATIVE	22.1152	Undetermined	29.5856
CVS021096CLIU	2022-01-28	F_Jönköping	NEGATIVE		Undetermined	Undetermined	27.5051
CVS021097CLIU	2022-01-28	F_Jönköping	POSITIVE	Omicron (BA.1) NEGATIVE	31.5456	Undetermined	34.5911
CVS021098CLIU	2022-01-28	U_Västmanland	POSITIVE	Omicron (BA.1) POSITIVE	23.6718	26.6574	30.5528
CVS021099CLIU	2022-02-01	W_Dalarna	POSITIVE	Omicron (BA.1) POSITIVE	24.4327	27.0747	31.1149
CVS021100CLIU	2022-02-04	G_Kronoberg	NEGATIVE		Undetermined	Undetermined	29.5399
CVS021101CLIU	2022-01-29	Y_Västernorrland	NEGATIVE		Undetermined	Undetermined	34.8991
CVS021102CLIU	2022-02-04	S_Värmland	POSITIVE	Omicron (BA.1) POSITIVE	25.905	28.3371	34.9464
CVS021103CLIU	2022-01-28	X_Gävleborg	NEGATIVE		Undetermined	Undetermined	31.1107
CVS021104CLIU	2022-01-26	F_Jönköping	NEGATIVE		Undetermined	Undetermined	34.3005
CVS021105CLIU	2022-02-05	X_Gävleborg	POSITIVE	Omicron (BA.1) NEGATIVE	22.8052	Undetermined	32.9335
CVS021106CLIU	2022-02-04	G_Kronoberg	POSITIVE	Omicron (BA.1) NEGATIVE	22.5775	Undetermined	31.2332
CVS021107CLIU	2022-01-29	C_Uppsala	POSITIVE	Omicron (BA.1) POSITIVE	23.886	24.3002	27.8557
CVS021108CLIU	2022-02-02	G_Kronoberg	NEGATIVE		Undetermined	Undetermined	30.9271
CVS021109CLIU	2022-02-17	W_Dalarna	POSITIVE	Omicron (BA.1) NEGATIVE	28.9094	Undetermined	31.7966
CVS021110CLIU	2022-01-29	X_Gävleborg	POSITIVE	Omicron (BA.1) POSITIVE	23.9702	25.8306	28.8747
CVS021111CLIU	2022-01-31	S_Värmland	POSITIVE	Omicron (BA.1) POSITIVE	28.3434	31.2507	32.4506
CVS021112CLIU	2022-02-09	U_Västmanland	NEGATIVE		Undetermined	Undetermined	32.7975
CVS021113CLIU	2022-02-12	U_Västmanland	POSITIVE	Omicron (BA.1) POSITIVE	30.3758	32.3398	31.6216
CVS021114CLIU	2022-02-07	S_Värmland	NEGATIVE		Undetermined	Undetermined	33.1102
CVS021115CLIU	2022-02-01	U_Västmanland	NEGATIVE		Undetermined	Undetermined	32.4471
CVS021116CLIU	2022-02-03	F_Jönköping	POSITIVE	Omicron (BA.1) POSITIVE	23.1854	24.8914	31.7101
CVS021117CLIU	2022-01-27	Z_Jämtland/Härjedalen	POSITIVE	Omicron (BA.1) POSITIVE	27.6703	28.7063	32.6642
CVS021118CLIU	2022-01-28	G_Kronoberg	NEGATIVE		Undetermined	Undetermined	25.9898
CVS021119CLIU	2022-02-09	G_Kronoberg	POSITIVE	Omicron (BA.1) NEGATIVE	21.4485	Undetermined	27.3083
CVS021120CLIU	2022-02-01	U_Västmanland	NEGATIVE		Undetermined	Undetermined	30.227
CVS021121CLIU	2022-01-26	S_Värmland	NEGATIVE		Undetermined	Undetermined	33.694
CVS021122CLIU	2022-01-27	U_Västmanland	NEGATIVE		Undetermined	Undetermined	30.0356
CVS021123CLIU	2022-02-02	Y_Västernorrland	NEGATIVE		Undetermined	Undetermined	30.9095
CVS021124CLIU	2022-02-09	W_Dalarna	NEGATIVE		Undetermined	Undetermined	29.9621
CVS021125CLIU	2022-02-25	G_Kronoberg	POSITIVE	Omicron (BA.1) NEGATIVE	30.6858	Undetermined	31.1775
CVS021126CLIU	2022-02-25	Z_Jämtland/Härjedalen	NEGATIVE		Undetermined	Undetermined	31.963
CVS021127CLIU	2022-01-29	F_Jönköping	POSITIVE	Omicron (BA.1) POSITIVE	29.9951	31.3502	35.5231
CVS021128CLIU	2022-02-02	S_Värmland	NEGATIVE		Undetermined	Undetermined	35.4679
CVS021129CLIU	2022-02-07	C_Uppsala	POSITIVE	Omicron (BA.1) POSITIVE	31.4364	32.2176	30.4712
CVS021130CLIU	2022-01-28	G_Kronoberg	POSITIVE	Omicron (BA.1) NEGATIVE	25.8253	Undetermined	28.808
CVS021131CLIU	2022-02-03	G_Kronoberg	POSITIVE	Omicron (BA.1) POSITIVE	31.136	34.503	27.5493
CVS021132CLIU	2022-02-04	X_Gävleborg	NEGATIVE		Undetermined	Undetermined	32.9818
CVS021133CLIU	2022-02-04	G_Kronoberg	NEGATIVE		Undetermined	Undetermined	26.1914
CVS021134CLIU	2022-01-28	X_Gävleborg	POSITIVE	Omicron (BA.1) NEGATIVE	33.0407	Undetermined	32.966
CVS021135CLIU	2022-02-03	S_Värmland	NEGATIVE		Undetermined	Undetermined	31.9463
CVS021136CLIU	2022-02-04	S_Värmland	NEGATIVE		Undetermined	Undetermined	31.7721
CVS021137CLIU	2022-02-03	X_Gävleborg	NEGATIVE		Undetermined	Undetermined	30.8642
CVS021138CLIU	2022-02-08	Y_Västernorrland	NEGATIVE		Undetermined	Undetermined	30.5105
CVS021139CLIU	2022-02-01	X_Gävleborg	POSITIVE	Omicron (BA.1) POSITIVE	27.2565	30.0063	32.245
CVS021140CLIU	2022-02-08	X_Gävleborg	NEGATIVE		Undetermined	Undetermined	28.1997
CVS021141CLIU	2022-02-03	C_Uppsala	POSITIVE	Omicron (BA.1) POSITIVE	29.0793	29.4755	27.1797
CVS021142CLIU	2022-02-08	X_Gävleborg	POSITIVE	Omicron (BA.1) POSITIVE	24.1705	26.3187	32.952
CVS021143CLIU	2022-02-12	U_Västmanland	NEGATIVE		Undetermined	Undetermined	32.8837
CVS021144CLIU	2022-02-02	Y_Västernorrland	NEGATIVE		Undetermined	Undetermined	31.8325
CVS021145CLIU	2022-02-03	X_Gävleborg	NEGATIVE		Undetermined	Undetermined	33.9831
CVS021146CLIU	2022-01-27	U_Västmanland	POSITIVE	Omicron (BA.1) POSITIVE	20.6871	21.7155	30.842
CVS021147CLIU	2022-01-29	W_Dalarna	POSITIVE	Omicron (BA.1) NEGATIVE	35.4233	Undetermined	33.0213
CVS021148CLIU	2022-02-01	Y_Västernorrland	POSITIVE	Omicron (BA.1) NEGATIVE	23.8566	Undetermined	30.3581
CVS021149CLIU	2022-01-28	S_Värmland	POSITIVE	Omicron (BA.1) POSITIVE	27.4973	29.6771	31.4294
CVS021150CLIU	2022-02-09	F_Jönköping	POSITIVE	Omicron (BA.1) POSITIVE	20.3138	22.3874	27.2312
CVS021151CLIU	2022-02-02	S_Värmland	POSITIVE	Omicron (BA.1) NEGATIVE	25.3101	Undetermined	31.1025
CVS021152CLIU	2022-01-29	S_Värmland	NEGATIVE		Undetermined	Undetermined	33.8358
CVS021153CLIU	2022-02-03	X_Gävleborg	POSITIVE	Omicron (BA.1) NEGATIVE	34.4845	Undetermined	38.2738
CVS021154CLIU	2022-02-01	W_Dalarna	NEGATIVE		Undetermined	Undetermined	27.0149
CVS021155CLIU	2022-02-03	G_Kronoberg	NEGATIVE		Undetermined	Undetermined	28.1354
CVS021156CLIU	2022-01-29	Y_Västernorrland	POSITIVE	Omicron (BA.1) POSITIVE	24.9136	27.0897	32.3424
CVS021157CLIU	2022-02-03	F_Jönköping	POSITIVE	Omicron (BA.1) POSITIVE	20.0656	22.6961	30.0835
CVS021158CLIU	2022-01-27	C_Uppsala	NEGATIVE		Undetermined	Undetermined	27.657
CVS021159CLIU	2022-02-09	W_Dalarna	POSITIVE	Omicron (BA.1) NEGATIVE	20.6117	Undetermined	28.989
CVS021160CLIU	2022-02-01	F_Jönköping	POSITIVE	Omicron (BA.1) NEGATIVE	26.1729	Undetermined	30.7413
CVS021161CLIU	2022-01-29	Y_Västernorrland	NEGATIVE		Undetermined	Undetermined	30.4483
CVS021162CLIU	2022-02-02	U_Västmanland	NEGATIVE		Undetermined	Undetermined	28.793
CVS021163CLIU	2022-02-15	X_Gävleborg	POSITIVE	Omicron (BA.1) POSITIVE	25.6642	27.2417	31.8371
CVS021164CLIU	2022-02-10	W_Dalarna	NEGATIVE		Undetermined	Undetermined	30.7385
CVS021165CLIU	2022-02-08	F_Jönköping	POSITIVE	Omicron (BA.1) NEGATIVE	21.0687	Undetermined	33.1951
CVS021166CLIU	2022-01-29	Z_Jämtland/Härjedalen	NEGATIVE		Undetermined	Undetermined	28.9284
CVS021167CLIU	2022-01-29	G_Kronoberg	NEGATIVE		Undetermined	Undetermined	29.7308
CVS021168CLIU	2022-01-29	Y_Västernorrland	NEGATIVE		Undetermined	Undetermined	31.3076
CVS021169CLIU	2022-02-01	U_Västmanland	NEGATIVE		Undetermined	Undetermined	30.2612
CVS021170CLIU	2022-02-02	S_Värmland	NEGATIVE		Undetermined	Undetermined	35.1434
CVS021171CLIU	2022-02-05	W_Dalarna	NEGATIVE		Undetermined	Undetermined	27.6453
CVS021172CLIU	2022-02-16	S_Värmland	POSITIVE	Omicron (BA.1) NEGATIVE	18.9183	Undetermined	33.0073
CVS021173CLIU	2022-01-29	F_Jönköping	POSITIVE	Omicron (BA.1) NEGATIVE	17.8392	Undetermined	31.6535
CVS021174CLIU	2022-01-29	U_Västmanland	POSITIVE	Omicron (BA.1) NEGATIVE	22.076	Undetermined	26.2294
CVS021175CLIU	2022-01-27	X_Gävleborg	POSITIVE	Omicron (BA.1) POSITIVE	28.9569	30.1577	33.5954
CVS021176CLIU	2022-02-01	U_Västmanland	NEGATIVE		Undetermined	Undetermined	31.3728
CVS021177CLIU	2022-02-08	U_Västmanland	NEGATIVE		Undetermined	Undetermined	33.8261
CVS021178CLIU	2022-03-01	U_Västmanland	NEGATIVE		Undetermined	Undetermined	30.4977
CVS021179CLIU	2022-02-01	F_Jönköping	POSITIVE	Omicron (BA.1) NEGATIVE	20.0932	Undetermined	34.1978
CVS021180CLIU	2022-02-10	X_Gävleborg	POSITIVE	Omicron (BA.1) NEGATIVE	24.2325	Undetermined	Undetermined
CVS021181CLIU	2022-01-27	U_Västmanland	POSITIVE	Omicron (BA.1) POSITIVE	30.719	32.216	31.4167
CVS021182CLIU	2022-01-29	Z_Jämtland/Härjedalen	POSITIVE	Omicron (BA.1) POSITIVE	25.637	26.4618	30.8373
CVS021183CLIU	2022-01-28	S_Värmland	NEGATIVE		Undetermined	Undetermined	30.0087
CVS021184CLIU	2022-02-16	X_Gävleborg	POSITIVE	Omicron (BA.1) POSITIVE	20.8235	22.5414	26.5106
CVS021185CLIU	2022-01-30	S_Värmland	POSITIVE	Omicron (BA.1) POSITIVE	23.068	24.3241	35.4829
CVS021186CLIU	2022-02-02	F_Jönköping	NEGATIVE		Undetermined	Undetermined	31.9796
CVS021187CLIU	2022-01-27	S_Värmland	POSITIVE	Omicron (BA.1) POSITIVE	25.9545	28.0746	33.0512
CVS021188CLIU	2022-01-27	Z_Jämtland/Härjedalen	POSITIVE	Omicron (BA.1) POSITIVE	20.9298	22.7866	30.4172
CVS021189CLIU	2022-01-29	F_Jönköping	NEGATIVE		Undetermined	Undetermined	37.7766
CVS021190CLIU	2022-02-01	X_Gävleborg	NEGATIVE		Undetermined	Undetermined	28.1045
CVS021191CLIU	2022-02-01	X_Gävleborg	POSITIVE	Omicron (BA.1) POSITIVE	27.4745	29.228	28.8542
CVS021192CLIU	2022-01-28	F_Jönköping	NEGATIVE		Undetermined	Undetermined	28.6654
CVS021193CLIU	2022-02-05	W_Dalarna	POSITIVE	Omicron (BA.1) POSITIVE	23.2584	24.8564	32.5782
CVS021194CLIU	2022-02-02	Y_Västernorrland	NEGATIVE		Undetermined	Undetermined	29.0507
CVS021195CLIU	2022-02-04	X_Gävleborg	POSITIVE	Omicron (BA.1) POSITIVE	32.8045	35.6341	32.7208
CVS021196CLIU	2022-03-04	U_Västmanland	POSITIVE	Omicron (BA.1) NEGATIVE	27.9825	Undetermined	32.8128
CVS021197CLIU	2022-01-27	U_Västmanland	POSITIVE	Omicron (BA.1) NEGATIVE	31.7162	Undetermined	29.8254
CVS021198CLIU	2022-02-02	S_Värmland	NEGATIVE		Undetermined	Undetermined	32.2046
CVS021199CLIU	2022-01-27	U_Västmanland	POSITIVE	Omicron (BA.1) NEGATIVE	26.5048	Undetermined	30.6277
CVS021200CLIU	2022-01-28	W_Dalarna	POSITIVE	Omicron (BA.1) NEGATIVE	25.5844	Undetermined	32.3538
CVS021201CLIU	2022-02-19	Y_Västernorrland	NEGATIVE		Undetermined	Undetermined	29.3014
CVS021202CLIU	2022-01-27	U_Västmanland	POSITIVE	Omicron (BA.1) NEGATIVE	29.5751	Undetermined	31.1218
CVS021203CLIU	2022-02-02	S_Värmland	POSITIVE	Omicron (BA.1) POSITIVE	31.2004	34.1478	30.5126
CVS021204CLIU	2022-01-27	U_Västmanland	NEGATIVE		Undetermined	Undetermined	30.4535
CVS021205CLIU	2022-01-28	X_Gävleborg	NEGATIVE		Undetermined	Undetermined	33.5719
CVS021206CLIU	2022-02-11	U_Västmanland	POSITIVE	Omicron (BA.1) POSITIVE	26.8678	28.309	29.9115
CVS021207CLIU	2022-01-29	Y_Västernorrland	NEGATIVE		Undetermined	Undetermined	34.9839
CVS021208CLIU	2022-02-05	G_Kronoberg	NEGATIVE		Undetermined	Undetermined	35.0844
CVS021209CLIU	2022-02-16	S_Värmland	POSITIVE	Omicron (BA.1) NEGATIVE	30.7445	Undetermined	32.5467
CVS021210CLIU	2022-02-22	X_Gävleborg	NEGATIVE		Undetermined	Undetermined	31.3117
CVS021211CLIU	2022-01-27	U_Västmanland	NEGATIVE		Undetermined	Undetermined	31.5627
CVS021212CLIU	2022-02-01	Z_Jämtland/Härjedalen	POSITIVE	Omicron (BA.1) NEGATIVE	24.83	Undetermined	31.0601
CVS021213CLIU	2022-01-28	Z_Jämtland/Härjedalen	POSITIVE	Omicron (BA.1) NEGATIVE	21.1098	Undetermined	33.5832
CVS021214CLIU	2022-02-01	U_Västmanland	NEGATIVE		Undetermined	Undetermined	30.9631
CVS021215CLIU	2022-02-01	G_Kronoberg	POSITIVE	Omicron (BA.1) NEGATIVE	22.0638	Undetermined	32.1007
CVS021216CLIU	2022-01-28	X_Gävleborg	POSITIVE	Omicron (BA.1) NEGATIVE	34.994	Undetermined	32.2909
CVS021217CLIU	2022-01-27	F_Jönköping	NEGATIVE		Undetermined	Undetermined	31.055
CVS021218CLIU	2022-02-01	S_Värmland	POSITIVE	Omicron (BA.1) NEGATIVE	31.532	Undetermined	29.4565
CVS021219CLIU	2022-02-08	W_Dalarna	NEGATIVE		Undetermined	Undetermined	32.9281
CVS021220CLIU	2022-02-01	S_Värmland	POSITIVE	Omicron (BA.1) NEGATIVE	26.2106	Undetermined	33.6916
CVS021221CLIU	2022-02-02	G_Kronoberg	POSITIVE	Omicron (BA.1) POSITIVE	24.4316	29.0982	34.7062
CVS021222CLIU	2022-01-29	Z_Jämtland/Härjedalen	NEGATIVE		Undetermined	Undetermined	27.7573
CVS021223CLIU	2022-01-27	F_Jönköping	NEGATIVE		Undetermined	Undetermined	29.9033
CVS021224CLIU	2022-01-29	F_Jönköping	NEGATIVE		Undetermined	Undetermined	29.9781
CVS021225CLIU	2022-02-01	X_Gävleborg	NEGATIVE		Undetermined	Undetermined	33.8212
CVS021226CLIU	2022-02-01	W_Dalarna	NEGATIVE		Undetermined	Undetermined	30.6812
CVS021227CLIU	2022-01-29	W_Dalarna	POSITIVE	Omicron (BA.1) POSITIVE	25.5224	28.1303	37.306
CVS021228CLIU	2022-01-27	Y_Västernorrland	POSITIVE	Omicron (BA.1) NEGATIVE	23.2872	Undetermined	34.3251
CVS021229CLIU	2022-01-27	G_Kronoberg	POSITIVE	Omicron (BA.1) POSITIVE	23.3945	24.398	33.8703
CVS021230CLIU	2022-01-26	F_Jönköping	POSITIVE	Omicron (BA.1) POSITIVE	31.8982	37.2046	31.5618
CVS021231CLIU	2022-02-03	AAA_ABC_Labs	NEGATIVE		Undetermined	Undetermined	33.45
CVS021232CLIU	2022-01-27	Y_Västernorrland	POSITIVE	Omicron (BA.1) POSITIVE	24.0968	25.426	29.5697
CVS021233CLIU	2022-01-27	W_Dalarna	NEGATIVE		Undetermined	Undetermined	32.7697
CVS021234CLIU	2022-02-08	G_Kronoberg	POSITIVE	Omicron (BA.1) NEGATIVE	22.5197	Undetermined	31.3429
CVS021235CLIU	2022-01-28	Z_Jämtland/Härjedalen	NEGATIVE		Undetermined	Undetermined	29.9228
CVS021236CLIU	2022-02-05	S_Värmland	NEGATIVE		Undetermined	Undetermined	33.7205
CVS021237CLIU	2022-02-04	X_Gävleborg	POSITIVE	Omicron (BA.1) POSITIVE	29.2944	32.7158	32.6714
CVS021238CLIU	2022-02-02	U_Västmanland	NEGATIVE		Undetermined	Undetermined	29.1244
CVS021239CLIU	2022-01-31	U_Västmanland	POSITIVE	Omicron (BA.1) POSITIVE	20.3375	21.6054	36.5558
CVS021240CLIU	2022-03-01	S_Värmland	POSITIVE	Omicron (BA.1) NEGATIVE	22.8846	Undetermined	29.5253
CVS021241CLIU	2022-02-08	S_Värmland	POSITIVE	Omicron (BA.1) POSITIVE	32.022	34.9728	31.0307
CVS021242CLIU	2022-02-03	Y_Västernorrland	POSITIVE	Omicron (BA.1) POSITIVE	33.9208	36.0682	31.9443
CVS021243CLIU	2022-01-28	S_Värmland	POSITIVE	Omicron (BA.1) POSITIVE	24.0802	25.1627	32.3805
CVS021244CLIU	2022-02-04	G_Kronoberg	POSITIVE	Omicron (BA.1) NEGATIVE	20.5381	Undetermined	30.4815
CVS021245CLIU	2022-02-01	W_Dalarna	NEGATIVE		Undetermined	Undetermined	31.3776
CVS021246CLIU	2022-02-01	U_Västmanland	NEGATIVE		Undetermined	Undetermined	30.6508
CVS021247CLIU	2022-01-27	U_Västmanland	POSITIVE	Omicron (BA.1) POSITIVE	23.2648	24.7641	30.3728
CVS021248CLIU	2022-02-01	X_Gävleborg	POSITIVE	Omicron (BA.1) NEGATIVE	35.6961	Undetermined	31.8865
CVS021249CLIU	2022-03-08	W_Dalarna	POSITIVE	Omicron (BA.1) NEGATIVE	24.5812	Undetermined	31.9485
CVS021250CLIU	2022-02-19	U_Västmanland	POSITIVE	Omicron (BA.1) POSITIVE	22.7946	24.0967	33.6678
CVS021251CLIU	2022-02-01	X_Gävleborg	POSITIVE	Omicron (BA.1) POSITIVE	30.2074	33.4433	31.898
CVS021252CLIU	2022-01-27	G_Kronoberg	NEGATIVE		Undetermined	Undetermined	30.4314
CVS021253CLIU	2022-02-16	W_Dalarna	POSITIVE	Omicron (BA.1) NEGATIVE	24.85	Undetermined	31.3212
CVS021254CLIU	2022-01-27	Z_Jämtland/Härjedalen	POSITIVE	Omicron (BA.1) NEGATIVE	26.9995	Undetermined	32.283
CVS021255CLIU	2022-02-09	Y_Västernorrland	POSITIVE	Omicron (BA.1) POSITIVE	28.1755	31.3325	31.4265
CVS021256CLIU	2022-02-01	W_Dalarna	POSITIVE	Omicron (BA.1) NEGATIVE	32.5942	Undetermined	31.99
CVS021257CLIU	2022-01-28	C_Uppsala	POSITIVE	Omicron (BA.1) POSITIVE	26.1498	27.414	25.7831
CVS021258CLIU	2022-02-01	U_Västmanland	POSITIVE	Omicron (BA.1) POSITIVE	33.8908	36.9195	27.1403
CVS021259CLIU	2022-01-28	S_Värmland	POSITIVE	Omicron (BA.1) POSITIVE	23.5936	25.4823	33.0948
CVS021260CLIU	2022-01-29	W_Dalarna	NEGATIVE		Undetermined	Undetermined	31.9899
CVS021261CLIU	2022-01-27	U_Västmanland	NEGATIVE		Undetermined	Undetermined	30.3347
CVS021262CLIU	2022-03-02	U_Västmanland	POSITIVE	Omicron (BA.1) NEGATIVE	20.1044	Undetermined	34.9933
CVS021263CLIU	2022-01-28	Z_Jämtland/Härjedalen	POSITIVE	Omicron (BA.1) NEGATIVE	19.6668	Undetermined	30.0659
CVS021264CLIU	2022-01-28	X_Gävleborg	POSITIVE	Omicron (BA.1) POSITIVE	26.5069	28.7113	29.4765
CVS021265CLIU	2022-02-04	U_Västmanland	NEGATIVE		Undetermined	Undetermined	27.4639
CVS021266CLIU	2022-01-28	G_Kronoberg	POSITIVE	Omicron (BA.1) NEGATIVE	19.3818	Undetermined	32.6788
CVS021267CLIU	2022-01-27	G_Kronoberg	POSITIVE	Omicron (BA.1) NEGATIVE	23.9935	Undetermined	31.042
CVS021268CLIU	2022-02-02	U_Västmanland	POSITIVE	Omicron (BA.1) NEGATIVE	31.4776	Undetermined	31.8644
CVS021269CLIU	2022-01-28	S_Värmland	NEGATIVE		Undetermined	Undetermined	31.0728
CVS021270CLIU	2022-02-09	S_Värmland	POSITIVE	Omicron (BA.1) POSITIVE	26.3578	27.9304	28.2296
CVS021271CLIU	2022-01-28	S_Värmland	NEGATIVE		Undetermined	Undetermined	30.7431
CVS021272CLIU	2022-01-27	S_Värmland	NEGATIVE		Undetermined	Undetermined	32.0739
CVS021273CLIU	2022-01-28	G_Kronoberg	POSITIVE	Omicron (BA.1) POSITIVE	35.0416	35.7581	32.1904
CVS021274CLIU	2022-02-02	W_Dalarna	POSITIVE	Omicron (BA.1) NEGATIVE	19.1384	Undetermined	30.7941
CVS021275CLIU	2022-01-29	Y_Västernorrland	POSITIVE	Omicron (BA.1) POSITIVE	30.9662	32.4573	30.7514
CVS021276CLIU	2022-01-29	W_Dalarna	POSITIVE	Omicron (BA.1) POSITIVE	28.1444	30.1658	34.8489
CVS021277CLIU	2022-02-08	S_Värmland	NEGATIVE		Undetermined	Undetermined	30.7501
CVS021278CLIU	2022-01-28	S_Värmland	POSITIVE	Omicron (BA.1) NEGATIVE	35.9016	Undetermined	28.1129
CVS021279CLIU	2022-01-30	U_Västmanland	POSITIVE	Omicron (BA.1) NEGATIVE	26.8871	Undetermined	33.5008
CVS021280CLIU	2022-01-27	U_Västmanland	POSITIVE	Omicron (BA.1) POSITIVE	22.5079	24.294	30.364
CVS021281CLIU	2022-02-02	X_Gävleborg	NEGATIVE		Undetermined	Undetermined	30.1919
CVS021282CLIU	2022-02-09	Y_Västernorrland	NEGATIVE		Undetermined	Undetermined	31.7754
CVS021283CLIU	2022-02-03	S_Värmland	NEGATIVE		Undetermined	Undetermined	28.5141
CVS021284CLIU	2022-02-08	S_Värmland	POSITIVE	Omicron (BA.1) NEGATIVE	22.7147	Undetermined	29.7518
CVS021285CLIU	2022-01-30	W_Dalarna	POSITIVE	Omicron (BA.1) NEGATIVE	31.6406	Undetermined	32.9857
CVS021286CLIU	2022-02-03	S_Värmland	POSITIVE	Omicron (BA.1) NEGATIVE	32.1811	Undetermined	31.9869
CVS021287CLIU	2022-02-03	W_Dalarna	POSITIVE	Omicron (BA.1) POSITIVE	25.4738	24.4449	29.8433
CVS021288CLIU	2022-01-26	F_Jönköping	POSITIVE	Omicron (BA.1) NEGATIVE	21.0875	Undetermined	28.5616
CVS021289CLIU	2022-02-03	U_Västmanland	NEGATIVE		Undetermined	Undetermined	31.902
CVS021290CLIU	2022-01-27	W_Dalarna	POSITIVE	Omicron (BA.1) NEGATIVE	21.5625	Undetermined	32.95
CVS021291CLIU	2022-02-01	S_Värmland	NEGATIVE		Undetermined	Undetermined	30.3742
CVS021292CLIU	2022-01-26	F_Jönköping	POSITIVE	Omicron (BA.1) POSITIVE	20.4354	22.84	36.2751
CVS021293CLIU	2022-01-27	U_Västmanland	NEGATIVE		Undetermined	Undetermined	29.5871
CVS021294CLIU	2022-02-11	X_Gävleborg	NEGATIVE		Undetermined	Undetermined	32.203
CVS021295CLIU	2022-01-28	W_Dalarna	POSITIVE	Omicron (BA.1) POSITIVE	24.9403	26.3366	31.8861
CVS021296CLIU	2022-02-01	W_Dalarna	POSITIVE	Omicron (BA.1) POSITIVE	21.6319	33.3045	31.7724
CVS021297CLIU	2022-01-28	X_Gävleborg	POSITIVE	Omicron (BA.1) POSITIVE	24.359	26.4998	29.0202
CVS021298CLIU	2022-01-29	C_Uppsala	NEGATIVE		Undetermined	Undetermined	26.3145
CVS021299CLIU	2022-01-27	U_Västmanland	NEGATIVE		Undetermined	Undetermined	29.9707
CVS021300CLIU	2022-02-18	S_Värmland	POSITIVE	Omicron (BA.1) NEGATIVE	31.3697	Undetermined	33.494
CVS021301CLIU	2022-01-29	Y_Västernorrland	POSITIVE	Omicron (BA.1) POSITIVE	32.001	33.5804	28.8377
CVS021302CLIU	2022-02-03	U_Västmanland	NEGATIVE		Undetermined	Undetermined	34.3744
CVS021303CLIU	2022-01-27	G_Kronoberg	POSITIVE	Omicron (BA.1) NEGATIVE	25.4342	Undetermined	31.0261
CVS021304CLIU	2022-02-07	C_Uppsala	NEGATIVE		Undetermined	Undetermined	35.2638
CVS021305CLIU	2022-02-05	S_Värmland	POSITIVE	Omicron (BA.1) NEGATIVE	29.0702	Undetermined	32.0478
CVS021306CLIU	2022-01-30	W_Dalarna	POSITIVE	Omicron (BA.1) POSITIVE	23.581	24.7362	33.9866
CVS021307CLIU	2022-02-01	S_Värmland	POSITIVE	Omicron (BA.1) POSITIVE	22.8763	26.3808	29.9258
CVS021308CLIU	2022-02-11	X_Gävleborg	NEGATIVE		Undetermined	Undetermined	31.2815
CVS021309CLIU	2022-01-26	F_Jönköping	POSITIVE	Omicron (BA.1) POSITIVE	30.3643	32.8785	31.3504
CVS021310CLIU	2022-03-05	W_Dalarna	NEGATIVE		Undetermined	Undetermined	32.0817
CVS021311CLIU	2022-01-27	X_Gävleborg	POSITIVE	Omicron (BA.1) NEGATIVE	31.7154	Undetermined	34.8295
CVS021312CLIU	2022-01-30	C_Uppsala	NEGATIVE		Undetermined	Undetermined	26.0516
CVS021313CLIU	2022-02-03	G_Kronoberg	POSITIVE	Omicron (BA.1) POSITIVE	32.427	38.1009	34.442
CVS021314CLIU	2022-02-02	G_Kronoberg	POSITIVE	Omicron (BA.1) NEGATIVE	29.5345	Undetermined	30.8294
CVS021315CLIU	2022-01-29	S_Värmland	NEGATIVE		Undetermined	Undetermined	30.0928
CVS021316CLIU	2022-01-28	X_Gävleborg	NEGATIVE		Undetermined	Undetermined	34.718
CVS021317CLIU	2022-01-29	C_Uppsala	NEGATIVE		Undetermined	Undetermined	25.9744
CVS021318CLIU	2022-02-08	G_Kronoberg	POSITIVE	Omicron (BA.1) NEGATIVE	24.5336	Undetermined	32.2051
CVS021319CLIU	2022-02-04	W_Dalarna	NEGATIVE		Undetermined	Undetermined	32.1018
CVS021320CLIU	2022-01-28	S_Värmland	NEGATIVE		Undetermined	Undetermined	32.3589
CVS021321CLIU	2022-03-01	G_Kronoberg	POSITIVE	Omicron (BA.1) NEGATIVE	23.5468	Undetermined	29.0414
CVS021322CLIU	2022-01-26	Z_Jämtland/Härjedalen	POSITIVE	Omicron (BA.1) POSITIVE	25.3382	28.1028	35.2802
CVS021323CLIU	2022-02-08	Z_Jämtland/Härjedalen	POSITIVE	Omicron (BA.1) NEGATIVE	27.5012	Undetermined	34.301
CVS021324CLIU	2022-02-03	C_Uppsala	POSITIVE	Omicron (BA.1) NEGATIVE	26.2363	Undetermined	26.8774
CVS021325CLIU	2022-01-26	Z_Jämtland/Härjedalen	POSITIVE	Omicron (BA.1) POSITIVE	28.5395	30.7277	33.9632
CVS021326CLIU	2022-01-28	S_Värmland	NEGATIVE		Undetermined	Undetermined	29.6845
CVS021327CLIU	2022-01-29	S_Värmland	POSITIVE	Omicron (BA.1) POSITIVE	27.0127	29.2658	32.5091
CVS021328CLIU	2022-01-29	F_Jönköping	NEGATIVE		Undetermined	Undetermined	30.6076
CVS021329CLIU	2022-02-03	U_Västmanland	NEGATIVE		Undetermined	Undetermined	30.9333
CVS021330CLIU	2022-01-27	X_Gävleborg	POSITIVE	Omicron (BA.1) POSITIVE	28.8798	26.6933	33.6607
CVS021331CLIU	2022-02-01	C_Uppsala	POSITIVE	Omicron (BA.1) NEGATIVE	25.7132	Undetermined	28.0071
CVS021332CLIU	2022-01-27	U_Västmanland	POSITIVE	Omicron (BA.1) POSITIVE	29.4956	31.2038	31.5721
CVS021333CLIU	2022-01-29	X_Gävleborg	NEGATIVE		Undetermined	Undetermined	36.0922
CVS021334CLIU	2022-01-29	F_Jönköping	POSITIVE	Omicron (BA.1) NEGATIVE	28.7802	Undetermined	29.1619
CVS021335CLIU	2022-02-10	S_Värmland	POSITIVE	Omicron (BA.1) NEGATIVE	28.9308	Undetermined	33.6834
CVS021336CLIU	2022-02-02	U_Västmanland	NEGATIVE		Undetermined	Undetermined	32.3207
CVS021337CLIU	2022-02-18	X_Gävleborg	NEGATIVE		Undetermined	Undetermined	32.4219
CVS021338CLIU	2022-02-07	S_Värmland	POSITIVE	Omicron (BA.1) NEGATIVE	20.1309	Undetermined	30.5345
CVS021339CLIU	2022-03-01	Z_Jämtland/Härjedalen	NEGATIVE		Undetermined	Undetermined	36.0282
CVS021340CLIU	2022-02-08	W_Dalarna	NEGATIVE		Undetermined	Undetermined	30.388
CVS021341CLIU	2022-02-03	U_Västmanland	NEGATIVE		Undetermined	Undetermined	31.5787
CVS021342CLIU	2022-02-02	X_Gävleborg	NEGATIVE		Undetermined	Undetermined	32.858
CVS021343CLIU	2022-02-09	G_Kronoberg	NEGATIVE		Undetermined	Undetermined	36.0232
CVS021344CLIU	2022-03-05	F_Jönköping	POSITIVE	Omicron (BA.1) NEGATIVE	26.123	Undetermined	31.1192
CVS021345CLIU	2022-03-02	F_Jönköping	NEGATIVE		Undetermined	Undetermined	36.4658
CVS021346CLIU	2022-02-02	Y_Västernorrland	POSITIVE	Omicron (BA.1) POSITIVE	28.3738	30.1595	26.3313
CVS021347CLIU	2022-02-02	Y_Västernorrland	NEGATIVE		Undetermined	Undetermined	35.895
CVS021348CLIU	2022-01-27	U_Västmanland	NEGATIVE		Undetermined	Undetermined	27.308
CVS021349CLIU	2022-02-23	U_Västmanland	POSITIVE	Omicron (BA.1) NEGATIVE	26.3785	Undetermined	33.242
CVS021350CLIU	2022-01-27	U_Västmanland	POSITIVE	Omicron (BA.1) NEGATIVE	21.3651	Undetermined	29.94
CVS021351CLIU	2022-01-27	U_Västmanland	POSITIVE	Omicron (BA.1) POSITIVE	29.0221	30.8191	30.8736
CVS021352CLIU	2022-01-27	X_Gävleborg	NEGATIVE		Undetermined	Undetermined	31.8103
CVS021353CLIU	2022-02-05	X_Gävleborg	POSITIVE	Omicron (BA.1) POSITIVE	25.3556	26.3871	30.0672
CVS021354CLIU	2022-01-27	C_Uppsala	POSITIVE	Omicron (BA.1) POSITIVE	20.5977	21.1869	28.4589
CVS021355CLIU	2022-02-09	G_Kronoberg	NEGATIVE		Undetermined	Undetermined	31.4808
CVS021356CLIU	2022-02-08	W_Dalarna	NEGATIVE		Undetermined	Undetermined	33.1831
CVS021357CLIU	2022-02-05	W_Dalarna	NEGATIVE		Undetermined	Undetermined	34.2952
CVS021358CLIU	2022-02-09	W_Dalarna	POSITIVE	Omicron (BA.1) NEGATIVE	24.3866	Undetermined	34.5776
CVS021359CLIU	2022-02-16	X_Gävleborg	POSITIVE	Omicron (BA.1) POSITIVE	33.335	35.4398	28.6018
CVS021360CLIU	2022-02-08	W_Dalarna	NEGATIVE		Undetermined	Undetermined	30.1236
CVS021361CLIU	2022-02-04	G_Kronoberg	POSITIVE	Omicron (BA.1) NEGATIVE	19.3655	Undetermined	29.4182
CVS021362CLIU	2022-02-10	X_Gävleborg	POSITIVE	Omicron (BA.1) NEGATIVE	24.9562	Undetermined	Undetermined
CVS021363CLIU	2022-01-29	U_Västmanland	NEGATIVE		Undetermined	Undetermined	33.8872
CVS021364CLIU	2022-01-29	Y_Västernorrland	POSITIVE	Omicron (BA.1) POSITIVE	21.087	23.2492	32.6667
CVS021365CLIU	2022-02-01	S_Värmland	POSITIVE	Omicron (BA.1) NEGATIVE	26.0365	Undetermined	30.2314
CVS021366CLIU	2022-01-29	S_Värmland	NEGATIVE		Undetermined	Undetermined	29.5774
CVS021367CLIU	2022-01-28	X_Gävleborg	POSITIVE	Omicron (BA.1) POSITIVE	26.4728	27.7001	37.6215
CVS021368CLIU	2022-02-01	G_Kronoberg	NEGATIVE		Undetermined	Undetermined	30.0516
CVS021369CLIU	2022-02-01	S_Värmland	NEGATIVE		Undetermined	Undetermined	30.0305
CVS021370CLIU	2022-02-19	Z_Jämtland/Härjedalen	NEGATIVE		Undetermined	Undetermined	30.0561
CVS021371CLIU	2022-02-08	U_Västmanland	NEGATIVE		Undetermined	Undetermined	31.367
CVS021372CLIU	2022-02-01	G_Kronoberg	POSITIVE	Omicron (BA.1) NEGATIVE	20.0647	Undetermined	32.2616
CVS021373CLIU	2022-01-28	Y_Västernorrland	NEGATIVE		Undetermined	Undetermined	30.8308
CVS021374CLIU	2022-02-09	S_Värmland	POSITIVE	Omicron (BA.1) POSITIVE	31.4238	33.5741	28.9664
CVS021375CLIU	2022-01-29	F_Jönköping	POSITIVE	Omicron (BA.1) POSITIVE	28.5554	29.6397	33.6328
CVS021376CLIU	2022-02-03	S_Värmland	NEGATIVE		Undetermined	Undetermined	32.4671
CVS021377CLIU	2022-01-28	F_Jönköping	POSITIVE	Omicron (BA.1) NEGATIVE	21.7868	Undetermined	29.4398
CVS021378CLIU	2022-01-27	Y_Västernorrland	POSITIVE	Omicron (BA.1) POSITIVE	22.2752	23.917	36.1762
CVS021379CLIU	2022-01-26	F_Jönköping	POSITIVE	Omicron (BA.1) NEGATIVE	24.8541	Undetermined	32.9859
CVS021380CLIU	2022-01-28	W_Dalarna	POSITIVE	Omicron (BA.1) NEGATIVE	21.5868	Undetermined	30.7568
CVS021381CLIU	2022-01-27	C_Uppsala	POSITIVE	Omicron (BA.1) POSITIVE	27.4352	29.2541	30.1436
CVS021382CLIU	2022-02-05	W_Dalarna	NEGATIVE		Undetermined	Undetermined	35.9205
CVS021383CLIU	2022-02-12	Z_Jämtland/Härjedalen	NEGATIVE		Undetermined	Undetermined	31.4421
CVS021384CLIU	2022-01-27	Z_Jämtland/Härjedalen	NEGATIVE		Undetermined	Undetermined	32.3362
CVS021385CLIU	2022-01-28	S_Värmland	POSITIVE	Omicron (BA.1) POSITIVE	29.2547	31.0644	31.4495
CVS021386CLIU	2022-01-28	W_Dalarna	NEGATIVE		Undetermined	Undetermined	33.8638
CVS021387CLIU	2022-01-28	S_Värmland	POSITIVE	Omicron (BA.1) POSITIVE	27.7465	30.2202	35.1372
CVS021388CLIU	2022-02-02	U_Västmanland	NEGATIVE		Undetermined	Undetermined	30.6654
CVS021389CLIU	2022-03-04	Z_Jämtland/Härjedalen	NEGATIVE		Undetermined	Undetermined	33.9171
CVS021390CLIU	2022-01-28	G_Kronoberg	NEGATIVE		Undetermined	Undetermined	32.5959
CVS021391CLIU	2022-01-27	Y_Västernorrland	POSITIVE	Omicron (BA.1) POSITIVE	35.3137	38.0584	32.7458
CVS021392CLIU	2022-02-08	U_Västmanland	POSITIVE	Omicron (BA.1) NEGATIVE	26.4161	Undetermined	36.3231
CVS021393CLIU	2022-02-01	C_Uppsala	NEGATIVE		Undetermined	Undetermined	29.6941
CVS021394CLIU	2022-02-01	C_Uppsala	NEGATIVE		Undetermined	Undetermined	28.7457
CVS021395CLIU	2022-01-29	C_Uppsala	POSITIVE	Omicron (BA.1) POSITIVE	27.7289	28.3253	29.12
CVS021396CLIU	2022-02-08	X_Gävleborg	NEGATIVE		Undetermined	Undetermined	31.9763
CVS021397CLIU	2022-02-04	S_Värmland	POSITIVE	Omicron (BA.1) POSITIVE	31.4126	34.6071	28.7119
CVS021398CLIU	2022-01-28	F_Jönköping	NEGATIVE		Undetermined	Undetermined	31.4221
CVS021399CLIU	2022-02-02	S_Värmland	POSITIVE	Omicron (BA.1) POSITIVE	25.1573	26.9423	29.0541
CVS021400CLIU	2022-02-17	U_Västmanland	NEGATIVE		Undetermined	Undetermined	33.2353
CVS021401CLIU	2022-02-03	Z_Jämtland/Härjedalen	POSITIVE	Omicron (BA.1) POSITIVE	26.418	28.901	29.0796
CVS021402CLIU	2022-02-03	X_Gävleborg	NEGATIVE		Undetermined	Undetermined	32.1611
CVS021403CLIU	2022-02-08	Z_Jämtland/Härjedalen	NEGATIVE		Undetermined	Undetermined	34.4159
CVS021404CLIU	2022-01-27	G_Kronoberg	NEGATIVE		Undetermined	Undetermined	34.9015
CVS021405CLIU	2022-02-03	G_Kronoberg	NEGATIVE		Undetermined	Undetermined	29.364
CVS021406CLIU	2022-01-27	G_Kronoberg	POSITIVE	Omicron (BA.1) NEGATIVE	27.495	Undetermined	30.2082
CVS021407CLIU	2022-01-28	W_Dalarna	NEGATIVE		Undetermined	Undetermined	32.4069
CVS021408CLIU	2022-02-05	W_Dalarna	POSITIVE	Omicron (BA.1) POSITIVE	24.3765	25.5225	34.9316
CVS021409CLIU	2022-01-27	G_Kronoberg	POSITIVE	Omicron (BA.1) NEGATIVE	24.8762	Undetermined	33.7265
CVS021410CLIU	2022-01-30	S_Värmland	POSITIVE	Omicron (BA.1) NEGATIVE	24.314	Undetermined	29.1086
CVS021411CLIU	2022-02-04	W_Dalarna	POSITIVE	Omicron (BA.1) POSITIVE	25.9188	27.5227	33.1179
CVS021412CLIU	2022-02-10	W_Dalarna	NEGATIVE		Undetermined	Undetermined	31.399
CVS021413CLIU	2022-01-29	G_Kronoberg	POSITIVE	Omicron (BA.1) POSITIVE	25.9889	28.3672	33.9565
CVS021414CLIU	2022-01-29	X_Gävleborg	NEGATIVE		Undetermined	Undetermined	30.0984
CVS021415CLIU	2022-02-02	U_Västmanland	POSITIVE	Omicron (BA.1) POSITIVE	30.7069	32.5051	32.7037
CVS021416CLIU	2022-02-16	W_Dalarna	POSITIVE	Omicron (BA.1) NEGATIVE	23.1394	Undetermined	35.5203
CVS021417CLIU	2022-02-03	U_Västmanland	POSITIVE	Omicron (BA.1) POSITIVE	27.6643	29.6937	32.7445
CVS021418CLIU	2022-02-04	G_Kronoberg	NEGATIVE		Undetermined	Undetermined	34.1246
CVS021419CLIU	2022-01-30	W_Dalarna	POSITIVE	Omicron (BA.1) POSITIVE	21.1469	22.4222	29.2319
CVS021420CLIU	2022-02-04	Z_Jämtland/Härjedalen	POSITIVE	Omicron (BA.1) POSITIVE	24.7368	27.2051	31.3351
CVS021421CLIU	2022-01-27	F_Jönköping	NEGATIVE		Undetermined	Undetermined	28.6055
CVS021422CLIU	2022-01-29	F_Jönköping	POSITIVE	Omicron (BA.1) POSITIVE	27.9697	30.0394	35.5953
CVS021423CLIU	2022-01-27	G_Kronoberg	POSITIVE	Omicron (BA.1) NEGATIVE	21.1993	Undetermined	36.5108
CVS021424CLIU	2022-03-04	U_Västmanland	NEGATIVE		Undetermined	Undetermined	33.4118
CVS021425CLIU	2022-01-28	W_Dalarna	NEGATIVE		Undetermined	Undetermined	29.2911
CVS021426CLIU	2022-01-28	W_Dalarna	NEGATIVE		Undetermined	Undetermined	29.8225
CVS021427CLIU	2022-02-01	W_Dalarna	POSITIVE	Omicron (BA.1) POSITIVE	28.436	31.3671	34.5348
CVS021428CLIU	2022-02-08	X_Gävleborg	POSITIVE	Omicron (BA.1) NEGATIVE	30.655	Undetermined	31.8523
CVS021429CLIU	2022-02-10	S_Värmland	POSITIVE	Omicron (BA.1) POSITIVE	28.9396	30.9395	31.7447
CVS021430CLIU	2022-01-27	W_Dalarna	NEGATIVE		Undetermined	Undetermined	34.3324
CVS021431CLIU	2022-02-05	X_Gävleborg	NEGATIVE		Undetermined	Undetermined	32.4797
CVS021432CLIU	2022-01-28	W_Dalarna	NEGATIVE		Undetermined	Undetermined	30.152
CVS021433CLIU	2022-01-29	F_Jönköping	NEGATIVE		Undetermined	Undetermined	31.9083
CVS021434CLIU	2022-01-29	X_Gävleborg	NEGATIVE		Undetermined	Undetermined	34.0762
CVS021435CLIU	2022-02-04	G_Kronoberg	POSITIVE	Omicron (BA.1) POSITIVE	29.8844	32.7245	30.1739
CVS021436CLIU	2022-01-28	U_Västmanland	POSITIVE	Omicron (BA.1) NEGATIVE	26.7433	Undetermined	30.8698
CVS021437CLIU	2022-02-02	G_Kronoberg	POSITIVE	Omicron (BA.1) NEGATIVE	20.9287	Undetermined	31.0215
CVS021438CLIU	2022-02-23	Z_Jämtland/Härjedalen	NEGATIVE		Undetermined	Undetermined	27.634
CVS021439CLIU	2022-02-15	Z_Jämtland/Härjedalen	NEGATIVE		Undetermined	Undetermined	34.1028
CVS021440CLIU	2022-01-29	W_Dalarna	NEGATIVE		Undetermined	Undetermined	34.1881
CVS021441CLIU	2022-02-05	X_Gävleborg	NEGATIVE		Undetermined	Undetermined	34.7802
CVS021442CLIU	2022-02-05	X_Gävleborg	POSITIVE	Omicron (BA.1) NEGATIVE	28.4324	Undetermined	36.12
CVS021443CLIU	2022-02-01	C_Uppsala	POSITIVE	Omicron (BA.1) POSITIVE	31.1497	31.6539	27.1997
CVS021444CLIU	2022-01-27	W_Dalarna	NEGATIVE		Undetermined	Undetermined	32.9773
CVS021445CLIU	2022-01-29	Z_Jämtland/Härjedalen	NEGATIVE		Undetermined	Undetermined	30.5539
CVS021446CLIU	2022-01-30	W_Dalarna	POSITIVE	Omicron (BA.1) POSITIVE	26.7696	28.6327	32.4947
CVS021447CLIU	2022-01-27	Z_Jämtland/Härjedalen	POSITIVE	Omicron (BA.1) POSITIVE	21.2636	22.6834	28.6178
CVS021448CLIU	2022-02-05	W_Dalarna	NEGATIVE		Undetermined	Undetermined	34.8646
CVS021449CLIU	2022-01-29	G_Kronoberg	POSITIVE	Omicron (BA.1) POSITIVE	23.3616	26.6459	34.2197
CVS021450CLIU	2022-02-03	U_Västmanland	POSITIVE	Omicron (BA.1) POSITIVE	28.9059	31.2365	35.1101
CVS021451CLIU	2022-02-03	Y_Västernorrland	POSITIVE	Omicron (BA.1) NEGATIVE	24.755	Undetermined	31.8828
CVS021452CLIU	2022-01-30	U_Västmanland	POSITIVE	Omicron (BA.1) POSITIVE	23.6531	24.7991	33.4844
CVS021453CLIU	2022-01-29	S_Värmland	POSITIVE	Omicron (BA.1) POSITIVE	17.9909	19.8633	32.485
CVS021454CLIU	2022-02-01	C_Uppsala	POSITIVE	Omicron (BA.1) POSITIVE	26.8773	27.2359	25.7982
CVS021455CLIU	2022-01-29	Z_Jämtland/Härjedalen	POSITIVE	Omicron (BA.1) POSITIVE	27.2021	30.0828	32.7362
CVS021456CLIU	2022-02-05	S_Värmland	NEGATIVE		Undetermined	Undetermined	31.676
CVS021457CLIU	2022-01-28	W_Dalarna	NEGATIVE		Undetermined	Undetermined	29.1456
CVS021458CLIU	2022-01-28	Z_Jämtland/Härjedalen	NEGATIVE		Undetermined	Undetermined	34.4748
CVS021459CLIU	2022-02-17	U_Västmanland	NEGATIVE		Undetermined	Undetermined	30.8368
CVS021460CLIU	2022-02-08	F_Jönköping	POSITIVE	Omicron (BA.1) NEGATIVE	28.3626	Undetermined	29.6711
CVS021461CLIU	2022-02-23	U_Västmanland	POSITIVE	Omicron (BA.1) NEGATIVE	20.9066	Undetermined	33.7788
CVS021462CLIU	2022-01-28	G_Kronoberg	POSITIVE	Omicron (BA.1) NEGATIVE	20.0237	Undetermined	34.9316
CVS021463CLIU	2022-02-01	W_Dalarna	POSITIVE	Omicron (BA.1) POSITIVE	21.6262	24.3792	31.1238
CVS021464CLIU	2022-01-29	F_Jönköping	POSITIVE	Omicron (BA.1) POSITIVE	21.473	23.218	31.0993
CVS021465CLIU	2022-02-05	F_Jönköping	NEGATIVE		Undetermined	Undetermined	27.2857
CVS021466CLIU	2022-02-17	X_Gävleborg	POSITIVE	Omicron (BA.1) POSITIVE	20.7181	22.8766	33.5828
CVS021467CLIU	2022-01-28	X_Gävleborg	NEGATIVE		Undetermined	Undetermined	34.2892
CVS021468CLIU	2022-02-15	G_Kronoberg	POSITIVE	Omicron (BA.1) NEGATIVE	23.2077	Undetermined	32.9816
CVS021469CLIU	2022-01-28	U_Västmanland	NEGATIVE		Undetermined	Undetermined	27.7767
CVS021470CLIU	2022-02-03	U_Västmanland	NEGATIVE		Undetermined	Undetermined	33.4972
CVS021471CLIU	2022-02-01	X_Gävleborg	NEGATIVE		Undetermined	Undetermined	35.2253
CVS021472CLIU	2022-01-27	U_Västmanland	POSITIVE	Omicron (BA.1) POSITIVE	24.1057	25.8423	32.2768
CVS021473CLIU	2022-02-05	U_Västmanland	NEGATIVE		Undetermined	Undetermined	29.1502
CVS021474CLIU	2022-01-29	C_Uppsala	POSITIVE	Omicron (BA.1) POSITIVE	25.5849	25.7018	27.3914
CVS021475CLIU	2022-03-05	X_Gävleborg	NEGATIVE		Undetermined	Undetermined	30.3829
CVS021476CLIU	2022-02-01	F_Jönköping	POSITIVE	Omicron (BA.1) POSITIVE	28.3922	30.4729	30.9287
CVS021477CLIU	2022-02-05	U_Västmanland	NEGATIVE		Undetermined	Undetermined	29.9303
CVS021478CLIU	2022-03-01	X_Gävleborg	POSITIVE	Omicron (BA.1) POSITIVE	24.5544	27.1032	27.867
CVS021479CLIU	2022-02-12	G_Kronoberg	POSITIVE	Omicron (BA.1) NEGATIVE	20.8128	Undetermined	30.3573
CVS021480CLIU	2022-02-08	W_Dalarna	POSITIVE	Omicron (BA.1) POSITIVE	30.522	33.4598	33.2785
CVS021481CLIU	2022-02-01	F_Jönköping	POSITIVE	Omicron (BA.1) NEGATIVE	23.9819	Undetermined	31.5107
CVS021482CLIU	2022-02-08	W_Dalarna	NEGATIVE		Undetermined	Undetermined	33.9093
CVS021483CLIU	2022-01-27	U_Västmanland	POSITIVE	Omicron (BA.1) POSITIVE	22.4798	24.2478	32.2104
CVS021484CLIU	2022-02-01	X_Gävleborg	POSITIVE	Omicron (BA.1) POSITIVE	26.0703	28.3537	28.8079
CVS021485CLIU	2022-01-27	W_Dalarna	POSITIVE	Omicron (BA.1) POSITIVE	24.6438	26.6331	35.3035
CVS021486CLIU	2022-01-29	Z_Jämtland/Härjedalen	NEGATIVE		Undetermined	Undetermined	28.8996
CVS021487CLIU	2022-02-02	Z_Jämtland/Härjedalen	NEGATIVE		Undetermined	Undetermined	30.3471
CVS021488CLIU	2022-02-08	G_Kronoberg	POSITIVE	Omicron (BA.1) POSITIVE	25.0927	27.3972	32.0219
CVS021489CLIU	2022-01-28	C_Uppsala	POSITIVE	Omicron (BA.1) POSITIVE	26.7494	27.1005	27.6291
CVS021490CLIU	2022-02-03	S_Värmland	NEGATIVE		Undetermined	Undetermined	29.2827
CVS021491CLIU	2022-01-27	X_Gävleborg	POSITIVE	Omicron (BA.1) POSITIVE	28.1072	29.9104	34.1874
CVS021492CLIU	2022-02-02	Y_Västernorrland	POSITIVE	Omicron (BA.1) NEGATIVE	17.9383	Undetermined	31.372
CVS021493CLIU	2022-03-08	X_Gävleborg	POSITIVE	Omicron (BA.1) NEGATIVE	19.5027	Undetermined	26.415
CVS021494CLIU	2022-01-28	S_Värmland	POSITIVE	Omicron (BA.1) NEGATIVE	21.4646	Undetermined	34.6169
CVS021495CLIU	2022-02-03	X_Gävleborg	NEGATIVE		Undetermined	Undetermined	34.7952
CVS021496CLIU	2022-02-10	X_Gävleborg	NEGATIVE		Undetermined	Undetermined	31.3568
CVS021497CLIU	2022-01-29	Y_Västernorrland	NEGATIVE		Undetermined	Undetermined	28.8597
CVS021498CLIU	2022-01-28	U_Västmanland	NEGATIVE		Undetermined	Undetermined	31.3676
CVS021499CLIU	2022-01-29	Z_Jämtland/Härjedalen	NEGATIVE		Undetermined	Undetermined	30.0098
CVS021500CLIU	2022-01-29	W_Dalarna	NEGATIVE		Undetermined	Undetermined	32.585
CVS021501CLIU	2022-01-29	F_Jönköping	NEGATIVE		Undetermined	Undetermined	30.3031
CVS021502CLIU	2022-02-08	X_Gävleborg	POSITIVE	Omicron (BA.1) NEGATIVE	26.8572	Undetermined	28.6865
CVS021503CLIU	2022-02-03	G_Kronoberg	POSITIVE	Omicron (BA.1) NEGATIVE	23.2063	Undetermined	34.0342
CVS021504CLIU	2022-02-01	X_Gävleborg	NEGATIVE		Undetermined	Undetermined	36.0839
CVS021505CLIU	2022-03-08	W_Dalarna	POSITIVE	Omicron (BA.1) NEGATIVE	30.5291	Undetermined	34.9092
CVS021506CLIU	2022-02-02	W_Dalarna	POSITIVE	Omicron (BA.1) NEGATIVE	20.8344	Undetermined	32.3034
CVS021507CLIU	2022-02-09	W_Dalarna	NEGATIVE		Undetermined	Undetermined	30.9031
CVS021508CLIU	2022-01-31	U_Västmanland	POSITIVE	Omicron (BA.1) NEGATIVE	20.5447	Undetermined	32.362
CVS021509CLIU	2022-01-29	Z_Jämtland/Härjedalen	NEGATIVE		Undetermined	Undetermined	31.2743
CVS021510CLIU	2022-01-28	U_Västmanland	NEGATIVE		Undetermined	Undetermined	34.4131
CVS021511CLIU	2022-01-28	AAA_ABC_Labs	NEGATIVE		Undetermined	Undetermined	32.9105
CVS021512CLIU	2022-02-05	W_Dalarna	NEGATIVE		Undetermined	Undetermined	34.003
CVS021513CLIU	2022-01-29	S_Värmland	POSITIVE	Omicron (BA.1) NEGATIVE	19.6417	Undetermined	27.7489
CVS021514CLIU	2022-02-24	G_Kronoberg	NEGATIVE		Undetermined	Undetermined	33.4957
CVS021515CLIU	2022-02-02	U_Västmanland	POSITIVE	Omicron (BA.1) NEGATIVE	25.3056	Undetermined	32.1103
CVS021516CLIU	2022-01-29	F_Jönköping	POSITIVE	Omicron (BA.1) POSITIVE	26.61	28.2595	34.8243
CVS021517CLIU	2022-01-28	U_Västmanland	POSITIVE	Omicron (BA.1) POSITIVE	29.2683	31.7353	28.6566
CVS021518CLIU	2022-01-28	U_Västmanland	NEGATIVE		Undetermined	Undetermined	36.5388
CVS021519CLIU	2022-02-20	U_Västmanland	NEGATIVE		Undetermined	Undetermined	32.9735
CVS021520CLIU	2022-01-26	Z_Jämtland/Härjedalen	POSITIVE	Omicron (BA.1) POSITIVE	27.3657	29.8888	28.4414
CVS021521CLIU	2022-01-27	S_Värmland	NEGATIVE		Undetermined	Undetermined	33.3874
CVS021522CLIU	2022-01-27	G_Kronoberg	POSITIVE	Omicron (BA.1) POSITIVE	22.4194	23.905	31.5764
CVS021523CLIU	2022-02-03	U_Västmanland	POSITIVE	Omicron (BA.1) NEGATIVE	24.4453	Undetermined	32.1711
CVS021524CLIU	2022-03-08	S_Värmland	NEGATIVE		Undetermined	Undetermined	30.7546
CVS021525CLIU	2022-02-05	W_Dalarna	POSITIVE	Omicron (BA.1) NEGATIVE	25.9977	Undetermined	36.7426
CVS021526CLIU	2022-01-28	Y_Västernorrland	NEGATIVE		Undetermined	Undetermined	32.4561
CVS021527CLIU	2022-02-05	G_Kronoberg	POSITIVE	Omicron (BA.1) NEGATIVE	23.0119	Undetermined	29.6537
CVS021528CLIU	2022-02-01	X_Gävleborg	POSITIVE	Omicron (BA.1) POSITIVE	23.7658	25.9062	33.496
CVS021529CLIU	2022-02-05	S_Värmland	POSITIVE	Omicron (BA.1) NEGATIVE	28.9665	Undetermined	34.212
CVS021530CLIU	2022-01-28	U_Västmanland	NEGATIVE		Undetermined	Undetermined	31.057
CVS021531CLIU	2022-02-01	S_Värmland	POSITIVE	Omicron (BA.1) POSITIVE	29.1661	32.078	34.1315
CVS021532CLIU	2022-01-28	W_Dalarna	POSITIVE	Omicron (BA.1) NEGATIVE	22.197	Undetermined	30.4538
CVS021533CLIU	2022-02-10	W_Dalarna	POSITIVE	Omicron (BA.1) NEGATIVE	29.7455	Undetermined	34.5848
CVS021534CLIU	2022-02-02	Y_Västernorrland	POSITIVE	Omicron (BA.1) POSITIVE	31.5993	32.9901	34.0384
CVS021535CLIU	2022-01-29	S_Värmland	NEGATIVE		Undetermined	Undetermined	31.1653
CVS021536CLIU	2022-01-29	X_Gävleborg	POSITIVE	Omicron (BA.1) NEGATIVE	31.867	Undetermined	31.4394
CVS021537CLIU	2022-01-28	Z_Jämtland/Härjedalen	POSITIVE	Omicron (BA.1) NEGATIVE	23.1073	Undetermined	29.3661
CVS021538CLIU	2022-01-28	G_Kronoberg	NEGATIVE		Undetermined	Undetermined	28.7922
CVS021539CLIU	2022-01-27	W_Dalarna	NEGATIVE		Undetermined	Undetermined	33.9278
CVS021540CLIU	2022-01-29	S_Värmland	NEGATIVE		Undetermined	Undetermined	32.2945
CVS021541CLIU	2022-01-29	X_Gävleborg	NEGATIVE		Undetermined	Undetermined	32.8963
CVS021542CLIU	2022-01-27	Z_Jämtland/Härjedalen	POSITIVE	Omicron (BA.1) POSITIVE	25.4156	27.222	29.8893
CVS021543CLIU	2022-02-01	U_Västmanland	POSITIVE	Omicron (BA.1) NEGATIVE	17.9828	Undetermined	30.729
CVS021544CLIU	2022-01-27	X_Gävleborg	NEGATIVE		Undetermined	Undetermined	34.8998
CVS021545CLIU	2022-01-26	F_Jönköping	POSITIVE	Omicron (BA.1) POSITIVE	20.6783	22.4507	31.8455
CVS021546CLIU	2022-02-02	G_Kronoberg	NEGATIVE		Undetermined	Undetermined	32.122
CVS021547CLIU	2022-02-04	U_Västmanland	POSITIVE	Omicron (BA.1) POSITIVE	20.2639	21.4185	32.4906
CVS021548CLIU	2022-02-02	S_Värmland	NEGATIVE		Undetermined	Undetermined	31.2295
CVS021549CLIU	2022-02-01	G_Kronoberg	POSITIVE	Omicron (BA.1) NEGATIVE	28.9088	Undetermined	30.5972
CVS021550CLIU	2022-02-05	X_Gävleborg	NEGATIVE		Undetermined	Undetermined	30.9003
CVS021551CLIU	2022-02-04	U_Västmanland	NEGATIVE		Undetermined	Undetermined	33.4961
CVS021552CLIU	2022-02-01	X_Gävleborg	NEGATIVE		Undetermined	Undetermined	28.5873
CVS021553CLIU	2022-01-28	W_Dalarna	NEGATIVE		Undetermined	Undetermined	30.1861
CVS021554CLIU	2022-01-27	W_Dalarna	NEGATIVE		Undetermined	Undetermined	31.9804
CVS021555CLIU	2022-01-29	G_Kronoberg	POSITIVE	Omicron (BA.1) NEGATIVE	22.7872	Undetermined	31.0359
CVS021556CLIU	2022-02-01	Y_Västernorrland	POSITIVE	Omicron (BA.1) POSITIVE	23.6047	25.5241	31.4256
CVS021557CLIU	2022-01-27	U_Västmanland	NEGATIVE		Undetermined	Undetermined	34.4632
CVS021558CLIU	2022-02-02	F_Jönköping	POSITIVE	Omicron (BA.1) NEGATIVE	20.1403	Undetermined	31.1436
CVS021559CLIU	2022-01-26	F_Jönköping	POSITIVE	Omicron (BA.1) NEGATIVE	33.1249	Undetermined	31.1907
CVS021560CLIU	2022-02-05	U_Västmanland	POSITIVE	Omicron (BA.1) NEGATIVE	23.1979	Undetermined	31.6549
CVS021561CLIU	2022-01-26	F_Jönköping	POSITIVE	Omicron (BA.1) NEGATIVE	25.2332	Undetermined	35.1844
CVS021562CLIU	2022-02-08	Y_Västernorrland	NEGATIVE		Undetermined	Undetermined	30.4026
CVS021563CLIU	2022-02-12	S_Värmland	NEGATIVE		Undetermined	Undetermined	32.2172
CVS021564CLIU	2022-01-27	Y_Västernorrland	POSITIVE	Omicron (BA.1) NEGATIVE	22.4465	Undetermined	34.1599
CVS021565CLIU	2022-02-03	U_Västmanland	NEGATIVE		Undetermined	Undetermined	32.1656
CVS021566CLIU	2022-02-26	X_Gävleborg	NEGATIVE		Undetermined	Undetermined	33.8337
CVS021567CLIU	2022-02-19	G_Kronoberg	POSITIVE	Omicron (BA.1) NEGATIVE	21.2277	Undetermined	31.6647
CVS021568CLIU	2022-02-01	F_Jönköping	POSITIVE	Omicron (BA.1) NEGATIVE	28.4227	Undetermined	28.2581
CVS021569CLIU	2022-01-29	C_Uppsala	POSITIVE	Omicron (BA.1) POSITIVE	29.8395	30.3434	27.736
CVS021570CLIU	2022-02-08	G_Kronoberg	POSITIVE	Omicron (BA.1) NEGATIVE	22.776	Undetermined	32.7399
CVS021571CLIU	2022-01-28	S_Värmland	POSITIVE	Omicron (BA.1) NEGATIVE	32.0121	Undetermined	32.2358
CVS021572CLIU	2022-01-26	F_Jönköping	POSITIVE	Omicron (BA.1) POSITIVE	32.9963	38.1923	29.7429
CVS021573CLIU	2022-02-01	Z_Jämtland/Härjedalen	POSITIVE	Omicron (BA.1) POSITIVE	18.109	19.92	31.5529
CVS021574CLIU	2022-02-02	F_Jönköping	POSITIVE	Omicron (BA.1) NEGATIVE	21.8267	Undetermined	Undetermined
CVS021575CLIU	2022-02-09	Z_Jämtland/Härjedalen	NEGATIVE		Undetermined	Undetermined	26.3472
CVS021576CLIU	2022-01-27	F_Jönköping	POSITIVE	Omicron (BA.1) NEGATIVE	33.0382	Undetermined	27.3692
CVS021577CLIU	2022-02-03	U_Västmanland	NEGATIVE		Undetermined	Undetermined	30.4519
CVS021578CLIU	2022-01-27	G_Kronoberg	POSITIVE	Omicron (BA.1) POSITIVE	25.0338	26.8504	32.0117
CVS021579CLIU	2022-01-29	W_Dalarna	NEGATIVE		Undetermined	Undetermined	32.0083
CVS021580CLIU	2022-02-01	Z_Jämtland/Härjedalen	POSITIVE	Omicron (BA.1) POSITIVE	24.4662	26.5518	29.8644
CVS021581CLIU	2022-02-11	X_Gävleborg	NEGATIVE		Undetermined	Undetermined	32.0004
CVS021582CLIU	2022-01-29	S_Värmland	NEGATIVE		Undetermined	Undetermined	32.0647
CVS021583CLIU	2022-02-01	C_Uppsala	POSITIVE	Omicron (BA.1) POSITIVE	28.399	28.8366	25.5381
CVS021584CLIU	2022-02-01	U_Västmanland	POSITIVE	Omicron (BA.1) NEGATIVE	35.8413	Undetermined	30.4937
CVS021585CLIU	2022-01-29	X_Gävleborg	NEGATIVE		Undetermined	Undetermined	30.9705
CVS021586CLIU	2022-02-04	G_Kronoberg	POSITIVE	Omicron (BA.1) NEGATIVE	30.3693	Undetermined	30.0216
CVS021587CLIU	2022-02-02	G_Kronoberg	POSITIVE	Omicron (BA.1) NEGATIVE	26.7226	Undetermined	31.1261
CVS021588CLIU	2022-02-02	X_Gävleborg	NEGATIVE		Undetermined	Undetermined	28.1862
CVS021589CLIU	2022-02-02	Z_Jämtland/Härjedalen	NEGATIVE		Undetermined	Undetermined	31.0842
CVS021590CLIU	2022-03-08	W_Dalarna	NEGATIVE		Undetermined	Undetermined	31.3016
CVS021591CLIU	2022-01-29	U_Västmanland	POSITIVE	Omicron (BA.1) POSITIVE	26.836	28.8076	36.73
CVS021592CLIU	2022-02-08	G_Kronoberg	POSITIVE	Omicron (BA.1) NEGATIVE	19.6804	Undetermined	35.2512
CVS021593CLIU	2022-01-27	X_Gävleborg	NEGATIVE		Undetermined	Undetermined	32.6035
CVS021594CLIU	2022-01-27	S_Värmland	POSITIVE	Omicron (BA.1) NEGATIVE	21.6902	Undetermined	33.7058
CVS021595CLIU	2022-01-29	F_Jönköping	NEGATIVE		Undetermined	Undetermined	32.8762
CVS021596CLIU	2022-01-27	W_Dalarna	POSITIVE	Omicron (BA.1) NEGATIVE	31.2879	Undetermined	30.9005
CVS021597CLIU	2022-02-08	G_Kronoberg	POSITIVE	Omicron (BA.1) POSITIVE	30.6456	35.8951	29.442
CVS021598CLIU	2022-02-04	S_Värmland	POSITIVE	Omicron (BA.1) NEGATIVE	32.1093	Undetermined	28.7653
CVS021599CLIU	2022-01-27	C_Uppsala	POSITIVE	Omicron (BA.1) NEGATIVE	17.7537	Undetermined	26.5504
CVS021600CLIU	2022-01-29	Y_Västernorrland	NEGATIVE		Undetermined	Undetermined	32.2658
CVS021601CLIU	2022-02-08	G_Kronoberg	NEGATIVE		Undetermined	Undetermined	33.2492
CVS021602CLIU	2022-01-27	S_Värmland	POSITIVE	Omicron (BA.1) POSITIVE	25.5005	28.5296	27.7322
CVS021603CLIU	2022-01-29	Y_Västernorrland	POSITIVE	Omicron (BA.1) POSITIVE	23.7045	25.2703	27.1831
CVS021604CLIU	2022-03-05	S_Värmland	NEGATIVE		Undetermined	Undetermined	26.5627
CVS021605CLIU	2022-02-03	W_Dalarna	POSITIVE	Omicron (BA.1) POSITIVE	19.8864	21.42	30.4079
CVS021606CLIU	2022-01-29	F_Jönköping	NEGATIVE		Undetermined	Undetermined	33.5161
CVS021607CLIU	2022-02-12	X_Gävleborg	NEGATIVE		Undetermined	Undetermined	32.4945
CVS021608CLIU	2022-01-29	Z_Jämtland/Härjedalen	POSITIVE	Omicron (BA.1) POSITIVE	26.8067	28.2276	32.6794
CVS021609CLIU	2022-02-03	F_Jönköping	NEGATIVE		Undetermined	Undetermined	28.8795
CVS021610CLIU	2022-01-28	Y_Västernorrland	POSITIVE	Omicron (BA.1) POSITIVE	25.4441	28.3668	32.0343
CVS021611CLIU	2022-01-28	X_Gävleborg	POSITIVE	Omicron (BA.1) POSITIVE	26.4376	30.9874	35.9079
CVS021612CLIU	2022-02-02	G_Kronoberg	POSITIVE	Omicron (BA.1) NEGATIVE	24.7102	Undetermined	31.8349
CVS021613CLIU	2022-01-27	U_Västmanland	POSITIVE	Omicron (BA.1) NEGATIVE	16.8552	Undetermined	28.0795
CVS021614CLIU	2022-01-27	S_Värmland	NEGATIVE		Undetermined	Undetermined	30.0741
CVS021615CLIU	2022-02-05	G_Kronoberg	POSITIVE	Omicron (BA.1) POSITIVE	28.625	29.9969	32.5786
CVS021616CLIU	2022-02-03	S_Värmland	POSITIVE	Omicron (BA.1) NEGATIVE	27.8432	Undetermined	31.8418
CVS021617CLIU	2022-02-02	G_Kronoberg	POSITIVE	Omicron (BA.1) NEGATIVE	26.9353	Undetermined	32.3331
CVS021618CLIU	2022-02-05	S_Värmland	POSITIVE	Omicron (BA.1) POSITIVE	23.1878	24.4474	32.3771
CVS021619CLIU	2022-03-03	Z_Jämtland/Härjedalen	NEGATIVE		Undetermined	Undetermined	36.4968
CVS021620CLIU	2022-02-10	S_Värmland	NEGATIVE		Undetermined	Undetermined	31.0511
CVS021621CLIU	2022-02-01	U_Västmanland	NEGATIVE		Undetermined	Undetermined	33.062
CVS021622CLIU	2022-02-05	S_Värmland	NEGATIVE		Undetermined	Undetermined	31.4154
CVS021623CLIU	2022-02-04	C_Uppsala	NEGATIVE		Undetermined	Undetermined	27.7816
CVS021624CLIU	2022-01-27	U_Västmanland	NEGATIVE		Undetermined	Undetermined	27.0906
CVS021625CLIU	2022-01-27	G_Kronoberg	POSITIVE	Omicron (BA.1) NEGATIVE	28.3883	Undetermined	31.934
CVS021626CLIU	2022-01-29	F_Jönköping	NEGATIVE		Undetermined	Undetermined	29.1272
CVS021627CLIU	2022-02-04	U_Västmanland	POSITIVE	Omicron (BA.1) NEGATIVE	21.6919	Undetermined	33.0976
CVS021628CLIU	2022-02-02	Z_Jämtland/Härjedalen	NEGATIVE		Undetermined	Undetermined	30.4158
CVS021629CLIU	2022-01-26	Z_Jämtland/Härjedalen	NEGATIVE		Undetermined	Undetermined	30.4055
CVS021630CLIU	2022-03-01	W_Dalarna	NEGATIVE		Undetermined	Undetermined	29.5267
CVS021631CLIU	2022-01-28	C_Uppsala	POSITIVE	Omicron (BA.1) POSITIVE	28.462	31.3176	30.2126
CVS021632CLIU	2022-02-03	G_Kronoberg	POSITIVE	Omicron (BA.1) NEGATIVE	22.8757	Undetermined	30.1897
CVS021633CLIU	2022-02-01	W_Dalarna	POSITIVE	Omicron (BA.1) NEGATIVE	22.0261	Undetermined	29.469
CVS021634CLIU	2022-02-04	W_Dalarna	NEGATIVE		Undetermined	Undetermined	29.8806
CVS021635CLIU	2022-02-01	U_Västmanland	POSITIVE	Omicron (BA.1) POSITIVE	24.5109	27.1111	29.0645
CVS021636CLIU	2022-02-08	U_Västmanland	POSITIVE	Omicron (BA.1) NEGATIVE	18.9794	Undetermined	36.9298
CVS021637CLIU	2022-02-01	S_Värmland	NEGATIVE		Undetermined	Undetermined	32.5256
CVS021638CLIU	2022-01-29	X_Gävleborg	NEGATIVE		Undetermined	Undetermined	33.3527
CVS021639CLIU	2022-02-01	U_Västmanland	POSITIVE	Omicron (BA.1) NEGATIVE	26.1337	Undetermined	34.0542
CVS021640CLIU	2022-02-02	F_Jönköping	NEGATIVE		Undetermined	Undetermined	30.5573
CVS021641CLIU	2022-02-17	S_Värmland	NEGATIVE		Undetermined	Undetermined	30.2905
CVS021642CLIU	2022-02-02	Y_Västernorrland	NEGATIVE		Undetermined	Undetermined	32.1704
CVS021643CLIU	2022-02-08	X_Gävleborg	POSITIVE	Omicron (BA.1) NEGATIVE	24.0758	Undetermined	29.3305
CVS021644CLIU	2022-02-26	X_Gävleborg	POSITIVE	Omicron (BA.1) POSITIVE	32.5979	35.0707	29.4467
CVS021645CLIU	2022-01-26	Y_Västernorrland	POSITIVE	Omicron (BA.1) POSITIVE	24.0486	27.3406	31.2539
CVS021646CLIU	2022-02-01	X_Gävleborg	POSITIVE	Omicron (BA.1) NEGATIVE	25.6281	Undetermined	31.5645
CVS021647CLIU	2022-01-29	Z_Jämtland/Härjedalen	NEGATIVE		Undetermined	Undetermined	27.9879
CVS021648CLIU	2022-02-01	W_Dalarna	POSITIVE	Omicron (BA.1) POSITIVE	27.3328	30.197	33.1047
CVS021649CLIU	2022-01-28	X_Gävleborg	POSITIVE	Omicron (BA.1) POSITIVE	29.1668	32.0082	30.5685
CVS021650CLIU	2022-01-27	S_Värmland	POSITIVE	Omicron (BA.1) NEGATIVE	26.7063	Undetermined	34.2632
CVS021651CLIU	2022-02-26	U_Västmanland	POSITIVE	Omicron (BA.1) NEGATIVE	22.1762	Undetermined	31.4444
CVS021652CLIU	2022-02-08	U_Västmanland	POSITIVE	Omicron (BA.1) POSITIVE	28.3398	30.2815	35.6834
CVS021653CLIU	2022-02-04	S_Värmland	POSITIVE	Omicron (BA.1) NEGATIVE	22.998	Undetermined	29.5224
CVS021654CLIU	2022-01-29	X_Gävleborg	NEGATIVE		Undetermined	Undetermined	28.2605
CVS021655CLIU	2022-01-29	X_Gävleborg	POSITIVE	Omicron (BA.1) POSITIVE	26.1507	27.3871	36.434
CVS021656CLIU	2022-02-02	W_Dalarna	POSITIVE	Omicron (BA.1) NEGATIVE	26.143	Undetermined	35.0957
CVS021657CLIU	2022-02-08	X_Gävleborg	NEGATIVE		Undetermined	Undetermined	35.1526
CVS021658CLIU	2022-02-05	G_Kronoberg	NEGATIVE		Undetermined	Undetermined	31.5659
CVS021659CLIU	2022-02-02	X_Gävleborg	NEGATIVE		Undetermined	Undetermined	32.1767
CVS021660CLIU	2022-01-27	S_Värmland	POSITIVE	Omicron (BA.1) NEGATIVE	30.6061	Undetermined	27.8408
CVS021661CLIU	2022-03-03	AAA_ABC_Labs	POSITIVE	Omicron (BA.1) NEGATIVE	34.5322	Undetermined	32.2299
CVS021662CLIU	2022-02-08	Y_Västernorrland	POSITIVE	Omicron (BA.1) NEGATIVE	21.7573	Undetermined	32.0812
CVS021663CLIU	2022-01-28	G_Kronoberg	NEGATIVE		Undetermined	Undetermined	30.8057
CVS021664CLIU	2022-02-16	X_Gävleborg	POSITIVE	Omicron (BA.1) NEGATIVE	35.1493	Undetermined	Undetermined
CVS021665CLIU	2022-02-15	AAA_ABC_Labs	NEGATIVE		Undetermined	Undetermined	31.2948
CVS021666CLIU	2022-01-29	F_Jönköping	NEGATIVE		Undetermined	Undetermined	35.9241
CVS021667CLIU	2022-01-27	F_Jönköping	POSITIVE	Omicron (BA.1) POSITIVE	23.752	25.0643	32.7375
CVS021668CLIU	2022-01-26	Y_Västernorrland	POSITIVE	Omicron (BA.1) POSITIVE	33.5008	36.9982	28.6826
CVS021669CLIU	2022-02-02	U_Västmanland	POSITIVE	Omicron (BA.1) NEGATIVE	30.1573	Undetermined	33.3558
CVS021670CLIU	2022-02-02	Y_Västernorrland	POSITIVE	Omicron (BA.1) POSITIVE	25.9151	28.3752	32.8099
CVS021671CLIU	2022-02-03	S_Värmland	POSITIVE	Omicron (BA.1) NEGATIVE	24.2001	Undetermined	37.867
CVS021672CLIU	2022-01-28	C_Uppsala	POSITIVE	Omicron (BA.1) POSITIVE	24.1	25.4237	26.6884
CVS021673CLIU	2022-02-03	X_Gävleborg	NEGATIVE		Undetermined	Undetermined	31.2533
CVS021674CLIU	2022-02-08	X_Gävleborg	NEGATIVE		Undetermined	Undetermined	28.4205
CVS021675CLIU	2022-02-16	Y_Västernorrland	NEGATIVE		Undetermined	Undetermined	32.4628
CVS021676CLIU	2022-02-01	U_Västmanland	NEGATIVE		Undetermined	Undetermined	31.1051
CVS021677CLIU	2022-01-29	W_Dalarna	POSITIVE	Omicron (BA.1) POSITIVE	31.4874	33.3341	27.388
CVS021678CLIU	2022-02-03	G_Kronoberg	POSITIVE	Omicron (BA.1) NEGATIVE	23.5426	Undetermined	29.5347
CVS021679CLIU	2022-02-05	G_Kronoberg	NEGATIVE		Undetermined	Undetermined	32.1985
CVS021680CLIU	2022-01-27	Z_Jämtland/Härjedalen	POSITIVE	Omicron (BA.1) POSITIVE	26.8659	28.9381	33.0703
CVS021681CLIU	2022-01-28	Y_Västernorrland	POSITIVE	Omicron (BA.1) NEGATIVE	30.2279	Undetermined	33.3021
CVS021682CLIU	2022-02-04	Z_Jämtland/Härjedalen	POSITIVE	Omicron (BA.1) POSITIVE	25.3639	27.6678	31.7564
CVS021683CLIU	2022-02-01	S_Värmland	POSITIVE	Omicron (BA.1) NEGATIVE	19.7605	Undetermined	34.4858
CVS021684CLIU	2022-02-03	W_Dalarna	NEGATIVE		Undetermined	Undetermined	30.6359
CVS021685CLIU	2022-02-01	Y_Västernorrland	POSITIVE	Omicron (BA.1) POSITIVE	22.2238	23.5958	31.7404
CVS021686CLIU	2022-02-08	G_Kronoberg	POSITIVE	Omicron (BA.1) NEGATIVE	31.2511	Undetermined	34.8438
CVS021687CLIU	2022-01-27	X_Gävleborg	NEGATIVE		Undetermined	Undetermined	33.1295
CVS021688CLIU	2022-01-27	S_Värmland	POSITIVE	Omicron (BA.1) POSITIVE	22.9451	24.9008	29.6534
CVS021689CLIU	2022-02-01	S_Värmland	POSITIVE	Omicron (BA.1) NEGATIVE	26.2871	Undetermined	29.0601
CVS021690CLIU	2022-02-08	F_Jönköping	POSITIVE	Omicron (BA.1) NEGATIVE	19.4513	Undetermined	27.0284
CVS021691CLIU	2022-03-05	U_Västmanland	NEGATIVE		Undetermined	Undetermined	35.241
CVS021692CLIU	2022-02-23	W_Dalarna	NEGATIVE		Undetermined	Undetermined	32.3506
CVS021693CLIU	2022-02-01	F_Jönköping	NEGATIVE		Undetermined	Undetermined	31.1974
CVS021694CLIU	2022-02-08	G_Kronoberg	POSITIVE	Omicron (BA.1) NEGATIVE	23.7318	Undetermined	31.0491
CVS021695CLIU	2022-02-01	Z_Jämtland/Härjedalen	POSITIVE	Omicron (BA.1) NEGATIVE	30.9673	Undetermined	29.4302
CVS021696CLIU	2022-01-28	W_Dalarna	NEGATIVE		Undetermined	Undetermined	29.0315
CVS021697CLIU	2022-01-28	S_Värmland	NEGATIVE		Undetermined	Undetermined	31.9734
CVS021698CLIU	2022-02-03	W_Dalarna	POSITIVE	Omicron (BA.1) NEGATIVE	18.0796	Undetermined	29.8053
CVS021699CLIU	2022-01-29	S_Värmland	NEGATIVE		Undetermined	Undetermined	28.3493
CVS021700CLIU	2022-02-09	X_Gävleborg	POSITIVE	Omicron (BA.1) NEGATIVE	25.3622	Undetermined	32.4665
CVS021701CLIU	2022-02-12	Y_Västernorrland	POSITIVE	Omicron (BA.1) NEGATIVE	35.592	Undetermined	32.9874
CVS021702CLIU	2022-02-01	F_Jönköping	POSITIVE	Omicron (BA.1) NEGATIVE	20.9871	Undetermined	31.8415
CVS021703CLIU	2022-03-04	Z_Jämtland/Härjedalen	NEGATIVE		Undetermined	Undetermined	31.0756
CVS021704CLIU	2022-02-08	U_Västmanland	NEGATIVE		Undetermined	Undetermined	29.1066
CVS021705CLIU	2022-02-01	X_Gävleborg	NEGATIVE		Undetermined	Undetermined	34.8318
CVS021706CLIU	2022-02-08	C_Uppsala	POSITIVE	Omicron (BA.1) NEGATIVE	21.8219	Undetermined	24.1306
CVS021707CLIU	2022-02-09	F_Jönköping	POSITIVE	Omicron (BA.1) POSITIVE	22.9867	25.2769	34.3712
CVS021708CLIU	2022-01-29	S_Värmland	POSITIVE	Omicron (BA.1) NEGATIVE	29.9132	Undetermined	33.8697
CVS021709CLIU	2022-01-29	C_Uppsala	NEGATIVE		Undetermined	Undetermined	26.8623
CVS021710CLIU	2022-01-28	Y_Västernorrland	POSITIVE	Omicron (BA.1) POSITIVE	23.2184	25.3821	29.9532
CVS021711CLIU	2022-02-10	F_Jönköping	POSITIVE	Omicron (BA.1) NEGATIVE	22.6501	Undetermined	33.5118
CVS021712CLIU	2022-01-26	C_Uppsala	NEGATIVE		Undetermined	Undetermined	31.2928
CVS021713CLIU	2022-02-04	G_Kronoberg	POSITIVE	Omicron (BA.1) NEGATIVE	17.5106	Undetermined	29.3611
CVS021714CLIU	2022-01-27	U_Västmanland	NEGATIVE		Undetermined	Undetermined	31.2423
CVS021715CLIU	2022-01-28	C_Uppsala	POSITIVE	Omicron (BA.1) POSITIVE	29.1567	29.5183	27.8026
CVS021716CLIU	2022-01-27	S_Värmland	POSITIVE	Omicron (BA.1) POSITIVE	24.1787	27.2381	33.0456
CVS021717CLIU	2022-02-05	W_Dalarna	POSITIVE	Omicron (BA.1) NEGATIVE	20.5001	Undetermined	28.0127
CVS021718CLIU	2022-01-27	F_Jönköping	POSITIVE	Omicron (BA.1) NEGATIVE	22.0535	Undetermined	29.1758
CVS021719CLIU	2022-02-04	F_Jönköping	POSITIVE	Omicron (BA.1) NEGATIVE	33.8296	Undetermined	28.1768
CVS021720CLIU	2022-02-02	S_Värmland	POSITIVE	Omicron (BA.1) NEGATIVE	30.4746	Undetermined	28.7677
CVS021721CLIU	2022-01-29	W_Dalarna	NEGATIVE		Undetermined	Undetermined	28.8927
CVS021722CLIU	2022-02-01	S_Värmland	POSITIVE	Omicron (BA.1) POSITIVE	33.7774	38.7643	36.4267
CVS021723CLIU	2022-02-01	S_Värmland	POSITIVE	Omicron (BA.1) NEGATIVE	25.0815	Undetermined	32.5408
CVS021724CLIU	2022-01-28	S_Värmland	NEGATIVE		Undetermined	Undetermined	33.7873
CVS021725CLIU	2022-02-01	Y_Västernorrland	NEGATIVE		Undetermined	Undetermined	30.3528
CVS021726CLIU	2022-02-01	W_Dalarna	NEGATIVE		Undetermined	Undetermined	31.988
CVS021727CLIU	2022-01-29	U_Västmanland	POSITIVE	Omicron (BA.1) POSITIVE	31.3059	32.535	34.3343
CVS021728CLIU	2022-02-23	U_Västmanland	NEGATIVE		Undetermined	Undetermined	30.3907
CVS021729CLIU	2022-02-03	Y_Västernorrland	POSITIVE	Omicron (BA.1) POSITIVE	24.5003	25.9506	34.6503
CVS021730CLIU	2022-02-02	S_Värmland	NEGATIVE		Undetermined	Undetermined	28.1181
CVS021731CLIU	2022-02-04	C_Uppsala	POSITIVE	Omicron (BA.1) POSITIVE	31.3067	31.3153	28.1629
CVS021732CLIU	2022-02-03	W_Dalarna	NEGATIVE		Undetermined	Undetermined	30.7235
CVS021733CLIU	2022-02-23	Z_Jämtland/Härjedalen	POSITIVE	Omicron (BA.1) NEGATIVE	32.1016	Undetermined	33.5905
CVS021734CLIU	2022-02-02	U_Västmanland	NEGATIVE		Undetermined	Undetermined	34.8082
CVS021735CLIU	2022-01-29	S_Värmland	POSITIVE	Omicron (BA.1) POSITIVE	22.2188	23.7522	26.9751
CVS021736CLIU	2022-01-27	G_Kronoberg	NEGATIVE		Undetermined	Undetermined	28.3018
CVS021737CLIU	2022-02-15	Y_Västernorrland	POSITIVE	Omicron (BA.1) NEGATIVE	20.3367	Undetermined	34.3476
CVS021738CLIU	2022-02-05	U_Västmanland	POSITIVE	Omicron (BA.1) NEGATIVE	21.6004	Undetermined	33.1045
CVS021739CLIU	2022-02-01	W_Dalarna	POSITIVE	Omicron (BA.1) POSITIVE	21.5751	22.8798	31.9568
CVS021740CLIU	2022-02-08	W_Dalarna	NEGATIVE		Undetermined	Undetermined	32.3585
CVS021741CLIU	2022-01-29	S_Värmland	POSITIVE	Omicron (BA.1) NEGATIVE	24.5802	Undetermined	27.5828
CVS021742CLIU	2022-02-05	S_Värmland	POSITIVE	Omicron (BA.1) NEGATIVE	34.273	Undetermined	33.2434
CVS021743CLIU	2022-02-24	U_Västmanland	NEGATIVE		Undetermined	Undetermined	31.1357
CVS021744CLIU	2022-01-28	W_Dalarna	POSITIVE	Omicron (BA.1) POSITIVE	29.2218	30.6203	30.9559
CVS021745CLIU	2022-03-02	W_Dalarna	POSITIVE	Omicron (BA.1) NEGATIVE	24.8568	Undetermined	37.0544
CVS021746CLIU	2022-03-01	W_Dalarna	NEGATIVE		Undetermined	Undetermined	30.7683
CVS021747CLIU	2022-02-01	W_Dalarna	NEGATIVE		Undetermined	Undetermined	31.7279
CVS021748CLIU	2022-01-28	C_Uppsala	NEGATIVE		Undetermined	Undetermined	34.1177
CVS021749CLIU	2022-02-19	G_Kronoberg	NEGATIVE		Undetermined	Undetermined	29.6682
CVS021750CLIU	2022-02-03	U_Västmanland	NEGATIVE		Undetermined	Undetermined	34.2521
CVS021751CLIU	2022-02-20	S_Värmland	POSITIVE	Omicron (BA.1) NEGATIVE	24.2517	Undetermined	38.4006
CVS021752CLIU	2022-01-28	W_Dalarna	NEGATIVE		Undetermined	Undetermined	33.738
CVS021753CLIU	2022-01-27	C_Uppsala	POSITIVE	Omicron (BA.1) POSITIVE	23.4148	24.2881	26.2706
CVS021754CLIU	2022-02-07	C_Uppsala	NEGATIVE		Undetermined	Undetermined	24.0667
CVS021755CLIU	2022-01-29	X_Gävleborg	POSITIVE	Omicron (BA.1) POSITIVE	23.049	24.6487	31.3555
CVS021756CLIU	2022-02-12	W_Dalarna	NEGATIVE		Undetermined	Undetermined	32.1995
CVS021757CLIU	2022-01-27	S_Värmland	NEGATIVE		Undetermined	Undetermined	30.2351
CVS021758CLIU	2022-01-28	Z_Jämtland/Härjedalen	NEGATIVE		Undetermined	Undetermined	30.9676
CVS021759CLIU	2022-01-28	C_Uppsala	POSITIVE	Omicron (BA.1) POSITIVE	24.238	25.2019	26.4094
CVS021760CLIU	2022-01-27	Y_Västernorrland	NEGATIVE		Undetermined	Undetermined	30.8438
CVS021761CLIU	2022-01-27	Y_Västernorrland	POSITIVE	Omicron (BA.1) POSITIVE	17.259	18.9342	25.4544
CVS021762CLIU	2022-01-27	S_Värmland	POSITIVE	Omicron (BA.1) POSITIVE	28.7008	30.604	30.0802
CVS021763CLIU	2022-01-28	X_Gävleborg	POSITIVE	Omicron (BA.1) POSITIVE	24.5936	25.6712	31.9859
CVS021764CLIU	2022-01-30	C_Uppsala	NEGATIVE		Undetermined	Undetermined	25.5585
CVS021765CLIU	2022-02-06	S_Värmland	POSITIVE	Omicron (BA.1) POSITIVE	31.0036	33.1672	38.4884
CVS021766CLIU	2022-02-10	F_Jönköping	POSITIVE	Omicron (BA.1) NEGATIVE	21.232	Undetermined	36.2941
CVS021767CLIU	2022-01-27	C_Uppsala	NEGATIVE		Undetermined	Undetermined	28.4896
CVS021768CLIU	2022-02-02	W_Dalarna	NEGATIVE		Undetermined	Undetermined	30.1742
CVS021769CLIU	2022-02-12	G_Kronoberg	POSITIVE	Omicron (BA.1) NEGATIVE	22.2737	Undetermined	33.6558
CVS021770CLIU	2022-02-03	X_Gävleborg	POSITIVE	Omicron (BA.1) POSITIVE	21.4529	24.3773	28.8239
CVS021771CLIU	2022-02-01	G_Kronoberg	POSITIVE	Omicron (BA.1) NEGATIVE	19.266	Undetermined	33.9813
CVS021772CLIU	2022-01-29	X_Gävleborg	POSITIVE	Omicron (BA.1) NEGATIVE	29.7495	Undetermined	29.4662
CVS021773CLIU	2022-02-04	U_Västmanland	NEGATIVE		Undetermined	Undetermined	30.1518
CVS021774CLIU	2022-01-26	Z_Jämtland/Härjedalen	POSITIVE	Omicron (BA.1) NEGATIVE	32.1467	Undetermined	32.173
CVS021775CLIU	2022-02-02	F_Jönköping	NEGATIVE		Undetermined	Undetermined	36.3305
CVS021776CLIU	2022-02-03	S_Värmland	NEGATIVE		Undetermined	Undetermined	30.3243
CVS021777CLIU	2022-02-03	X_Gävleborg	NEGATIVE		Undetermined	Undetermined	31.8368
CVS021778CLIU	2022-02-01	X_Gävleborg	NEGATIVE		Undetermined	Undetermined	30.5142
CVS021779CLIU	2022-02-10	G_Kronoberg	NEGATIVE		Undetermined	Undetermined	30.911
CVS021780CLIU	2022-01-30	C_Uppsala	POSITIVE	Omicron (BA.1) POSITIVE	29.0953	29.8208	28.7814
CVS021781CLIU	2022-02-03	S_Värmland	POSITIVE	Omicron (BA.1) POSITIVE	28.2245	29.6887	31.7219
CVS021782CLIU	2022-02-02	G_Kronoberg	POSITIVE	Omicron (BA.1) POSITIVE	27.4789	31.1491	29.8527
CVS021783CLIU	2022-02-02	Y_Västernorrland	POSITIVE	Omicron (BA.1) NEGATIVE	33.993	Undetermined	33.6349
CVS021784CLIU	2022-02-04	S_Värmland	POSITIVE	Omicron (BA.1) NEGATIVE	21.1124	Undetermined	32.1133
CVS021785CLIU	2022-02-04	C_Uppsala	POSITIVE	Omicron (BA.1) NEGATIVE	20.7076	Undetermined	27.1623
CVS021786CLIU	2022-03-05	Y_Västernorrland	NEGATIVE		Undetermined	Undetermined	36.2106
CVS021787CLIU	2022-01-29	F_Jönköping	POSITIVE	Omicron (BA.1) NEGATIVE	26.976	Undetermined	34.3404
CVS021788CLIU	2022-02-01	X_Gävleborg	NEGATIVE		Undetermined	Undetermined	30.1604
CVS021789CLIU	2022-02-25	X_Gävleborg	NEGATIVE		Undetermined	Undetermined	31.9639
CVS021790CLIU	2022-01-29	G_Kronoberg	NEGATIVE		Undetermined	Undetermined	32.507
CVS021791CLIU	2022-01-27	U_Västmanland	POSITIVE	Omicron (BA.1) NEGATIVE	27.5434	Undetermined	34.3194
CVS021792CLIU	2022-01-29	U_Västmanland	NEGATIVE		Undetermined	Undetermined	27.3132
CVS021793CLIU	2022-02-01	W_Dalarna	NEGATIVE		Undetermined	Undetermined	29.0679
CVS021794CLIU	2022-02-02	Z_Jämtland/Härjedalen	POSITIVE	Omicron (BA.1) NEGATIVE	21.5206	Undetermined	33.1299
CVS021795CLIU	2022-01-27	X_Gävleborg	POSITIVE	Omicron (BA.1) POSITIVE	31.9191	33.021	31.4824
CVS021796CLIU	2022-02-22	U_Västmanland	NEGATIVE		Undetermined	Undetermined	33.6781
CVS021797CLIU	2022-01-28	F_Jönköping	NEGATIVE		Undetermined	Undetermined	31.3686
CVS021798CLIU	2022-02-04	G_Kronoberg	POSITIVE	Omicron (BA.1) NEGATIVE	20.0326	Undetermined	29.0303
CVS021799CLIU	2022-02-08	S_Värmland	POSITIVE	Omicron (BA.1) NEGATIVE	22.6822	Undetermined	31.4419
CVS021800CLIU	2022-02-17	U_Västmanland	POSITIVE	Omicron (BA.1) NEGATIVE	33.7083	Undetermined	34.2013
CVS021801CLIU	2022-02-01	X_Gävleborg	POSITIVE	Omicron (BA.1) NEGATIVE	20.6012	Undetermined	36.2702
CVS021802CLIU	2022-01-27	U_Västmanland	NEGATIVE		Undetermined	Undetermined	35.1103
CVS021803CLIU	2022-01-28	W_Dalarna	POSITIVE	Omicron (BA.1) NEGATIVE	35.4528	Undetermined	31.7764
CVS021804CLIU	2022-02-10	U_Västmanland	NEGATIVE		Undetermined	Undetermined	32.3986
CVS021805CLIU	2022-02-09	G_Kronoberg	NEGATIVE		Undetermined	Undetermined	29.8102
CVS021806CLIU	2022-01-26	C_Uppsala	POSITIVE	Omicron (BA.1) NEGATIVE	29.4034	Undetermined	28.2434
CVS021807CLIU	2022-01-29	U_Västmanland	NEGATIVE		Undetermined	Undetermined	30.9626
CVS021808CLIU	2022-02-02	G_Kronoberg	POSITIVE	Omicron (BA.1) NEGATIVE	18.6695	Undetermined	33.3898
CVS021809CLIU	2022-01-29	Y_Västernorrland	POSITIVE	Omicron (BA.1) POSITIVE	22.1681	24.043	28.7225
CVS021810CLIU	2022-01-28	G_Kronoberg	NEGATIVE		Undetermined	Undetermined	29.4654
CVS021811CLIU	2022-02-02	U_Västmanland	NEGATIVE		Undetermined	Undetermined	31.5349
CVS021812CLIU	2022-01-30	C_Uppsala	NEGATIVE		Undetermined	Undetermined	24.9394
CVS021813CLIU	2022-01-28	G_Kronoberg	NEGATIVE		Undetermined	Undetermined	28.4055
CVS021814CLIU	2022-02-03	U_Västmanland	POSITIVE	Omicron (BA.1) NEGATIVE	23.8416	Undetermined	32.2387
CVS021815CLIU	2022-01-26	F_Jönköping	NEGATIVE		Undetermined	Undetermined	32.1873
CVS021816CLIU	2022-02-08	Y_Västernorrland	POSITIVE	Omicron (BA.1) POSITIVE	26.3262	27.4792	31.2395
CVS021817CLIU	2022-02-01	W_Dalarna	POSITIVE	Omicron (BA.1) NEGATIVE	24.8858	Undetermined	35.5388
CVS021818CLIU	2022-02-07	S_Värmland	NEGATIVE		Undetermined	Undetermined	36.149
CVS021819CLIU	2022-02-03	Z_Jämtland/Härjedalen	NEGATIVE		Undetermined	Undetermined	32.3595
CVS021820CLIU	2022-01-30	C_Uppsala	NEGATIVE		Undetermined	Undetermined	24.6095
CVS021821CLIU	2022-02-09	W_Dalarna	NEGATIVE		Undetermined	Undetermined	30.7789
CVS021822CLIU	2022-01-27	F_Jönköping	NEGATIVE		Undetermined	Undetermined	31.5468
CVS021823CLIU	2022-02-05	S_Värmland	POSITIVE	Omicron (BA.1) NEGATIVE	28.5818	Undetermined	33.7358
CVS021824CLIU	2022-03-05	U_Västmanland	POSITIVE	Omicron (BA.1) NEGATIVE	22.0564	Undetermined	35.7119
CVS021825CLIU	2022-02-05	Y_Västernorrland	NEGATIVE		Undetermined	Undetermined	31.7312
CVS021826CLIU	2022-01-26	Y_Västernorrland	POSITIVE	Omicron (BA.1) POSITIVE	28.8992	31.6268	29.487
CVS021827CLIU	2022-02-09	W_Dalarna	NEGATIVE		Undetermined	Undetermined	31.8482
CVS021828CLIU	2022-02-01	F_Jönköping	NEGATIVE		Undetermined	Undetermined	31.6584
CVS021829CLIU	2022-02-08	Z_Jämtland/Härjedalen	POSITIVE	Omicron (BA.1) NEGATIVE	21.3979	Undetermined	29.7113
CVS021830CLIU	2022-02-02	U_Västmanland	POSITIVE	Omicron (BA.1) NEGATIVE	21.0136	Undetermined	33.9489
CVS021831CLIU	2022-02-01	W_Dalarna	POSITIVE	Omicron (BA.1) POSITIVE	24.8162	26.8859	32.1105
CVS021832CLIU	2022-01-30	W_Dalarna	POSITIVE	Omicron (BA.1) NEGATIVE	21.0245	Undetermined	30.0552
CVS021833CLIU	2022-02-04	Z_Jämtland/Härjedalen	NEGATIVE		Undetermined	Undetermined	31.4037
CVS021834CLIU	2022-02-04	S_Värmland	POSITIVE	Omicron (BA.1) POSITIVE	24.7905	27.1106	31.9419
CVS021835CLIU	2022-02-01	F_Jönköping	POSITIVE	Omicron (BA.1) POSITIVE	30.0353	31.4968	29.8545
CVS021836CLIU	2022-01-27	U_Västmanland	POSITIVE	Omicron (BA.1) NEGATIVE	25.3711	Undetermined	34.5826
CVS021837CLIU	2022-01-27	Z_Jämtland/Härjedalen	POSITIVE	Omicron (BA.1) POSITIVE	21.9433	24.0778	32.1476
CVS021838CLIU	2022-01-30	C_Uppsala	POSITIVE	Omicron (BA.1) NEGATIVE	29.3646	Undetermined	25.5129
CVS021839CLIU	2022-01-27	U_Västmanland	NEGATIVE		Undetermined	Undetermined	26.2247
CVS021840CLIU	2022-01-29	S_Värmland	POSITIVE	Omicron (BA.1) POSITIVE	25.9056	27.4134	28.2745
CVS021841CLIU	2022-01-27	S_Värmland	POSITIVE	Omicron (BA.1) POSITIVE	25.9142	28.1487	30.4567
CVS021842CLIU	2022-02-04	Z_Jämtland/Härjedalen	NEGATIVE		Undetermined	Undetermined	29.0274
CVS021843CLIU	2022-03-04	X_Gävleborg	NEGATIVE		Undetermined	Undetermined	33.4085
CVS021844CLIU	2022-02-04	G_Kronoberg	POSITIVE	Omicron (BA.1) NEGATIVE	27.5116	Undetermined	29.6029
CVS021845CLIU	2022-01-28	U_Västmanland	POSITIVE	Omicron (BA.1) POSITIVE	22.7311	26.817	29.7505
CVS021846CLIU	2022-02-02	G_Kronoberg	NEGATIVE		Undetermined	Undetermined	29.5482
CVS021847CLIU	2022-01-29	W_Dalarna	NEGATIVE		Undetermined	Undetermined	34.5513
CVS021848CLIU	2022-01-29	U_Västmanland	POSITIVE	Omicron (BA.1) POSITIVE	31.0525	32.9596	32.1867
CVS021849CLIU	2022-01-27	U_Västmanland	POSITIVE	Omicron (BA.1) POSITIVE	34.4841	39.1522	31.6217
CVS021850CLIU	2022-02-01	S_Värmland	NEGATIVE		Undetermined	Undetermined	27.6057
CVS021851CLIU	2022-01-29	U_Västmanland	NEGATIVE		Undetermined	Undetermined	34.1183
CVS021852CLIU	2022-01-27	S_Värmland	POSITIVE	Omicron (BA.1) NEGATIVE	21.2852	Undetermined	33.3436
CVS021853CLIU	2022-02-04	W_Dalarna	POSITIVE	Omicron (BA.1) POSITIVE	32.4213	37.1255	34.0029
CVS021854CLIU	2022-02-10	W_Dalarna	NEGATIVE		Undetermined	Undetermined	34.3679
CVS021855CLIU	2022-02-01	S_Värmland	POSITIVE	Omicron (BA.1) NEGATIVE	28.2296	Undetermined	34.7884
CVS021856CLIU	2022-01-29	U_Västmanland	POSITIVE	Omicron (BA.1) POSITIVE	22.7293	23.9261	30.476
CVS021857CLIU	2022-01-27	G_Kronoberg	NEGATIVE		Undetermined	Undetermined	28.3076
CVS021858CLIU	2022-01-30	C_Uppsala	POSITIVE	Omicron (BA.1) NEGATIVE	18.9258	Undetermined	25.5864
CVS021859CLIU	2022-01-29	G_Kronoberg	NEGATIVE		Undetermined	Undetermined	31.5301
CVS021860CLIU	2022-02-02	S_Värmland	POSITIVE	Omicron (BA.1) NEGATIVE	27.8219	Undetermined	37.2696
CVS021861CLIU	2022-02-03	F_Jönköping	POSITIVE	Omicron (BA.1) NEGATIVE	24.7235	Undetermined	28.3183
CVS021862CLIU	2022-01-29	C_Uppsala	POSITIVE	Omicron (BA.1) POSITIVE	26.3393	27.2566	29.2227
CVS021863CLIU	2022-03-01	Z_Jämtland/Härjedalen	POSITIVE	Omicron (BA.1) NEGATIVE	20.4207	Undetermined	33.8386
CVS021864CLIU	2022-01-26	Y_Västernorrland	POSITIVE	Omicron (BA.1) POSITIVE	23.1046	25.6251	30.5012
CVS021865CLIU	2022-02-19	U_Västmanland	NEGATIVE		Undetermined	Undetermined	29.7598
CVS021866CLIU	2022-01-28	Y_Västernorrland	POSITIVE	Omicron (BA.1) NEGATIVE	29.8896	Undetermined	35.1715
CVS021867CLIU	2022-01-28	G_Kronoberg	POSITIVE	Omicron (BA.1) NEGATIVE	26.189	Undetermined	30.6447
CVS021868CLIU	2022-02-04	W_Dalarna	NEGATIVE		Undetermined	Undetermined	32.4189
CVS021869CLIU	2022-03-04	W_Dalarna	POSITIVE	Omicron (BA.1) NEGATIVE	23.9488	Undetermined	33.6532
CVS021870CLIU	2022-01-27	F_Jönköping	POSITIVE	Omicron (BA.1) POSITIVE	20.8416	21.7467	30.6543
CVS021871CLIU	2022-02-03	U_Västmanland	NEGATIVE		Undetermined	Undetermined	34.2352
CVS021872CLIU	2022-02-23	X_Gävleborg	NEGATIVE		Undetermined	Undetermined	36.7655
CVS021873CLIU	2022-02-05	G_Kronoberg	NEGATIVE		Undetermined	Undetermined	31.5135
CVS021874CLIU	2022-02-05	S_Värmland	POSITIVE	Omicron (BA.1) NEGATIVE	25.1784	Undetermined	33.0425
CVS021875CLIU	2022-01-28	C_Uppsala	POSITIVE	Omicron (BA.1) POSITIVE	25.635	26.2843	29.7304
CVS021876CLIU	2022-02-16	X_Gävleborg	NEGATIVE		Undetermined	Undetermined	34.7737
CVS021877CLIU	2022-02-01	W_Dalarna	NEGATIVE		Undetermined	Undetermined	30.1468
CVS021878CLIU	2022-02-08	S_Värmland	NEGATIVE		Undetermined	Undetermined	28.1997
CVS021879CLIU	2022-02-03	Z_Jämtland/Härjedalen	NEGATIVE		Undetermined	Undetermined	30.4281
CVS021880CLIU	2022-02-12	X_Gävleborg	NEGATIVE		Undetermined	Undetermined	32.8345
CVS021881CLIU	2022-01-27	AAA_ABC_Labs	NEGATIVE		Undetermined	Undetermined	31.9605
CVS021882CLIU	2022-01-28	U_Västmanland	POSITIVE	Omicron (BA.1) POSITIVE	20.1576	21.2477	25.8869
CVS021883CLIU	2022-02-02	W_Dalarna	POSITIVE	Omicron (BA.1) NEGATIVE	29.9835	Undetermined	35.2378
CVS021884CLIU	2022-01-28	X_Gävleborg	NEGATIVE		Undetermined	Undetermined	29.0106
CVS021885CLIU	2022-02-03	W_Dalarna	NEGATIVE		Undetermined	Undetermined	33.3323
CVS021886CLIU	2022-02-03	C_Uppsala	NEGATIVE		Undetermined	Undetermined	27.258
CVS021887CLIU	2022-02-01	S_Värmland	POSITIVE	Omicron (BA.1) POSITIVE	25.0222	27.2946	30.8125
CVS021888CLIU	2022-02-01	X_Gävleborg	NEGATIVE		Undetermined	Undetermined	35.4733
CVS021889CLIU	2022-02-08	Z_Jämtland/Härjedalen	POSITIVE	Omicron (BA.1) NEGATIVE	26.2891	Undetermined	29.15
CVS021890CLIU	2022-02-10	U_Västmanland	NEGATIVE		Undetermined	Undetermined	32.745
CVS021891CLIU	2022-01-26	Y_Västernorrland	POSITIVE	Omicron (BA.1) NEGATIVE	30.886	Undetermined	32.0629
CVS021892CLIU	2022-02-01	U_Västmanland	NEGATIVE		Undetermined	Undetermined	29.5019
CVS021893CLIU	2022-02-09	U_Västmanland	NEGATIVE		Undetermined	Undetermined	31.2248
CVS021894CLIU	2022-01-29	G_Kronoberg	POSITIVE	Omicron (BA.1) NEGATIVE	33.3037	Undetermined	30.0595
CVS021895CLIU	2022-02-07	C_Uppsala	NEGATIVE		Undetermined	Undetermined	28.4354
CVS021896CLIU	2022-02-01	Y_Västernorrland	NEGATIVE		Undetermined	Undetermined	27.7902
CVS021897CLIU	2022-02-09	F_Jönköping	NEGATIVE		Undetermined	Undetermined	29.1781
CVS021898CLIU	2022-02-15	U_Västmanland	POSITIVE	Omicron (BA.1) POSITIVE	27.0806	27.7603	36.1564
CVS021899CLIU	2022-02-10	Y_Västernorrland	NEGATIVE		Undetermined	Undetermined	32.1416
CVS021900CLIU	2022-02-01	S_Värmland	POSITIVE	Omicron (BA.1) NEGATIVE	26.5326	Undetermined	27.5483
CVS021901CLIU	2022-03-08	U_Västmanland	NEGATIVE		Undetermined	Undetermined	31.7861
CVS021902CLIU	2022-02-23	W_Dalarna	NEGATIVE		Undetermined	Undetermined	31.2168
CVS021903CLIU	2022-02-01	U_Västmanland	POSITIVE	Omicron (BA.1) NEGATIVE	23.5141	Undetermined	30.4219
CVS021904CLIU	2022-01-27	C_Uppsala	POSITIVE	Omicron (BA.1) POSITIVE	17.4632	18.699	29.0533
CVS021905CLIU	2022-01-27	F_Jönköping	POSITIVE	Omicron (BA.1) NEGATIVE	21.4232	Undetermined	30.46
CVS021906CLIU	2022-03-03	X_Gävleborg	NEGATIVE		Undetermined	Undetermined	29.884
CVS021907CLIU	2022-01-26	Y_Västernorrland	NEGATIVE		Undetermined	Undetermined	31.3648
CVS021908CLIU	2022-02-02	U_Västmanland	NEGATIVE		Undetermined	Undetermined	33.7438
CVS021909CLIU	2022-02-01	Y_Västernorrland	NEGATIVE		Undetermined	Undetermined	32.6397
CVS021910CLIU	2022-01-29	W_Dalarna	POSITIVE	Omicron (BA.1) NEGATIVE	33.6454	Undetermined	32.863
CVS021911CLIU	2022-01-28	S_Värmland	NEGATIVE		Undetermined	Undetermined	28.126
CVS021912CLIU	2022-01-28	W_Dalarna	NEGATIVE		Undetermined	Undetermined	28.5764
CVS021913CLIU	2022-02-03	W_Dalarna	POSITIVE	Omicron (BA.1) NEGATIVE	28.9449	Undetermined	33.0498
CVS021914CLIU	2022-01-27	U_Västmanland	NEGATIVE		Undetermined	Undetermined	27.8416
CVS021915CLIU	2022-01-26	Y_Västernorrland	POSITIVE	Omicron (BA.1) POSITIVE	20.9269	23.1969	31.5293
CVS021916CLIU	2022-02-10	G_Kronoberg	POSITIVE	Omicron (BA.1) NEGATIVE	21.4075	Undetermined	35.9749
CVS021917CLIU	2022-02-01	C_Uppsala	POSITIVE	Omicron (BA.1) NEGATIVE	33.2515	Undetermined	27.8728
CVS021918CLIU	2022-02-03	Y_Västernorrland	NEGATIVE		Undetermined	Undetermined	31.4003
CVS021919CLIU	2022-02-24	S_Värmland	POSITIVE	Omicron (BA.1) NEGATIVE	26.5434	Undetermined	29.9566
CVS021920CLIU	2022-02-01	X_Gävleborg	NEGATIVE		Undetermined	Undetermined	32.363
CVS021921CLIU	2022-02-01	C_Uppsala	NEGATIVE		Undetermined	Undetermined	25.8851
CVS021922CLIU	2022-02-03	S_Värmland	POSITIVE	Omicron (BA.1) NEGATIVE	23.1937	Undetermined	32.468
CVS021923CLIU	2022-02-02	F_Jönköping	POSITIVE	Omicron (BA.1) POSITIVE	19.8121	23.5047	31.9737
CVS021924CLIU	2022-01-26	Z_Jämtland/Härjedalen	NEGATIVE		Undetermined	Undetermined	31.324
CVS021925CLIU	2022-01-29	C_Uppsala	POSITIVE	Omicron (BA.1) NEGATIVE	33.5514	Undetermined	27.996
CVS021926CLIU	2022-01-27	F_Jönköping	POSITIVE	Omicron (BA.1) NEGATIVE	24.6503	Undetermined	29.2512
CVS021927CLIU	2022-01-27	U_Västmanland	POSITIVE	Omicron (BA.1) NEGATIVE	32.7748	Undetermined	35.3799
CVS021928CLIU	2022-01-26	Z_Jämtland/Härjedalen	NEGATIVE		Undetermined	Undetermined	32.9895
CVS021929CLIU	2022-02-09	X_Gävleborg	POSITIVE	Omicron (BA.1) NEGATIVE	23.1973	Undetermined	31.5322
CVS021930CLIU	2022-02-09	Z_Jämtland/Härjedalen	POSITIVE	Omicron (BA.1) POSITIVE	25.2997	28.897	30.9995
CVS021931CLIU	2022-02-01	X_Gävleborg	NEGATIVE		Undetermined	Undetermined	36.4355
CVS021932CLIU	2022-01-29	F_Jönköping	NEGATIVE		Undetermined	Undetermined	30.1862
CVS021933CLIU	2022-02-08	X_Gävleborg	NEGATIVE		Undetermined	Undetermined	31.1138
CVS021934CLIU	2022-02-05	S_Värmland	POSITIVE	Omicron (BA.1) NEGATIVE	31.0196	Undetermined	33.1184
CVS021935CLIU	2022-01-28	X_Gävleborg	POSITIVE	Omicron (BA.1) POSITIVE	21.7857	23.099	37.0151
CVS021936CLIU	2022-01-29	W_Dalarna	POSITIVE	Omicron (BA.1) NEGATIVE	23.6043	Undetermined	27.4245
CVS021937CLIU	2022-02-04	W_Dalarna	POSITIVE	Omicron (BA.1) NEGATIVE	28.9224	Undetermined	30.9246
CVS021938CLIU	2022-01-29	G_Kronoberg	POSITIVE	Omicron (BA.1) POSITIVE	18.357	20.0615	32.6318
CVS021939CLIU	2022-02-03	G_Kronoberg	POSITIVE	Omicron (BA.1) POSITIVE	27.047	30.0062	29.439
CVS021940CLIU	2022-02-04	W_Dalarna	NEGATIVE		Undetermined	Undetermined	27.3821
CVS021941CLIU	2022-01-26	F_Jönköping	POSITIVE	Omicron (BA.1) NEGATIVE	21.1578	Undetermined	29.5479
CVS021942CLIU	2022-02-01	G_Kronoberg	NEGATIVE		Undetermined	Undetermined	33.4844
CVS021943CLIU	2022-02-23	X_Gävleborg	NEGATIVE		Undetermined	Undetermined	34.11
CVS021944CLIU	2022-02-01	S_Värmland	POSITIVE	Omicron (BA.1) POSITIVE	32.2983	35.8404	32.0572
CVS021945CLIU	2022-01-27	Z_Jämtland/Härjedalen	POSITIVE	Omicron (BA.1) POSITIVE	24.191	25.762	32.2889
CVS021946CLIU	2022-01-29	F_Jönköping	NEGATIVE		Undetermined	Undetermined	37.4172
CVS021947CLIU	2022-02-17	U_Västmanland	NEGATIVE		Undetermined	Undetermined	29.7353
CVS021948CLIU	2022-02-10	W_Dalarna	POSITIVE	Omicron (BA.1) NEGATIVE	26.2748	Undetermined	32.25
CVS021949CLIU	2022-02-08	X_Gävleborg	POSITIVE	Omicron (BA.1) NEGATIVE	34.434	Undetermined	31.3236
CVS021950CLIU	2022-02-01	F_Jönköping	POSITIVE	Omicron (BA.1) POSITIVE	19.9603	21.0426	29.4825
CVS021951CLIU	2022-02-02	F_Jönköping	NEGATIVE		Undetermined	Undetermined	31.9839
CVS021952CLIU	2022-02-01	W_Dalarna	POSITIVE	Omicron (BA.1) POSITIVE	25.4177	27.0917	32.9003
CVS021953CLIU	2022-01-28	U_Västmanland	POSITIVE	Omicron (BA.1) NEGATIVE	20.0437	Undetermined	30.6854
CVS021954CLIU	2022-03-04	F_Jönköping	NEGATIVE		Undetermined	Undetermined	34.1684
CVS021955CLIU	2022-01-27	Y_Västernorrland	NEGATIVE		Undetermined	Undetermined	35.2005
CVS021956CLIU	2022-01-28	X_Gävleborg	NEGATIVE		Undetermined	Undetermined	32.0387
CVS021957CLIU	2022-01-27	W_Dalarna	POSITIVE	Omicron (BA.1) POSITIVE	21.3343	23.0416	31.6741
CVS021958CLIU	2022-01-28	U_Västmanland	NEGATIVE		Undetermined	Undetermined	28.3645
CVS021959CLIU	2022-02-02	F_Jönköping	NEGATIVE		Undetermined	Undetermined	30.8887
CVS021960CLIU	2022-02-03	X_Gävleborg	NEGATIVE		Undetermined	Undetermined	30.0233
CVS021961CLIU	2022-01-28	S_Värmland	NEGATIVE		Undetermined	Undetermined	29.604
CVS021962CLIU	2022-01-26	C_Uppsala	POSITIVE	Omicron (BA.1) NEGATIVE	21.8867	Undetermined	26.0726
CVS021963CLIU	2022-02-08	X_Gävleborg	POSITIVE	Omicron (BA.1) POSITIVE	18.4247	20.616	30.1871
CVS021964CLIU	2022-02-01	U_Västmanland	NEGATIVE		Undetermined	Undetermined	32.2341
CVS021965CLIU	2022-01-26	F_Jönköping	POSITIVE	Omicron (BA.1) NEGATIVE	32.713	Undetermined	31.8163
CVS021966CLIU	2022-02-01	U_Västmanland	POSITIVE	Omicron (BA.1) POSITIVE	23.8694	26.936	32.8853
CVS021967CLIU	2022-02-03	W_Dalarna	NEGATIVE		Undetermined	Undetermined	35.4085
CVS021968CLIU	2022-01-29	Y_Västernorrland	NEGATIVE		Undetermined	Undetermined	27.3588
CVS021969CLIU	2022-01-26	C_Uppsala	POSITIVE	Omicron (BA.1) NEGATIVE	34.1208	Undetermined	25.7445
CVS021970CLIU	2022-02-12	X_Gävleborg	NEGATIVE		Undetermined	Undetermined	31.1245
CVS021971CLIU	2022-02-15	Z_Jämtland/Härjedalen	NEGATIVE		Undetermined	Undetermined	27.2647
CVS021972CLIU	2022-01-26	F_Jönköping	POSITIVE	Omicron (BA.1) NEGATIVE	33.1724	Undetermined	29.4152
CVS021973CLIU	2022-02-08	X_Gävleborg	NEGATIVE		Undetermined	Undetermined	33.8858
CVS021974CLIU	2022-02-08	Z_Jämtland/Härjedalen	NEGATIVE		Undetermined	Undetermined	30.4555
CVS021975CLIU	2022-01-27	U_Västmanland	NEGATIVE		Undetermined	Undetermined	31.3449
CVS021976CLIU	2022-01-28	C_Uppsala	POSITIVE	Omicron (BA.1) POSITIVE	27.8814	28.1509	29.2787
CVS021977CLIU	2022-01-28	X_Gävleborg	NEGATIVE		Undetermined	Undetermined	30.8189
CVS021978CLIU	2022-01-29	Z_Jämtland/Härjedalen	POSITIVE	Omicron (BA.1) POSITIVE	25.8929	27.3168	28.4181
CVS021979CLIU	2022-02-09	Y_Västernorrland	NEGATIVE		Undetermined	Undetermined	30.1719
CVS021980CLIU	2022-02-08	S_Värmland	POSITIVE	Omicron (BA.1) NEGATIVE	22.3253	Undetermined	32.0131
CVS021981CLIU	2022-01-28	U_Västmanland	NEGATIVE		Undetermined	Undetermined	29.5622
CVS021982CLIU	2022-02-14	S_Värmland	POSITIVE	Omicron (BA.1) NEGATIVE	22.5314	Undetermined	29.589
CVS021983CLIU	2022-01-29	AAA_ABC_Labs	NEGATIVE		Undetermined	Undetermined	35.0043
CVS021984CLIU	2022-02-02	W_Dalarna	POSITIVE	Omicron (BA.1) POSITIVE	14.9408	16.6078	29.8541
CVS021985CLIU	2022-01-29	W_Dalarna	POSITIVE	Omicron (BA.1) NEGATIVE	22.6241	Undetermined	32.0784
CVS021986CLIU	2022-01-27	X_Gävleborg	POSITIVE	Omicron (BA.1) POSITIVE	24.0289	27.9388	30.346
CVS021987CLIU	2022-02-02	G_Kronoberg	NEGATIVE		Undetermined	Undetermined	29.5715
CVS021988CLIU	2022-02-08	U_Västmanland	POSITIVE	Omicron (BA.1) NEGATIVE	18.5362	Undetermined	32.501
CVS021989CLIU	2022-01-30	C_Uppsala	POSITIVE	Omicron (BA.1) POSITIVE	25.2813	25.415	26.5413
CVS021990CLIU	2022-01-27	U_Västmanland	POSITIVE	Omicron (BA.1) NEGATIVE	28.9641	Undetermined	28.2538
CVS021991CLIU	2022-02-01	W_Dalarna	NEGATIVE		Undetermined	Undetermined	29.1408
CVS021992CLIU	2022-01-29	Z_Jämtland/Härjedalen	POSITIVE	Omicron (BA.1) POSITIVE	30.1796	33.4029	34.6923
CVS021993CLIU	2022-01-27	W_Dalarna	NEGATIVE		Undetermined	Undetermined	28.1816
CVS021994CLIU	2022-01-27	U_Västmanland	POSITIVE	Omicron (BA.1) NEGATIVE	31.892	Undetermined	28.282
CVS021995CLIU	2022-01-28	C_Uppsala	NEGATIVE		Undetermined	Undetermined	26.2314
CVS021996CLIU	2022-02-07	S_Värmland	POSITIVE	Omicron (BA.1) POSITIVE	23.8719	25.6322	32.9301
CVS021997CLIU	2022-01-29	F_Jönköping	POSITIVE	Omicron (BA.1) POSITIVE	24.8809	25.7091	32.7911
CVS021998CLIU	2022-02-22	Z_Jämtland/Härjedalen	NEGATIVE		Undetermined	Undetermined	33.3177
CVS021999CLIU	2022-02-03	X_Gävleborg	POSITIVE	Omicron (BA.1) POSITIVE	23.2254	25.3095	29.6501
CVS022000CLIU	2022-02-11	U_Västmanland	NEGATIVE		Undetermined	Undetermined	29.797
CVS022001CLIU	2022-01-29	X_Gävleborg	POSITIVE	Omicron (BA.1) POSITIVE	28.3894	30.9283	35.3422
CVS022002CLIU	2022-01-29	F_Jönköping	POSITIVE	Omicron (BA.1) NEGATIVE	27.8214	Undetermined	30.2665
CVS022003CLIU	2022-02-01	W_Dalarna	NEGATIVE		Undetermined	Undetermined	32.1275
CVS022004CLIU	2022-02-09	X_Gävleborg	POSITIVE	Omicron (BA.1) POSITIVE	23.46	25.1222	33.1486
CVS022005CLIU	2022-02-08	U_Västmanland	NEGATIVE		Undetermined	Undetermined	28.6101
CVS022006CLIU	2022-02-03	W_Dalarna	POSITIVE	Omicron (BA.1) POSITIVE	22.3974	23.1918	27.384
CVS022007CLIU	2022-01-27	X_Gävleborg	POSITIVE	Omicron (BA.1) POSITIVE	21.7012	23.2122	28.5804
CVS022008CLIU	2022-01-29	W_Dalarna	POSITIVE	Omicron (BA.1) POSITIVE	22.8373	24.9109	38.7315
CVS022009CLIU	2022-02-03	U_Västmanland	POSITIVE	Omicron (BA.1) NEGATIVE	29.5186	Undetermined	31.4615
CVS022010CLIU	2022-02-08	X_Gävleborg	POSITIVE	Omicron (BA.1) POSITIVE	22.8265	23.9642	30.0372
CVS022011CLIU	2022-02-03	X_Gävleborg	NEGATIVE		Undetermined	Undetermined	28.6567
CVS022012CLIU	2022-01-29	X_Gävleborg	NEGATIVE		Undetermined	Undetermined	30.1982
CVS022013CLIU	2022-02-02	S_Värmland	POSITIVE	Omicron (BA.1) NEGATIVE	31.2253	Undetermined	31.9143
CVS022014CLIU	2022-03-04	Z_Jämtland/Härjedalen	NEGATIVE		Undetermined	Undetermined	29.7589
CVS022015CLIU	2022-02-02	G_Kronoberg	POSITIVE	Omicron (BA.1) NEGATIVE	31.9668	Undetermined	32.4914
CVS022016CLIU	2022-02-08	G_Kronoberg	POSITIVE	Omicron (BA.1) NEGATIVE	15.8011	Undetermined	28.0536
CVS022017CLIU	2022-02-12	U_Västmanland	NEGATIVE		Undetermined	Undetermined	32.9121
CVS022018CLIU	2022-02-03	G_Kronoberg	NEGATIVE		Undetermined	Undetermined	30.5061
CVS022019CLIU	2022-02-25	U_Västmanland	POSITIVE	Omicron (BA.1) NEGATIVE	28.3996	Undetermined	31.8852
CVS022020CLIU	2022-01-27	U_Västmanland	NEGATIVE		Undetermined	Undetermined	30.9167
CVS022021CLIU	2022-02-04	F_Jönköping	NEGATIVE		Undetermined	Undetermined	27.1432
CVS022022CLIU	2022-02-18	Z_Jämtland/Härjedalen	POSITIVE	Omicron (BA.1) NEGATIVE	22.6897	Undetermined	31.2265
CVS022023CLIU	2022-02-01	X_Gävleborg	POSITIVE	Omicron (BA.1) NEGATIVE	20.9783	Undetermined	29.1009
CVS022024CLIU	2022-03-02	W_Dalarna	NEGATIVE		Undetermined	Undetermined	35.6178
CVS022025CLIU	2022-01-29	U_Västmanland	POSITIVE	Omicron (BA.1) POSITIVE	27.2511	28.1732	33.7307
CVS022026CLIU	2022-01-27	G_Kronoberg	NEGATIVE		Undetermined	Undetermined	28.4899
CVS022027CLIU	2022-01-26	C_Uppsala	NEGATIVE		Undetermined	Undetermined	28.4473
CVS022028CLIU	2022-01-26	S_Värmland	POSITIVE	Omicron (BA.1) NEGATIVE	18.3177	Undetermined	30.8504
CVS022029CLIU	2022-02-01	G_Kronoberg	POSITIVE	Omicron (BA.1) NEGATIVE	24.4909	Undetermined	31.079
CVS022030CLIU	2022-01-27	X_Gävleborg	POSITIVE	Omicron (BA.1) POSITIVE	22.3156	24.4283	33.9592
CVS022031CLIU	2022-01-27	G_Kronoberg	POSITIVE	Omicron (BA.1) POSITIVE	32.7867	33.9298	32.2052
CVS022032CLIU	2022-01-27	U_Västmanland	NEGATIVE		Undetermined	Undetermined	32.4405
CVS022033CLIU	2022-02-02	U_Västmanland	POSITIVE	Omicron (BA.1) NEGATIVE	24.2307	Undetermined	33.9234
CVS022034CLIU	2022-02-22	U_Västmanland	POSITIVE	Omicron (BA.1) NEGATIVE	26.7535	Undetermined	34.0115
CVS022035CLIU	2022-02-01	U_Västmanland	POSITIVE	Omicron (BA.1) POSITIVE	21.2211	22.9082	34.9343
CVS022036CLIU	2022-02-01	X_Gävleborg	POSITIVE	Omicron (BA.1) NEGATIVE	20.346	Undetermined	32.1996
CVS022037CLIU	2022-01-28	S_Värmland	POSITIVE	Omicron (BA.1) POSITIVE	30.9904	33.6405	34.7026
CVS022038CLIU	2022-02-11	W_Dalarna	NEGATIVE		Undetermined	Undetermined	31.1972
CVS022039CLIU	2022-02-01	F_Jönköping	NEGATIVE		Undetermined	Undetermined	28.2045
CVS022040CLIU	2022-02-01	S_Värmland	POSITIVE	Omicron (BA.1) POSITIVE	24.3976	26.6418	31.2714
CVS022041CLIU	2022-01-29	Y_Västernorrland	POSITIVE	Omicron (BA.1) POSITIVE	34.3811	36.2029	29.8039
CVS022042CLIU	2022-01-26	Z_Jämtland/Härjedalen	POSITIVE	Omicron (BA.1) NEGATIVE	23.7831	Undetermined	28.0011
CVS022043CLIU	2022-01-29	G_Kronoberg	POSITIVE	Omicron (BA.1) NEGATIVE	20.4838	Undetermined	28.9755
CVS022044CLIU	2022-01-29	Y_Västernorrland	NEGATIVE		Undetermined	Undetermined	32.2303
CVS022045CLIU	2022-02-12	Y_Västernorrland	NEGATIVE		Undetermined	Undetermined	31.658
CVS022046CLIU	2022-02-02	U_Västmanland	NEGATIVE		Undetermined	Undetermined	30.5708
CVS022047CLIU	2022-02-02	G_Kronoberg	POSITIVE	Omicron (BA.1) NEGATIVE	27.858	Undetermined	34.4731
CVS022048CLIU	2022-01-26	C_Uppsala	NEGATIVE		Undetermined	Undetermined	38.826
CVS022049CLIU	2022-02-19	Z_Jämtland/Härjedalen	POSITIVE	Omicron (BA.1) NEGATIVE	26.6505	Undetermined	29.3539
CVS022050CLIU	2022-01-27	W_Dalarna	POSITIVE	Omicron (BA.1) NEGATIVE	26.7228	Undetermined	31.7285
CVS022051CLIU	2022-01-30	S_Värmland	POSITIVE	Omicron (BA.1) POSITIVE	25.0727	26.1555	27.3793
CVS022052CLIU	2022-02-01	U_Västmanland	POSITIVE	Omicron (BA.1) POSITIVE	18.8171	20.7059	29.1438
CVS022053CLIU	2022-02-05	S_Värmland	POSITIVE	Omicron (BA.1) NEGATIVE	28.1869	Undetermined	30.568
CVS022054CLIU	2022-02-01	S_Värmland	POSITIVE	Omicron (BA.1) POSITIVE	27.1865	30.0472	35.6059
CVS022055CLIU	2022-01-28	S_Värmland	NEGATIVE		Undetermined	Undetermined	29.9229
CVS022056CLIU	2022-02-01	Y_Västernorrland	POSITIVE	Omicron (BA.1) POSITIVE	24.3468	25.3478	34.7946
CVS022057CLIU	2022-02-02	W_Dalarna	POSITIVE	Omicron (BA.1) POSITIVE	26.4438	29.6356	35.8298
CVS022058CLIU	2022-01-27	G_Kronoberg	NEGATIVE		Undetermined	Undetermined	29.9562
CVS022059CLIU	2022-02-09	G_Kronoberg	POSITIVE	Omicron (BA.1) NEGATIVE	29.0183	Undetermined	31.9937
CVS022060CLIU	2022-02-11	S_Värmland	POSITIVE	Omicron (BA.1) POSITIVE	27.8167	29.659	34.4777
CVS022061CLIU	2022-02-04	W_Dalarna	NEGATIVE		Undetermined	Undetermined	33.5753
CVS022062CLIU	2022-02-01	U_Västmanland	NEGATIVE		Undetermined	Undetermined	30.9655
CVS022063CLIU	2022-02-01	W_Dalarna	NEGATIVE		Undetermined	Undetermined	30.3509
CVS022064CLIU	2022-01-28	X_Gävleborg	POSITIVE	Omicron (BA.1) POSITIVE	25.5533	27.2845	33.0542
CVS022065CLIU	2022-01-28	W_Dalarna	NEGATIVE		Undetermined	Undetermined	26.0172
CVS022066CLIU	2022-02-03	U_Västmanland	POSITIVE	Omicron (BA.1) NEGATIVE	17.5043	Undetermined	29.9938
CVS022067CLIU	2022-02-03	U_Västmanland	NEGATIVE		Undetermined	Undetermined	32.9076
CVS022068CLIU	2022-01-27	G_Kronoberg	POSITIVE	Omicron (BA.1) POSITIVE	24.5379	25.6313	31.2859
CVS022069CLIU	2022-02-08	S_Värmland	POSITIVE	Omicron (BA.1) NEGATIVE	20.7428	Undetermined	31.226
CVS022070CLIU	2022-02-01	Y_Västernorrland	POSITIVE	Omicron (BA.1) POSITIVE	28.7472	29.8018	31.0187
CVS022071CLIU	2022-01-27	S_Värmland	POSITIVE	Omicron (BA.1) POSITIVE	25.3203	27.1333	29.0318
CVS022072CLIU	2022-02-08	U_Västmanland	POSITIVE	Omicron (BA.1) NEGATIVE	23.5884	Undetermined	29.2266
CVS022073CLIU	2022-01-27	U_Västmanland	NEGATIVE		Undetermined	Undetermined	31.6641
CVS022074CLIU	2022-02-03	W_Dalarna	NEGATIVE		Undetermined	Undetermined	33.2792
CVS022075CLIU	2022-02-08	W_Dalarna	NEGATIVE		Undetermined	Undetermined	35.515
CVS022076CLIU	2022-02-04	X_Gävleborg	POSITIVE	Omicron (BA.1) POSITIVE	23.7126	26.127	34.0803
CVS022077CLIU	2022-02-04	G_Kronoberg	POSITIVE	Omicron (BA.1) NEGATIVE	31.8337	Undetermined	29.9936
CVS022078CLIU	2022-02-19	W_Dalarna	NEGATIVE		Undetermined	Undetermined	34.1451
CVS022079CLIU	2022-02-26	X_Gävleborg	POSITIVE	Omicron (BA.1) POSITIVE	31.3981	33.9573	31.8945
CVS022080CLIU	2022-01-28	X_Gävleborg	NEGATIVE		Undetermined	Undetermined	33.6256
CVS022081CLIU	2022-02-08	U_Västmanland	NEGATIVE		Undetermined	Undetermined	29.1337
CVS022082CLIU	2022-01-29	X_Gävleborg	POSITIVE	Omicron (BA.1) POSITIVE	25.5298	26.7288	25.5316
CVS022083CLIU	2022-01-30	C_Uppsala	POSITIVE	Omicron (BA.1) POSITIVE	25.6883	27.0029	27.2189
CVS022084CLIU	2022-01-26	S_Värmland	POSITIVE	Omicron (BA.1) POSITIVE	24.0261	26.4889	34.4281
CVS022085CLIU	2022-01-28	W_Dalarna	POSITIVE	Omicron (BA.1) POSITIVE	27.5908	28.583	33.2109
CVS022086CLIU	2022-02-01	U_Västmanland	POSITIVE	Omicron (BA.1) POSITIVE	21.8721	23.7495	31.6965
CVS022087CLIU	2022-01-28	C_Uppsala	POSITIVE	Omicron (BA.1) POSITIVE	27.812	29.4229	26.0244
CVS022088CLIU	2022-01-27	F_Jönköping	POSITIVE	Omicron (BA.1) POSITIVE	30.0751	31.2315	31.6794
CVS022089CLIU	2022-01-27	U_Västmanland	POSITIVE	Omicron (BA.1) POSITIVE	31.187	32.5396	34.3317
CVS022090CLIU	2022-01-28	W_Dalarna	NEGATIVE		Undetermined	Undetermined	32.6117
CVS022091CLIU	2022-02-02	W_Dalarna	NEGATIVE		Undetermined	Undetermined	34.1024
CVS022092CLIU	2022-03-05	X_Gävleborg	NEGATIVE		Undetermined	Undetermined	31.0509
CVS022093CLIU	2022-01-27	G_Kronoberg	NEGATIVE		Undetermined	Undetermined	31.5482
CVS022094CLIU	2022-03-08	S_Värmland	POSITIVE	Omicron (BA.1) NEGATIVE	19.299	Undetermined	31.6951
CVS022095CLIU	2022-02-03	U_Västmanland	NEGATIVE		Undetermined	Undetermined	31.6163
CVS022096CLIU	2022-02-03	U_Västmanland	NEGATIVE		Undetermined	Undetermined	31.4557
CVS022097CLIU	2022-02-23	Z_Jämtland/Härjedalen	NEGATIVE		Undetermined	Undetermined	28.1094
CVS022098CLIU	2022-01-29	F_Jönköping	POSITIVE	Omicron (BA.1) POSITIVE	21.076	23.3254	30.6347
CVS022099CLIU	2022-01-29	Y_Västernorrland	POSITIVE	Omicron (BA.1) POSITIVE	25.9996	27.4693	32.9858
CVS022100CLIU	2022-01-30	C_Uppsala	POSITIVE	Omicron (BA.1) NEGATIVE	32.4566	Undetermined	25.1657
CVS022101CLIU	2022-01-27	F_Jönköping	POSITIVE	Omicron (BA.1) NEGATIVE	24.7589	Undetermined	31.3152
CVS022102CLIU	2022-01-26	C_Uppsala	POSITIVE	Omicron (BA.1) POSITIVE	20.3712	20.4697	26.3152
CVS022103CLIU	2022-02-23	Z_Jämtland/Härjedalen	NEGATIVE		Undetermined	Undetermined	32.2847
CVS022104CLIU	2022-02-03	U_Västmanland	POSITIVE	Omicron (BA.1) NEGATIVE	22.5845	Undetermined	32.4929
CVS022105CLIU	2022-01-28	G_Kronoberg	NEGATIVE		Undetermined	Undetermined	29.3195
CVS022106CLIU	2022-02-05	W_Dalarna	POSITIVE	Omicron (BA.1) NEGATIVE	32.4508	Undetermined	30.1087
CVS022107CLIU	2022-02-02	G_Kronoberg	POSITIVE	Omicron (BA.1) POSITIVE	21.6848	24.2099	33.1795
CVS022108CLIU	2022-03-01	W_Dalarna	NEGATIVE		Undetermined	Undetermined	27.9567
CVS022109CLIU	2022-02-25	G_Kronoberg	POSITIVE	Omicron (BA.1) NEGATIVE	23.3093	Undetermined	30.0594
CVS022110CLIU	2022-02-04	S_Värmland	POSITIVE	Omicron (BA.1) NEGATIVE	25.5798	Undetermined	31.7446
CVS022111CLIU	2022-02-17	S_Värmland	NEGATIVE		Undetermined	Undetermined	35.6681
CVS022112CLIU	2022-02-02	X_Gävleborg	NEGATIVE		Undetermined	Undetermined	32.5568
CVS022113CLIU	2022-02-05	W_Dalarna	POSITIVE	Omicron (BA.1) NEGATIVE	30.3756	Undetermined	32.7276
CVS022114CLIU	2022-02-09	W_Dalarna	NEGATIVE		Undetermined	Undetermined	30.6117
CVS022115CLIU	2022-01-27	X_Gävleborg	POSITIVE	Omicron (BA.1) NEGATIVE	20.8199	Undetermined	33.8683
CVS022116CLIU	2022-01-28	S_Värmland	NEGATIVE		Undetermined	Undetermined	32.8169
CVS022117CLIU	2022-02-08	Y_Västernorrland	POSITIVE	Omicron (BA.1) POSITIVE	21.5347	23.9531	31.9995
CVS022118CLIU	2022-01-27	U_Västmanland	POSITIVE	Omicron (BA.1) POSITIVE	17.9807	18.5665	35.5152
CVS022119CLIU	2022-01-27	F_Jönköping	POSITIVE	Omicron (BA.1) NEGATIVE	26.5499	Undetermined	32.5093
CVS022120CLIU	2022-02-04	X_Gävleborg	NEGATIVE		Undetermined	Undetermined	32.1882
CVS022121CLIU	2022-02-05	S_Värmland	POSITIVE	Omicron (BA.1) NEGATIVE	23.8214	Undetermined	30.7308
CVS022122CLIU	2022-01-27	S_Värmland	NEGATIVE		Undetermined	Undetermined	29.9095
CVS022123CLIU	2022-02-08	S_Värmland	POSITIVE	Omicron (BA.1) POSITIVE	27.3915	30.1375	33.8082
CVS022124CLIU	2022-02-01	U_Västmanland	POSITIVE	Omicron (BA.1) POSITIVE	28.9893	32.2951	32.1241
CVS022125CLIU	2022-01-28	F_Jönköping	NEGATIVE		Undetermined	Undetermined	28.3064
CVS022126CLIU	2022-01-29	S_Värmland	NEGATIVE		Undetermined	Undetermined	32.9567
CVS022127CLIU	2022-02-23	U_Västmanland	NEGATIVE		Undetermined	Undetermined	31.7526
CVS022128CLIU	2022-02-15	X_Gävleborg	NEGATIVE		Undetermined	Undetermined	32.9641
CVS022129CLIU	2022-02-04	X_Gävleborg	NEGATIVE		Undetermined	Undetermined	27.4158
CVS022130CLIU	2022-01-28	X_Gävleborg	POSITIVE	Omicron (BA.1) NEGATIVE	22.5812	Undetermined	24.8303
CVS022131CLIU	2022-02-01	S_Värmland	POSITIVE	Omicron (BA.1) POSITIVE	24.9467	27.2957	28.4852
CVS022132CLIU	2022-01-31	U_Västmanland	NEGATIVE		Undetermined	Undetermined	29.4404
CVS022133CLIU	2022-01-27	U_Västmanland	NEGATIVE		Undetermined	Undetermined	38.2083
CVS022134CLIU	2022-02-16	S_Värmland	NEGATIVE		Undetermined	Undetermined	33.2264
CVS022135CLIU	2022-02-10	S_Värmland	POSITIVE	Omicron (BA.1) NEGATIVE	21.951	Undetermined	34.2847
CVS022136CLIU	2022-01-28	S_Värmland	POSITIVE	Omicron (BA.1) POSITIVE	25.4202	26.7084	32.6439
CVS022137CLIU	2022-01-26	F_Jönköping	POSITIVE	Omicron (BA.1) NEGATIVE	20.7285	Undetermined	26.8577
CVS022138CLIU	2022-02-09	Y_Västernorrland	POSITIVE	Omicron (BA.1) POSITIVE	24.1175	25.8473	30.3983
CVS022139CLIU	2022-02-03	U_Västmanland	POSITIVE	Omicron (BA.1) NEGATIVE	27.3062	Undetermined	30.3314
CVS022140CLIU	2022-01-29	C_Uppsala	NEGATIVE		Undetermined	Undetermined	25.1776
CVS022141CLIU	2022-02-02	Y_Västernorrland	NEGATIVE		Undetermined	Undetermined	30.3267
CVS022142CLIU	2022-02-09	S_Värmland	POSITIVE	Omicron (BA.1) NEGATIVE	29.4286	Undetermined	34.9405
CVS022143CLIU	2022-02-22	S_Värmland	POSITIVE	Omicron (BA.1) NEGATIVE	28.3333	Undetermined	33.2264
CVS022144CLIU	2022-03-03	S_Värmland	POSITIVE	Omicron (BA.1) NEGATIVE	27.3805	Undetermined	32.4168
CVS022145CLIU	2022-01-29	U_Västmanland	POSITIVE	Omicron (BA.1) POSITIVE	26.705	27.8163	33.4786
CVS022146CLIU	2022-02-05	U_Västmanland	POSITIVE	Omicron (BA.1) POSITIVE	35.9757	38.5813	34.4474
CVS022147CLIU	2022-02-02	X_Gävleborg	POSITIVE	Omicron (BA.1) NEGATIVE	21.7607	Undetermined	30.4576
CVS022148CLIU	2022-01-26	Y_Västernorrland	NEGATIVE		Undetermined	Undetermined	29.9522
CVS022149CLIU	2022-01-27	Z_Jämtland/Härjedalen	NEGATIVE		Undetermined	Undetermined	33.4305
CVS022150CLIU	2022-01-26	Z_Jämtland/Härjedalen	POSITIVE	Omicron (BA.1) NEGATIVE	20.0979	Undetermined	36.2979
CVS022151CLIU	2022-03-04	W_Dalarna	NEGATIVE		Undetermined	Undetermined	32.2867
CVS022152CLIU	2022-02-08	X_Gävleborg	POSITIVE	Omicron (BA.1) NEGATIVE	23.2512	Undetermined	37.3414
CVS022153CLIU	2022-01-29	G_Kronoberg	NEGATIVE		Undetermined	Undetermined	33.5556
CVS022154CLIU	2022-02-01	S_Värmland	NEGATIVE		Undetermined	Undetermined	37.6873
CVS022155CLIU	2022-02-08	Z_Jämtland/Härjedalen	POSITIVE	Omicron (BA.1) POSITIVE	29.2748	31.6323	32.2572
CVS022156CLIU	2022-02-04	F_Jönköping	NEGATIVE		Undetermined	Undetermined	31.4013
CVS022157CLIU	2022-02-22	Y_Västernorrland	NEGATIVE		Undetermined	Undetermined	29.451
CVS022158CLIU	2022-02-02	X_Gävleborg	NEGATIVE		Undetermined	Undetermined	32.2655
CVS022159CLIU	2022-03-08	X_Gävleborg	NEGATIVE		Undetermined	Undetermined	32.1317
CVS022160CLIU	2022-02-03	Z_Jämtland/Härjedalen	NEGATIVE		Undetermined	Undetermined	33.0962
CVS022161CLIU	2022-01-30	Z_Jämtland/Härjedalen	NEGATIVE		Undetermined	Undetermined	27.687
CVS022162CLIU	2022-01-28	G_Kronoberg	NEGATIVE		Undetermined	Undetermined	27.9686
CVS022163CLIU	2022-02-04	F_Jönköping	POSITIVE	Omicron (BA.1) POSITIVE	20.985	22.4571	39.5381
CVS022164CLIU	2022-01-28	S_Värmland	POSITIVE	Omicron (BA.1) POSITIVE	32.9754	34.0727	39.1719
CVS022165CLIU	2022-02-08	G_Kronoberg	NEGATIVE		Undetermined	Undetermined	31.991
CVS022166CLIU	2022-02-02	U_Västmanland	POSITIVE	Omicron (BA.1) NEGATIVE	24.4778	Undetermined	31.5822
CVS022167CLIU	2022-01-29	S_Värmland	POSITIVE	Omicron (BA.1) NEGATIVE	27.2197	Undetermined	35.4713
CVS022168CLIU	2022-01-26	Y_Västernorrland	POSITIVE	Omicron (BA.1) POSITIVE	30.6653	32.9162	31.0506
CVS022169CLIU	2022-02-01	X_Gävleborg	POSITIVE	Omicron (BA.1) POSITIVE	30.6275	34.9134	33.7445
CVS022170CLIU	2022-01-28	C_Uppsala	POSITIVE	Omicron (BA.1) POSITIVE	25.1085	28.9845	29.8354
CVS022171CLIU	2022-02-22	S_Värmland	NEGATIVE		Undetermined	Undetermined	29.967
CVS022172CLIU	2022-02-05	U_Västmanland	NEGATIVE		Undetermined	Undetermined	31.8907
CVS022173CLIU	2022-02-01	S_Värmland	NEGATIVE		Undetermined	Undetermined	30.6213
CVS022174CLIU	2022-01-28	X_Gävleborg	NEGATIVE		Undetermined	Undetermined	31.1384
CVS022175CLIU	2022-01-27	G_Kronoberg	POSITIVE	Omicron (BA.1) NEGATIVE	23.68	Undetermined	31.9234
CVS022176CLIU	2022-02-01	Y_Västernorrland	NEGATIVE		Undetermined	Undetermined	34.5831
CVS022177CLIU	2022-02-03	U_Västmanland	NEGATIVE		Undetermined	Undetermined	32.6635
CVS022178CLIU	2022-01-29	F_Jönköping	POSITIVE	Omicron (BA.1) POSITIVE	26.3128	27.3077	32.9382
CVS022179CLIU	2022-02-09	S_Värmland	NEGATIVE		Undetermined	Undetermined	33.2062
CVS022180CLIU	2022-02-01	X_Gävleborg	NEGATIVE		Undetermined	Undetermined	31.7547
CVS022181CLIU	2022-01-27	G_Kronoberg	POSITIVE	Omicron (BA.1) NEGATIVE	18.8946	Undetermined	29.0889
CVS022182CLIU	2022-01-27	S_Värmland	NEGATIVE		Undetermined	Undetermined	27.3762
CVS022183CLIU	2022-02-01	U_Västmanland	NEGATIVE		Undetermined	Undetermined	32.4679
CVS022184CLIU	2022-02-01	W_Dalarna	POSITIVE	Omicron (BA.1) NEGATIVE	26.6042	Undetermined	30.8681
CVS022185CLIU	2022-01-27	S_Värmland	POSITIVE	Omicron (BA.1) NEGATIVE	30.0876	Undetermined	31.0558
CVS022186CLIU	2022-02-04	U_Västmanland	NEGATIVE		Undetermined	Undetermined	29.712
CVS022187CLIU	2022-02-01	F_Jönköping	POSITIVE	Omicron (BA.1) POSITIVE	27.1129	31.3102	29.5951
CVS022188CLIU	2022-02-01	U_Västmanland	POSITIVE	Omicron (BA.1) POSITIVE	28.1781	30.8375	35.8386
CVS022189CLIU	2022-02-01	W_Dalarna	NEGATIVE		Undetermined	Undetermined	26.2756
CVS022190CLIU	2022-01-27	W_Dalarna	POSITIVE	Omicron (BA.1) POSITIVE	23.9178	26.928	29.7896
CVS022191CLIU	2022-01-29	C_Uppsala	POSITIVE	Omicron (BA.1) POSITIVE	25.6983	28.0473	30.2574
CVS022192CLIU	2022-02-04	C_Uppsala	POSITIVE	Omicron (BA.1) NEGATIVE	16.617	Undetermined	27.7012
CVS022193CLIU	2022-02-22	X_Gävleborg	POSITIVE	Omicron (BA.1) NEGATIVE	24.9907	Undetermined	31.6012
CVS022194CLIU	2022-01-26	Z_Jämtland/Härjedalen	NEGATIVE		Undetermined	Undetermined	31.9842
CVS022195CLIU	2022-01-26	Y_Västernorrland	POSITIVE	Omicron (BA.1) NEGATIVE	22.3297	Undetermined	33.615
CVS022196CLIU	2022-02-02	X_Gävleborg	NEGATIVE		Undetermined	Undetermined	30.7078
CVS022197CLIU	2022-02-08	W_Dalarna	POSITIVE	Omicron (BA.1) POSITIVE	16.8039	18.6151	29.1143
CVS022198CLIU	2022-01-27	W_Dalarna	POSITIVE	Omicron (BA.1) NEGATIVE	29.1934	Undetermined	32.9117
CVS022199CLIU	2022-02-03	W_Dalarna	POSITIVE	Omicron (BA.1) POSITIVE	26.5745	28.1521	30.3991
CVS022200CLIU	2022-01-28	S_Värmland	NEGATIVE		Undetermined	Undetermined	30.5011
CVS022201CLIU	2022-02-08	Z_Jämtland/Härjedalen	POSITIVE	Omicron (BA.1) NEGATIVE	22.6978	Undetermined	28.7521
CVS022202CLIU	2022-03-08	F_Jönköping	POSITIVE	Omicron (BA.1) POSITIVE	35.8984	36.9548	33.2739
CVS022203CLIU	2022-01-28	X_Gävleborg	NEGATIVE		Undetermined	Undetermined	32.205
CVS022204CLIU	2022-01-28	X_Gävleborg	POSITIVE	Omicron (BA.1) POSITIVE	27.689	32.3133	29.1133
CVS022205CLIU	2022-02-01	F_Jönköping	POSITIVE	Omicron (BA.1) POSITIVE	31.2236	33.1794	33.9766
CVS022206CLIU	2022-02-03	W_Dalarna	NEGATIVE		Undetermined	Undetermined	31.8129
CVS022207CLIU	2022-03-01	X_Gävleborg	NEGATIVE		Undetermined	Undetermined	31.2574
CVS022208CLIU	2022-02-01	W_Dalarna	NEGATIVE		Undetermined	Undetermined	31.1527
CVS022209CLIU	2022-02-08	W_Dalarna	POSITIVE	Omicron (BA.1) POSITIVE	28.017	30.5219	31.1277
CVS022210CLIU	2022-02-01	U_Västmanland	POSITIVE	Omicron (BA.1) POSITIVE	28.0973	30.7972	37.4854
CVS022211CLIU	2022-02-09	W_Dalarna	POSITIVE	Omicron (BA.1) POSITIVE	28.9342	31.2994	30.9215
CVS022212CLIU	2022-01-26	F_Jönköping	POSITIVE	Omicron (BA.1) NEGATIVE	26.7647	Undetermined	Undetermined
CVS022213CLIU	2022-02-05	U_Västmanland	POSITIVE	Omicron (BA.1) NEGATIVE	34.0141	Undetermined	28.7492
CVS022214CLIU	2022-01-29	Z_Jämtland/Härjedalen	POSITIVE	Omicron (BA.1) POSITIVE	24.0386	25.3798	31.4651
CVS022215CLIU	2022-02-01	X_Gävleborg	POSITIVE	Omicron (BA.1) POSITIVE	23.0526	25.8528	35.6212
CVS022216CLIU	2022-02-05	Z_Jämtland/Härjedalen	POSITIVE	Omicron (BA.1) POSITIVE	20.5089	22.9504	34.1642
CVS022217CLIU	2022-01-27	X_Gävleborg	POSITIVE	Omicron (BA.1) NEGATIVE	22.2681	Undetermined	32.4779
CVS022218CLIU	2022-02-01	Y_Västernorrland	POSITIVE	Omicron (BA.1) POSITIVE	23.7777	25.2793	31.8919
CVS022219CLIU	2022-03-03	U_Västmanland	POSITIVE	Omicron (BA.1) NEGATIVE	25.2704	Undetermined	29.7657
CVS022220CLIU	2022-01-27	U_Västmanland	POSITIVE	Omicron (BA.1) POSITIVE	30.2124	32.1248	30.2958
CVS022221CLIU	2022-02-08	U_Västmanland	NEGATIVE		Undetermined	Undetermined	30.9229
CVS022222CLIU	2022-02-03	X_Gävleborg	NEGATIVE		Undetermined	Undetermined	31.5652
CVS022223CLIU	2022-01-28	U_Västmanland	NEGATIVE		Undetermined	Undetermined	30.6384
CVS022224CLIU	2022-02-23	S_Värmland	NEGATIVE		Undetermined	Undetermined	33.7005
CVS022225CLIU	2022-02-05	Z_Jämtland/Härjedalen	POSITIVE	Omicron (BA.1) POSITIVE	22.2506	24.3228	39.4483
CVS022226CLIU	2022-01-28	S_Värmland	NEGATIVE		Undetermined	Undetermined	34.4186
CVS022227CLIU	2022-01-30	C_Uppsala	NEGATIVE		Undetermined	Undetermined	27.6475
CVS022228CLIU	2022-02-08	W_Dalarna	NEGATIVE		Undetermined	Undetermined	32.9931
CVS022229CLIU	2022-02-08	U_Västmanland	POSITIVE	Omicron (BA.1) NEGATIVE	23.6418	Undetermined	31.646
CVS022230CLIU	2022-03-02	W_Dalarna	POSITIVE	Omicron (BA.1) NEGATIVE	24.7272	Undetermined	34.1536
CVS022231CLIU	2022-01-27	U_Västmanland	POSITIVE	Omicron (BA.1) NEGATIVE	20.8437	Undetermined	28.1756
CVS022232CLIU	2022-02-03	W_Dalarna	POSITIVE	Omicron (BA.1) POSITIVE	25.5165	26.9906	33.2505
CVS022233CLIU	2022-02-17	Y_Västernorrland	NEGATIVE		Undetermined	Undetermined	32.8696
CVS022234CLIU	2022-02-12	W_Dalarna	NEGATIVE		Undetermined	Undetermined	33.6283
CVS022235CLIU	2022-02-04	X_Gävleborg	NEGATIVE		Undetermined	Undetermined	34.1149
CVS022236CLIU	2022-03-01	W_Dalarna	POSITIVE	Omicron (BA.1) NEGATIVE	28.0068	Undetermined	31.8981
CVS022237CLIU	2022-01-28	X_Gävleborg	NEGATIVE		Undetermined	Undetermined	29.4333
CVS022238CLIU	2022-01-29	U_Västmanland	POSITIVE	Omicron (BA.1) POSITIVE	21.7469	24.0796	28.3583
CVS022239CLIU	2022-02-02	Y_Västernorrland	NEGATIVE		Undetermined	Undetermined	33.9636
CVS022240CLIU	2022-02-03	C_Uppsala	POSITIVE	Omicron (BA.1) POSITIVE	32.1546	32.9761	25.445
CVS022241CLIU	2022-02-01	Z_Jämtland/Härjedalen	POSITIVE	Omicron (BA.1) POSITIVE	28.396	28.5486	33.8076
CVS022242CLIU	2022-02-05	U_Västmanland	NEGATIVE		Undetermined	Undetermined	29.5208
CVS022243CLIU	2022-01-28	Y_Västernorrland	NEGATIVE		Undetermined	Undetermined	27.9993
CVS022244CLIU	2022-02-15	AAA_ABC_Labs	NEGATIVE		Undetermined	Undetermined	32.5332
CVS022245CLIU	2022-01-27	C_Uppsala	NEGATIVE		Undetermined	Undetermined	29.5828
CVS022246CLIU	2022-01-28	S_Värmland	NEGATIVE		Undetermined	Undetermined	33.2715
CVS022247CLIU	2022-02-04	C_Uppsala	NEGATIVE		Undetermined	Undetermined	28.2115
CVS022248CLIU	2022-01-27	C_Uppsala	NEGATIVE		Undetermined	Undetermined	30.5266
CVS022249CLIU	2022-02-01	W_Dalarna	NEGATIVE		Undetermined	Undetermined	29.0173
CVS022250CLIU	2022-02-09	S_Värmland	NEGATIVE		Undetermined	Undetermined	30.364
CVS022251CLIU	2022-01-28	C_Uppsala	NEGATIVE		Undetermined	Undetermined	25.9452
CVS022252CLIU	2022-02-27	X_Gävleborg	POSITIVE	Omicron (BA.1) NEGATIVE	35.1051	Undetermined	33.4941
CVS022253CLIU	2022-02-03	Y_Västernorrland	POSITIVE	Omicron (BA.1) POSITIVE	26.1952	28.5536	31.4023
CVS022254CLIU	2022-02-02	Z_Jämtland/Härjedalen	NEGATIVE		Undetermined	Undetermined	26.8085
CVS022255CLIU	2022-01-28	S_Värmland	POSITIVE	Omicron (BA.1) NEGATIVE	28.0029	Undetermined	27.5662
CVS022256CLIU	2022-01-28	U_Västmanland	NEGATIVE		Undetermined	Undetermined	33.3808
CVS022257CLIU	2022-02-09	X_Gävleborg	POSITIVE	Omicron (BA.1) NEGATIVE	23.0956	Undetermined	32.5926
CVS022258CLIU	2022-02-01	X_Gävleborg	POSITIVE	Omicron (BA.1) POSITIVE	27.3539	30.531	29.4626
CVS022259CLIU	2022-03-01	U_Västmanland	POSITIVE	Omicron (BA.1) NEGATIVE	23.158	Undetermined	31.7035
CVS022260CLIU	2022-02-08	U_Västmanland	POSITIVE	Omicron (BA.1) NEGATIVE	30.034	Undetermined	33.2376
CVS022261CLIU	2022-02-05	S_Värmland	POSITIVE	Omicron (BA.1) POSITIVE	31.9194	32.6482	32.7887
CVS022262CLIU	2022-02-02	G_Kronoberg	POSITIVE	Omicron (BA.1) POSITIVE	23.0157	25.9795	30.7712
CVS022263CLIU	2022-02-04	G_Kronoberg	POSITIVE	Omicron (BA.1) NEGATIVE	28.2078	Undetermined	30.1103
CVS022264CLIU	2022-02-02	W_Dalarna	POSITIVE	Omicron (BA.1) POSITIVE	26.2586	29.4013	32.6041
CVS022265CLIU	2022-02-05	S_Värmland	POSITIVE	Omicron (BA.1) NEGATIVE	27.4435	Undetermined	31.2821
CVS022266CLIU	2022-02-04	W_Dalarna	NEGATIVE		Undetermined	Undetermined	30.1173
CVS022267CLIU	2022-01-27	S_Värmland	POSITIVE	Omicron (BA.1) NEGATIVE	17.3497	Undetermined	26.8415
CVS022268CLIU	2022-01-27	U_Västmanland	NEGATIVE		Undetermined	Undetermined	27.8566
CVS022269CLIU	2022-02-10	S_Värmland	NEGATIVE		Undetermined	Undetermined	33.2434
CVS022270CLIU	2022-02-01	W_Dalarna	POSITIVE	Omicron (BA.1) POSITIVE	28.9253	30.7779	29.2119
CVS022271CLIU	2022-01-28	W_Dalarna	NEGATIVE		Undetermined	Undetermined	34.7339
CVS022272CLIU	2022-02-03	W_Dalarna	POSITIVE	Omicron (BA.1) POSITIVE	26.2798	28.2524	32.0308
CVS022273CLIU	2022-02-07	C_Uppsala	NEGATIVE		Undetermined	Undetermined	25.9693
CVS022274CLIU	2022-01-28	G_Kronoberg	POSITIVE	Omicron (BA.1) POSITIVE	23.7886	27.8273	31.6519
CVS022275CLIU	2022-02-02	G_Kronoberg	POSITIVE	Omicron (BA.1) NEGATIVE	22.5418	Undetermined	30.6774
CVS022276CLIU	2022-02-01	U_Västmanland	POSITIVE	Omicron (BA.1) POSITIVE	22.4249	24.0452	30.3307
CVS022277CLIU	2022-01-28	W_Dalarna	NEGATIVE		Undetermined	Undetermined	32.7756
CVS022278CLIU	2022-01-28	W_Dalarna	NEGATIVE		Undetermined	Undetermined	33.0272
CVS022279CLIU	2022-01-28	U_Västmanland	POSITIVE	Omicron (BA.1) POSITIVE	24.5312	25.8972	30.1374
CVS022280CLIU	2022-02-11	S_Värmland	POSITIVE	Omicron (BA.1) POSITIVE	32.1345	35.2653	35.5975
CVS022281CLIU	2022-03-01	X_Gävleborg	NEGATIVE		Undetermined	Undetermined	29.1755
CVS022282CLIU	2022-01-28	S_Värmland	NEGATIVE		Undetermined	Undetermined	34.5078
CVS022283CLIU	2022-01-27	U_Västmanland	NEGATIVE		Undetermined	Undetermined	29.01
CVS022284CLIU	2022-02-01	X_Gävleborg	POSITIVE	Omicron (BA.1) NEGATIVE	22.2394	Undetermined	34.9131
CVS022285CLIU	2022-02-01	U_Västmanland	NEGATIVE		Undetermined	Undetermined	29.5066
CVS022286CLIU	2022-02-01	Z_Jämtland/Härjedalen	POSITIVE	Omicron (BA.1) NEGATIVE	21.7727	Undetermined	30.3949
CVS022287CLIU	2022-02-03	X_Gävleborg	POSITIVE	Omicron (BA.1) NEGATIVE	25.5462	Undetermined	27.806
CVS022288CLIU	2022-02-01	Y_Västernorrland	POSITIVE	Omicron (BA.1) POSITIVE	25.3269	27.1261	31.8526
CVS022289CLIU	2022-01-26	AAA_ABC_Labs	NEGATIVE		Undetermined	Undetermined	33.0437
CVS022290CLIU	2022-02-01	X_Gävleborg	NEGATIVE		Undetermined	Undetermined	31.7925
CVS022291CLIU	2022-01-29	Y_Västernorrland	POSITIVE	Omicron (BA.1) POSITIVE	20.4282	21.4742	30.3001
CVS022292CLIU	2022-01-28	G_Kronoberg	POSITIVE	Omicron (BA.1) NEGATIVE	23.1616	Undetermined	33.8285
CVS022293CLIU	2022-02-01	F_Jönköping	NEGATIVE		Undetermined	Undetermined	34.4345
CVS022294CLIU	2022-02-15	Z_Jämtland/Härjedalen	POSITIVE	Omicron (BA.1) NEGATIVE	31.7247	Undetermined	33.4347
CVS022295CLIU	2022-02-01	S_Värmland	NEGATIVE		Undetermined	Undetermined	31.5051
CVS022296CLIU	2022-01-27	X_Gävleborg	POSITIVE	Omicron (BA.1) NEGATIVE	22.2577	Undetermined	32.7346
CVS022297CLIU	2022-01-27	U_Västmanland	NEGATIVE		Undetermined	Undetermined	28.2116
CVS022298CLIU	2022-01-28	S_Värmland	NEGATIVE		Undetermined	Undetermined	31.0469
CVS022299CLIU	2022-02-09	X_Gävleborg	POSITIVE	Omicron (BA.1) NEGATIVE	19.2859	Undetermined	33.7949
CVS022300CLIU	2022-01-26	Y_Västernorrland	POSITIVE	Omicron (BA.1) POSITIVE	34.6847	37.5697	32.9414
CVS022301CLIU	2022-02-04	G_Kronoberg	POSITIVE	Omicron (BA.1) NEGATIVE	24.2712	Undetermined	25.8724
CVS022302CLIU	2022-02-02	X_Gävleborg	POSITIVE	Omicron (BA.1) NEGATIVE	35.6211	Undetermined	35.5298
CVS022303CLIU	2022-02-03	X_Gävleborg	POSITIVE	Omicron (BA.1) POSITIVE	25.8726	28.4745	30.8133
CVS022304CLIU	2022-02-01	U_Västmanland	POSITIVE	Omicron (BA.1) POSITIVE	25.9755	29.7767	36.8503
CVS022305CLIU	2022-01-28	S_Värmland	NEGATIVE		Undetermined	Undetermined	34.9422
CVS022306CLIU	2022-01-28	U_Västmanland	POSITIVE	Omicron (BA.1) NEGATIVE	33.0821	Undetermined	32.085
CVS022307CLIU	2022-02-16	S_Värmland	POSITIVE	Omicron (BA.1) POSITIVE	17.9415	18.7407	27.3895
CVS022308CLIU	2022-02-01	X_Gävleborg	POSITIVE	Omicron (BA.1) POSITIVE	25.0331	27.6076	29.9299
CVS022309CLIU	2022-02-02	F_Jönköping	POSITIVE	Omicron (BA.1) NEGATIVE	23.5399	Undetermined	35.9112
CVS022310CLIU	2022-02-03	Y_Västernorrland	POSITIVE	Omicron (BA.1) POSITIVE	35.5162	38.9692	33.9612
CVS022311CLIU	2022-02-07	C_Uppsala	POSITIVE	Omicron (BA.1) NEGATIVE	29.1272	Undetermined	23.6385
CVS022312CLIU	2022-02-03	U_Västmanland	NEGATIVE		Undetermined	Undetermined	32.4388
CVS022313CLIU	2022-02-08	G_Kronoberg	NEGATIVE		Undetermined	Undetermined	29.0919
CVS022314CLIU	2022-02-22	Y_Västernorrland	NEGATIVE		Undetermined	Undetermined	34.4157
CVS022315CLIU	2022-02-08	X_Gävleborg	POSITIVE	Omicron (BA.1) POSITIVE	21.7264	24.0585	30.9071
CVS022316CLIU	2022-01-26	F_Jönköping	POSITIVE	Omicron (BA.1) NEGATIVE	26.908	Undetermined	33.1041
CVS022317CLIU	2022-01-28	U_Västmanland	NEGATIVE		Undetermined	Undetermined	30.8115
CVS022318CLIU	2022-01-27	U_Västmanland	POSITIVE	Omicron (BA.1) NEGATIVE	22.0702	Undetermined	29.1405
CVS022319CLIU	2022-02-03	G_Kronoberg	POSITIVE	Omicron (BA.1) POSITIVE	23.4914	27.2168	30.7985
CVS022320CLIU	2022-02-01	C_Uppsala	POSITIVE	Omicron (BA.1) NEGATIVE	23.4093	Undetermined	27.2222
CVS022321CLIU	2022-01-28	G_Kronoberg	NEGATIVE		Undetermined	Undetermined	29.927
CVS022322CLIU	2022-02-02	U_Västmanland	NEGATIVE		Undetermined	Undetermined	35.2728
CVS022323CLIU	2022-01-28	G_Kronoberg	POSITIVE	Omicron (BA.1) POSITIVE	25.9921	28.7628	31.0758
CVS022324CLIU	2022-01-27	Y_Västernorrland	POSITIVE	Omicron (BA.1) POSITIVE	20.4179	22.857	33.2011
CVS022325CLIU	2022-02-01	G_Kronoberg	POSITIVE	Omicron (BA.1) POSITIVE	22.5856	24.3311	30.0614
CVS022326CLIU	2022-01-27	W_Dalarna	NEGATIVE		Undetermined	Undetermined	33.5686
CVS022327CLIU	2022-03-04	Z_Jämtland/Härjedalen	NEGATIVE		Undetermined	Undetermined	26.6154
CVS022328CLIU	2022-02-04	X_Gävleborg	POSITIVE	Omicron (BA.1) POSITIVE	29.7494	34.4426	34.138
CVS022329CLIU	2022-01-28	X_Gävleborg	POSITIVE	Omicron (BA.1) NEGATIVE	33.0292	Undetermined	31.8114
CVS022330CLIU	2022-02-25	U_Västmanland	POSITIVE	Omicron (BA.1) POSITIVE	23.7607	27.8337	33.1743
CVS022331CLIU	2022-02-05	X_Gävleborg	NEGATIVE		Undetermined	Undetermined	36.9751
CVS022332CLIU	2022-02-03	S_Värmland	POSITIVE	Omicron (BA.1) POSITIVE	33.3407	36.8087	33.6806
CVS022333CLIU	2022-01-29	Z_Jämtland/Härjedalen	POSITIVE	Omicron (BA.1) NEGATIVE	18.9263	Undetermined	33.2652
CVS022334CLIU	2022-02-04	G_Kronoberg	POSITIVE	Omicron (BA.1) POSITIVE	22.7308	24.5889	33.2503
CVS022335CLIU	2022-02-05	G_Kronoberg	POSITIVE	Omicron (BA.1) NEGATIVE	22.8556	Undetermined	31.9501
CVS022336CLIU	2022-02-02	U_Västmanland	POSITIVE	Omicron (BA.1) NEGATIVE	21.4421	Undetermined	34.4396
CVS022337CLIU	2022-02-03	W_Dalarna	POSITIVE	Omicron (BA.1) NEGATIVE	22.0129	Undetermined	32.3809
CVS022338CLIU	2022-01-28	Z_Jämtland/Härjedalen	NEGATIVE		Undetermined	Undetermined	33.2615
CVS022339CLIU	2022-02-05	G_Kronoberg	POSITIVE	Omicron (BA.1) POSITIVE	30.9517	33.2085	28.4724
CVS022340CLIU	2022-02-08	S_Värmland	POSITIVE	Omicron (BA.1) POSITIVE	23.4978	26.1406	30.8792
CVS022341CLIU	2022-02-01	G_Kronoberg	POSITIVE	Omicron (BA.1) POSITIVE	22.4952	24.9332	29.3973
CVS022342CLIU	2022-02-04	S_Värmland	POSITIVE	Omicron (BA.1) NEGATIVE	19.5459	Undetermined	29.401
CVS022343CLIU	2022-02-02	Y_Västernorrland	NEGATIVE		Undetermined	Undetermined	32.2228
CVS022344CLIU	2022-02-04	X_Gävleborg	POSITIVE	Omicron (BA.1) NEGATIVE	19.3706	Undetermined	34.7991
CVS022345CLIU	2022-02-12	U_Västmanland	NEGATIVE		Undetermined	Undetermined	34.0328
CVS022346CLIU	2022-01-26	Y_Västernorrland	NEGATIVE		Undetermined	Undetermined	32.2739
CVS022347CLIU	2022-02-02	Y_Västernorrland	POSITIVE	Omicron (BA.1) POSITIVE	23.3006	24.9891	35.1623
CVS022348CLIU	2022-02-01	W_Dalarna	NEGATIVE		Undetermined	Undetermined	34.6072
CVS022349CLIU	2022-01-27	G_Kronoberg	POSITIVE	Omicron (BA.1) NEGATIVE	22.9998	Undetermined	35.6947
CVS022350CLIU	2022-01-28	X_Gävleborg	POSITIVE	Omicron (BA.1) POSITIVE	27.0955	28.3886	31.434
CVS022351CLIU	2022-02-05	U_Västmanland	NEGATIVE		Undetermined	Undetermined	31.5109
CVS022352CLIU	2022-02-04	X_Gävleborg	NEGATIVE		Undetermined	Undetermined	34.1726
CVS022353CLIU	2022-02-18	Z_Jämtland/Härjedalen	NEGATIVE		Undetermined	Undetermined	32.4326
CVS022354CLIU	2022-01-29	F_Jönköping	NEGATIVE		Undetermined	Undetermined	29.5813
CVS022355CLIU	2022-02-10	X_Gävleborg	NEGATIVE		Undetermined	Undetermined	36.5711
CVS022356CLIU	2022-02-01	S_Värmland	POSITIVE	Omicron (BA.1) NEGATIVE	23.4629	Undetermined	33.901
CVS022357CLIU	2022-01-28	U_Västmanland	NEGATIVE		Undetermined	Undetermined	31.0837
CVS022358CLIU	2022-02-04	S_Värmland	NEGATIVE		Undetermined	Undetermined	31.2914
CVS022359CLIU	2022-02-01	S_Värmland	POSITIVE	Omicron (BA.1) NEGATIVE	34.2414	Undetermined	28.3284
CVS022360CLIU	2022-02-02	W_Dalarna	NEGATIVE		Undetermined	Undetermined	31.1198
CVS022361CLIU	2022-03-01	Z_Jämtland/Härjedalen	NEGATIVE		Undetermined	Undetermined	32.3734
CVS022362CLIU	2022-01-27	X_Gävleborg	POSITIVE	Omicron (BA.1) NEGATIVE	28.5073	Undetermined	32.4422
CVS022363CLIU	2022-02-05	C_Uppsala	POSITIVE	Omicron (BA.1) NEGATIVE	24.8859	Undetermined	27.6819
CVS022364CLIU	2022-02-02	X_Gävleborg	POSITIVE	Omicron (BA.1) POSITIVE	23.1689	24.8835	28.0712
CVS022365CLIU	2022-02-02	U_Västmanland	NEGATIVE		Undetermined	Undetermined	33.4733
CVS022366CLIU	2022-01-30	S_Värmland	NEGATIVE		Undetermined	Undetermined	30.4627
CVS022367CLIU	2022-01-27	F_Jönköping	NEGATIVE		Undetermined	Undetermined	30.6981
CVS022368CLIU	2022-01-26	F_Jönköping	POSITIVE	Omicron (BA.1) NEGATIVE	20.1016	Undetermined	33.3151
CVS022369CLIU	2022-02-08	S_Värmland	POSITIVE	Omicron (BA.1) NEGATIVE	19.3135	Undetermined	29.4851
CVS022370CLIU	2022-01-29	X_Gävleborg	POSITIVE	Omicron (BA.1) POSITIVE	22.621	24.7168	37.7047
CVS022371CLIU	2022-01-27	F_Jönköping	POSITIVE	Omicron (BA.1) NEGATIVE	21.4143	Undetermined	36.0986
CVS022372CLIU	2022-02-03	Y_Västernorrland	POSITIVE	Omicron (BA.1) POSITIVE	23.3552	25.1626	33.1356
CVS022373CLIU	2022-02-09	F_Jönköping	NEGATIVE		Undetermined	Undetermined	34.2897
CVS022374CLIU	2022-02-04	G_Kronoberg	POSITIVE	Omicron (BA.1) NEGATIVE	20.3708	Undetermined	27.9128
CVS022375CLIU	2022-01-27	U_Västmanland	POSITIVE	Omicron (BA.1) POSITIVE	22.0658	22.9268	31.0089
CVS022376CLIU	2022-02-10	S_Värmland	POSITIVE	Omicron (BA.1) NEGATIVE	23.631	Undetermined	33.5414
CVS022377CLIU	2022-02-05	W_Dalarna	NEGATIVE		Undetermined	Undetermined	33.4665
CVS022378CLIU	2022-01-31	S_Värmland	POSITIVE	Omicron (BA.1) NEGATIVE	19.3222	Undetermined	31.4696
CVS022379CLIU	2022-02-19	W_Dalarna	NEGATIVE		Undetermined	Undetermined	32.3585
CVS022380CLIU	2022-02-02	G_Kronoberg	POSITIVE	Omicron (BA.1) POSITIVE	17.3096	22.4218	33.1669
CVS022381CLIU	2022-01-27	G_Kronoberg	POSITIVE	Omicron (BA.1) NEGATIVE	27.7746	Undetermined	30.965
CVS022382CLIU	2022-01-28	X_Gävleborg	POSITIVE	Omicron (BA.1) POSITIVE	27.8766	29.1258	28.2295
CVS022383CLIU	2022-02-01	X_Gävleborg	POSITIVE	Omicron (BA.1) POSITIVE	30.6498	33.0807	33.8558
CVS022384CLIU	2022-02-16	U_Västmanland	NEGATIVE		Undetermined	Undetermined	34.8238
CVS022385CLIU	2022-02-08	W_Dalarna	NEGATIVE		Undetermined	Undetermined	29.2446
CVS022386CLIU	2022-02-01	Y_Västernorrland	POSITIVE	Omicron (BA.1) NEGATIVE	26.3674	Undetermined	35.3613
CVS022387CLIU	2022-01-30	X_Gävleborg	POSITIVE	Omicron (BA.1) POSITIVE	31.8254	33.2158	30.2066
CVS022388CLIU	2022-01-27	W_Dalarna	NEGATIVE		Undetermined	Undetermined	36.1853
CVS022389CLIU	2022-02-03	Y_Västernorrland	POSITIVE	Omicron (BA.1) POSITIVE	23.7858	25.4867	30.178
CVS022390CLIU	2022-01-30	W_Dalarna	POSITIVE	Omicron (BA.1) POSITIVE	23.9721	25.4742	31.1232
CVS022391CLIU	2022-01-29	Y_Västernorrland	POSITIVE	Omicron (BA.1) POSITIVE	22.9655	24.6859	30.582
CVS022392CLIU	2022-01-27	W_Dalarna	NEGATIVE		Undetermined	Undetermined	30.1309
CVS022393CLIU	2022-01-28	F_Jönköping	POSITIVE	Omicron (BA.1) NEGATIVE	23.0182	Undetermined	32.2823
CVS022394CLIU	2022-02-08	G_Kronoberg	NEGATIVE		Undetermined	Undetermined	31.4598
CVS022395CLIU	2022-02-03	F_Jönköping	POSITIVE	Omicron (BA.1) NEGATIVE	23.7428	Undetermined	31.5971
CVS022396CLIU	2022-02-03	G_Kronoberg	NEGATIVE		Undetermined	Undetermined	29.8372
CVS022397CLIU	2022-02-08	U_Västmanland	NEGATIVE		Undetermined	Undetermined	29.1228
CVS022398CLIU	2022-01-26	Y_Västernorrland	POSITIVE	Omicron (BA.1) POSITIVE	24.8674	26.3984	28.1923
CVS022399CLIU	2022-02-03	Y_Västernorrland	NEGATIVE		Undetermined	Undetermined	32.7599
CVS022400CLIU	2022-01-28	X_Gävleborg	POSITIVE	Omicron (BA.1) NEGATIVE	23.8007	Undetermined	37.094
CVS022401CLIU	2022-02-08	Y_Västernorrland	POSITIVE	Omicron (BA.1) POSITIVE	20.3429	22.2503	30.1148
CVS022402CLIU	2022-01-27	Y_Västernorrland	POSITIVE	Omicron (BA.1) POSITIVE	27.0972	29.6327	32.7167
CVS022403CLIU	2022-02-04	U_Västmanland	NEGATIVE		Undetermined	Undetermined	26.99
CVS022404CLIU	2022-01-28	X_Gävleborg	POSITIVE	Omicron (BA.1) POSITIVE	24.282	26.0549	29.8678
CVS022405CLIU	2022-02-08	X_Gävleborg	POSITIVE	Omicron (BA.1) NEGATIVE	25.3612	Undetermined	32.7289
CVS022406CLIU	2022-01-29	X_Gävleborg	POSITIVE	Omicron (BA.1) POSITIVE	27.1162	29.4791	33.9612
CVS022407CLIU	2022-02-02	Y_Västernorrland	POSITIVE	Omicron (BA.1) POSITIVE	25.2314	27.1902	31.8753
CVS022408CLIU	2022-02-02	G_Kronoberg	POSITIVE	Omicron (BA.1) NEGATIVE	24.3457	Undetermined	32.7672
CVS022409CLIU	2022-01-28	U_Västmanland	NEGATIVE		Undetermined	Undetermined	35.8669
CVS022410CLIU	2022-01-29	Z_Jämtland/Härjedalen	NEGATIVE		Undetermined	Undetermined	27.598
CVS022411CLIU	2022-02-15	Y_Västernorrland	POSITIVE	Omicron (BA.1) NEGATIVE	22.0189	Undetermined	28.1921
CVS022412CLIU	2022-01-29	W_Dalarna	POSITIVE	Omicron (BA.1) NEGATIVE	23.9415	Undetermined	35.8214
CVS022413CLIU	2022-02-04	S_Värmland	NEGATIVE		Undetermined	Undetermined	31.0964
CVS022414CLIU	2022-01-27	W_Dalarna	POSITIVE	Omicron (BA.1) POSITIVE	20.0873	20.9472	27.8166
CVS022415CLIU	2022-03-01	W_Dalarna	POSITIVE	Omicron (BA.1) NEGATIVE	30.0996	Undetermined	32.7278
CVS022416CLIU	2022-02-01	S_Värmland	POSITIVE	Omicron (BA.1) NEGATIVE	35.5349	Undetermined	34.6123
CVS022417CLIU	2022-02-01	C_Uppsala	POSITIVE	Omicron (BA.1) POSITIVE	22.7023	23.3884	26.133
CVS022418CLIU	2022-02-08	X_Gävleborg	NEGATIVE		Undetermined	Undetermined	38.8711
CVS022419CLIU	2022-01-29	Z_Jämtland/Härjedalen	NEGATIVE		Undetermined	Undetermined	32.2779
CVS022420CLIU	2022-01-28	G_Kronoberg	POSITIVE	Omicron (BA.1) POSITIVE	22.9923	25.3754	35.3767
CVS022421CLIU	2022-02-01	X_Gävleborg	NEGATIVE		Undetermined	Undetermined	31.0069
CVS022422CLIU	2022-02-09	S_Värmland	POSITIVE	Omicron (BA.1) NEGATIVE	30.3613	Undetermined	29.7713
CVS022423CLIU	2022-02-09	X_Gävleborg	NEGATIVE		Undetermined	Undetermined	27.98
CVS022424CLIU	2022-01-26	F_Jönköping	POSITIVE	Omicron (BA.1) NEGATIVE	31.6096	Undetermined	33.1531
