## Supplementary Table 3 for "Monitoring of the SARS-CoV-2 Omicron BA.1/BA.2 variant transition in the Swedish population reveals higher viral quantity in BA.2 cases" (part 3 of 3)

### Sheet: Table S3 (continued)
Supplementary Table 3. N1+SBA1 (OXF) assay for 174,933 COVID-19 nasopharyngeal samples across Sweden between January and March 2022, including calls for COVID-19 status (PCR_Outcome) and Omicron BA.1 status (OXF_Outcome).
CVS022425CLIU	2022-01-29	Z_Jämtland/Härjedalen	POSITIVE	Omicron (BA.1) NEGATIVE	19.7088	Undetermined	32.1153
CVS022426CLIU	2022-02-01	U_Västmanland	NEGATIVE		Undetermined	Undetermined	30.09
CVS022427CLIU	2022-02-01	W_Dalarna	POSITIVE	Omicron (BA.1) NEGATIVE	22.3673	Undetermined	35.8298
CVS022428CLIU	2022-01-27	Y_Västernorrland	NEGATIVE		Undetermined	Undetermined	34.3332
CVS022429CLIU	2022-01-27	U_Västmanland	NEGATIVE		Undetermined	Undetermined	27.1303
CVS022430CLIU	2022-02-03	W_Dalarna	POSITIVE	Omicron (BA.1) POSITIVE	21.5643	22.5432	30.1701
CVS022431CLIU	2022-02-01	S_Värmland	NEGATIVE		Undetermined	Undetermined	34.4776
CVS022432CLIU	2022-02-09	S_Värmland	NEGATIVE		Undetermined	Undetermined	28.3153
CVS022433CLIU	2022-02-02	Y_Västernorrland	POSITIVE	Omicron (BA.1) POSITIVE	24.5344	27.2715	29.1713
CVS022434CLIU	2022-01-27	U_Västmanland	NEGATIVE		Undetermined	Undetermined	33.9233
CVS022435CLIU	2022-01-28	C_Uppsala	POSITIVE	Omicron (BA.1) POSITIVE	26.6537	27.5655	32.4331
CVS022436CLIU	2022-01-27	F_Jönköping	POSITIVE	Omicron (BA.1) POSITIVE	27.2501	28.2019	29.8999
CVS022437CLIU	2022-02-01	S_Värmland	NEGATIVE		Undetermined	Undetermined	27.0449
CVS022438CLIU	2022-02-03	Y_Västernorrland	NEGATIVE		Undetermined	Undetermined	28.1678
CVS022439CLIU	2022-01-28	S_Värmland	POSITIVE	Omicron (BA.1) POSITIVE	28.59	30.2876	31.4152
CVS022440CLIU	2022-02-01	W_Dalarna	POSITIVE	Omicron (BA.1) POSITIVE	22.9436	24.7955	32.1364
CVS022441CLIU	2022-02-05	X_Gävleborg	NEGATIVE		Undetermined	Undetermined	29.7163
CVS022442CLIU	2022-01-29	G_Kronoberg	NEGATIVE		Undetermined	Undetermined	34.6771
CVS022443CLIU	2022-02-25	W_Dalarna	NEGATIVE		Undetermined	Undetermined	38.4902
CVS022444CLIU	2022-02-26	Z_Jämtland/Härjedalen	NEGATIVE		Undetermined	Undetermined	33.9848
CVS022445CLIU	2022-01-28	G_Kronoberg	NEGATIVE		Undetermined	Undetermined	33.7778
CVS022446CLIU	2022-02-04	X_Gävleborg	POSITIVE	Omicron (BA.1) NEGATIVE	25.4212	Undetermined	32.1683
CVS022447CLIU	2022-02-08	Z_Jämtland/Härjedalen	NEGATIVE		Undetermined	Undetermined	34.448
CVS022448CLIU	2022-01-29	U_Västmanland	POSITIVE	Omicron (BA.1) NEGATIVE	18.3157	Undetermined	31.5198
CVS022449CLIU	2022-01-29	X_Gävleborg	POSITIVE	Omicron (BA.1) NEGATIVE	26.1167	Undetermined	29.4314
CVS022450CLIU	2022-02-16	U_Västmanland	POSITIVE	Omicron (BA.1) NEGATIVE	26.6902	Undetermined	30.2479
CVS022451CLIU	2022-02-08	U_Västmanland	POSITIVE	Omicron (BA.1) NEGATIVE	21.4886	Undetermined	30.3394
CVS022452CLIU	2022-01-27	Z_Jämtland/Härjedalen	NEGATIVE		Undetermined	Undetermined	29.8914
CVS022453CLIU	2022-02-08	S_Värmland	NEGATIVE		Undetermined	Undetermined	31.3277
CVS022454CLIU	2022-01-27	U_Västmanland	POSITIVE	Omicron (BA.1) POSITIVE	25.4309	26.1488	27.923
CVS022455CLIU	2022-02-03	U_Västmanland	NEGATIVE		Undetermined	Undetermined	29.5459
CVS022456CLIU	2022-03-05	Z_Jämtland/Härjedalen	NEGATIVE		Undetermined	Undetermined	32.8754
CVS022457CLIU	2022-01-26	Z_Jämtland/Härjedalen	POSITIVE	Omicron (BA.1) POSITIVE	21.1746	22.3141	29.3463
CVS022458CLIU	2022-01-28	S_Värmland	POSITIVE	Omicron (BA.1) NEGATIVE	25.1494	Undetermined	31.3105
CVS022459CLIU	2022-01-28	W_Dalarna	NEGATIVE		Undetermined	Undetermined	35.0377
CVS022460CLIU	2022-01-30	C_Uppsala	NEGATIVE		Undetermined	Undetermined	27.0867
CVS022461CLIU	2022-02-02	U_Västmanland	POSITIVE	Omicron (BA.1) POSITIVE	25.1192	25.7221	28.0462
CVS022462CLIU	2022-01-28	C_Uppsala	NEGATIVE		Undetermined	Undetermined	29.6968
CVS022463CLIU	2022-02-01	C_Uppsala	POSITIVE	Omicron (BA.1) POSITIVE	23.5689	24.9091	26.252
CVS022464CLIU	2022-03-02	Z_Jämtland/Härjedalen	NEGATIVE		Undetermined	Undetermined	30.1729
CVS022465CLIU	2022-01-27	X_Gävleborg	NEGATIVE		Undetermined	Undetermined	33.3749
CVS022466CLIU	2022-01-26	F_Jönköping	POSITIVE	Omicron (BA.1) POSITIVE	21.0342	22.2051	30.5574
CVS022467CLIU	2022-02-01	U_Västmanland	POSITIVE	Omicron (BA.1) NEGATIVE	26.0718	Undetermined	30.4789
CVS022468CLIU	2022-01-27	W_Dalarna	POSITIVE	Omicron (BA.1) POSITIVE	24.6877	27.322	30.0727
CVS022469CLIU	2022-01-27	C_Uppsala	POSITIVE	Omicron (BA.1) NEGATIVE	26.421	Undetermined	28.258
CVS022470CLIU	2022-03-02	W_Dalarna	POSITIVE	Omicron (BA.1) NEGATIVE	28.6585	Undetermined	32.5693
CVS022471CLIU	2022-02-04	G_Kronoberg	NEGATIVE		Undetermined	Undetermined	33.971
CVS022472CLIU	2022-01-28	G_Kronoberg	NEGATIVE		Undetermined	Undetermined	29.3777
CVS022473CLIU	2022-01-31	AAA_ABC_Labs	NEGATIVE		Undetermined	Undetermined	31.3553
CVS022474CLIU	2022-01-29	Y_Västernorrland	POSITIVE	Omicron (BA.1) POSITIVE	29.1606	31.0115	35.9758
CVS022475CLIU	2022-02-03	U_Västmanland	NEGATIVE		Undetermined	Undetermined	32.0602
CVS022476CLIU	2022-02-08	Y_Västernorrland	NEGATIVE		Undetermined	Undetermined	32.8638
CVS022477CLIU	2022-02-27	U_Västmanland	NEGATIVE		Undetermined	Undetermined	34.0418
CVS022478CLIU	2022-03-05	X_Gävleborg	NEGATIVE		Undetermined	Undetermined	32.2927
CVS022479CLIU	2022-01-30	U_Västmanland	POSITIVE	Omicron (BA.1) NEGATIVE	19.6768	Undetermined	Undetermined
CVS022480CLIU	2022-03-02	Y_Västernorrland	NEGATIVE		Undetermined	Undetermined	33.4892
CVS022481CLIU	2022-02-02	S_Värmland	NEGATIVE		Undetermined	Undetermined	32.6089
CVS022482CLIU	2022-02-08	Z_Jämtland/Härjedalen	POSITIVE	Omicron (BA.1) NEGATIVE	21.5328	Undetermined	30.6439
CVS022483CLIU	2022-01-27	Y_Västernorrland	NEGATIVE		Undetermined	Undetermined	26.1343
CVS022484CLIU	2022-03-05	S_Värmland	POSITIVE	Omicron (BA.1) NEGATIVE	19.8841	Undetermined	27.7508
CVS022485CLIU	2022-02-04	F_Jönköping	POSITIVE	Omicron (BA.1) NEGATIVE	25.3629	Undetermined	32.7718
CVS022486CLIU	2022-02-01	W_Dalarna	POSITIVE	Omicron (BA.1) NEGATIVE	23.0044	Undetermined	31.9997
CVS022487CLIU	2022-01-29	G_Kronoberg	NEGATIVE		Undetermined	Undetermined	31.2207
CVS022488CLIU	2022-01-28	Z_Jämtland/Härjedalen	POSITIVE	Omicron (BA.1) NEGATIVE	31.2005	Undetermined	31.8637
CVS022489CLIU	2022-02-03	X_Gävleborg	NEGATIVE		Undetermined	Undetermined	33.0596
CVS022490CLIU	2022-03-05	G_Kronoberg	NEGATIVE		Undetermined	Undetermined	30.8476
CVS022491CLIU	2022-02-02	W_Dalarna	POSITIVE	Omicron (BA.1) POSITIVE	25.8047	28.0015	31.5204
CVS022492CLIU	2022-01-28	G_Kronoberg	POSITIVE	Omicron (BA.1) NEGATIVE	31.4515	Undetermined	26.9879
CVS022493CLIU	2022-01-29	F_Jönköping	NEGATIVE		Undetermined	Undetermined	26.2552
CVS022494CLIU	2022-02-03	G_Kronoberg	NEGATIVE		Undetermined	Undetermined	32.2984
CVS022495CLIU	2022-01-27	G_Kronoberg	POSITIVE	Omicron (BA.1) POSITIVE	33.7326	33.9531	31.893
CVS022496CLIU	2022-01-29	Z_Jämtland/Härjedalen	NEGATIVE		Undetermined	Undetermined	30.1856
CVS022497CLIU	2022-02-05	U_Västmanland	NEGATIVE		Undetermined	Undetermined	31.0838
CVS022498CLIU	2022-01-28	U_Västmanland	POSITIVE	Omicron (BA.1) POSITIVE	31.9784	33.9702	34.6139
CVS022499CLIU	2022-01-27	Y_Västernorrland	POSITIVE	Omicron (BA.1) POSITIVE	27.2081	29.3608	28.7044
CVS022500CLIU	2022-02-12	Z_Jämtland/Härjedalen	NEGATIVE		Undetermined	Undetermined	32.3513
CVS022501CLIU	2022-02-03	S_Värmland	NEGATIVE		Undetermined	Undetermined	29.0868
CVS022502CLIU	2022-02-01	Z_Jämtland/Härjedalen	NEGATIVE		Undetermined	Undetermined	30.8255
CVS022503CLIU	2022-02-02	G_Kronoberg	POSITIVE	Omicron (BA.1) NEGATIVE	22.3178	Undetermined	31.7795
CVS022504CLIU	2022-02-01	W_Dalarna	POSITIVE	Omicron (BA.1) POSITIVE	26.6496	28.2561	27.7288
CVS022505CLIU	2022-02-03	S_Värmland	POSITIVE	Omicron (BA.1) NEGATIVE	28.4455	Undetermined	34.3419
CVS022506CLIU	2022-02-03	W_Dalarna	NEGATIVE		Undetermined	Undetermined	28.9931
CVS022507CLIU	2022-02-01	G_Kronoberg	NEGATIVE		Undetermined	Undetermined	32.4674
CVS022508CLIU	2022-02-08	Y_Västernorrland	NEGATIVE		Undetermined	Undetermined	31.5021
CVS022509CLIU	2022-02-05	W_Dalarna	POSITIVE	Omicron (BA.1) POSITIVE	25.8036	28.4074	35.2864
CVS022510CLIU	2022-02-01	G_Kronoberg	POSITIVE	Omicron (BA.1) NEGATIVE	20.9261	Undetermined	31.0945
CVS022511CLIU	2022-02-03	X_Gävleborg	NEGATIVE		Undetermined	Undetermined	32.1193
CVS022512CLIU	2022-02-03	S_Värmland	NEGATIVE		Undetermined	Undetermined	30.4474
CVS022513CLIU	2022-01-26	F_Jönköping	NEGATIVE		Undetermined	Undetermined	25.8897
CVS022514CLIU	2022-01-28	U_Västmanland	NEGATIVE		Undetermined	Undetermined	29.9113
CVS022515CLIU	2022-02-03	W_Dalarna	POSITIVE	Omicron (BA.1) POSITIVE	27.5792	28.5338	30.9037
CVS022516CLIU	2022-01-29	W_Dalarna	NEGATIVE		Undetermined	Undetermined	29.6992
CVS022517CLIU	2022-02-01	W_Dalarna	POSITIVE	Omicron (BA.1) NEGATIVE	22.2635	Undetermined	36.4681
CVS022518CLIU	2022-01-27	X_Gävleborg	POSITIVE	Omicron (BA.1) POSITIVE	27.3229	30.5774	30.8319
CVS022519CLIU	2022-02-01	F_Jönköping	POSITIVE	Omicron (BA.1) NEGATIVE	28.2067	Undetermined	30.0352
CVS022520CLIU	2022-01-27	C_Uppsala	POSITIVE	Omicron (BA.1) POSITIVE	32.2084	32.3856	27.7957
CVS022521CLIU	2022-02-09	W_Dalarna	NEGATIVE		Undetermined	Undetermined	34.8105
CVS022522CLIU	2022-02-08	W_Dalarna	POSITIVE	Omicron (BA.1) NEGATIVE	28.5661	Undetermined	31.8783
CVS022523CLIU	2022-02-01	F_Jönköping	POSITIVE	Omicron (BA.1) NEGATIVE	29.3696	Undetermined	28.9789
CVS022524CLIU	2022-01-27	X_Gävleborg	NEGATIVE		Undetermined	Undetermined	34.1249
CVS022525CLIU	2022-01-29	G_Kronoberg	POSITIVE	Omicron (BA.1) POSITIVE	22.9203	24.8706	32.0604
CVS022526CLIU	2022-01-28	W_Dalarna	NEGATIVE		Undetermined	Undetermined	27.9096
CVS022527CLIU	2022-02-01	F_Jönköping	POSITIVE	Omicron (BA.1) POSITIVE	24.475	26.6674	32.8685
CVS022528CLIU	2022-02-01	W_Dalarna	NEGATIVE		Undetermined	Undetermined	34.1415
CVS022529CLIU	2022-02-04	U_Västmanland	POSITIVE	Omicron (BA.1) POSITIVE	29.182	30.6473	31.1337
CVS022530CLIU	2022-02-08	U_Västmanland	NEGATIVE		Undetermined	Undetermined	32.2257
CVS022531CLIU	2022-02-05	Z_Jämtland/Härjedalen	NEGATIVE		Undetermined	Undetermined	32.0203
CVS022532CLIU	2022-01-29	S_Värmland	POSITIVE	Omicron (BA.1) POSITIVE	23.8001	25.0948	33.8095
CVS022533CLIU	2022-02-05	S_Värmland	POSITIVE	Omicron (BA.1) NEGATIVE	21.7848	Undetermined	30.7204
CVS022534CLIU	2022-02-09	S_Värmland	NEGATIVE		Undetermined	Undetermined	25.5486
CVS022535CLIU	2022-02-08	W_Dalarna	NEGATIVE		Undetermined	Undetermined	36.0378
CVS022536CLIU	2022-02-01	U_Västmanland	NEGATIVE		Undetermined	Undetermined	32.1793
CVS022537CLIU	2022-01-29	G_Kronoberg	POSITIVE	Omicron (BA.1) POSITIVE	28.7286	30.973	32.5229
CVS022538CLIU	2022-02-08	U_Västmanland	POSITIVE	Omicron (BA.1) POSITIVE	25.5026	28.0567	28.9929
CVS022539CLIU	2022-01-27	W_Dalarna	NEGATIVE		Undetermined	Undetermined	28.0023
CVS022540CLIU	2022-02-16	X_Gävleborg	POSITIVE	Omicron (BA.1) NEGATIVE	23.6091	Undetermined	28.5844
CVS022541CLIU	2022-01-31	U_Västmanland	POSITIVE	Omicron (BA.1) POSITIVE	27.3943	29.9776	27.917
CVS022542CLIU	2022-01-28	G_Kronoberg	POSITIVE	Omicron (BA.1) POSITIVE	22.9933	25.2493	36.1221
CVS022543CLIU	2022-02-19	U_Västmanland	NEGATIVE		Undetermined	Undetermined	32.3841
CVS022544CLIU	2022-02-03	U_Västmanland	POSITIVE	Omicron (BA.1) NEGATIVE	35.2583	Undetermined	30.3665
CVS022545CLIU	2022-02-09	G_Kronoberg	POSITIVE	Omicron (BA.1) POSITIVE	21.7277	28.734	29.7093
CVS022546CLIU	2022-02-11	X_Gävleborg	NEGATIVE		Undetermined	Undetermined	32.1861
CVS022547CLIU	2022-01-26	Y_Västernorrland	POSITIVE	Omicron (BA.1) POSITIVE	24.0605	25.8727	29.3864
CVS022548CLIU	2022-02-18	X_Gävleborg	POSITIVE	Omicron (BA.1) NEGATIVE	20.0884	Undetermined	29.1825
CVS022549CLIU	2022-01-28	X_Gävleborg	POSITIVE	Omicron (BA.1) POSITIVE	24.5794	26.1919	31.4489
CVS022550CLIU	2022-01-26	F_Jönköping	POSITIVE	Omicron (BA.1) NEGATIVE	18.083	Undetermined	31.9484
CVS022551CLIU	2022-01-29	W_Dalarna	POSITIVE	Omicron (BA.1) POSITIVE	33.8014	36.0611	34.2575
CVS022552CLIU	2022-01-29	U_Västmanland	NEGATIVE		Undetermined	Undetermined	25.8901
CVS022553CLIU	2022-02-01	G_Kronoberg	POSITIVE	Omicron (BA.1) NEGATIVE	24.8099	Undetermined	28.002
CVS022554CLIU	2022-01-27	C_Uppsala	NEGATIVE		Undetermined	Undetermined	26.9545
CVS022555CLIU	2022-02-04	X_Gävleborg	NEGATIVE		Undetermined	Undetermined	29.29
CVS022556CLIU	2022-02-02	X_Gävleborg	NEGATIVE		Undetermined	Undetermined	31.8475
CVS022557CLIU	2022-02-03	X_Gävleborg	NEGATIVE		Undetermined	Undetermined	31.0424
CVS022558CLIU	2022-01-28	W_Dalarna	POSITIVE	Omicron (BA.1) POSITIVE	24.6534	26.1962	31.31
CVS022559CLIU	2022-02-03	G_Kronoberg	NEGATIVE		Undetermined	Undetermined	33.3813
CVS022560CLIU	2022-01-26	Y_Västernorrland	POSITIVE	Omicron (BA.1) POSITIVE	19.9682	21.9607	29.5094
CVS022561CLIU	2022-02-03	U_Västmanland	POSITIVE	Omicron (BA.1) NEGATIVE	19.7368	Undetermined	33.9623
CVS022562CLIU	2022-02-09	S_Värmland	POSITIVE	Omicron (BA.1) NEGATIVE	29.4708	Undetermined	30.0718
CVS022563CLIU	2022-01-27	Z_Jämtland/Härjedalen	POSITIVE	Omicron (BA.1) NEGATIVE	25.3295	Undetermined	37.738
CVS022564CLIU	2022-02-02	C_Uppsala	POSITIVE	Omicron (BA.1) NEGATIVE	23.5931	Undetermined	25.9672
CVS022565CLIU	2022-01-28	G_Kronoberg	POSITIVE	Omicron (BA.1) NEGATIVE	21.6493	Undetermined	29.321
CVS022566CLIU	2022-01-28	S_Värmland	NEGATIVE		Undetermined	Undetermined	32.1303
CVS022567CLIU	2022-02-03	U_Västmanland	POSITIVE	Omicron (BA.1) NEGATIVE	27.3479	Undetermined	31.0731
CVS022568CLIU	2022-02-02	W_Dalarna	POSITIVE	Omicron (BA.1) POSITIVE	35.1656	37.7159	34.9198
CVS022569CLIU	2022-01-29	X_Gävleborg	NEGATIVE		Undetermined	Undetermined	30.8659
CVS022570CLIU	2022-01-27	X_Gävleborg	POSITIVE	Omicron (BA.1) POSITIVE	23.8823	26.2451	29.8044
CVS022571CLIU	2022-02-04	X_Gävleborg	POSITIVE	Omicron (BA.1) NEGATIVE	30.0014	Undetermined	29.3116
CVS022572CLIU	2022-02-07	C_Uppsala	NEGATIVE		Undetermined	Undetermined	25.0251
CVS022573CLIU	2022-01-28	Y_Västernorrland	NEGATIVE		Undetermined	Undetermined	31.0341
CVS022574CLIU	2022-02-01	U_Västmanland	NEGATIVE		Undetermined	Undetermined	31.1384
CVS022575CLIU	2022-02-02	X_Gävleborg	NEGATIVE		Undetermined	Undetermined	32.5579
CVS022576CLIU	2022-01-28	Y_Västernorrland	NEGATIVE		Undetermined	Undetermined	29.009
CVS022577CLIU	2022-01-27	U_Västmanland	NEGATIVE		Undetermined	Undetermined	31.2442
CVS022578CLIU	2022-02-03	X_Gävleborg	POSITIVE	Omicron (BA.1) NEGATIVE	21.9116	Undetermined	36.3815
CVS022579CLIU	2022-01-29	S_Värmland	NEGATIVE		Undetermined	Undetermined	30.7839
CVS022580CLIU	2022-02-04	W_Dalarna	NEGATIVE		Undetermined	Undetermined	29.3424
CVS022581CLIU	2022-02-08	G_Kronoberg	POSITIVE	Omicron (BA.1) NEGATIVE	27.2937	Undetermined	29.9642
CVS022582CLIU	2022-01-29	Y_Västernorrland	NEGATIVE		Undetermined	Undetermined	27.603
CVS022583CLIU	2022-02-25	U_Västmanland	NEGATIVE		Undetermined	Undetermined	31.7285
CVS022584CLIU	2022-01-27	Z_Jämtland/Härjedalen	POSITIVE	Omicron (BA.1) POSITIVE	21.9955	23.3339	32.8246
CVS022585CLIU	2022-03-04	S_Värmland	NEGATIVE		Undetermined	Undetermined	32.489
CVS022586CLIU	2022-02-10	G_Kronoberg	NEGATIVE		Undetermined	Undetermined	31.1489
CVS022587CLIU	2022-01-28	S_Värmland	POSITIVE	Omicron (BA.1) POSITIVE	27.8673	29.4122	33.6157
CVS022588CLIU	2022-01-28	G_Kronoberg	POSITIVE	Omicron (BA.1) NEGATIVE	26.0883	Undetermined	28.3954
CVS022589CLIU	2022-01-29	Z_Jämtland/Härjedalen	NEGATIVE		Undetermined	Undetermined	29.3843
CVS022590CLIU	2022-02-05	X_Gävleborg	NEGATIVE		Undetermined	Undetermined	31.4036
CVS022591CLIU	2022-01-29	S_Värmland	NEGATIVE		Undetermined	Undetermined	34.9611
CVS022592CLIU	2022-02-01	S_Värmland	POSITIVE	Omicron (BA.1) NEGATIVE	25.0831	Undetermined	28.409
CVS022593CLIU	2022-02-17	W_Dalarna	NEGATIVE		Undetermined	Undetermined	29.9091
CVS022594CLIU	2022-01-29	X_Gävleborg	POSITIVE	Omicron (BA.1) POSITIVE	20.3705	23.0203	31.0725
CVS022595CLIU	2022-02-01	W_Dalarna	POSITIVE	Omicron (BA.1) POSITIVE	23.7663	26.269	27.9358
CVS022596CLIU	2022-02-08	U_Västmanland	NEGATIVE		Undetermined	Undetermined	32.4673
CVS022597CLIU	2022-01-28	G_Kronoberg	POSITIVE	Omicron (BA.1) POSITIVE	22.0165	24.1919	29.5203
CVS022598CLIU	2022-01-27	U_Västmanland	POSITIVE	Omicron (BA.1) NEGATIVE	25.1802	Undetermined	30.9469
CVS022599CLIU	2022-01-28	Z_Jämtland/Härjedalen	POSITIVE	Omicron (BA.1) NEGATIVE	33.6355	Undetermined	31.9731
CVS022600CLIU	2022-01-28	W_Dalarna	NEGATIVE		Undetermined	Undetermined	27.855
CVS022601CLIU	2022-02-08	W_Dalarna	POSITIVE	Omicron (BA.1) NEGATIVE	22.6804	Undetermined	31.7916
CVS022602CLIU	2022-01-28	X_Gävleborg	POSITIVE	Omicron (BA.1) POSITIVE	30.038	30.6602	32.0662
CVS022603CLIU	2022-01-28	U_Västmanland	NEGATIVE		Undetermined	Undetermined	30.8593
CVS022604CLIU	2022-02-09	S_Värmland	POSITIVE	Omicron (BA.1) NEGATIVE	31.3962	Undetermined	33.3867
CVS022605CLIU	2022-01-27	S_Värmland	POSITIVE	Omicron (BA.1) NEGATIVE	33.6654	Undetermined	36.0656
CVS022606CLIU	2022-02-03	F_Jönköping	POSITIVE	Omicron (BA.1) NEGATIVE	28.3045	Undetermined	30.779
CVS022607CLIU	2022-01-30	U_Västmanland	POSITIVE	Omicron (BA.1) POSITIVE	23.5662	24.5376	29.2302
CVS022608CLIU	2022-01-29	Y_Västernorrland	POSITIVE	Omicron (BA.1) POSITIVE	21.7887	23.6016	36.5251
CVS022609CLIU	2022-02-11	G_Kronoberg	POSITIVE	Omicron (BA.1) NEGATIVE	22.993	Undetermined	36.8442
CVS022610CLIU	2022-01-29	G_Kronoberg	POSITIVE	Omicron (BA.1) NEGATIVE	27.2724	Undetermined	34.1516
CVS022611CLIU	2022-01-27	F_Jönköping	NEGATIVE		Undetermined	Undetermined	32.7602
CVS022612CLIU	2022-02-01	W_Dalarna	NEGATIVE		Undetermined	Undetermined	29.9717
CVS022613CLIU	2022-02-03	Z_Jämtland/Härjedalen	POSITIVE	Omicron (BA.1) NEGATIVE	27.809	Undetermined	33.8407
CVS022614CLIU	2022-02-08	C_Uppsala	POSITIVE	Omicron (BA.1) NEGATIVE	23.3737	Undetermined	27.8934
CVS022615CLIU	2022-02-15	U_Västmanland	POSITIVE	Omicron (BA.1) NEGATIVE	30.6127	Undetermined	31.9077
CVS022616CLIU	2022-02-01	W_Dalarna	NEGATIVE		Undetermined	Undetermined	33.3821
CVS022617CLIU	2022-02-02	X_Gävleborg	NEGATIVE		Undetermined	Undetermined	35.3534
CVS022618CLIU	2022-01-27	G_Kronoberg	NEGATIVE		Undetermined	Undetermined	33.0115
CVS022619CLIU	2022-02-17	Y_Västernorrland	POSITIVE	Omicron (BA.1) NEGATIVE	26.002	Undetermined	29.9496
CVS022620CLIU	2022-02-04	F_Jönköping	NEGATIVE		Undetermined	Undetermined	30.1989
CVS022621CLIU	2022-02-01	U_Västmanland	POSITIVE	Omicron (BA.1) POSITIVE	29.0904	31.7221	28.6802
CVS022622CLIU	2022-02-02	X_Gävleborg	POSITIVE	Omicron (BA.1) NEGATIVE	20.3706	Undetermined	33.6177
CVS022623CLIU	2022-02-02	G_Kronoberg	NEGATIVE		Undetermined	Undetermined	29.1497
CVS022624CLIU	2022-01-28	G_Kronoberg	NEGATIVE		Undetermined	Undetermined	30.4779
CVS022625CLIU	2022-01-27	S_Värmland	POSITIVE	Omicron (BA.1) NEGATIVE	20.8341	Undetermined	28.9799
CVS022626CLIU	2022-02-01	W_Dalarna	POSITIVE	Omicron (BA.1) NEGATIVE	29.2	Undetermined	31.305
CVS022627CLIU	2022-01-29	S_Värmland	NEGATIVE		Undetermined	Undetermined	31.794
CVS022628CLIU	2022-01-29	S_Värmland	POSITIVE	Omicron (BA.1) POSITIVE	25.1213	27.664	30.6368
CVS022629CLIU	2022-01-29	S_Värmland	NEGATIVE		Undetermined	Undetermined	32.5072
CVS022630CLIU	2022-02-02	G_Kronoberg	POSITIVE	Omicron (BA.1) NEGATIVE	21.8661	Undetermined	35.9186
CVS022631CLIU	2022-02-15	X_Gävleborg	NEGATIVE		Undetermined	Undetermined	36.0881
CVS022632CLIU	2022-01-26	F_Jönköping	NEGATIVE		Undetermined	Undetermined	26.813
CVS022633CLIU	2022-01-27	W_Dalarna	NEGATIVE		Undetermined	Undetermined	30.4933
CVS022634CLIU	2022-01-29	S_Värmland	POSITIVE	Omicron (BA.1) NEGATIVE	26.4038	Undetermined	29.7922
CVS022635CLIU	2022-02-05	W_Dalarna	NEGATIVE		Undetermined	Undetermined	35.3266
CVS022636CLIU	2022-02-01	W_Dalarna	NEGATIVE		Undetermined	Undetermined	29.1499
CVS022637CLIU	2022-02-05	S_Värmland	NEGATIVE		Undetermined	Undetermined	30.8733
CVS022638CLIU	2022-02-03	U_Västmanland	NEGATIVE		Undetermined	Undetermined	35.1245
CVS022639CLIU	2022-02-01	W_Dalarna	NEGATIVE		Undetermined	Undetermined	34.7461
CVS022640CLIU	2022-02-15	U_Västmanland	NEGATIVE		Undetermined	Undetermined	32.2129
CVS022641CLIU	2022-01-29	X_Gävleborg	NEGATIVE		Undetermined	Undetermined	32.1859
CVS022642CLIU	2022-02-01	X_Gävleborg	POSITIVE	Omicron (BA.1) POSITIVE	19.7934	21.0464	31.3231
CVS022643CLIU	2022-01-28	S_Värmland	NEGATIVE		Undetermined	Undetermined	28.2974
CVS022644CLIU	2022-01-28	U_Västmanland	POSITIVE	Omicron (BA.1) POSITIVE	32.7469	34.7346	35.2445
CVS022645CLIU	2022-02-03	G_Kronoberg	POSITIVE	Omicron (BA.1) NEGATIVE	25.8407	Undetermined	30.0242
CVS022646CLIU	2022-02-02	Z_Jämtland/Härjedalen	NEGATIVE		Undetermined	Undetermined	33.1854
CVS022647CLIU	2022-02-01	X_Gävleborg	POSITIVE	Omicron (BA.1) POSITIVE	27.218	31.6372	33.2066
CVS022648CLIU	2022-02-01	G_Kronoberg	POSITIVE	Omicron (BA.1) NEGATIVE	22.1142	Undetermined	29.0766
CVS022649CLIU	2022-02-08	W_Dalarna	POSITIVE	Omicron (BA.1) NEGATIVE	33.2268	Undetermined	30.7101
CVS022650CLIU	2022-01-26	S_Värmland	NEGATIVE		Undetermined	Undetermined	34.5774
CVS022651CLIU	2022-02-02	W_Dalarna	NEGATIVE		Undetermined	Undetermined	28.2623
CVS022652CLIU	2022-01-29	S_Värmland	POSITIVE	Omicron (BA.1) NEGATIVE	24.9712	Undetermined	33.4568
CVS022653CLIU	2022-01-30	Z_Jämtland/Härjedalen	POSITIVE	Omicron (BA.1) NEGATIVE	18.356	Undetermined	32.1963
CVS022654CLIU	2022-01-28	W_Dalarna	POSITIVE	Omicron (BA.1) NEGATIVE	27.587	Undetermined	30.7276
CVS022655CLIU	2022-02-11	W_Dalarna	POSITIVE	Omicron (BA.1) NEGATIVE	22.5854	Undetermined	32.8798
CVS022656CLIU	2022-02-02	X_Gävleborg	NEGATIVE		Undetermined	Undetermined	33.7965
CVS022657CLIU	2022-01-27	U_Västmanland	NEGATIVE		Undetermined	Undetermined	30.3206
CVS022658CLIU	2022-02-11	Z_Jämtland/Härjedalen	NEGATIVE		Undetermined	Undetermined	29.188
CVS022659CLIU	2022-02-08	Y_Västernorrland	NEGATIVE		Undetermined	Undetermined	35.8356
CVS022660CLIU	2022-02-08	X_Gävleborg	POSITIVE	Omicron (BA.1) NEGATIVE	35.2682	Undetermined	28.7265
CVS022661CLIU	2022-01-27	G_Kronoberg	NEGATIVE		Undetermined	Undetermined	32.4282
CVS022662CLIU	2022-01-30	U_Västmanland	POSITIVE	Omicron (BA.1) POSITIVE	28.4645	29.7854	32.3258
CVS022663CLIU	2022-02-08	W_Dalarna	POSITIVE	Omicron (BA.1) NEGATIVE	23.3564	Undetermined	35.5315
CVS022664CLIU	2022-02-01	X_Gävleborg	POSITIVE	Omicron (BA.1) NEGATIVE	32.929	Undetermined	32.2396
CVS022665CLIU	2022-02-02	G_Kronoberg	NEGATIVE		Undetermined	Undetermined	34.9945
CVS022666CLIU	2022-01-27	X_Gävleborg	NEGATIVE		Undetermined	Undetermined	33.552
CVS022667CLIU	2022-01-26	Y_Västernorrland	NEGATIVE		Undetermined	Undetermined	31.0836
CVS022668CLIU	2022-01-28	Y_Västernorrland	NEGATIVE		Undetermined	Undetermined	34.1137
CVS022669CLIU	2022-02-06	S_Värmland	NEGATIVE		Undetermined	Undetermined	33.5099
CVS022670CLIU	2022-02-03	G_Kronoberg	NEGATIVE		Undetermined	Undetermined	30.3006
CVS022671CLIU	2022-02-05	Y_Västernorrland	NEGATIVE		Undetermined	Undetermined	31.923
CVS022672CLIU	2022-01-28	Z_Jämtland/Härjedalen	NEGATIVE		Undetermined	Undetermined	30.4176
CVS022673CLIU	2022-02-05	G_Kronoberg	POSITIVE	Omicron (BA.1) NEGATIVE	34.6865	Undetermined	31.2316
CVS022674CLIU	2022-01-29	U_Västmanland	NEGATIVE		Undetermined	Undetermined	32.3215
CVS022675CLIU	2022-01-28	G_Kronoberg	NEGATIVE		Undetermined	Undetermined	26.8133
CVS022676CLIU	2022-02-04	G_Kronoberg	POSITIVE	Omicron (BA.1) NEGATIVE	22.03	Undetermined	34.8542
CVS022677CLIU	2022-01-29	G_Kronoberg	POSITIVE	Omicron (BA.1) NEGATIVE	25.9526	Undetermined	29.3288
CVS022678CLIU	2022-02-09	U_Västmanland	NEGATIVE		Undetermined	Undetermined	30.055
CVS022679CLIU	2022-01-28	X_Gävleborg	POSITIVE	Omicron (BA.1) POSITIVE	29.5481	30.1541	32.6128
CVS022680CLIU	2022-01-27	G_Kronoberg	NEGATIVE		Undetermined	Undetermined	33.2348
CVS022681CLIU	2022-01-27	S_Värmland	POSITIVE	Omicron (BA.1) NEGATIVE	28.2742	Undetermined	28.6074
CVS022682CLIU	2022-01-29	S_Värmland	POSITIVE	Omicron (BA.1) POSITIVE	19.8023	20.8022	30.3744
CVS022683CLIU	2022-03-02	AAA_ABC_Labs	NEGATIVE		Undetermined	Undetermined	32.2383
CVS022684CLIU	2022-02-01	W_Dalarna	NEGATIVE		Undetermined	Undetermined	32.8048
CVS022685CLIU	2022-02-01	U_Västmanland	POSITIVE	Omicron (BA.1) POSITIVE	29.3444	31.6797	32.029
CVS022686CLIU	2022-01-29	Y_Västernorrland	POSITIVE	Omicron (BA.1) POSITIVE	30.9103	33.2427	31.0294
CVS022687CLIU	2022-02-04	S_Värmland	POSITIVE	Omicron (BA.1) NEGATIVE	18.9969	Undetermined	29.3991
CVS022688CLIU	2022-02-09	W_Dalarna	POSITIVE	Omicron (BA.1) POSITIVE	26.0022	29.3188	31.0332
CVS022689CLIU	2022-01-29	S_Värmland	NEGATIVE		Undetermined	Undetermined	30.9063
CVS022690CLIU	2022-01-28	Z_Jämtland/Härjedalen	POSITIVE	Omicron (BA.1) POSITIVE	32.899	36.0538	31.8682
CVS022691CLIU	2022-01-31	S_Värmland	NEGATIVE		Undetermined	Undetermined	32.2523
CVS022692CLIU	2022-02-05	U_Västmanland	NEGATIVE		Undetermined	Undetermined	28.1073
CVS022693CLIU	2022-02-02	W_Dalarna	NEGATIVE		Undetermined	Undetermined	35.0639
CVS022694CLIU	2022-02-02	Y_Västernorrland	NEGATIVE		Undetermined	Undetermined	30.4736
CVS022695CLIU	2022-02-07	C_Uppsala	NEGATIVE		Undetermined	Undetermined	28.2701
CVS022696CLIU	2022-01-26	Z_Jämtland/Härjedalen	POSITIVE	Omicron (BA.1) NEGATIVE	34.2629	Undetermined	31.0366
CVS022697CLIU	2022-02-11	G_Kronoberg	NEGATIVE		Undetermined	Undetermined	31.1379
CVS022698CLIU	2022-02-08	X_Gävleborg	NEGATIVE		Undetermined	Undetermined	34.5839
CVS022699CLIU	2022-02-03	U_Västmanland	NEGATIVE		Undetermined	Undetermined	32.8076
CVS022700CLIU	2022-02-03	G_Kronoberg	POSITIVE	Omicron (BA.1) NEGATIVE	34.3298	Undetermined	34.2801
CVS022701CLIU	2022-01-27	S_Värmland	POSITIVE	Omicron (BA.1) NEGATIVE	26.6549	Undetermined	33.0711
CVS022702CLIU	2022-02-02	Y_Västernorrland	POSITIVE	Omicron (BA.1) POSITIVE	31.0287	32.638	34.601
CVS022703CLIU	2022-02-04	G_Kronoberg	NEGATIVE		Undetermined	Undetermined	29.3198
CVS022704CLIU	2022-02-04	W_Dalarna	POSITIVE	Omicron (BA.1) POSITIVE	23.308	25.0503	31.1128
CVS022705CLIU	2022-01-29	W_Dalarna	POSITIVE	Omicron (BA.1) NEGATIVE	29.0253	Undetermined	30.3622
CVS022706CLIU	2022-01-27	U_Västmanland	NEGATIVE		Undetermined	Undetermined	35.4053
CVS022707CLIU	2022-02-08	W_Dalarna	POSITIVE	Omicron (BA.1) NEGATIVE	20.3188	Undetermined	34.094
CVS022708CLIU	2022-03-01	Z_Jämtland/Härjedalen	NEGATIVE		Undetermined	Undetermined	29.3022
CVS022709CLIU	2022-01-27	Z_Jämtland/Härjedalen	POSITIVE	Omicron (BA.1) POSITIVE	29.9615	32.3329	32.0565
CVS022710CLIU	2022-01-27	F_Jönköping	NEGATIVE		Undetermined	Undetermined	30.54
CVS022711CLIU	2022-01-28	C_Uppsala	POSITIVE	Omicron (BA.1) POSITIVE	23.4102	23.6903	31.5991
CVS022712CLIU	2022-02-02	X_Gävleborg	NEGATIVE		Undetermined	Undetermined	35.9291
CVS022713CLIU	2022-01-28	S_Värmland	NEGATIVE		Undetermined	Undetermined	30.9829
CVS022714CLIU	2022-01-27	F_Jönköping	POSITIVE	Omicron (BA.1) NEGATIVE	28.9255	Undetermined	29.0921
CVS022715CLIU	2022-01-27	Y_Västernorrland	POSITIVE	Omicron (BA.1) POSITIVE	24.099	25.5768	29.1452
CVS022716CLIU	2022-03-02	U_Västmanland	POSITIVE	Omicron (BA.1) NEGATIVE	22.9779	Undetermined	35.1529
CVS022717CLIU	2022-01-28	W_Dalarna	NEGATIVE		Undetermined	Undetermined	31.8131
CVS022718CLIU	2022-01-29	W_Dalarna	NEGATIVE		Undetermined	Undetermined	30.8117
CVS022719CLIU	2022-01-27	U_Västmanland	NEGATIVE		Undetermined	Undetermined	30.5735
CVS022720CLIU	2022-02-01	G_Kronoberg	NEGATIVE		Undetermined	Undetermined	35.3522
CVS022721CLIU	2022-01-28	W_Dalarna	NEGATIVE		Undetermined	Undetermined	31.5136
CVS022722CLIU	2022-01-27	Y_Västernorrland	NEGATIVE		Undetermined	Undetermined	28.1384
CVS022723CLIU	2022-01-26	C_Uppsala	NEGATIVE		Undetermined	Undetermined	25.4245
CVS022724CLIU	2022-02-05	Y_Västernorrland	POSITIVE	Omicron (BA.1) POSITIVE	22.4518	23.6392	29.2733
CVS022725CLIU	2022-02-04	W_Dalarna	NEGATIVE		Undetermined	Undetermined	32.9467
CVS022726CLIU	2022-01-28	U_Västmanland	NEGATIVE		Undetermined	Undetermined	28.9104
CVS022727CLIU	2022-01-27	W_Dalarna	POSITIVE	Omicron (BA.1) POSITIVE	22.9239	24.9068	32.2398
CVS022728CLIU	2022-01-26	F_Jönköping	POSITIVE	Omicron (BA.1) NEGATIVE	23.4469	Undetermined	30.6129
CVS022729CLIU	2022-01-28	W_Dalarna	NEGATIVE		Undetermined	Undetermined	31.1433
CVS022730CLIU	2022-01-28	X_Gävleborg	NEGATIVE		Undetermined	Undetermined	34.4053
CVS022731CLIU	2022-02-08	C_Uppsala	POSITIVE	Omicron (BA.1) POSITIVE	29.9965	29.924	28.3039
CVS022732CLIU	2022-02-03	X_Gävleborg	NEGATIVE		Undetermined	Undetermined	31.8034
CVS022733CLIU	2022-03-05	W_Dalarna	POSITIVE	Omicron (BA.1) NEGATIVE	21.6011	Undetermined	30.9164
CVS022734CLIU	2022-01-27	AAA_ABC_Labs	NEGATIVE		Undetermined	Undetermined	32.7368
CVS022735CLIU	2022-02-10	U_Västmanland	POSITIVE	Omicron (BA.1) NEGATIVE	26.4909	Undetermined	33.1326
CVS022736CLIU	2022-02-08	U_Västmanland	POSITIVE	Omicron (BA.1) POSITIVE	21.9901	23.5266	34.2618
CVS022737CLIU	2022-01-30	U_Västmanland	NEGATIVE		Undetermined	Undetermined	36.695
CVS022738CLIU	2022-02-17	G_Kronoberg	NEGATIVE		Undetermined	Undetermined	27.9706
CVS022739CLIU	2022-01-27	U_Västmanland	POSITIVE	Omicron (BA.1) POSITIVE	24.1305	25.6911	29.9799
CVS022740CLIU	2022-02-10	G_Kronoberg	POSITIVE	Omicron (BA.1) NEGATIVE	27.5238	Undetermined	31.847
CVS022741CLIU	2022-01-27	X_Gävleborg	POSITIVE	Omicron (BA.1) POSITIVE	23.2741	24.9869	34.1712
CVS022742CLIU	2022-02-09	G_Kronoberg	POSITIVE	Omicron (BA.1) NEGATIVE	25.0693	Undetermined	34.6886
CVS022743CLIU	2022-01-28	W_Dalarna	POSITIVE	Omicron (BA.1) NEGATIVE	20.7862	Undetermined	32.2739
CVS022744CLIU	2022-02-09	Y_Västernorrland	POSITIVE	Omicron (BA.1) NEGATIVE	35.5918	Undetermined	30.3557
CVS022745CLIU	2022-01-29	G_Kronoberg	POSITIVE	Omicron (BA.1) NEGATIVE	21.5357	Undetermined	32.6116
CVS022746CLIU	2022-02-08	G_Kronoberg	POSITIVE	Omicron (BA.1) NEGATIVE	25.0161	Undetermined	35.432
CVS022747CLIU	2022-02-05	Z_Jämtland/Härjedalen	NEGATIVE		Undetermined	Undetermined	31.8043
CVS022748CLIU	2022-02-01	W_Dalarna	NEGATIVE		Undetermined	Undetermined	33.5025
CVS022749CLIU	2022-02-04	W_Dalarna	NEGATIVE		Undetermined	Undetermined	28.2197
CVS022750CLIU	2022-02-10	U_Västmanland	NEGATIVE		Undetermined	Undetermined	31.9636
CVS022751CLIU	2022-01-29	U_Västmanland	NEGATIVE		Undetermined	Undetermined	33.5295
CVS022752CLIU	2022-02-01	W_Dalarna	POSITIVE	Omicron (BA.1) NEGATIVE	23.8404	Undetermined	30.5479
CVS022753CLIU	2022-01-26	F_Jönköping	POSITIVE	Omicron (BA.1) NEGATIVE	20.6194	Undetermined	28.8527
CVS022754CLIU	2022-01-27	Y_Västernorrland	POSITIVE	Omicron (BA.1) POSITIVE	27.94	30.2298	34.693
CVS022755CLIU	2022-02-04	X_Gävleborg	NEGATIVE		Undetermined	Undetermined	31.0955
CVS022756CLIU	2022-01-29	X_Gävleborg	POSITIVE	Omicron (BA.1) POSITIVE	25.6846	28.973	31.8655
CVS022757CLIU	2022-02-02	W_Dalarna	POSITIVE	Omicron (BA.1) POSITIVE	26.7152	28.6347	32.0941
CVS022758CLIU	2022-01-28	Y_Västernorrland	NEGATIVE		Undetermined	Undetermined	32.9344
CVS022759CLIU	2022-01-29	Z_Jämtland/Härjedalen	NEGATIVE		Undetermined	Undetermined	32.6134
CVS022760CLIU	2022-02-01	G_Kronoberg	NEGATIVE		Undetermined	Undetermined	27.1522
CVS022761CLIU	2022-02-03	W_Dalarna	POSITIVE	Omicron (BA.1) POSITIVE	20.2707	29.4599	32.6874
CVS022762CLIU	2022-01-28	S_Värmland	NEGATIVE		Undetermined	Undetermined	33.9078
CVS022763CLIU	2022-02-26	S_Värmland	NEGATIVE		Undetermined	Undetermined	35.9376
CVS022764CLIU	2022-02-01	G_Kronoberg	POSITIVE	Omicron (BA.1) NEGATIVE	24.3982	Undetermined	30.2769
CVS022765CLIU	2022-03-04	Z_Jämtland/Härjedalen	NEGATIVE		Undetermined	Undetermined	32.519
CVS022766CLIU	2022-02-08	Z_Jämtland/Härjedalen	NEGATIVE		Undetermined	Undetermined	30.8842
CVS022767CLIU	2022-01-28	S_Värmland	POSITIVE	Omicron (BA.1) NEGATIVE	27.0423	Undetermined	29.3448
CVS022768CLIU	2022-02-12	AAA_ABC_Labs	NEGATIVE		Undetermined	Undetermined	31.7777
CVS022769CLIU	2022-01-26	C_Uppsala	POSITIVE	Omicron (BA.1) POSITIVE	32.1207	31.8157	25.1568
CVS022770CLIU	2022-02-02	U_Västmanland	POSITIVE	Omicron (BA.1) POSITIVE	29.9729	32.1829	30.777
CVS022771CLIU	2022-01-28	Y_Västernorrland	POSITIVE	Omicron (BA.1) POSITIVE	27.805	29.954	33.0117
CVS022772CLIU	2022-02-23	W_Dalarna	POSITIVE	Omicron (BA.1) NEGATIVE	29.6865	Undetermined	31.3746
CVS022773CLIU	2022-02-01	G_Kronoberg	POSITIVE	Omicron (BA.1) NEGATIVE	31.1674	Undetermined	33.1984
CVS022774CLIU	2022-02-01	X_Gävleborg	NEGATIVE		Undetermined	Undetermined	30.7847
CVS022775CLIU	2022-02-03	S_Värmland	NEGATIVE		Undetermined	Undetermined	31.6295
CVS022776CLIU	2022-01-29	X_Gävleborg	NEGATIVE		Undetermined	Undetermined	34.9723
CVS022777CLIU	2022-02-03	G_Kronoberg	NEGATIVE		Undetermined	Undetermined	29.7343
CVS022778CLIU	2022-02-04	X_Gävleborg	NEGATIVE		Undetermined	Undetermined	33.1948
CVS022779CLIU	2022-01-29	F_Jönköping	POSITIVE	Omicron (BA.1) NEGATIVE	18.2793	Undetermined	34.2708
CVS022780CLIU	2022-02-02	S_Värmland	NEGATIVE		Undetermined	Undetermined	34.5649
CVS022781CLIU	2022-02-01	S_Värmland	NEGATIVE		Undetermined	Undetermined	32.3084
CVS022782CLIU	2022-01-28	X_Gävleborg	NEGATIVE		Undetermined	Undetermined	34.1291
CVS022783CLIU	2022-01-26	F_Jönköping	NEGATIVE		Undetermined	Undetermined	31.9449
CVS022784CLIU	2022-01-28	S_Värmland	POSITIVE	Omicron (BA.1) NEGATIVE	34.7456	Undetermined	35.6141
CVS022785CLIU	2022-02-26	Z_Jämtland/Härjedalen	POSITIVE	Omicron (BA.1) NEGATIVE	25.0613	Undetermined	33.5691
CVS022786CLIU	2022-01-29	W_Dalarna	POSITIVE	Omicron (BA.1) POSITIVE	21.287	23.646	32.1893
CVS022787CLIU	2022-01-30	C_Uppsala	POSITIVE	Omicron (BA.1) NEGATIVE	28.2963	Undetermined	28.2139
CVS022788CLIU	2022-01-26	F_Jönköping	POSITIVE	Omicron (BA.1) NEGATIVE	31.5129	Undetermined	29.6171
CVS022789CLIU	2022-01-29	S_Värmland	POSITIVE	Omicron (BA.1) NEGATIVE	31.9867	Undetermined	28.4697
CVS022790CLIU	2022-02-03	U_Västmanland	NEGATIVE		Undetermined	Undetermined	32.0158
CVS022791CLIU	2022-03-03	W_Dalarna	NEGATIVE		Undetermined	Undetermined	36.8579
CVS022792CLIU	2022-02-03	Y_Västernorrland	POSITIVE	Omicron (BA.1) POSITIVE	26.4845	27.7561	29.2945
CVS022793CLIU	2022-02-05	Y_Västernorrland	NEGATIVE		Undetermined	Undetermined	31.9263
CVS022794CLIU	2022-02-04	W_Dalarna	NEGATIVE		Undetermined	Undetermined	32.363
CVS022795CLIU	2022-01-27	C_Uppsala	NEGATIVE		Undetermined	Undetermined	26.3215
CVS022796CLIU	2022-02-07	C_Uppsala	POSITIVE	Omicron (BA.1) POSITIVE	18.7299	20.1802	24.694
CVS022797CLIU	2022-02-12	U_Västmanland	NEGATIVE		Undetermined	Undetermined	29.5611
CVS022798CLIU	2022-01-27	G_Kronoberg	POSITIVE	Omicron (BA.1) NEGATIVE	26.9863	Undetermined	32.919
CVS022799CLIU	2022-02-18	S_Värmland	POSITIVE	Omicron (BA.1) NEGATIVE	25.3085	Undetermined	31.485
CVS022800CLIU	2022-02-01	Z_Jämtland/Härjedalen	NEGATIVE		Undetermined	Undetermined	32.3265
CVS022801CLIU	2022-02-08	W_Dalarna	NEGATIVE		Undetermined	Undetermined	32.3196
CVS022802CLIU	2022-01-26	F_Jönköping	POSITIVE	Omicron (BA.1) NEGATIVE	18.5188	Undetermined	31.7698
CVS022803CLIU	2022-02-04	W_Dalarna	NEGATIVE		Undetermined	Undetermined	32.1573
CVS022804CLIU	2022-01-29	Z_Jämtland/Härjedalen	NEGATIVE		Undetermined	Undetermined	31.9858
CVS022805CLIU	2022-02-12	W_Dalarna	POSITIVE	Omicron (BA.1) NEGATIVE	19.6017	Undetermined	32.5322
CVS022806CLIU	2022-01-28	S_Värmland	POSITIVE	Omicron (BA.1) POSITIVE	22.8843	24.3782	29.4594
CVS022807CLIU	2022-01-28	S_Värmland	NEGATIVE		Undetermined	Undetermined	32.7968
CVS022808CLIU	2022-02-04	W_Dalarna	POSITIVE	Omicron (BA.1) POSITIVE	21.5995	23.484	30.8368
CVS022809CLIU	2022-02-25	S_Värmland	NEGATIVE		Undetermined	Undetermined	36.3503
CVS022810CLIU	2022-01-28	S_Värmland	NEGATIVE		Undetermined	Undetermined	29.4776
CVS022811CLIU	2022-01-30	W_Dalarna	NEGATIVE		Undetermined	Undetermined	32.3881
CVS022812CLIU	2022-01-27	G_Kronoberg	NEGATIVE		Undetermined	Undetermined	29.4521
CVS022813CLIU	2022-02-05	G_Kronoberg	NEGATIVE		Undetermined	Undetermined	32.1296
CVS022814CLIU	2022-01-28	Y_Västernorrland	POSITIVE	Omicron (BA.1) POSITIVE	24.1835	27.8164	30.4767
CVS022815CLIU	2022-02-05	X_Gävleborg	POSITIVE	Omicron (BA.1) NEGATIVE	20.953	Undetermined	33.684
CVS022816CLIU	2022-02-08	U_Västmanland	POSITIVE	Omicron (BA.1) NEGATIVE	22.5045	Undetermined	30.3126
CVS022817CLIU	2022-01-29	Z_Jämtland/Härjedalen	POSITIVE	Omicron (BA.1) NEGATIVE	29.8706	Undetermined	38.2121
CVS022818CLIU	2022-02-16	Z_Jämtland/Härjedalen	NEGATIVE		Undetermined	Undetermined	30.8473
CVS022819CLIU	2022-01-31	S_Värmland	NEGATIVE		Undetermined	Undetermined	32.1218
CVS022820CLIU	2022-02-03	Y_Västernorrland	NEGATIVE		Undetermined	Undetermined	29.1048
CVS022821CLIU	2022-02-01	X_Gävleborg	NEGATIVE		Undetermined	Undetermined	33.0512
CVS022822CLIU	2022-01-29	Z_Jämtland/Härjedalen	NEGATIVE		Undetermined	Undetermined	28.4763
CVS022823CLIU	2022-02-08	U_Västmanland	POSITIVE	Omicron (BA.1) POSITIVE	24.456	28.9769	35.624
CVS022824CLIU	2022-01-30	U_Västmanland	NEGATIVE		Undetermined	Undetermined	33.12
CVS022825CLIU	2022-01-28	X_Gävleborg	POSITIVE	Omicron (BA.1) POSITIVE	23.3317	25.6737	31.1097
CVS022826CLIU	2022-02-03	S_Värmland	POSITIVE	Omicron (BA.1) NEGATIVE	22.2802	Undetermined	27.5143
CVS022827CLIU	2022-02-09	G_Kronoberg	NEGATIVE		Undetermined	Undetermined	32.318
CVS022828CLIU	2022-01-28	W_Dalarna	NEGATIVE		Undetermined	Undetermined	32.4423
CVS022829CLIU	2022-02-19	S_Värmland	POSITIVE	Omicron (BA.1) NEGATIVE	25.0797	Undetermined	32.1995
CVS022830CLIU	2022-02-12	U_Västmanland	POSITIVE	Omicron (BA.1) NEGATIVE	21.7572	Undetermined	31.9826
CVS022831CLIU	2022-02-02	Z_Jämtland/Härjedalen	NEGATIVE		Undetermined	Undetermined	30.9392
CVS022832CLIU	2022-02-15	X_Gävleborg	NEGATIVE		Undetermined	Undetermined	33.0433
CVS022833CLIU	2022-01-28	W_Dalarna	POSITIVE	Omicron (BA.1) POSITIVE	26.0255	27.0476	30.5108
CVS022834CLIU	2022-02-03	U_Västmanland	NEGATIVE		Undetermined	Undetermined	32.2432
CVS022835CLIU	2022-02-10	S_Värmland	POSITIVE	Omicron (BA.1) NEGATIVE	25.8056	Undetermined	37.834
CVS022836CLIU	2022-02-03	G_Kronoberg	POSITIVE	Omicron (BA.1) POSITIVE	29.4096	32.7721	34.3172
CVS022837CLIU	2022-01-28	X_Gävleborg	POSITIVE	Omicron (BA.1) NEGATIVE	19.4635	Undetermined	34.0171
CVS022838CLIU	2022-02-02	S_Värmland	NEGATIVE		Undetermined	Undetermined	29.169
CVS022839CLIU	2022-02-15	W_Dalarna	NEGATIVE		Undetermined	Undetermined	35.2342
CVS022840CLIU	2022-02-03	S_Värmland	POSITIVE	Omicron (BA.1) POSITIVE	25.4311	28.1888	30.3972
CVS022841CLIU	2022-01-30	Z_Jämtland/Härjedalen	POSITIVE	Omicron (BA.1) POSITIVE	26.3998	28.4035	31.9624
CVS022842CLIU	2022-02-04	W_Dalarna	POSITIVE	Omicron (BA.1) NEGATIVE	25.7454	Undetermined	35.9086
CVS022843CLIU	2022-02-01	G_Kronoberg	POSITIVE	Omicron (BA.1) NEGATIVE	28.7886	Undetermined	30.4696
CVS022844CLIU	2022-01-28	C_Uppsala	POSITIVE	Omicron (BA.1) POSITIVE	23.8395	24.5933	28.1642
CVS022845CLIU	2022-02-22	AAA_ABC_Labs	NEGATIVE		Undetermined	Undetermined	32.1108
CVS022846CLIU	2022-02-03	S_Värmland	NEGATIVE		Undetermined	Undetermined	27.3203
CVS022847CLIU	2022-02-08	U_Västmanland	NEGATIVE		Undetermined	Undetermined	32.3356
CVS022848CLIU	2022-02-01	U_Västmanland	NEGATIVE		Undetermined	Undetermined	32.7907
CVS022849CLIU	2022-01-28	X_Gävleborg	POSITIVE	Omicron (BA.1) POSITIVE	29.4348	30.6981	32.4716
CVS022850CLIU	2022-01-28	X_Gävleborg	POSITIVE	Omicron (BA.1) NEGATIVE	28.2733	Undetermined	33.9161
CVS022851CLIU	2022-01-29	S_Värmland	NEGATIVE		Undetermined	Undetermined	32.8402
CVS022852CLIU	2022-01-27	W_Dalarna	POSITIVE	Omicron (BA.1) NEGATIVE	18.6589	Undetermined	32.2668
CVS022853CLIU	2022-02-01	F_Jönköping	NEGATIVE		Undetermined	Undetermined	29.1136
CVS022854CLIU	2022-02-05	X_Gävleborg	POSITIVE	Omicron (BA.1) NEGATIVE	25.3556	Undetermined	38.6472
CVS022855CLIU	2022-02-05	U_Västmanland	POSITIVE	Omicron (BA.1) NEGATIVE	24.843	Undetermined	33.7891
CVS022856CLIU	2022-02-03	W_Dalarna	NEGATIVE		Undetermined	Undetermined	34.4893
CVS022857CLIU	2022-02-01	G_Kronoberg	POSITIVE	Omicron (BA.1) NEGATIVE	17.2241	Undetermined	28.2171
CVS022858CLIU	2022-02-09	G_Kronoberg	NEGATIVE		Undetermined	Undetermined	29.3313
CVS022859CLIU	2022-02-04	U_Västmanland	NEGATIVE		Undetermined	Undetermined	27.6223
CVS022860CLIU	2022-01-29	W_Dalarna	NEGATIVE		Undetermined	Undetermined	33.1599
CVS022861CLIU	2022-03-02	U_Västmanland	POSITIVE	Omicron (BA.1) NEGATIVE	23.1114	Undetermined	28.4853
CVS022862CLIU	2022-01-29	Z_Jämtland/Härjedalen	NEGATIVE		Undetermined	Undetermined	32.695
CVS022863CLIU	2022-02-03	Y_Västernorrland	POSITIVE	Omicron (BA.1) POSITIVE	21.4108	22.4332	26.4703
CVS022864CLIU	2022-01-28	S_Värmland	NEGATIVE		Undetermined	Undetermined	30.9767
CVS022865CLIU	2022-01-28	C_Uppsala	POSITIVE	Omicron (BA.1) POSITIVE	23.4402	25.1538	25.9286
CVS022866CLIU	2022-01-26	Z_Jämtland/Härjedalen	POSITIVE	Omicron (BA.1) NEGATIVE	24.5911	Undetermined	30.1726
CVS022867CLIU	2022-02-02	U_Västmanland	NEGATIVE		Undetermined	Undetermined	35.6589
CVS022868CLIU	2022-02-09	Y_Västernorrland	POSITIVE	Omicron (BA.1) POSITIVE	24.0523	25.6258	36.2284
CVS022869CLIU	2022-02-04	S_Värmland	POSITIVE	Omicron (BA.1) POSITIVE	34.8971	38.4634	31.5231
CVS022870CLIU	2022-02-09	G_Kronoberg	POSITIVE	Omicron (BA.1) POSITIVE	24.6489	28.129	31.1459
CVS022871CLIU	2022-01-29	X_Gävleborg	NEGATIVE		Undetermined	Undetermined	29.1342
CVS022872CLIU	2022-02-03	Y_Västernorrland	NEGATIVE		Undetermined	Undetermined	27.1915
CVS022873CLIU	2022-01-27	Y_Västernorrland	POSITIVE	Omicron (BA.1) POSITIVE	20.5666	22.9194	37.3887
CVS022874CLIU	2022-02-01	Y_Västernorrland	NEGATIVE		Undetermined	Undetermined	30.4545
CVS022875CLIU	2022-02-08	S_Värmland	NEGATIVE		Undetermined	Undetermined	31.0955
CVS022876CLIU	2022-02-24	Y_Västernorrland	POSITIVE	Omicron (BA.1) NEGATIVE	22.3443	Undetermined	30.2344
CVS022877CLIU	2022-02-01	X_Gävleborg	POSITIVE	Omicron (BA.1) POSITIVE	30.3537	33.8126	33.9848
CVS022878CLIU	2022-02-02	G_Kronoberg	NEGATIVE		Undetermined	Undetermined	32.6637
CVS022879CLIU	2022-02-16	W_Dalarna	POSITIVE	Omicron (BA.1) POSITIVE	32.6181	38.6025	30.726
CVS022880CLIU	2022-01-27	W_Dalarna	POSITIVE	Omicron (BA.1) POSITIVE	31.6905	35.5252	36.1405
CVS022881CLIU	2022-01-31	U_Västmanland	NEGATIVE		Undetermined	Undetermined	32.1597
CVS022882CLIU	2022-01-27	S_Värmland	POSITIVE	Omicron (BA.1) POSITIVE	25.9009	27.7693	28.9506
CVS022883CLIU	2022-02-02	Z_Jämtland/Härjedalen	NEGATIVE		Undetermined	Undetermined	27.7878
CVS022884CLIU	2022-02-22	X_Gävleborg	NEGATIVE		Undetermined	Undetermined	30.3508
CVS022885CLIU	2022-03-05	X_Gävleborg	POSITIVE	Omicron (BA.1) NEGATIVE	24.2719	Undetermined	33.194
CVS022886CLIU	2022-02-03	W_Dalarna	POSITIVE	Omicron (BA.1) POSITIVE	27.1017	28.1683	29.2077
CVS022887CLIU	2022-01-28	G_Kronoberg	NEGATIVE		Undetermined	Undetermined	29.3838
CVS022888CLIU	2022-01-30	U_Västmanland	NEGATIVE		Undetermined	Undetermined	31.2254
CVS022889CLIU	2022-02-02	G_Kronoberg	POSITIVE	Omicron (BA.1) POSITIVE	26.1046	30.0015	34.9894
CVS022890CLIU	2022-01-27	Z_Jämtland/Härjedalen	POSITIVE	Omicron (BA.1) POSITIVE	31.4695	33.2854	29.5868
CVS022891CLIU	2022-01-26	Y_Västernorrland	POSITIVE	Omicron (BA.1) POSITIVE	18.5459	19.9901	27.0746
CVS022892CLIU	2022-02-03	U_Västmanland	POSITIVE	Omicron (BA.1) POSITIVE	29.7178	33.1186	33.2053
CVS022893CLIU	2022-02-02	W_Dalarna	NEGATIVE		Undetermined	Undetermined	30.3255
CVS022894CLIU	2022-02-05	W_Dalarna	NEGATIVE		Undetermined	Undetermined	31.3649
CVS022895CLIU	2022-02-11	U_Västmanland	POSITIVE	Omicron (BA.1) POSITIVE	27.6066	29.8428	34.4655
CVS022896CLIU	2022-03-03	X_Gävleborg	NEGATIVE		Undetermined	Undetermined	31.4941
CVS022897CLIU	2022-02-01	Z_Jämtland/Härjedalen	POSITIVE	Omicron (BA.1) POSITIVE	28.1699	28.8573	31.7457
CVS022898CLIU	2022-02-01	U_Västmanland	POSITIVE	Omicron (BA.1) NEGATIVE	27.5202	Undetermined	34.6459
CVS022899CLIU	2022-01-28	Y_Västernorrland	NEGATIVE		Undetermined	Undetermined	32.244
CVS022900CLIU	2022-02-11	U_Västmanland	NEGATIVE		Undetermined	Undetermined	31.5123
CVS022901CLIU	2022-01-28	X_Gävleborg	NEGATIVE		Undetermined	Undetermined	33.2127
CVS022902CLIU	2022-02-05	S_Värmland	NEGATIVE		Undetermined	Undetermined	31.0039
CVS022903CLIU	2022-01-27	U_Västmanland	POSITIVE	Omicron (BA.1) POSITIVE	24.8383	26.468	30.3847
CVS022904CLIU	2022-01-27	C_Uppsala	POSITIVE	Omicron (BA.1) POSITIVE	23.89	25.1352	27.8699
CVS022905CLIU	2022-02-02	X_Gävleborg	POSITIVE	Omicron (BA.1) POSITIVE	24.7771	27.3802	31.2986
CVS022906CLIU	2022-01-28	U_Västmanland	POSITIVE	Omicron (BA.1) POSITIVE	22.3526	24.6629	32.6347
CVS022907CLIU	2022-01-27	U_Västmanland	NEGATIVE		Undetermined	Undetermined	29.8344
CVS022908CLIU	2022-02-08	U_Västmanland	NEGATIVE		Undetermined	Undetermined	30.7811
CVS022909CLIU	2022-03-01	W_Dalarna	NEGATIVE		Undetermined	Undetermined	31.9389
CVS022910CLIU	2022-02-02	G_Kronoberg	NEGATIVE		Undetermined	Undetermined	32.9675
CVS022911CLIU	2022-02-01	W_Dalarna	NEGATIVE		Undetermined	Undetermined	33.3585
CVS022912CLIU	2022-02-08	U_Västmanland	NEGATIVE		Undetermined	Undetermined	31.905
CVS022913CLIU	2022-01-27	U_Västmanland	NEGATIVE		Undetermined	Undetermined	28.5247
CVS022914CLIU	2022-02-01	Z_Jämtland/Härjedalen	POSITIVE	Omicron (BA.1) POSITIVE	24.6661	24.9925	28.0004
CVS022915CLIU	2022-01-26	Z_Jämtland/Härjedalen	POSITIVE	Omicron (BA.1) NEGATIVE	32.7546	Undetermined	31.4684
CVS022916CLIU	2022-01-30	W_Dalarna	POSITIVE	Omicron (BA.1) POSITIVE	34.3786	39.9879	33.0603
CVS022917CLIU	2022-01-29	W_Dalarna	POSITIVE	Omicron (BA.1) NEGATIVE	26.3323	Undetermined	34.4712
CVS022918CLIU	2022-02-03	X_Gävleborg	NEGATIVE		Undetermined	Undetermined	34.2943
CVS022919CLIU	2022-02-08	W_Dalarna	POSITIVE	Omicron (BA.1) NEGATIVE	25.9002	Undetermined	37.4811
CVS022920CLIU	2022-01-27	F_Jönköping	POSITIVE	Omicron (BA.1) NEGATIVE	21.5902	Undetermined	29.481
CVS022921CLIU	2022-02-04	X_Gävleborg	POSITIVE	Omicron (BA.1) POSITIVE	22.3188	24.2717	30.9825
CVS022922CLIU	2022-02-09	W_Dalarna	POSITIVE	Omicron (BA.1) NEGATIVE	34.4405	Undetermined	32.9974
CVS022923CLIU	2022-02-01	X_Gävleborg	NEGATIVE		Undetermined	Undetermined	28.5643
CVS022924CLIU	2022-02-15	X_Gävleborg	NEGATIVE		Undetermined	Undetermined	32.5542
CVS022925CLIU	2022-02-01	W_Dalarna	NEGATIVE		Undetermined	Undetermined	31.5897
CVS022926CLIU	2022-02-09	X_Gävleborg	NEGATIVE		Undetermined	Undetermined	31.4326
CVS022927CLIU	2022-02-03	F_Jönköping	NEGATIVE		Undetermined	Undetermined	30.3724
CVS022928CLIU	2022-02-01	Z_Jämtland/Härjedalen	POSITIVE	Omicron (BA.1) POSITIVE	34.1153	34.6191	36.173
CVS022929CLIU	2022-02-15	Y_Västernorrland	NEGATIVE		Undetermined	Undetermined	31.0381
CVS022930CLIU	2022-01-28	F_Jönköping	NEGATIVE		Undetermined	Undetermined	36.0085
CVS022931CLIU	2022-01-27	U_Västmanland	NEGATIVE		Undetermined	Undetermined	32.4384
CVS022932CLIU	2022-01-27	W_Dalarna	POSITIVE	Omicron (BA.1) POSITIVE	24.6703	25.9768	27.622
CVS022933CLIU	2022-02-03	W_Dalarna	NEGATIVE		Undetermined	Undetermined	32.7569
CVS022934CLIU	2022-01-30	C_Uppsala	POSITIVE	Omicron (BA.1) NEGATIVE	25.6283	Undetermined	27.0283
CVS022935CLIU	2022-02-08	U_Västmanland	NEGATIVE		Undetermined	Undetermined	31.9059
CVS022936CLIU	2022-02-02	Y_Västernorrland	NEGATIVE		Undetermined	Undetermined	31.4096
CVS022937CLIU	2022-02-01	U_Västmanland	POSITIVE	Omicron (BA.1) POSITIVE	31.8281	35.9417	32.9124
CVS022938CLIU	2022-02-24	S_Värmland	NEGATIVE		Undetermined	Undetermined	34.1614
CVS022939CLIU	2022-02-14	S_Värmland	POSITIVE	Omicron (BA.1) NEGATIVE	19.9629	Undetermined	27.6177
CVS022940CLIU	2022-02-08	W_Dalarna	POSITIVE	Omicron (BA.1) NEGATIVE	22.7445	Undetermined	36.5804
CVS022941CLIU	2022-03-01	W_Dalarna	NEGATIVE		Undetermined	Undetermined	34.8419
CVS022942CLIU	2022-01-29	U_Västmanland	POSITIVE	Omicron (BA.1) POSITIVE	33.4368	37.4464	31.6433
CVS022943CLIU	2022-01-28	G_Kronoberg	POSITIVE	Omicron (BA.1) NEGATIVE	20.5319	Undetermined	27.3423
CVS022944CLIU	2022-01-30	U_Västmanland	NEGATIVE		Undetermined	Undetermined	28.2201
CVS022945CLIU	2022-01-28	Y_Västernorrland	POSITIVE	Omicron (BA.1) POSITIVE	21.0881	22.8997	33.9507
CVS022946CLIU	2022-02-15	U_Västmanland	POSITIVE	Omicron (BA.1) NEGATIVE	24.8426	Undetermined	29.9692
CVS022947CLIU	2022-02-05	U_Västmanland	POSITIVE	Omicron (BA.1) NEGATIVE	21.1559	Undetermined	31.8411
CVS022948CLIU	2022-02-08	W_Dalarna	NEGATIVE		Undetermined	Undetermined	34.75
CVS022949CLIU	2022-01-27	F_Jönköping	POSITIVE	Omicron (BA.1) POSITIVE	31.0794	33.6728	32.353
CVS022950CLIU	2022-02-09	S_Värmland	POSITIVE	Omicron (BA.1) NEGATIVE	21.5199	Undetermined	35.5453
CVS022951CLIU	2022-02-17	U_Västmanland	POSITIVE	Omicron (BA.1) NEGATIVE	34.7137	Undetermined	34.4272
CVS022952CLIU	2022-02-05	F_Jönköping	NEGATIVE		Undetermined	Undetermined	30.7642
CVS022953CLIU	2022-01-27	S_Värmland	POSITIVE	Omicron (BA.1) POSITIVE	23.3528	25.2857	31.2311
CVS022954CLIU	2022-01-28	Y_Västernorrland	POSITIVE	Omicron (BA.1) POSITIVE	29.7945	33.1934	27.9241
CVS022955CLIU	2022-02-10	G_Kronoberg	NEGATIVE		Undetermined	Undetermined	30.5037
CVS022956CLIU	2022-01-30	W_Dalarna	POSITIVE	Omicron (BA.1) POSITIVE	32.8758	34.5959	29.7005
CVS022957CLIU	2022-02-15	S_Värmland	NEGATIVE		Undetermined	Undetermined	32.404
CVS022958CLIU	2022-02-02	U_Västmanland	NEGATIVE		Undetermined	Undetermined	33.7745
CVS022959CLIU	2022-02-05	G_Kronoberg	NEGATIVE		Undetermined	Undetermined	30.3922
CVS022960CLIU	2022-02-05	U_Västmanland	POSITIVE	Omicron (BA.1) NEGATIVE	27.1639	Undetermined	27.7756
CVS022961CLIU	2022-02-03	X_Gävleborg	POSITIVE	Omicron (BA.1) NEGATIVE	26.6385	Undetermined	Undetermined
CVS022962CLIU	2022-02-15	W_Dalarna	NEGATIVE		Undetermined	Undetermined	28.1854
CVS022963CLIU	2022-01-28	C_Uppsala	NEGATIVE		Undetermined	Undetermined	28.2985
CVS022964CLIU	2022-02-08	X_Gävleborg	POSITIVE	Omicron (BA.1) POSITIVE	30.3489	32.4751	36.3451
CVS022965CLIU	2022-02-03	U_Västmanland	NEGATIVE		Undetermined	Undetermined	28.8805
CVS022966CLIU	2022-01-31	S_Värmland	NEGATIVE		Undetermined	Undetermined	32.4129
CVS022967CLIU	2022-03-05	F_Jönköping	POSITIVE	Omicron (BA.1) NEGATIVE	20.6519	Undetermined	34.5109
CVS022968CLIU	2022-01-28	X_Gävleborg	POSITIVE	Omicron (BA.1) POSITIVE	29.1556	30.9972	32.3557
CVS022969CLIU	2022-01-28	Z_Jämtland/Härjedalen	NEGATIVE		Undetermined	Undetermined	28.6632
CVS022970CLIU	2022-01-29	G_Kronoberg	POSITIVE	Omicron (BA.1) NEGATIVE	20.7884	Undetermined	31.6742
CVS022971CLIU	2022-02-03	U_Västmanland	NEGATIVE		Undetermined	Undetermined	33.3233
CVS022972CLIU	2022-02-02	X_Gävleborg	NEGATIVE		Undetermined	Undetermined	31.0193
CVS022973CLIU	2022-01-26	F_Jönköping	NEGATIVE		Undetermined	Undetermined	31.2965
CVS022974CLIU	2022-02-05	X_Gävleborg	POSITIVE	Omicron (BA.1) NEGATIVE	21.2545	Undetermined	38.4827
CVS022975CLIU	2022-01-27	G_Kronoberg	NEGATIVE		Undetermined	Undetermined	31.0105
CVS022976CLIU	2022-02-04	W_Dalarna	NEGATIVE		Undetermined	Undetermined	29.8884
CVS022977CLIU	2022-01-28	W_Dalarna	NEGATIVE		Undetermined	Undetermined	34.8865
CVS022978CLIU	2022-01-27	G_Kronoberg	POSITIVE	Omicron (BA.1) POSITIVE	33.9788	34.4831	29.122
CVS022979CLIU	2022-01-27	C_Uppsala	POSITIVE	Omicron (BA.1) POSITIVE	24.9919	26.0582	31.7743
CVS022980CLIU	2022-01-26	Y_Västernorrland	POSITIVE	Omicron (BA.1) POSITIVE	34.135	37.8719	32.9461
CVS022981CLIU	2022-01-26	Y_Västernorrland	POSITIVE	Omicron (BA.1) NEGATIVE	28.9313	Undetermined	28.9895
CVS022982CLIU	2022-01-28	X_Gävleborg	NEGATIVE		Undetermined	Undetermined	28.9452
CVS022983CLIU	2022-01-29	X_Gävleborg	NEGATIVE		Undetermined	Undetermined	29.5291
CVS022984CLIU	2022-02-03	S_Värmland	POSITIVE	Omicron (BA.1) NEGATIVE	23.9939	Undetermined	31.7332
CVS022985CLIU	2022-02-02	U_Västmanland	POSITIVE	Omicron (BA.1) NEGATIVE	28.0388	Undetermined	34.5972
CVS022986CLIU	2022-02-08	U_Västmanland	NEGATIVE		Undetermined	Undetermined	29.2305
CVS022987CLIU	2022-02-08	G_Kronoberg	POSITIVE	Omicron (BA.1) NEGATIVE	24.5723	Undetermined	32.6755
CVS022988CLIU	2022-02-10	S_Värmland	NEGATIVE		Undetermined	Undetermined	31.3114
CVS022989CLIU	2022-01-27	F_Jönköping	POSITIVE	Omicron (BA.1) POSITIVE	29.0651	31.3697	30.8509
CVS022990CLIU	2022-02-16	G_Kronoberg	POSITIVE	Omicron (BA.1) NEGATIVE	23.8633	Undetermined	32.1694
CVS022991CLIU	2022-01-28	X_Gävleborg	POSITIVE	Omicron (BA.1) POSITIVE	23.6002	24.2245	28.8428
CVS022992CLIU	2022-01-29	S_Värmland	POSITIVE	Omicron (BA.1) NEGATIVE	21.5605	Undetermined	32.9276
CVS022993CLIU	2022-02-02	G_Kronoberg	NEGATIVE		Undetermined	Undetermined	33.3688
CVS022994CLIU	2022-02-01	U_Västmanland	NEGATIVE		Undetermined	Undetermined	29.2876
CVS022995CLIU	2022-01-28	W_Dalarna	POSITIVE	Omicron (BA.1) NEGATIVE	25.4432	Undetermined	28.4795
CVS022996CLIU	2022-01-29	Z_Jämtland/Härjedalen	POSITIVE	Omicron (BA.1) POSITIVE	26.4036	27.8045	30.9048
CVS022997CLIU	2022-01-28	W_Dalarna	POSITIVE	Omicron (BA.1) POSITIVE	18.4803	19.8612	31.0023
CVS022998CLIU	2022-02-03	Y_Västernorrland	POSITIVE	Omicron (BA.1) POSITIVE	23.2771	25.6396	32.5202
CVS022999CLIU	2022-01-28	X_Gävleborg	NEGATIVE		Undetermined	Undetermined	33.3637
CVS023000CLIU	2022-02-02	G_Kronoberg	NEGATIVE		Undetermined	Undetermined	32.7411
CVS023001CLIU	2022-02-03	S_Värmland	NEGATIVE		Undetermined	Undetermined	32.3568
CVS023002CLIU	2022-02-04	X_Gävleborg	POSITIVE	Omicron (BA.1) NEGATIVE	25.7531	Undetermined	39.45
CVS023003CLIU	2022-03-05	Y_Västernorrland	POSITIVE	Omicron (BA.1) NEGATIVE	25.4708	Undetermined	32.2378
CVS023004CLIU	2022-02-02	U_Västmanland	POSITIVE	Omicron (BA.1) NEGATIVE	16.5348	Undetermined	28.2961
CVS023005CLIU	2022-01-29	X_Gävleborg	NEGATIVE		Undetermined	Undetermined	31.4595
CVS023006CLIU	2022-01-27	Z_Jämtland/Härjedalen	POSITIVE	Omicron (BA.1) POSITIVE	28.0388	29.8897	30.9593
CVS023007CLIU	2022-02-10	S_Värmland	POSITIVE	Omicron (BA.1) POSITIVE	18.8692	26.589	34.6514
CVS023008CLIU	2022-01-29	S_Värmland	NEGATIVE		Undetermined	Undetermined	29.7878
CVS023009CLIU	2022-02-05	S_Värmland	NEGATIVE		Undetermined	Undetermined	31.2023
CVS023010CLIU	2022-02-05	G_Kronoberg	POSITIVE	Omicron (BA.1) POSITIVE	23.1068	25.5507	29.264
CVS023011CLIU	2022-02-15	W_Dalarna	NEGATIVE		Undetermined	Undetermined	32.4874
CVS023012CLIU	2022-03-01	G_Kronoberg	NEGATIVE		Undetermined	Undetermined	29.7023
CVS023013CLIU	2022-02-03	X_Gävleborg	NEGATIVE		Undetermined	Undetermined	34.1612
CVS023014CLIU	2022-02-08	X_Gävleborg	NEGATIVE		Undetermined	Undetermined	27.3181
CVS023015CLIU	2022-01-29	C_Uppsala	NEGATIVE		Undetermined	Undetermined	25.0373
CVS023016CLIU	2022-02-05	S_Värmland	NEGATIVE		Undetermined	Undetermined	32.4344
CVS023017CLIU	2022-01-27	W_Dalarna	POSITIVE	Omicron (BA.1) POSITIVE	24.9425	26.4513	29.9195
CVS023018CLIU	2022-02-05	W_Dalarna	NEGATIVE		Undetermined	Undetermined	28.3918
CVS023019CLIU	2022-02-05	W_Dalarna	POSITIVE	Omicron (BA.1) NEGATIVE	16.7327	Undetermined	29.8776
CVS023020CLIU	2022-02-01	G_Kronoberg	POSITIVE	Omicron (BA.1) POSITIVE	31.2889	33.6229	34.9255
CVS023021CLIU	2022-02-11	X_Gävleborg	NEGATIVE		Undetermined	Undetermined	32.8473
CVS023022CLIU	2022-01-27	Y_Västernorrland	POSITIVE	Omicron (BA.1) POSITIVE	25.567	27.3727	34.5541
CVS023023CLIU	2022-01-27	F_Jönköping	NEGATIVE		Undetermined	Undetermined	34.207
CVS023024CLIU	2022-01-26	F_Jönköping	POSITIVE	Omicron (BA.1) NEGATIVE	23.4221	Undetermined	33.067
CVS023025CLIU	2022-02-08	U_Västmanland	POSITIVE	Omicron (BA.1) POSITIVE	23.4863	27.565	32.9701
CVS023026CLIU	2022-02-08	Y_Västernorrland	POSITIVE	Omicron (BA.1) POSITIVE	23.473	25.471	30.242
CVS023027CLIU	2022-01-27	U_Västmanland	POSITIVE	Omicron (BA.1) POSITIVE	23.8309	24.5568	28.6018
CVS023028CLIU	2022-02-07	S_Värmland	POSITIVE	Omicron (BA.1) NEGATIVE	21.1124	Undetermined	33.2303
CVS023029CLIU	2022-02-02	W_Dalarna	NEGATIVE		Undetermined	Undetermined	31.1565
CVS023030CLIU	2022-01-30	S_Värmland	POSITIVE	Omicron (BA.1) POSITIVE	30.0508	31.4328	35.3113
CVS023031CLIU	2022-02-03	G_Kronoberg	NEGATIVE		Undetermined	Undetermined	26.347
CVS023032CLIU	2022-01-29	F_Jönköping	NEGATIVE		Undetermined	Undetermined	35.7995
CVS023033CLIU	2022-02-03	X_Gävleborg	POSITIVE	Omicron (BA.1) POSITIVE	24.287	26.4751	32.7852
CVS023034CLIU	2022-01-29	G_Kronoberg	POSITIVE	Omicron (BA.1) POSITIVE	24.8664	27.0592	29.9826
CVS023035CLIU	2022-01-31	S_Värmland	POSITIVE	Omicron (BA.1) NEGATIVE	19.9845	Undetermined	32.1576
CVS023036CLIU	2022-02-05	W_Dalarna	NEGATIVE		Undetermined	Undetermined	28.6749
CVS023037CLIU	2022-01-29	W_Dalarna	POSITIVE	Omicron (BA.1) POSITIVE	23.1115	24.522	30.5378
CVS023038CLIU	2022-01-29	Y_Västernorrland	POSITIVE	Omicron (BA.1) POSITIVE	24.1969	25.6987	31.8217
CVS023039CLIU	2022-02-03	Z_Jämtland/Härjedalen	NEGATIVE		Undetermined	Undetermined	30.3866
CVS023040CLIU	2022-02-17	S_Värmland	NEGATIVE		Undetermined	Undetermined	32.7645
CVS023041CLIU	2022-01-28	U_Västmanland	POSITIVE	Omicron (BA.1) NEGATIVE	25.783	Undetermined	35.8109
CVS023042CLIU	2022-01-27	G_Kronoberg	NEGATIVE		Undetermined	Undetermined	31.8209
CVS023043CLIU	2022-01-29	F_Jönköping	POSITIVE	Omicron (BA.1) NEGATIVE	24.7251	Undetermined	29.5418
CVS023044CLIU	2022-02-03	U_Västmanland	NEGATIVE		Undetermined	Undetermined	33.8152
CVS023045CLIU	2022-01-26	Z_Jämtland/Härjedalen	POSITIVE	Omicron (BA.1) POSITIVE	24.4496	27.1029	37.0878
CVS023046CLIU	2022-01-29	G_Kronoberg	POSITIVE	Omicron (BA.1) NEGATIVE	19.2712	Undetermined	32.4666
CVS023047CLIU	2022-02-08	U_Västmanland	POSITIVE	Omicron (BA.1) POSITIVE	31.3551	32.7037	29.0144
CVS023048CLIU	2022-02-01	S_Värmland	NEGATIVE		Undetermined	Undetermined	33.0425
CVS023049CLIU	2022-03-04	Z_Jämtland/Härjedalen	NEGATIVE		Undetermined	Undetermined	28.2791
CVS023050CLIU	2022-01-27	F_Jönköping	POSITIVE	Omicron (BA.1) POSITIVE	34.7858	35.8352	26.1105
CVS023051CLIU	2022-01-26	Z_Jämtland/Härjedalen	POSITIVE	Omicron (BA.1) POSITIVE	23.1896	25.0148	31.3668
CVS023052CLIU	2022-01-27	Y_Västernorrland	POSITIVE	Omicron (BA.1) POSITIVE	32.254	34.2529	28.7888
CVS023053CLIU	2022-01-26	F_Jönköping	POSITIVE	Omicron (BA.1) NEGATIVE	18.7939	Undetermined	34.0062
CVS023054CLIU	2022-02-10	Z_Jämtland/Härjedalen	NEGATIVE		Undetermined	Undetermined	32.5078
CVS023055CLIU	2022-01-29	Z_Jämtland/Härjedalen	POSITIVE	Omicron (BA.1) POSITIVE	21.7088	23.1815	33.3499
CVS023056CLIU	2022-02-09	Y_Västernorrland	POSITIVE	Omicron (BA.1) NEGATIVE	33.8365	Undetermined	33.1389
CVS023057CLIU	2022-02-02	X_Gävleborg	POSITIVE	Omicron (BA.1) POSITIVE	28.4614	31.8185	34.566
CVS023058CLIU	2022-02-05	X_Gävleborg	NEGATIVE		Undetermined	Undetermined	32.3941
CVS023059CLIU	2022-02-03	W_Dalarna	POSITIVE	Omicron (BA.1) POSITIVE	26.9873	29.417	30.8234
CVS023060CLIU	2022-02-03	G_Kronoberg	POSITIVE	Omicron (BA.1) NEGATIVE	23.257	Undetermined	30.1662
CVS023061CLIU	2022-01-30	W_Dalarna	NEGATIVE		Undetermined	Undetermined	28.7104
CVS023062CLIU	2022-02-04	G_Kronoberg	POSITIVE	Omicron (BA.1) NEGATIVE	32.8643	Undetermined	27.2685
CVS023063CLIU	2022-01-29	U_Västmanland	POSITIVE	Omicron (BA.1) POSITIVE	25.1768	26.7514	30.549
CVS023064CLIU	2022-02-03	W_Dalarna	NEGATIVE		Undetermined	Undetermined	32.6357
CVS023065CLIU	2022-02-05	Y_Västernorrland	NEGATIVE		Undetermined	Undetermined	30.5148
CVS023066CLIU	2022-02-22	S_Värmland	NEGATIVE		Undetermined	Undetermined	33.9141
CVS023067CLIU	2022-02-02	F_Jönköping	NEGATIVE		Undetermined	Undetermined	32.0279
CVS023068CLIU	2022-02-05	Z_Jämtland/Härjedalen	NEGATIVE		Undetermined	Undetermined	33.8409
CVS023069CLIU	2022-01-28	W_Dalarna	POSITIVE	Omicron (BA.1) POSITIVE	30.1859	31.3234	32.6723
CVS023070CLIU	2022-01-27	S_Värmland	POSITIVE	Omicron (BA.1) POSITIVE	22.7416	23.9541	36.7121
CVS023071CLIU	2022-02-03	W_Dalarna	POSITIVE	Omicron (BA.1) NEGATIVE	34.3752	Undetermined	30.5313
CVS023072CLIU	2022-01-27	Z_Jämtland/Härjedalen	POSITIVE	Omicron (BA.1) POSITIVE	28.3711	30.5065	35.5487
CVS023073CLIU	2022-01-28	Y_Västernorrland	NEGATIVE		Undetermined	Undetermined	29.4587
CVS023074CLIU	2022-02-10	Y_Västernorrland	POSITIVE	Omicron (BA.1) NEGATIVE	26.9131	Undetermined	27.5417
CVS023075CLIU	2022-02-05	S_Värmland	NEGATIVE		Undetermined	Undetermined	36.3576
CVS023076CLIU	2022-01-29	U_Västmanland	POSITIVE	Omicron (BA.1) POSITIVE	30.8782	32.1343	28.7457
CVS023077CLIU	2022-03-01	Y_Västernorrland	POSITIVE	Omicron (BA.1) NEGATIVE	23.6381	Undetermined	37.7071
CVS023078CLIU	2022-01-28	X_Gävleborg	POSITIVE	Omicron (BA.1) POSITIVE	19.7806	21.1633	34.6803
CVS023079CLIU	2022-02-01	G_Kronoberg	NEGATIVE		Undetermined	Undetermined	33.5613
CVS023080CLIU	2022-02-07	S_Värmland	NEGATIVE		Undetermined	Undetermined	34.4113
CVS023081CLIU	2022-01-29	Y_Västernorrland	NEGATIVE		Undetermined	Undetermined	31.0564
CVS023082CLIU	2022-02-03	Z_Jämtland/Härjedalen	NEGATIVE		Undetermined	Undetermined	32.7603
CVS023083CLIU	2022-02-04	S_Värmland	POSITIVE	Omicron (BA.1) NEGATIVE	29.8067	Undetermined	31.6865
CVS023084CLIU	2022-01-27	W_Dalarna	POSITIVE	Omicron (BA.1) POSITIVE	22.7383	25.2784	31.0096
CVS023085CLIU	2022-01-28	W_Dalarna	NEGATIVE		Undetermined	Undetermined	31.8012
CVS023086CLIU	2022-01-28	X_Gävleborg	NEGATIVE		Undetermined	Undetermined	33.3345
CVS023087CLIU	2022-02-08	Z_Jämtland/Härjedalen	POSITIVE	Omicron (BA.1) POSITIVE	18.4096	19.7997	27.9146
CVS023088CLIU	2022-03-04	AAA_ABC_Labs	NEGATIVE		Undetermined	Undetermined	31.7751
CVS023089CLIU	2022-02-04	W_Dalarna	NEGATIVE		Undetermined	Undetermined	33.0905
CVS023090CLIU	2022-02-03	U_Västmanland	POSITIVE	Omicron (BA.1) NEGATIVE	33.2946	Undetermined	33.356
CVS023091CLIU	2022-01-29	S_Värmland	NEGATIVE		Undetermined	Undetermined	31.0057
CVS023092CLIU	2022-02-05	U_Västmanland	POSITIVE	Omicron (BA.1) POSITIVE	25.7189	27.7288	32.463
CVS023093CLIU	2022-02-16	Y_Västernorrland	POSITIVE	Omicron (BA.1) POSITIVE	23.6258	24.9164	32.8849
CVS023094CLIU	2022-02-05	Y_Västernorrland	NEGATIVE		Undetermined	Undetermined	34.4675
CVS023095CLIU	2022-02-10	Y_Västernorrland	NEGATIVE		Undetermined	Undetermined	29.4008
CVS023096CLIU	2022-02-09	W_Dalarna	NEGATIVE		Undetermined	Undetermined	28.02
CVS023097CLIU	2022-01-29	Y_Västernorrland	POSITIVE	Omicron (BA.1) NEGATIVE	32.78	Undetermined	30.4196
CVS023098CLIU	2022-01-26	F_Jönköping	POSITIVE	Omicron (BA.1) NEGATIVE	24.3343	Undetermined	29.6645
CVS023099CLIU	2022-01-29	G_Kronoberg	NEGATIVE		Undetermined	Undetermined	31.3014
CVS023100CLIU	2022-01-31	S_Värmland	POSITIVE	Omicron (BA.1) POSITIVE	29.7488	32.2507	33.4496
CVS023101CLIU	2022-02-02	U_Västmanland	NEGATIVE		Undetermined	Undetermined	34.1579
CVS023102CLIU	2022-02-08	W_Dalarna	NEGATIVE		Undetermined	Undetermined	33.1949
CVS023103CLIU	2022-01-28	G_Kronoberg	POSITIVE	Omicron (BA.1) POSITIVE	27.4134	29.538	29.2763
CVS023104CLIU	2022-02-15	U_Västmanland	NEGATIVE		Undetermined	Undetermined	31.8494
CVS023105CLIU	2022-02-08	Z_Jämtland/Härjedalen	POSITIVE	Omicron (BA.1) POSITIVE	25.016	27.3738	36.9873
CVS023106CLIU	2022-02-14	S_Värmland	POSITIVE	Omicron (BA.1) NEGATIVE	24.2397	Undetermined	32.234
CVS023107CLIU	2022-02-09	W_Dalarna	NEGATIVE		Undetermined	Undetermined	26.2917
CVS023108CLIU	2022-02-05	W_Dalarna	NEGATIVE		Undetermined	Undetermined	28.9606
CVS023109CLIU	2022-01-27	W_Dalarna	POSITIVE	Omicron (BA.1) POSITIVE	26.2154	29.3913	32.4806
CVS023110CLIU	2022-02-17	X_Gävleborg	POSITIVE	Omicron (BA.1) NEGATIVE	21.7229	Undetermined	35.1758
CVS023111CLIU	2022-01-28	G_Kronoberg	NEGATIVE		Undetermined	Undetermined	30.3166
CVS023112CLIU	2022-01-27	C_Uppsala	POSITIVE	Omicron (BA.1) NEGATIVE	22.309	Undetermined	31.4933
CVS023113CLIU	2022-02-01	X_Gävleborg	NEGATIVE		Undetermined	Undetermined	30.8846
CVS023114CLIU	2022-01-27	X_Gävleborg	POSITIVE	Omicron (BA.1) POSITIVE	28.645	29.5201	31.9504
CVS023115CLIU	2022-01-26	F_Jönköping	NEGATIVE		Undetermined	Undetermined	31.5268
CVS023116CLIU	2022-01-29	F_Jönköping	NEGATIVE		Undetermined	Undetermined	32.4264
CVS023117CLIU	2022-02-03	F_Jönköping	POSITIVE	Omicron (BA.1) NEGATIVE	28.7755	Undetermined	35.1952
CVS023118CLIU	2022-02-04	S_Värmland	NEGATIVE		Undetermined	Undetermined	33.9878
CVS023119CLIU	2022-03-02	F_Jönköping	POSITIVE	Omicron (BA.1) NEGATIVE	23.9947	Undetermined	28.4824
CVS023120CLIU	2022-01-27	W_Dalarna	NEGATIVE		Undetermined	Undetermined	35.5441
CVS023121CLIU	2022-03-03	W_Dalarna	NEGATIVE		Undetermined	Undetermined	33.3852
CVS023122CLIU	2022-01-28	W_Dalarna	NEGATIVE		Undetermined	Undetermined	29.7096
CVS023123CLIU	2022-02-04	Z_Jämtland/Härjedalen	NEGATIVE		Undetermined	Undetermined	30.7188
CVS023124CLIU	2022-02-04	X_Gävleborg	POSITIVE	Omicron (BA.1) POSITIVE	26.5239	29.405	26.4537
CVS023125CLIU	2022-02-18	S_Värmland	POSITIVE	Omicron (BA.1) NEGATIVE	27.8665	Undetermined	32.6324
CVS023126CLIU	2022-01-28	G_Kronoberg	NEGATIVE		Undetermined	Undetermined	32.8968
CVS023127CLIU	2022-01-27	G_Kronoberg	NEGATIVE		Undetermined	Undetermined	31.0041
CVS023128CLIU	2022-02-02	G_Kronoberg	POSITIVE	Omicron (BA.1) POSITIVE	19.844	22.5597	30.5651
CVS023129CLIU	2022-02-05	Y_Västernorrland	NEGATIVE		Undetermined	Undetermined	34.2433
CVS023130CLIU	2022-01-28	G_Kronoberg	POSITIVE	Omicron (BA.1) POSITIVE	33.0992	37.4342	30.7858
CVS023131CLIU	2022-02-01	C_Uppsala	NEGATIVE		Undetermined	Undetermined	27.3557
CVS023132CLIU	2022-02-03	Y_Västernorrland	NEGATIVE		Undetermined	Undetermined	34.1609
CVS023133CLIU	2022-01-27	G_Kronoberg	POSITIVE	Omicron (BA.1) POSITIVE	25.3237	27.3671	31.3965
CVS023134CLIU	2022-01-28	X_Gävleborg	POSITIVE	Omicron (BA.1) POSITIVE	22.8571	23.3945	30.8166
CVS023135CLIU	2022-01-29	Y_Västernorrland	POSITIVE	Omicron (BA.1) POSITIVE	22.5262	24.438	27.9592
CVS023136CLIU	2022-02-11	S_Värmland	POSITIVE	Omicron (BA.1) NEGATIVE	21.2593	Undetermined	30.4802
CVS023137CLIU	2022-01-26	Z_Jämtland/Härjedalen	NEGATIVE		Undetermined	Undetermined	34.3529
CVS023138CLIU	2022-02-08	X_Gävleborg	POSITIVE	Omicron (BA.1) POSITIVE	22.8759	24.5776	31.2017
CVS023139CLIU	2022-01-28	G_Kronoberg	POSITIVE	Omicron (BA.1) NEGATIVE	24.9636	Undetermined	29.0467
CVS023140CLIU	2022-01-29	G_Kronoberg	POSITIVE	Omicron (BA.1) NEGATIVE	32.5681	Undetermined	33.3315
CVS023141CLIU	2022-01-28	U_Västmanland	NEGATIVE		Undetermined	Undetermined	30.9938
CVS023142CLIU	2022-01-28	U_Västmanland	NEGATIVE		Undetermined	Undetermined	32.921
CVS023143CLIU	2022-02-01	W_Dalarna	NEGATIVE		Undetermined	Undetermined	29.4872
CVS023144CLIU	2022-02-01	W_Dalarna	POSITIVE	Omicron (BA.1) NEGATIVE	20.8889	Undetermined	37.4998
CVS023145CLIU	2022-02-08	C_Uppsala	POSITIVE	Omicron (BA.1) NEGATIVE	19.142	Undetermined	26.3212
CVS023146CLIU	2022-01-27	Y_Västernorrland	NEGATIVE		Undetermined	Undetermined	32.766
CVS023147CLIU	2022-02-03	G_Kronoberg	POSITIVE	Omicron (BA.1) NEGATIVE	20.9957	Undetermined	34.0853
CVS023148CLIU	2022-01-31	U_Västmanland	NEGATIVE		Undetermined	Undetermined	31.3207
CVS023149CLIU	2022-02-08	U_Västmanland	POSITIVE	Omicron (BA.1) NEGATIVE	20.6369	Undetermined	35.9884
CVS023150CLIU	2022-02-05	S_Värmland	NEGATIVE		Undetermined	Undetermined	32.46
CVS023151CLIU	2022-02-02	S_Värmland	POSITIVE	Omicron (BA.1) NEGATIVE	23.6974	Undetermined	34.6036
CVS023152CLIU	2022-02-02	Z_Jämtland/Härjedalen	NEGATIVE		Undetermined	Undetermined	27.0524
CVS023153CLIU	2022-01-27	Y_Västernorrland	NEGATIVE		Undetermined	Undetermined	30.7194
CVS023154CLIU	2022-02-21	S_Värmland	POSITIVE	Omicron (BA.1) NEGATIVE	21.4337	Undetermined	33.1127
CVS023155CLIU	2022-01-28	W_Dalarna	NEGATIVE		Undetermined	Undetermined	33.9301
CVS023156CLIU	2022-02-04	Y_Västernorrland	NEGATIVE		Undetermined	Undetermined	35.5386
CVS023157CLIU	2022-02-24	X_Gävleborg	POSITIVE	Omicron (BA.1) NEGATIVE	21.2647	Undetermined	32.6845
CVS023158CLIU	2022-02-02	U_Västmanland	NEGATIVE		Undetermined	Undetermined	29.475
CVS023159CLIU	2022-02-03	W_Dalarna	POSITIVE	Omicron (BA.1) NEGATIVE	20.9016	Undetermined	26.7519
CVS023160CLIU	2022-02-04	X_Gävleborg	NEGATIVE		Undetermined	Undetermined	31.824
CVS023161CLIU	2022-02-03	U_Västmanland	NEGATIVE		Undetermined	Undetermined	34.0871
CVS023162CLIU	2022-01-29	S_Värmland	POSITIVE	Omicron (BA.1) POSITIVE	21.6379	23.5437	29.1073
CVS023163CLIU	2022-02-05	X_Gävleborg	POSITIVE	Omicron (BA.1) NEGATIVE	32.0699	Undetermined	32.3433
CVS023164CLIU	2022-01-28	U_Västmanland	NEGATIVE		Undetermined	Undetermined	28.9969
CVS023165CLIU	2022-01-28	W_Dalarna	NEGATIVE		Undetermined	Undetermined	32.4792
CVS023166CLIU	2022-01-29	W_Dalarna	NEGATIVE		Undetermined	Undetermined	31.8069
CVS023167CLIU	2022-02-10	Y_Västernorrland	NEGATIVE		Undetermined	Undetermined	33.329
CVS023168CLIU	2022-02-08	G_Kronoberg	NEGATIVE		Undetermined	Undetermined	39.4037
CVS023169CLIU	2022-02-22	Y_Västernorrland	POSITIVE	Omicron (BA.1) POSITIVE	25.904	27.124	31.6049
CVS023170CLIU	2022-02-08	S_Värmland	POSITIVE	Omicron (BA.1) POSITIVE	23.9115	28.2489	29.4316
CVS023171CLIU	2022-02-09	S_Värmland	NEGATIVE		Undetermined	Undetermined	32.0802
CVS023172CLIU	2022-02-08	Z_Jämtland/Härjedalen	NEGATIVE		Undetermined	Undetermined	30.2682
CVS023173CLIU	2022-01-26	F_Jönköping	POSITIVE	Omicron (BA.1) POSITIVE	19.9848	21.677	29.8008
CVS023174CLIU	2022-02-02	Y_Västernorrland	NEGATIVE		Undetermined	Undetermined	35.9738
CVS023175CLIU	2022-02-09	X_Gävleborg	NEGATIVE		Undetermined	Undetermined	31.3346
CVS023176CLIU	2022-02-04	W_Dalarna	NEGATIVE		Undetermined	Undetermined	27.3423
CVS023177CLIU	2022-02-08	S_Värmland	NEGATIVE		Undetermined	Undetermined	28.7929
CVS023178CLIU	2022-01-28	W_Dalarna	NEGATIVE		Undetermined	Undetermined	31.9058
CVS023179CLIU	2022-01-29	U_Västmanland	NEGATIVE		Undetermined	Undetermined	31.8215
CVS023180CLIU	2022-02-19	W_Dalarna	POSITIVE	Omicron (BA.1) NEGATIVE	23.6283	Undetermined	31.666
CVS023181CLIU	2022-02-02	X_Gävleborg	POSITIVE	Omicron (BA.1) NEGATIVE	24.926	Undetermined	34.4824
CVS023182CLIU	2022-02-01	G_Kronoberg	NEGATIVE		Undetermined	Undetermined	29.3191
CVS023183CLIU	2022-02-08	W_Dalarna	POSITIVE	Omicron (BA.1) POSITIVE	26.7323	30.1583	32.1971
CVS023184CLIU	2022-02-03	U_Västmanland	POSITIVE	Omicron (BA.1) POSITIVE	22.7993	24.6893	32.9311
CVS023185CLIU	2022-02-04	Z_Jämtland/Härjedalen	NEGATIVE		Undetermined	Undetermined	33.3962
CVS023186CLIU	2022-02-23	U_Västmanland	NEGATIVE		Undetermined	Undetermined	33.1561
CVS023187CLIU	2022-01-27	U_Västmanland	POSITIVE	Omicron (BA.1) POSITIVE	24.6668	25.7413	32.5471
CVS023188CLIU	2022-02-02	W_Dalarna	POSITIVE	Omicron (BA.1) NEGATIVE	19.5585	Undetermined	29.9427
CVS023189CLIU	2022-01-26	F_Jönköping	NEGATIVE		Undetermined	Undetermined	33.2617
CVS023190CLIU	2022-02-01	X_Gävleborg	NEGATIVE		Undetermined	Undetermined	32.9771
CVS023191CLIU	2022-01-28	G_Kronoberg	POSITIVE	Omicron (BA.1) NEGATIVE	25.5662	Undetermined	29.0736
CVS023192CLIU	2022-02-02	U_Västmanland	POSITIVE	Omicron (BA.1) POSITIVE	32.6477	35.2562	36.935
CVS023193CLIU	2022-01-28	S_Värmland	NEGATIVE		Undetermined	Undetermined	29.046
CVS023194CLIU	2022-01-30	W_Dalarna	NEGATIVE		Undetermined	Undetermined	27.2866
CVS023195CLIU	2022-01-28	C_Uppsala	POSITIVE	Omicron (BA.1) POSITIVE	18.2572	19.6223	28.4953
CVS023196CLIU	2022-02-01	G_Kronoberg	NEGATIVE		Undetermined	Undetermined	32.8908
CVS023197CLIU	2022-01-27	X_Gävleborg	NEGATIVE		Undetermined	Undetermined	30.1616
CVS023198CLIU	2022-02-11	Z_Jämtland/Härjedalen	POSITIVE	Omicron (BA.1) NEGATIVE	27.4174	Undetermined	34.4985
CVS023199CLIU	2022-02-01	W_Dalarna	NEGATIVE		Undetermined	Undetermined	28.1757
CVS023200CLIU	2022-01-28	Y_Västernorrland	NEGATIVE		Undetermined	Undetermined	29.7984
CVS023201CLIU	2022-01-27	U_Västmanland	POSITIVE	Omicron (BA.1) NEGATIVE	27.3144	Undetermined	29.4792
CVS023202CLIU	2022-02-03	G_Kronoberg	NEGATIVE		Undetermined	Undetermined	29.279
CVS023203CLIU	2022-02-08	Y_Västernorrland	POSITIVE	Omicron (BA.1) NEGATIVE	23.4847	Undetermined	33.9625
CVS023204CLIU	2022-01-30	U_Västmanland	NEGATIVE		Undetermined	Undetermined	31.7508
CVS023205CLIU	2022-02-03	U_Västmanland	POSITIVE	Omicron (BA.1) NEGATIVE	26.5592	Undetermined	33.7335
CVS023206CLIU	2022-02-05	W_Dalarna	NEGATIVE		Undetermined	Undetermined	29.1835
CVS023207CLIU	2022-01-27	W_Dalarna	NEGATIVE		Undetermined	Undetermined	28.6473
CVS023208CLIU	2022-01-28	X_Gävleborg	POSITIVE	Omicron (BA.1) POSITIVE	26.4599	27.431	33.903
CVS023209CLIU	2022-01-30	S_Värmland	POSITIVE	Omicron (BA.1) POSITIVE	23.5459	24.781	29.026
CVS023210CLIU	2022-01-27	U_Västmanland	NEGATIVE		Undetermined	Undetermined	32.2516
CVS023211CLIU	2022-02-02	Z_Jämtland/Härjedalen	NEGATIVE		Undetermined	Undetermined	30.6722
CVS023212CLIU	2022-03-08	S_Värmland	POSITIVE	Omicron (BA.1) NEGATIVE	19.1013	Undetermined	34.2391
CVS023213CLIU	2022-02-04	W_Dalarna	POSITIVE	Omicron (BA.1) POSITIVE	28.9586	32.6185	27.1951
CVS023214CLIU	2022-01-29	S_Värmland	POSITIVE	Omicron (BA.1) POSITIVE	27.2535	29.7022	31.8034
CVS023215CLIU	2022-02-01	W_Dalarna	NEGATIVE		Undetermined	Undetermined	32.39
CVS023216CLIU	2022-02-26	S_Värmland	POSITIVE	Omicron (BA.1) NEGATIVE	23.0826	Undetermined	26.1991
CVS023217CLIU	2022-01-30	C_Uppsala	POSITIVE	Omicron (BA.1) NEGATIVE	20.7062	Undetermined	26.3048
CVS023218CLIU	2022-01-28	G_Kronoberg	NEGATIVE		Undetermined	Undetermined	30.5416
CVS023219CLIU	2022-02-02	G_Kronoberg	POSITIVE	Omicron (BA.1) NEGATIVE	31.9149	Undetermined	34.089
CVS023220CLIU	2022-01-27	G_Kronoberg	POSITIVE	Omicron (BA.1) NEGATIVE	23.7988	Undetermined	27.906
CVS023221CLIU	2022-02-02	S_Värmland	NEGATIVE		Undetermined	Undetermined	26.7363
CVS023222CLIU	2022-02-17	AAA_ABC_Labs	NEGATIVE		Undetermined	Undetermined	33.4805
CVS023223CLIU	2022-01-27	S_Värmland	POSITIVE	Omicron (BA.1) NEGATIVE	31.9245	Undetermined	27.6047
CVS023224CLIU	2022-01-28	C_Uppsala	POSITIVE	Omicron (BA.1) POSITIVE	22.5518	23.8607	24.128
CVS023225CLIU	2022-03-04	G_Kronoberg	NEGATIVE		Undetermined	Undetermined	28.2825
CVS023226CLIU	2022-01-28	W_Dalarna	NEGATIVE		Undetermined	Undetermined	29.3619
CVS023227CLIU	2022-01-27	S_Värmland	NEGATIVE		Undetermined	Undetermined	30.0093
CVS023228CLIU	2022-01-28	X_Gävleborg	POSITIVE	Omicron (BA.1) POSITIVE	27.1379	28.5824	32.6293
CVS023229CLIU	2022-02-04	W_Dalarna	POSITIVE	Omicron (BA.1) POSITIVE	22.5653	24.7529	32.0305
CVS023230CLIU	2022-01-27	F_Jönköping	POSITIVE	Omicron (BA.1) POSITIVE	25.4015	27.4208	29.7799
CVS023231CLIU	2022-02-06	S_Värmland	NEGATIVE		Undetermined	Undetermined	31.5538
CVS023232CLIU	2022-01-29	Y_Västernorrland	POSITIVE	Omicron (BA.1) NEGATIVE	23.142	Undetermined	30.2393
CVS023233CLIU	2022-01-27	Y_Västernorrland	POSITIVE	Omicron (BA.1) POSITIVE	35.956	37.7645	28.715
CVS023234CLIU	2022-01-28	G_Kronoberg	POSITIVE	Omicron (BA.1) POSITIVE	29.0771	29.5226	28.7528
CVS023235CLIU	2022-02-01	W_Dalarna	NEGATIVE		Undetermined	Undetermined	26.8552
CVS023236CLIU	2022-02-08	W_Dalarna	NEGATIVE		Undetermined	Undetermined	29.2742
CVS023237CLIU	2022-02-01	Z_Jämtland/Härjedalen	POSITIVE	Omicron (BA.1) POSITIVE	23.4654	23.9244	32.3228
CVS023238CLIU	2022-03-08	U_Västmanland	POSITIVE	Omicron (BA.1) NEGATIVE	34.9583	Undetermined	33.7025
CVS023239CLIU	2022-01-29	U_Västmanland	POSITIVE	Omicron (BA.1) POSITIVE	28.6453	30.1692	28.0552
CVS023240CLIU	2022-02-04	S_Värmland	POSITIVE	Omicron (BA.1) POSITIVE	27.1404	29.3734	30.034
CVS023241CLIU	2022-01-28	X_Gävleborg	NEGATIVE		Undetermined	Undetermined	31.204
CVS023242CLIU	2022-02-09	Y_Västernorrland	NEGATIVE		Undetermined	Undetermined	28.3002
CVS023243CLIU	2022-02-16	S_Värmland	POSITIVE	Omicron (BA.1) NEGATIVE	24.9975	Undetermined	32.578
CVS023244CLIU	2022-02-19	G_Kronoberg	POSITIVE	Omicron (BA.1) NEGATIVE	24.8294	Undetermined	28.5794
CVS023245CLIU	2022-01-28	W_Dalarna	NEGATIVE		Undetermined	Undetermined	32.4318
CVS023246CLIU	2022-02-03	G_Kronoberg	POSITIVE	Omicron (BA.1) NEGATIVE	24.5789	Undetermined	31.6067
CVS023247CLIU	2022-02-01	W_Dalarna	NEGATIVE		Undetermined	Undetermined	31.0619
CVS023248CLIU	2022-02-03	U_Västmanland	POSITIVE	Omicron (BA.1) POSITIVE	23.8916	25.8046	28.4906
CVS023249CLIU	2022-01-29	G_Kronoberg	NEGATIVE		Undetermined	Undetermined	28.8845
CVS023250CLIU	2022-02-01	Y_Västernorrland	POSITIVE	Omicron (BA.1) POSITIVE	28.2416	29.4351	33.2508
CVS023251CLIU	2022-02-02	W_Dalarna	NEGATIVE		Undetermined	Undetermined	27.7527
CVS023252CLIU	2022-01-27	F_Jönköping	POSITIVE	Omicron (BA.1) NEGATIVE	23.1539	Undetermined	31.4826
CVS023253CLIU	2022-02-08	X_Gävleborg	POSITIVE	Omicron (BA.1) NEGATIVE	25.166	Undetermined	34.0425
CVS023254CLIU	2022-01-28	W_Dalarna	NEGATIVE		Undetermined	Undetermined	30.1799
CVS023255CLIU	2022-02-02	F_Jönköping	NEGATIVE		Undetermined	Undetermined	31.3799
CVS023256CLIU	2022-01-28	G_Kronoberg	POSITIVE	Omicron (BA.1) NEGATIVE	24.0831	Undetermined	29.7274
CVS023257CLIU	2022-01-29	F_Jönköping	POSITIVE	Omicron (BA.1) NEGATIVE	20.1634	Undetermined	32.1583
CVS023258CLIU	2022-02-16	Z_Jämtland/Härjedalen	POSITIVE	Omicron (BA.1) POSITIVE	24.3714	26.603	34.2994
CVS023259CLIU	2022-01-26	C_Uppsala	POSITIVE	Omicron (BA.1) NEGATIVE	25.1501	Undetermined	28.8371
CVS023260CLIU	2022-03-02	W_Dalarna	NEGATIVE		Undetermined	Undetermined	30.4563
CVS023261CLIU	2022-01-28	G_Kronoberg	NEGATIVE		Undetermined	Undetermined	30.6749
CVS023262CLIU	2022-01-26	Z_Jämtland/Härjedalen	NEGATIVE		Undetermined	Undetermined	32.1243
CVS023263CLIU	2022-02-03	S_Värmland	NEGATIVE		Undetermined	Undetermined	28.6706
CVS023264CLIU	2022-01-28	W_Dalarna	NEGATIVE		Undetermined	Undetermined	35.338
CVS023265CLIU	2022-01-27	W_Dalarna	POSITIVE	Omicron (BA.1) POSITIVE	25.2022	26.7432	28.9733
CVS023266CLIU	2022-01-29	W_Dalarna	NEGATIVE		Undetermined	Undetermined	31.254
CVS023267CLIU	2022-03-01	X_Gävleborg	NEGATIVE		Undetermined	Undetermined	28.8925
CVS023268CLIU	2022-02-01	W_Dalarna	NEGATIVE		Undetermined	Undetermined	31.1498
CVS023269CLIU	2022-02-15	AAA_ABC_Labs	NEGATIVE		Undetermined	Undetermined	30.0649
CVS023270CLIU	2022-02-05	S_Värmland	POSITIVE	Omicron (BA.1) NEGATIVE	26.4703	Undetermined	36.9437
CVS023271CLIU	2022-02-01	S_Värmland	POSITIVE	Omicron (BA.1) POSITIVE	29.8148	33.1655	31.8816
CVS023272CLIU	2022-01-29	F_Jönköping	NEGATIVE		Undetermined	Undetermined	30.0936
CVS023273CLIU	2022-01-28	U_Västmanland	NEGATIVE		Undetermined	Undetermined	32.62
CVS023274CLIU	2022-01-28	F_Jönköping	POSITIVE	Omicron (BA.1) POSITIVE	33.4259	37.8863	33.0711
CVS023275CLIU	2022-01-27	U_Västmanland	POSITIVE	Omicron (BA.1) POSITIVE	27.784	28.7112	30.0521
CVS023276CLIU	2022-02-02	F_Jönköping	NEGATIVE		Undetermined	Undetermined	31.2936
CVS023277CLIU	2022-03-05	U_Västmanland	NEGATIVE		Undetermined	Undetermined	28.8628
CVS023278CLIU	2022-02-09	W_Dalarna	POSITIVE	Omicron (BA.1) POSITIVE	24.5074	25.651	33.8732
CVS023279CLIU	2022-02-01	G_Kronoberg	POSITIVE	Omicron (BA.1) NEGATIVE	26.7603	Undetermined	28.5901
CVS023280CLIU	2022-02-03	X_Gävleborg	NEGATIVE		Undetermined	Undetermined	26.8755
CVS023281CLIU	2022-02-02	X_Gävleborg	POSITIVE	Omicron (BA.1) NEGATIVE	26.1667	Undetermined	33.015
CVS023282CLIU	2022-02-01	U_Västmanland	POSITIVE	Omicron (BA.1) NEGATIVE	32.5369	Undetermined	33.9821
CVS023283CLIU	2022-02-03	U_Västmanland	POSITIVE	Omicron (BA.1) NEGATIVE	28.3835	Undetermined	33.2079
CVS023284CLIU	2022-02-02	S_Värmland	NEGATIVE		Undetermined	Undetermined	30.2198
CVS023285CLIU	2022-02-04	Y_Västernorrland	NEGATIVE		Undetermined	Undetermined	32.1448
CVS023286CLIU	2022-02-02	G_Kronoberg	NEGATIVE		Undetermined	Undetermined	33.1648
CVS023287CLIU	2022-01-27	Z_Jämtland/Härjedalen	NEGATIVE		Undetermined	Undetermined	32.1379
CVS023288CLIU	2022-01-28	W_Dalarna	NEGATIVE		Undetermined	Undetermined	31.9076
CVS023289CLIU	2022-01-27	G_Kronoberg	POSITIVE	Omicron (BA.1) POSITIVE	28.5876	30.4754	29.1556
CVS023290CLIU	2022-02-05	W_Dalarna	NEGATIVE		Undetermined	Undetermined	30.3803
CVS023291CLIU	2022-02-05	X_Gävleborg	POSITIVE	Omicron (BA.1) POSITIVE	31.1604	32.5464	32.0213
CVS023292CLIU	2022-01-29	Y_Västernorrland	NEGATIVE		Undetermined	Undetermined	35.4396
CVS023293CLIU	2022-02-01	W_Dalarna	POSITIVE	Omicron (BA.1) POSITIVE	24.1476	27.035	31.6597
CVS023294CLIU	2022-01-29	G_Kronoberg	NEGATIVE		Undetermined	Undetermined	31.6714
CVS023295CLIU	2022-01-26	F_Jönköping	NEGATIVE		Undetermined	Undetermined	31.9018
CVS023296CLIU	2022-02-01	U_Västmanland	NEGATIVE		Undetermined	Undetermined	32.9469
CVS023297CLIU	2022-01-29	F_Jönköping	POSITIVE	Omicron (BA.1) POSITIVE	19.7363	21.0755	29.2592
CVS023298CLIU	2022-02-05	G_Kronoberg	NEGATIVE		Undetermined	Undetermined	30.7575
CVS023299CLIU	2022-01-28	U_Västmanland	NEGATIVE		Undetermined	Undetermined	32.0104
CVS023300CLIU	2022-02-10	Y_Västernorrland	NEGATIVE		Undetermined	Undetermined	35.0359
CVS023301CLIU	2022-02-09	Y_Västernorrland	POSITIVE	Omicron (BA.1) POSITIVE	30.2926	32.1929	31.1469
CVS023302CLIU	2022-01-27	X_Gävleborg	NEGATIVE		Undetermined	Undetermined	32.3933
CVS023303CLIU	2022-01-27	G_Kronoberg	POSITIVE	Omicron (BA.1) POSITIVE	23.7024	25.1919	37.8417
CVS023304CLIU	2022-01-28	U_Västmanland	NEGATIVE		Undetermined	Undetermined	33.2912
CVS023305CLIU	2022-01-29	G_Kronoberg	POSITIVE	Omicron (BA.1) NEGATIVE	22.9268	Undetermined	34.2035
CVS023306CLIU	2022-02-01	S_Värmland	POSITIVE	Omicron (BA.1) NEGATIVE	20.8386	Undetermined	31.3647
CVS023307CLIU	2022-02-08	X_Gävleborg	POSITIVE	Omicron (BA.1) POSITIVE	24.1118	25.3232	32.1878
CVS023308CLIU	2022-02-02	U_Västmanland	NEGATIVE		Undetermined	Undetermined	29.9893
CVS023309CLIU	2022-02-05	G_Kronoberg	POSITIVE	Omicron (BA.1) NEGATIVE	24.0841	Undetermined	31.8599
CVS023310CLIU	2022-01-27	U_Västmanland	POSITIVE	Omicron (BA.1) NEGATIVE	22.8274	Undetermined	32.5963
CVS023311CLIU	2022-02-01	X_Gävleborg	POSITIVE	Omicron (BA.1) POSITIVE	23.1157	25.5173	33.1219
CVS023312CLIU	2022-01-28	G_Kronoberg	NEGATIVE		Undetermined	Undetermined	31.1411
CVS023313CLIU	2022-02-23	Y_Västernorrland	NEGATIVE		Undetermined	Undetermined	32.1909
CVS023314CLIU	2022-02-17	S_Värmland	NEGATIVE		Undetermined	Undetermined	31.918
CVS023315CLIU	2022-02-24	Y_Västernorrland	NEGATIVE		Undetermined	Undetermined	33.9811
CVS023316CLIU	2022-01-28	X_Gävleborg	NEGATIVE		Undetermined	Undetermined	33.7665
CVS023317CLIU	2022-01-27	G_Kronoberg	POSITIVE	Omicron (BA.1) POSITIVE	21.9376	24.1783	29.2815
CVS023318CLIU	2022-02-03	G_Kronoberg	POSITIVE	Omicron (BA.1) POSITIVE	24.4409	26.7314	32.2154
CVS023319CLIU	2022-02-01	X_Gävleborg	NEGATIVE		Undetermined	Undetermined	32.918
CVS023320CLIU	2022-02-04	G_Kronoberg	NEGATIVE		Undetermined	Undetermined	27.1792
CVS023321CLIU	2022-02-22	X_Gävleborg	NEGATIVE		Undetermined	Undetermined	29.7479
CVS023322CLIU	2022-02-05	S_Värmland	POSITIVE	Omicron (BA.1) POSITIVE	26.325	27.3403	28.9688
CVS023323CLIU	2022-01-27	W_Dalarna	POSITIVE	Omicron (BA.1) POSITIVE	18.1496	19.2739	28.1071
CVS023324CLIU	2022-02-18	U_Västmanland	POSITIVE	Omicron (BA.1) NEGATIVE	20.6891	Undetermined	30.907
CVS023325CLIU	2022-03-08	U_Västmanland	NEGATIVE		Undetermined	Undetermined	31.3275
CVS023326CLIU	2022-02-04	AAA_ABC_Labs	NEGATIVE		Undetermined	Undetermined	32.5611
CVS023327CLIU	2022-02-15	Z_Jämtland/Härjedalen	NEGATIVE		Undetermined	Undetermined	33.7201
CVS023328CLIU	2022-02-03	G_Kronoberg	NEGATIVE		Undetermined	Undetermined	29.3495
CVS023329CLIU	2022-02-15	G_Kronoberg	POSITIVE	Omicron (BA.1) NEGATIVE	26.6483	Undetermined	30.3979
CVS023330CLIU	2022-01-27	U_Västmanland	POSITIVE	Omicron (BA.1) POSITIVE	26.2513	27.4984	29.8753
CVS023331CLIU	2022-02-02	G_Kronoberg	POSITIVE	Omicron (BA.1) NEGATIVE	34.9704	Undetermined	27.989
CVS023332CLIU	2022-01-28	X_Gävleborg	POSITIVE	Omicron (BA.1) POSITIVE	28.7062	30.4146	34.256
CVS023333CLIU	2022-02-03	Z_Jämtland/Härjedalen	NEGATIVE		Undetermined	Undetermined	31.5126
CVS023334CLIU	2022-01-26	F_Jönköping	POSITIVE	Omicron (BA.1) POSITIVE	21.5068	24.1637	31.307
CVS023335CLIU	2022-02-03	U_Västmanland	NEGATIVE		Undetermined	Undetermined	29.1531
CVS023336CLIU	2022-01-27	G_Kronoberg	NEGATIVE		Undetermined	Undetermined	30.0783
CVS023337CLIU	2022-02-03	F_Jönköping	NEGATIVE		Undetermined	Undetermined	29.0222
CVS023338CLIU	2022-02-08	X_Gävleborg	NEGATIVE		Undetermined	Undetermined	29.6178
CVS023339CLIU	2022-02-15	S_Värmland	POSITIVE	Omicron (BA.1) NEGATIVE	26.818	Undetermined	30.792
CVS023340CLIU	2022-01-28	X_Gävleborg	NEGATIVE		Undetermined	Undetermined	27.7104
CVS023341CLIU	2022-02-01	U_Västmanland	POSITIVE	Omicron (BA.1) NEGATIVE	31.5347	Undetermined	29.2802
CVS023342CLIU	2022-01-27	U_Västmanland	NEGATIVE		Undetermined	Undetermined	29.863
CVS023343CLIU	2022-02-01	X_Gävleborg	POSITIVE	Omicron (BA.1) NEGATIVE	32.6799	Undetermined	32.1693
CVS023344CLIU	2022-02-02	X_Gävleborg	NEGATIVE		Undetermined	Undetermined	31.8053
CVS023345CLIU	2022-02-22	W_Dalarna	POSITIVE	Omicron (BA.1) NEGATIVE	26.9825	Undetermined	30.182
CVS023346CLIU	2022-02-19	X_Gävleborg	POSITIVE	Omicron (BA.1) NEGATIVE	31.1978	Undetermined	32.2084
CVS023347CLIU	2022-01-28	Z_Jämtland/Härjedalen	NEGATIVE		Undetermined	Undetermined	31.5295
CVS023348CLIU	2022-02-05	S_Värmland	NEGATIVE		Undetermined	Undetermined	33.1552
CVS023349CLIU	2022-01-26	F_Jönköping	POSITIVE	Omicron (BA.1) NEGATIVE	24.5971	Undetermined	30.9475
CVS023350CLIU	2022-01-27	G_Kronoberg	NEGATIVE		Undetermined	Undetermined	29.025
CVS023351CLIU	2022-02-03	Y_Västernorrland	NEGATIVE		Undetermined	Undetermined	34.4648
CVS023352CLIU	2022-02-02	W_Dalarna	POSITIVE	Omicron (BA.1) POSITIVE	22.1893	35.481	28.5579
CVS023353CLIU	2022-01-27	X_Gävleborg	NEGATIVE		Undetermined	Undetermined	29.4451
CVS023354CLIU	2022-01-29	X_Gävleborg	POSITIVE	Omicron (BA.1) POSITIVE	29.164	30.853	35.1042
CVS023355CLIU	2022-02-03	S_Värmland	POSITIVE	Omicron (BA.1) NEGATIVE	22.8903	Undetermined	36.6729
CVS023356CLIU	2022-02-02	G_Kronoberg	NEGATIVE		Undetermined	Undetermined	33.8546
CVS023357CLIU	2022-01-27	U_Västmanland	POSITIVE	Omicron (BA.1) NEGATIVE	20.167	Undetermined	25.4416
CVS023358CLIU	2022-02-08	X_Gävleborg	NEGATIVE		Undetermined	Undetermined	33.5347
CVS023359CLIU	2022-01-27	U_Västmanland	POSITIVE	Omicron (BA.1) POSITIVE	31.6858	32.6198	29.6495
CVS023360CLIU	2022-01-29	F_Jönköping	POSITIVE	Omicron (BA.1) POSITIVE	21.9895	23.5808	31.4821
CVS023361CLIU	2022-02-02	Y_Västernorrland	POSITIVE	Omicron (BA.1) POSITIVE	21.4872	22.815	34.671
CVS023362CLIU	2022-01-29	Y_Västernorrland	NEGATIVE		Undetermined	Undetermined	32.8969
CVS023363CLIU	2022-02-09	X_Gävleborg	NEGATIVE		Undetermined	Undetermined	29.0807
CVS023364CLIU	2022-02-03	W_Dalarna	POSITIVE	Omicron (BA.1) NEGATIVE	30.0411	Undetermined	28.458
CVS023365CLIU	2022-02-07	C_Uppsala	POSITIVE	Omicron (BA.1) POSITIVE	19.905	27.1587	27.4395
CVS023366CLIU	2022-01-28	G_Kronoberg	POSITIVE	Omicron (BA.1) NEGATIVE	29.3179	Undetermined	30.4202
CVS023367CLIU	2022-02-02	U_Västmanland	NEGATIVE		Undetermined	Undetermined	31.9999
CVS023368CLIU	2022-02-03	U_Västmanland	NEGATIVE		Undetermined	Undetermined	33.1575
CVS023369CLIU	2022-02-16	Y_Västernorrland	POSITIVE	Omicron (BA.1) POSITIVE	28.6472	33.2956	30.6089
CVS023370CLIU	2022-03-01	X_Gävleborg	POSITIVE	Omicron (BA.1) NEGATIVE	18.6796	Undetermined	32.219
CVS023371CLIU	2022-02-23	Y_Västernorrland	NEGATIVE		Undetermined	Undetermined	32.0017
CVS023372CLIU	2022-02-03	X_Gävleborg	NEGATIVE		Undetermined	Undetermined	32.1794
CVS023373CLIU	2022-01-29	S_Värmland	POSITIVE	Omicron (BA.1) NEGATIVE	22.0997	Undetermined	33.3435
CVS023374CLIU	2022-02-22	U_Västmanland	NEGATIVE		Undetermined	Undetermined	31.1055
CVS023375CLIU	2022-01-29	X_Gävleborg	NEGATIVE		Undetermined	Undetermined	30.4341
CVS023376CLIU	2022-01-30	U_Västmanland	NEGATIVE		Undetermined	Undetermined	28.8182
CVS023377CLIU	2022-02-08	Z_Jämtland/Härjedalen	NEGATIVE		Undetermined	Undetermined	28.0884
CVS023378CLIU	2022-02-01	X_Gävleborg	POSITIVE	Omicron (BA.1) NEGATIVE	27.1765	Undetermined	34.457
CVS023379CLIU	2022-01-29	G_Kronoberg	POSITIVE	Omicron (BA.1) NEGATIVE	23.6948	Undetermined	29.6228
CVS023380CLIU	2022-02-17	Z_Jämtland/Härjedalen	NEGATIVE		Undetermined	Undetermined	35.2122
CVS023381CLIU	2022-02-05	S_Värmland	POSITIVE	Omicron (BA.1) NEGATIVE	21.2229	Undetermined	31.5834
CVS023382CLIU	2022-02-02	G_Kronoberg	POSITIVE	Omicron (BA.1) NEGATIVE	21.1903	Undetermined	30.8592
CVS023383CLIU	2022-01-26	Z_Jämtland/Härjedalen	POSITIVE	Omicron (BA.1) POSITIVE	22.5444	24.1934	31.723
CVS023384CLIU	2022-02-04	S_Värmland	POSITIVE	Omicron (BA.1) POSITIVE	29.079	31.6087	30.9474
CVS023385CLIU	2022-02-06	S_Värmland	POSITIVE	Omicron (BA.1) POSITIVE	30.8543	32.9852	33.2831
CVS023386CLIU	2022-02-08	Z_Jämtland/Härjedalen	POSITIVE	Omicron (BA.1) POSITIVE	25.6319	26.7565	27.9562
CVS023387CLIU	2022-01-29	S_Värmland	NEGATIVE		Undetermined	Undetermined	29.844
CVS023388CLIU	2022-01-28	G_Kronoberg	POSITIVE	Omicron (BA.1) POSITIVE	26.264	30.6047	34.2412
CVS023389CLIU	2022-02-17	Y_Västernorrland	NEGATIVE		Undetermined	Undetermined	31.908
CVS023390CLIU	2022-02-12	U_Västmanland	NEGATIVE		Undetermined	Undetermined	29.4028
CVS023391CLIU	2022-01-27	X_Gävleborg	POSITIVE	Omicron (BA.1) POSITIVE	22.273	23.8654	31.4603
CVS023392CLIU	2022-01-28	U_Västmanland	NEGATIVE		Undetermined	Undetermined	33.2911
CVS023393CLIU	2022-02-02	X_Gävleborg	NEGATIVE		Undetermined	Undetermined	36.8508
CVS023394CLIU	2022-02-16	W_Dalarna	POSITIVE	Omicron (BA.1) NEGATIVE	20.7152	Undetermined	29.8029
CVS023395CLIU	2022-01-26	Z_Jämtland/Härjedalen	POSITIVE	Omicron (BA.1) NEGATIVE	23.8745	Undetermined	29.2567
CVS023396CLIU	2022-01-29	G_Kronoberg	POSITIVE	Omicron (BA.1) POSITIVE	22.7826	24.7124	29.4333
CVS023397CLIU	2022-01-26	Z_Jämtland/Härjedalen	POSITIVE	Omicron (BA.1) POSITIVE	22.1472	24.7831	33.1023
CVS023398CLIU	2022-01-27	U_Västmanland	NEGATIVE		Undetermined	Undetermined	33.1102
CVS023399CLIU	2022-01-28	Z_Jämtland/Härjedalen	NEGATIVE		Undetermined	Undetermined	31.4279
CVS023400CLIU	2022-02-03	S_Värmland	POSITIVE	Omicron (BA.1) POSITIVE	28.7979	31.489	29.2873
CVS023401CLIU	2022-02-09	S_Värmland	POSITIVE	Omicron (BA.1) NEGATIVE	33.8771	Undetermined	29.1117
CVS023402CLIU	2022-01-29	W_Dalarna	NEGATIVE		Undetermined	Undetermined	34.971
CVS023403CLIU	2022-01-28	F_Jönköping	POSITIVE	Omicron (BA.1) POSITIVE	20.867	21.7568	28.3739
CVS023404CLIU	2022-02-02	U_Västmanland	POSITIVE	Omicron (BA.1) POSITIVE	21.0234	22.3679	29.4473
CVS023405CLIU	2022-01-31	S_Värmland	POSITIVE	Omicron (BA.1) NEGATIVE	27.0388	Undetermined	31.399
CVS023406CLIU	2022-02-08	W_Dalarna	NEGATIVE		Undetermined	Undetermined	27.1612
CVS023407CLIU	2022-01-28	W_Dalarna	NEGATIVE		Undetermined	Undetermined	29.259
CVS023408CLIU	2022-02-01	X_Gävleborg	NEGATIVE		Undetermined	Undetermined	27.9734
CVS023409CLIU	2022-01-28	G_Kronoberg	NEGATIVE		Undetermined	Undetermined	28.4786
CVS023410CLIU	2022-02-08	X_Gävleborg	POSITIVE	Omicron (BA.1) POSITIVE	22.4834	25.0849	36.2828
CVS023411CLIU	2022-02-10	U_Västmanland	NEGATIVE		Undetermined	Undetermined	33.1648
CVS023412CLIU	2022-02-03	X_Gävleborg	POSITIVE	Omicron (BA.1) NEGATIVE	26.0822	Undetermined	32.862
CVS023413CLIU	2022-02-02	U_Västmanland	POSITIVE	Omicron (BA.1) NEGATIVE	31.1076	Undetermined	30.1914
CVS023414CLIU	2022-01-27	G_Kronoberg	POSITIVE	Omicron (BA.1) NEGATIVE	20.9838	Undetermined	27.5101
CVS023415CLIU	2022-02-01	G_Kronoberg	POSITIVE	Omicron (BA.1) NEGATIVE	24.4376	Undetermined	29.8799
CVS023416CLIU	2022-02-26	S_Värmland	POSITIVE	Omicron (BA.1) NEGATIVE	25.9298	Undetermined	30.6461
CVS023417CLIU	2022-01-28	U_Västmanland	POSITIVE	Omicron (BA.1) POSITIVE	18.4164	20.4733	35.4263
CVS023418CLIU	2022-02-02	S_Värmland	POSITIVE	Omicron (BA.1) NEGATIVE	17.6305	Undetermined	26.5985
CVS023419CLIU	2022-01-29	C_Uppsala	NEGATIVE		Undetermined	Undetermined	23.8671
CVS023420CLIU	2022-02-05	X_Gävleborg	NEGATIVE		Undetermined	Undetermined	30.8982
CVS023421CLIU	2022-02-03	W_Dalarna	NEGATIVE		Undetermined	Undetermined	33.7622
CVS023422CLIU	2022-02-03	G_Kronoberg	POSITIVE	Omicron (BA.1) NEGATIVE	24.7929	Undetermined	33.6255
CVS023423CLIU	2022-02-08	U_Västmanland	NEGATIVE		Undetermined	Undetermined	34.0925
CVS023424CLIU	2022-01-28	W_Dalarna	POSITIVE	Omicron (BA.1) NEGATIVE	32.6227	Undetermined	34.1126
CVS023425CLIU	2022-02-10	X_Gävleborg	NEGATIVE		Undetermined	Undetermined	33.7219
CVS023426CLIU	2022-01-27	S_Värmland	POSITIVE	Omicron (BA.1) POSITIVE	21.8921	23.1351	28.158
CVS023427CLIU	2022-02-03	S_Värmland	NEGATIVE		Undetermined	Undetermined	31.5595
CVS023428CLIU	2022-02-08	W_Dalarna	NEGATIVE		Undetermined	Undetermined	30.5819
CVS023429CLIU	2022-02-09	G_Kronoberg	POSITIVE	Omicron (BA.1) POSITIVE	27.1913	30.7422	28.2541
CVS023430CLIU	2022-02-02	W_Dalarna	POSITIVE	Omicron (BA.1) NEGATIVE	21.1854	Undetermined	34.2986
CVS023431CLIU	2022-01-28	X_Gävleborg	NEGATIVE		Undetermined	Undetermined	33.2311
CVS023432CLIU	2022-02-02	Y_Västernorrland	POSITIVE	Omicron (BA.1) NEGATIVE	21.2543	Undetermined	32.3991
CVS023433CLIU	2022-01-28	X_Gävleborg	NEGATIVE		Undetermined	Undetermined	32.1182
CVS023434CLIU	2022-02-15	W_Dalarna	NEGATIVE		Undetermined	Undetermined	32.6926
CVS023435CLIU	2022-02-02	S_Värmland	POSITIVE	Omicron (BA.1) POSITIVE	24.5018	26.1051	33.7988
CVS023436CLIU	2022-02-10	U_Västmanland	POSITIVE	Omicron (BA.1) NEGATIVE	26.5376	Undetermined	32.7871
CVS023437CLIU	2022-02-01	G_Kronoberg	NEGATIVE		Undetermined	Undetermined	34.1085
CVS023438CLIU	2022-01-28	X_Gävleborg	POSITIVE	Omicron (BA.1) POSITIVE	24.8474	25.4978	27.6889
CVS023439CLIU	2022-01-28	S_Värmland	NEGATIVE		Undetermined	Undetermined	32.7791
CVS023440CLIU	2022-02-17	Z_Jämtland/Härjedalen	NEGATIVE		Undetermined	Undetermined	30.8512
CVS023441CLIU	2022-02-01	Z_Jämtland/Härjedalen	NEGATIVE		Undetermined	Undetermined	34.4489
CVS023442CLIU	2022-02-03	C_Uppsala	NEGATIVE		Undetermined	Undetermined	28.4173
CVS023443CLIU	2022-02-02	Y_Västernorrland	POSITIVE	Omicron (BA.1) POSITIVE	27.1391	28.841	33.849
CVS023444CLIU	2022-02-02	W_Dalarna	NEGATIVE		Undetermined	Undetermined	34.6832
CVS023445CLIU	2022-01-27	F_Jönköping	NEGATIVE		Undetermined	Undetermined	30.0559
CVS023446CLIU	2022-03-04	F_Jönköping	NEGATIVE		Undetermined	Undetermined	34.5281
CVS023447CLIU	2022-02-03	W_Dalarna	POSITIVE	Omicron (BA.1) NEGATIVE	29.4179	Undetermined	36.8139
CVS023448CLIU	2022-03-08	F_Jönköping	POSITIVE	Omicron (BA.1) NEGATIVE	32.2121	Undetermined	35.9112
CVS023449CLIU	2022-02-04	Y_Västernorrland	NEGATIVE		Undetermined	Undetermined	30.3801
CVS023450CLIU	2022-02-01	U_Västmanland	NEGATIVE		Undetermined	Undetermined	31.2536
CVS023451CLIU	2022-02-08	Z_Jämtland/Härjedalen	NEGATIVE		Undetermined	Undetermined	30.9491
CVS023452CLIU	2022-01-29	W_Dalarna	NEGATIVE		Undetermined	Undetermined	28.788
CVS023453CLIU	2022-02-01	S_Värmland	NEGATIVE		Undetermined	Undetermined	29.5971
CVS023454CLIU	2022-01-30	W_Dalarna	NEGATIVE		Undetermined	Undetermined	33.8222
CVS023455CLIU	2022-01-27	U_Västmanland	NEGATIVE		Undetermined	Undetermined	31.2479
CVS023456CLIU	2022-01-26	Y_Västernorrland	NEGATIVE		Undetermined	Undetermined	33.0538
CVS023457CLIU	2022-02-01	F_Jönköping	POSITIVE	Omicron (BA.1) NEGATIVE	19.2134	Undetermined	27.2726
CVS023458CLIU	2022-01-27	F_Jönköping	POSITIVE	Omicron (BA.1) NEGATIVE	24.4128	Undetermined	27.5855
CVS023459CLIU	2022-02-05	G_Kronoberg	POSITIVE	Omicron (BA.1) POSITIVE	25.986	28.151	33.0074
CVS023460CLIU	2022-01-27	U_Västmanland	NEGATIVE		Undetermined	Undetermined	33.2503
CVS023461CLIU	2022-02-03	Y_Västernorrland	NEGATIVE		Undetermined	Undetermined	32.4584
CVS023462CLIU	2022-01-27	F_Jönköping	NEGATIVE		Undetermined	Undetermined	30.0142
CVS023463CLIU	2022-02-01	G_Kronoberg	POSITIVE	Omicron (BA.1) NEGATIVE	21.4735	Undetermined	30.2099
CVS023464CLIU	2022-02-03	G_Kronoberg	POSITIVE	Omicron (BA.1) NEGATIVE	27.395	Undetermined	34.933
CVS023465CLIU	2022-02-03	G_Kronoberg	POSITIVE	Omicron (BA.1) NEGATIVE	18.3802	Undetermined	33.1383
CVS023466CLIU	2022-02-23	W_Dalarna	NEGATIVE		Undetermined	Undetermined	36.8133
CVS023467CLIU	2022-01-30	AAA_ABC_Labs	NEGATIVE		Undetermined	Undetermined	34.4366
CVS023468CLIU	2022-02-02	U_Västmanland	POSITIVE	Omicron (BA.1) NEGATIVE	20.0758	Undetermined	28.3382
CVS023469CLIU	2022-01-26	Y_Västernorrland	POSITIVE	Omicron (BA.1) NEGATIVE	27.3361	Undetermined	27.1605
CVS023470CLIU	2022-02-02	U_Västmanland	NEGATIVE		Undetermined	Undetermined	29.6433
CVS023471CLIU	2022-01-30	X_Gävleborg	POSITIVE	Omicron (BA.1) POSITIVE	20.333	21.5592	28.5461
CVS023472CLIU	2022-02-15	Z_Jämtland/Härjedalen	POSITIVE	Omicron (BA.1) NEGATIVE	22.6875	Undetermined	34.1053
CVS023473CLIU	2022-01-29	U_Västmanland	POSITIVE	Omicron (BA.1) NEGATIVE	21.7292	Undetermined	32.1712
CVS023474CLIU	2022-02-26	U_Västmanland	NEGATIVE		Undetermined	Undetermined	33.4627
CVS023475CLIU	2022-01-26	F_Jönköping	POSITIVE	Omicron (BA.1) NEGATIVE	19.9934	Undetermined	28.9369
CVS023476CLIU	2022-02-01	S_Värmland	POSITIVE	Omicron (BA.1) POSITIVE	25.2218	27.9171	35.1331
CVS023477CLIU	2022-02-03	X_Gävleborg	POSITIVE	Omicron (BA.1) NEGATIVE	27.297	Undetermined	34.6678
CVS023478CLIU	2022-03-08	W_Dalarna	POSITIVE	Omicron (BA.1) POSITIVE	29.0878	32.2654	33.5317
CVS023479CLIU	2022-01-29	G_Kronoberg	POSITIVE	Omicron (BA.1) POSITIVE	29.2278	31.6278	33.4517
CVS023480CLIU	2022-01-29	Z_Jämtland/Härjedalen	NEGATIVE		Undetermined	Undetermined	31.1161
CVS023481CLIU	2022-02-15	U_Västmanland	POSITIVE	Omicron (BA.1) NEGATIVE	27.5729	Undetermined	34.3554
CVS023482CLIU	2022-02-08	Z_Jämtland/Härjedalen	NEGATIVE		Undetermined	Undetermined	30.8901
CVS023483CLIU	2022-01-27	U_Västmanland	POSITIVE	Omicron (BA.1) NEGATIVE	26.6708	Undetermined	38.0021
CVS023484CLIU	2022-03-05	U_Västmanland	POSITIVE	Omicron (BA.1) NEGATIVE	22.3152	Undetermined	31.5128
CVS023485CLIU	2022-02-08	G_Kronoberg	POSITIVE	Omicron (BA.1) NEGATIVE	24.5157	Undetermined	35.7017
CVS023486CLIU	2022-01-28	C_Uppsala	POSITIVE	Omicron (BA.1) POSITIVE	28.6249	29.3967	27.9069
CVS023487CLIU	2022-02-08	X_Gävleborg	POSITIVE	Omicron (BA.1) NEGATIVE	26.3546	Undetermined	35.8782
CVS023488CLIU	2022-01-28	X_Gävleborg	NEGATIVE		Undetermined	Undetermined	34.226
CVS023489CLIU	2022-02-01	F_Jönköping	NEGATIVE		Undetermined	Undetermined	30.1806
CVS023490CLIU	2022-02-27	U_Västmanland	POSITIVE	Omicron (BA.1) NEGATIVE	25.0997	Undetermined	39.9803
CVS023491CLIU	2022-01-28	G_Kronoberg	POSITIVE	Omicron (BA.1) POSITIVE	30.5102	31.6049	30.9626
CVS023492CLIU	2022-01-28	C_Uppsala	POSITIVE	Omicron (BA.1) NEGATIVE	23.9231	Undetermined	26.8113
CVS023493CLIU	2022-02-01	U_Västmanland	NEGATIVE		Undetermined	Undetermined	31.6311
CVS023494CLIU	2022-03-02	S_Värmland	NEGATIVE		Undetermined	Undetermined	29.4202
CVS023495CLIU	2022-01-28	U_Västmanland	POSITIVE	Omicron (BA.1) POSITIVE	21.9036	22.9869	28.5441
CVS023496CLIU	2022-02-08	G_Kronoberg	POSITIVE	Omicron (BA.1) NEGATIVE	23.978	Undetermined	31.2048
CVS023497CLIU	2022-02-01	X_Gävleborg	NEGATIVE		Undetermined	Undetermined	28.8683
CVS023498CLIU	2022-02-08	U_Västmanland	NEGATIVE		Undetermined	Undetermined	30.7184
CVS023499CLIU	2022-02-01	U_Västmanland	POSITIVE	Omicron (BA.1) NEGATIVE	23.3469	Undetermined	37.4922
CVS023500CLIU	2022-02-11	S_Värmland	NEGATIVE		Undetermined	Undetermined	28.6934
CVS023501CLIU	2022-01-27	G_Kronoberg	POSITIVE	Omicron (BA.1) NEGATIVE	31.8679	Undetermined	31.9025
CVS023502CLIU	2022-02-01	X_Gävleborg	NEGATIVE		Undetermined	Undetermined	29.0262
CVS023503CLIU	2022-02-25	G_Kronoberg	NEGATIVE		Undetermined	Undetermined	29.6097
CVS023504CLIU	2022-01-27	Y_Västernorrland	POSITIVE	Omicron (BA.1) POSITIVE	22.9576	24.5298	31.3607
CVS023505CLIU	2022-02-02	U_Västmanland	POSITIVE	Omicron (BA.1) NEGATIVE	26.5872	Undetermined	32.0961
CVS023506CLIU	2022-02-02	S_Värmland	POSITIVE	Omicron (BA.1) POSITIVE	22.7049	23.8977	33.0062
CVS023507CLIU	2022-02-08	W_Dalarna	POSITIVE	Omicron (BA.1) POSITIVE	26.0124	27.9927	26.2817
CVS023508CLIU	2022-02-04	F_Jönköping	POSITIVE	Omicron (BA.1) POSITIVE	25.736	28.0851	31.7745
CVS023509CLIU	2022-02-05	U_Västmanland	POSITIVE	Omicron (BA.1) POSITIVE	21.1731	22.3495	28.2194
CVS023510CLIU	2022-02-12	W_Dalarna	NEGATIVE		Undetermined	Undetermined	31.3897
CVS023511CLIU	2022-01-27	C_Uppsala	POSITIVE	Omicron (BA.1) POSITIVE	28.3088	28.3469	27.2247
CVS023512CLIU	2022-01-26	Y_Västernorrland	NEGATIVE		Undetermined	Undetermined	32.9642
CVS023513CLIU	2022-02-09	S_Värmland	NEGATIVE		Undetermined	Undetermined	30.145
CVS023514CLIU	2022-01-27	G_Kronoberg	POSITIVE	Omicron (BA.1) NEGATIVE	20.6877	Undetermined	34.278
CVS023515CLIU	2022-02-01	AAA_ABC_Labs	NEGATIVE		Undetermined	Undetermined	32.0642
CVS023516CLIU	2022-01-28	C_Uppsala	POSITIVE	Omicron (BA.1) POSITIVE	15.7084	16.5053	25.9301
CVS023517CLIU	2022-01-27	Y_Västernorrland	POSITIVE	Omicron (BA.1) POSITIVE	30.6548	34.1084	33.4071
CVS023518CLIU	2022-01-27	U_Västmanland	NEGATIVE		Undetermined	Undetermined	28.6318
CVS023519CLIU	2022-02-03	X_Gävleborg	POSITIVE	Omicron (BA.1) POSITIVE	26.1415	28.4833	33.037
CVS023520CLIU	2022-02-09	G_Kronoberg	NEGATIVE		Undetermined	Undetermined	31.2911
CVS023521CLIU	2022-02-08	S_Värmland	POSITIVE	Omicron (BA.1) NEGATIVE	27.4624	Undetermined	28.818
CVS023522CLIU	2022-01-28	C_Uppsala	POSITIVE	Omicron (BA.1) POSITIVE	20.2921	20.6712	24.1566
CVS023523CLIU	2022-03-04	Z_Jämtland/Härjedalen	NEGATIVE		Undetermined	Undetermined	31.4276
CVS023524CLIU	2022-01-27	C_Uppsala	NEGATIVE		Undetermined	Undetermined	26.3674
CVS023525CLIU	2022-01-28	S_Värmland	NEGATIVE		Undetermined	Undetermined	31.1014
CVS023526CLIU	2022-02-16	Z_Jämtland/Härjedalen	NEGATIVE		Undetermined	Undetermined	31.8262
CVS023527CLIU	2022-03-08	X_Gävleborg	NEGATIVE		Undetermined	Undetermined	29.6322
CVS023528CLIU	2022-02-04	W_Dalarna	POSITIVE	Omicron (BA.1) NEGATIVE	20.5858	Undetermined	29.6966
CVS023529CLIU	2022-02-18	S_Värmland	NEGATIVE		Undetermined	Undetermined	33.7132
CVS023530CLIU	2022-02-04	S_Värmland	NEGATIVE		Undetermined	Undetermined	28.7139
CVS023531CLIU	2022-01-28	W_Dalarna	NEGATIVE		Undetermined	Undetermined	31.6513
CVS023532CLIU	2022-02-03	C_Uppsala	NEGATIVE		Undetermined	Undetermined	25.9131
CVS023533CLIU	2022-02-01	W_Dalarna	NEGATIVE		Undetermined	Undetermined	28.4591
CVS023534CLIU	2022-01-29	W_Dalarna	POSITIVE	Omicron (BA.1) NEGATIVE	21.5617	Undetermined	31.6323
CVS023535CLIU	2022-01-30	U_Västmanland	NEGATIVE		Undetermined	Undetermined	30.8977
CVS023536CLIU	2022-02-03	W_Dalarna	POSITIVE	Omicron (BA.1) POSITIVE	22.961	24.2582	30.8217
CVS023537CLIU	2022-02-02	Y_Västernorrland	POSITIVE	Omicron (BA.1) POSITIVE	24.9356	28.1631	34.5271
CVS023538CLIU	2022-01-27	S_Värmland	POSITIVE	Omicron (BA.1) POSITIVE	21.2622	23.1745	29.8832
CVS023539CLIU	2022-01-27	Z_Jämtland/Härjedalen	POSITIVE	Omicron (BA.1) NEGATIVE	21.6707	Undetermined	29.418
CVS023540CLIU	2022-02-08	W_Dalarna	POSITIVE	Omicron (BA.1) NEGATIVE	22.8215	Undetermined	29.0173
CVS023541CLIU	2022-01-26	C_Uppsala	POSITIVE	Omicron (BA.1) POSITIVE	20.6148	21.2849	23.4215
CVS023542CLIU	2022-02-01	Z_Jämtland/Härjedalen	POSITIVE	Omicron (BA.1) POSITIVE	26.8289	29.1682	33.4764
CVS023543CLIU	2022-01-29	C_Uppsala	POSITIVE	Omicron (BA.1) POSITIVE	22.4489	23.5276	27.6233
CVS023544CLIU	2022-01-30	S_Värmland	NEGATIVE		Undetermined	Undetermined	31.3819
CVS023545CLIU	2022-01-28	W_Dalarna	POSITIVE	Omicron (BA.1) POSITIVE	22.7325	26.4323	31.9843
CVS023546CLIU	2022-02-04	U_Västmanland	POSITIVE	Omicron (BA.1) POSITIVE	26.6338	31.9427	34.0249
CVS023547CLIU	2022-02-10	U_Västmanland	NEGATIVE		Undetermined	Undetermined	33.0625
CVS023548CLIU	2022-02-01	Y_Västernorrland	NEGATIVE		Undetermined	Undetermined	31.2895
CVS023549CLIU	2022-02-01	U_Västmanland	NEGATIVE		Undetermined	Undetermined	27.7988
CVS023550CLIU	2022-02-24	W_Dalarna	NEGATIVE		Undetermined	Undetermined	30.8308
CVS023551CLIU	2022-01-29	Z_Jämtland/Härjedalen	NEGATIVE		Undetermined	Undetermined	31.464
CVS023552CLIU	2022-02-02	X_Gävleborg	POSITIVE	Omicron (BA.1) POSITIVE	25.9021	27.9909	35.4378
CVS023553CLIU	2022-02-02	U_Västmanland	POSITIVE	Omicron (BA.1) POSITIVE	31.2086	32.5416	28.1771
CVS023554CLIU	2022-01-28	S_Värmland	POSITIVE	Omicron (BA.1) POSITIVE	28.9851	30.7166	32.5222
CVS023555CLIU	2022-01-27	Y_Västernorrland	POSITIVE	Omicron (BA.1) POSITIVE	24.3103	26.3641	30.1052
CVS023556CLIU	2022-01-27	G_Kronoberg	POSITIVE	Omicron (BA.1) NEGATIVE	32.4419	Undetermined	29.5275
CVS023557CLIU	2022-01-29	S_Värmland	POSITIVE	Omicron (BA.1) POSITIVE	25.3725	27.4398	30.2569
CVS023558CLIU	2022-02-11	U_Västmanland	NEGATIVE		Undetermined	Undetermined	31.9083
CVS023559CLIU	2022-01-28	U_Västmanland	NEGATIVE		Undetermined	Undetermined	31.3707
CVS023560CLIU	2022-01-27	F_Jönköping	POSITIVE	Omicron (BA.1) POSITIVE	33.5398	33.972	34.4467
CVS023561CLIU	2022-01-26	F_Jönköping	NEGATIVE		Undetermined	Undetermined	32.9629
CVS023562CLIU	2022-02-01	F_Jönköping	POSITIVE	Omicron (BA.1) NEGATIVE	27.1643	Undetermined	30.1102
CVS023563CLIU	2022-02-01	Y_Västernorrland	POSITIVE	Omicron (BA.1) POSITIVE	23.1346	24.631	32.6559
CVS023564CLIU	2022-01-29	S_Värmland	POSITIVE	Omicron (BA.1) NEGATIVE	24.9471	Undetermined	30.7834
CVS023565CLIU	2022-02-05	S_Värmland	POSITIVE	Omicron (BA.1) NEGATIVE	31.73	Undetermined	33.5586
CVS023566CLIU	2022-01-27	U_Västmanland	NEGATIVE		Undetermined	Undetermined	30.9983
CVS023567CLIU	2022-02-14	AAA_ABC_Labs	NEGATIVE		Undetermined	Undetermined	33.826
CVS023568CLIU	2022-02-01	X_Gävleborg	NEGATIVE		Undetermined	Undetermined	32.1412
CVS023569CLIU	2022-02-04	W_Dalarna	POSITIVE	Omicron (BA.1) NEGATIVE	28.0563	Undetermined	32.2581
CVS023570CLIU	2022-02-02	W_Dalarna	NEGATIVE		Undetermined	Undetermined	31.8084
CVS023571CLIU	2022-02-04	Y_Västernorrland	POSITIVE	Omicron (BA.1) POSITIVE	26.6868	28.5214	32.4819
CVS023572CLIU	2022-02-19	S_Värmland	POSITIVE	Omicron (BA.1) NEGATIVE	32.1547	Undetermined	34.6545
CVS023573CLIU	2022-01-27	F_Jönköping	POSITIVE	Omicron (BA.1) POSITIVE	18.5325	20.2777	33.2667
CVS023574CLIU	2022-03-01	G_Kronoberg	POSITIVE	Omicron (BA.1) NEGATIVE	22.7988	Undetermined	29.4458
CVS023575CLIU	2022-01-28	C_Uppsala	NEGATIVE		Undetermined	Undetermined	25.3534
CVS023576CLIU	2022-01-27	W_Dalarna	POSITIVE	Omicron (BA.1) POSITIVE	30.4183	33.1578	32.8862
CVS023577CLIU	2022-01-28	X_Gävleborg	NEGATIVE		Undetermined	Undetermined	34.4583
CVS023578CLIU	2022-02-08	C_Uppsala	NEGATIVE		Undetermined	Undetermined	26.6662
CVS023579CLIU	2022-02-05	U_Västmanland	NEGATIVE		Undetermined	Undetermined	32.8678
CVS023580CLIU	2022-02-22	Y_Västernorrland	POSITIVE	Omicron (BA.1) POSITIVE	23.0444	24.484	31.3616
CVS023581CLIU	2022-01-27	X_Gävleborg	NEGATIVE		Undetermined	Undetermined	31.3097
CVS023582CLIU	2022-02-01	W_Dalarna	POSITIVE	Omicron (BA.1) NEGATIVE	24.9797	Undetermined	33.3424
CVS023583CLIU	2022-02-02	X_Gävleborg	NEGATIVE		Undetermined	Undetermined	26.2361
CVS023584CLIU	2022-02-08	X_Gävleborg	NEGATIVE		Undetermined	Undetermined	31.0388
CVS023585CLIU	2022-01-28	U_Västmanland	NEGATIVE		Undetermined	Undetermined	26.3887
CVS023586CLIU	2022-01-27	G_Kronoberg	POSITIVE	Omicron (BA.1) NEGATIVE	28.9172	Undetermined	32.3332
CVS023587CLIU	2022-02-08	X_Gävleborg	NEGATIVE		Undetermined	Undetermined	29.8572
CVS023588CLIU	2022-02-08	W_Dalarna	NEGATIVE		Undetermined	Undetermined	33.3342
CVS023589CLIU	2022-02-01	X_Gävleborg	NEGATIVE		Undetermined	Undetermined	32.0551
CVS023590CLIU	2022-01-29	W_Dalarna	POSITIVE	Omicron (BA.1) POSITIVE	25.5326	27.8843	32.2011
CVS023591CLIU	2022-03-05	S_Värmland	POSITIVE	Omicron (BA.1) NEGATIVE	29.1215	Undetermined	36.5409
CVS023592CLIU	2022-02-23	U_Västmanland	NEGATIVE		Undetermined	Undetermined	30.2068
CVS023593CLIU	2022-02-02	G_Kronoberg	POSITIVE	Omicron (BA.1) NEGATIVE	22.1766	Undetermined	36.1775
CVS023594CLIU	2022-01-28	W_Dalarna	NEGATIVE		Undetermined	Undetermined	27.9227
CVS023595CLIU	2022-02-01	C_Uppsala	POSITIVE	Omicron (BA.1) POSITIVE	35.4706	36.6686	26.412
CVS023596CLIU	2022-01-29	U_Västmanland	POSITIVE	Omicron (BA.1) POSITIVE	30.3852	31.7476	31.6178
CVS023597CLIU	2022-02-03	X_Gävleborg	NEGATIVE		Undetermined	Undetermined	35.5946
CVS023598CLIU	2022-01-28	W_Dalarna	NEGATIVE		Undetermined	Undetermined	32.8871
CVS023599CLIU	2022-01-29	C_Uppsala	NEGATIVE		Undetermined	Undetermined	27.0929
CVS023600CLIU	2022-03-08	W_Dalarna	NEGATIVE		Undetermined	Undetermined	31.0474
CVS023601CLIU	2022-02-01	W_Dalarna	NEGATIVE		Undetermined	Undetermined	31.7333
CVS023602CLIU	2022-01-29	C_Uppsala	POSITIVE	Omicron (BA.1) POSITIVE	22.0257	22.3523	28.0472
CVS023603CLIU	2022-01-27	Y_Västernorrland	POSITIVE	Omicron (BA.1) POSITIVE	28.3024	29.8125	34.9989
CVS023604CLIU	2022-01-28	Y_Västernorrland	NEGATIVE		Undetermined	Undetermined	34.6964
CVS023605CLIU	2022-01-27	Z_Jämtland/Härjedalen	POSITIVE	Omicron (BA.1) POSITIVE	23.5471	25.2741	31.8624
CVS023606CLIU	2022-01-28	G_Kronoberg	POSITIVE	Omicron (BA.1) NEGATIVE	21.5641	Undetermined	28.497
CVS023607CLIU	2022-01-30	C_Uppsala	POSITIVE	Omicron (BA.1) POSITIVE	25.5273	25.9035	27.2587
CVS023608CLIU	2022-01-26	C_Uppsala	POSITIVE	Omicron (BA.1) POSITIVE	22.0161	22.5421	29.1462
CVS023609CLIU	2022-01-29	W_Dalarna	POSITIVE	Omicron (BA.1) NEGATIVE	26.1025	Undetermined	33.3791
CVS023610CLIU	2022-02-02	W_Dalarna	NEGATIVE		Undetermined	Undetermined	31.0839
CVS023611CLIU	2022-02-02	W_Dalarna	NEGATIVE		Undetermined	Undetermined	31.2039
CVS023612CLIU	2022-02-10	Y_Västernorrland	POSITIVE	Omicron (BA.1) POSITIVE	24.2717	26.3608	30.7535
CVS023613CLIU	2022-02-05	W_Dalarna	NEGATIVE		Undetermined	Undetermined	33.2206
CVS023614CLIU	2022-01-28	G_Kronoberg	NEGATIVE		Undetermined	Undetermined	32.3151
CVS023615CLIU	2022-01-29	W_Dalarna	NEGATIVE		Undetermined	Undetermined	32.7231
CVS023616CLIU	2022-01-27	Y_Västernorrland	NEGATIVE		Undetermined	Undetermined	35.809
CVS023617CLIU	2022-02-04	X_Gävleborg	NEGATIVE		Undetermined	Undetermined	28.2887
CVS023618CLIU	2022-02-03	W_Dalarna	NEGATIVE		Undetermined	Undetermined	35.4231
CVS023619CLIU	2022-02-01	G_Kronoberg	NEGATIVE		Undetermined	Undetermined	32.9986
CVS023620CLIU	2022-01-27	U_Västmanland	POSITIVE	Omicron (BA.1) NEGATIVE	27.0626	Undetermined	28.2931
CVS023621CLIU	2022-02-08	X_Gävleborg	POSITIVE	Omicron (BA.1) NEGATIVE	27.4839	Undetermined	30.1249
CVS023622CLIU	2022-02-03	U_Västmanland	NEGATIVE		Undetermined	Undetermined	33.6336
CVS023623CLIU	2022-01-26	Y_Västernorrland	POSITIVE	Omicron (BA.1) POSITIVE	27.4547	30.1989	32.1382
CVS023624CLIU	2022-01-28	Y_Västernorrland	NEGATIVE		Undetermined	Undetermined	33.2316
CVS023625CLIU	2022-01-27	W_Dalarna	POSITIVE	Omicron (BA.1) POSITIVE	27.1179	28.4399	29.1723
CVS023626CLIU	2022-01-27	X_Gävleborg	POSITIVE	Omicron (BA.1) NEGATIVE	22.5671	Undetermined	27.9049
CVS023627CLIU	2022-02-01	Y_Västernorrland	POSITIVE	Omicron (BA.1) POSITIVE	19.5243	22.0482	29.0393
CVS023628CLIU	2022-01-29	X_Gävleborg	NEGATIVE		Undetermined	Undetermined	31.0999
CVS023629CLIU	2022-01-27	G_Kronoberg	POSITIVE	Omicron (BA.1) POSITIVE	20.1951	21.0937	30.9763
CVS023630CLIU	2022-02-05	W_Dalarna	NEGATIVE		Undetermined	Undetermined	29.4367
CVS023631CLIU	2022-01-27	W_Dalarna	NEGATIVE		Undetermined	Undetermined	29.5844
CVS023632CLIU	2022-02-04	X_Gävleborg	NEGATIVE		Undetermined	Undetermined	31.1795
CVS023633CLIU	2022-01-27	C_Uppsala	NEGATIVE		Undetermined	Undetermined	26.9837
CVS023634CLIU	2022-01-28	G_Kronoberg	POSITIVE	Omicron (BA.1) POSITIVE	27.9576	29.1613	32.264
CVS023635CLIU	2022-02-08	X_Gävleborg	POSITIVE	Omicron (BA.1) POSITIVE	24.0277	26.0009	29.3767
CVS023636CLIU	2022-01-29	F_Jönköping	POSITIVE	Omicron (BA.1) NEGATIVE	30.0424	Undetermined	32.8772
CVS023637CLIU	2022-02-01	C_Uppsala	NEGATIVE		Undetermined	Undetermined	26.747
CVS023638CLIU	2022-02-04	Z_Jämtland/Härjedalen	NEGATIVE		Undetermined	Undetermined	33.9658
CVS023639CLIU	2022-01-29	U_Västmanland	POSITIVE	Omicron (BA.1) NEGATIVE	23.1437	Undetermined	30.6495
CVS023640CLIU	2022-02-01	F_Jönköping	POSITIVE	Omicron (BA.1) NEGATIVE	28.0741	Undetermined	32.1101
CVS023641CLIU	2022-01-28	C_Uppsala	NEGATIVE		Undetermined	Undetermined	26.859
CVS023642CLIU	2022-01-28	W_Dalarna	POSITIVE	Omicron (BA.1) POSITIVE	24.0448	25.547	34.695
CVS023643CLIU	2022-01-30	W_Dalarna	POSITIVE	Omicron (BA.1) POSITIVE	31.0515	32.2519	31.2472
CVS023644CLIU	2022-02-05	W_Dalarna	POSITIVE	Omicron (BA.1) NEGATIVE	21.483	Undetermined	29.1804
CVS023645CLIU	2022-02-28	S_Värmland	NEGATIVE		Undetermined	Undetermined	28.4053
CVS023646CLIU	2022-01-28	G_Kronoberg	POSITIVE	Omicron (BA.1) NEGATIVE	23.315	Undetermined	32.2165
CVS023647CLIU	2022-02-08	G_Kronoberg	POSITIVE	Omicron (BA.1) NEGATIVE	25.7919	Undetermined	37.0284
CVS023648CLIU	2022-01-29	Z_Jämtland/Härjedalen	NEGATIVE		Undetermined	Undetermined	30.4406
CVS023649CLIU	2022-02-01	U_Västmanland	POSITIVE	Omicron (BA.1) NEGATIVE	18.6769	Undetermined	31.6563
CVS023650CLIU	2022-02-13	W_Dalarna	NEGATIVE		Undetermined	Undetermined	31.461
CVS023651CLIU	2022-02-18	S_Värmland	NEGATIVE		Undetermined	Undetermined	31.5899
CVS023652CLIU	2022-02-11	Y_Västernorrland	POSITIVE	Omicron (BA.1) NEGATIVE	18.9991	Undetermined	29.2419
CVS023653CLIU	2022-01-29	W_Dalarna	NEGATIVE		Undetermined	Undetermined	30.9033
CVS023654CLIU	2022-02-04	S_Värmland	POSITIVE	Omicron (BA.1) NEGATIVE	30.6321	Undetermined	30.2831
CVS023655CLIU	2022-02-01	X_Gävleborg	POSITIVE	Omicron (BA.1) POSITIVE	23.1972	24.8032	30.4445
CVS023656CLIU	2022-02-12	Z_Jämtland/Härjedalen	NEGATIVE		Undetermined	Undetermined	32.8575
CVS023657CLIU	2022-02-01	Z_Jämtland/Härjedalen	POSITIVE	Omicron (BA.1) NEGATIVE	29.176	Undetermined	32.1374
CVS023658CLIU	2022-02-12	W_Dalarna	NEGATIVE		Undetermined	Undetermined	34.1625
CVS023659CLIU	2022-01-27	S_Värmland	NEGATIVE		Undetermined	Undetermined	32.2681
CVS023660CLIU	2022-02-04	Z_Jämtland/Härjedalen	NEGATIVE		Undetermined	Undetermined	29.3602
CVS023661CLIU	2022-02-11	S_Värmland	POSITIVE	Omicron (BA.1) POSITIVE	34.2877	37.9219	33.2355
CVS023662CLIU	2022-02-02	X_Gävleborg	POSITIVE	Omicron (BA.1) NEGATIVE	35.3728	Undetermined	33.5421
CVS023663CLIU	2022-01-28	Z_Jämtland/Härjedalen	POSITIVE	Omicron (BA.1) NEGATIVE	21.8524	Undetermined	30.5711
CVS023664CLIU	2022-03-04	W_Dalarna	NEGATIVE		Undetermined	Undetermined	33.909
CVS023665CLIU	2022-02-09	G_Kronoberg	POSITIVE	Omicron (BA.1) NEGATIVE	29.7479	Undetermined	30.6645
CVS023666CLIU	2022-02-01	X_Gävleborg	POSITIVE	Omicron (BA.1) POSITIVE	22.0586	23.7791	33.9253
CVS023667CLIU	2022-01-27	U_Västmanland	POSITIVE	Omicron (BA.1) POSITIVE	20.1713	21.88	29.7293
CVS023668CLIU	2022-01-28	W_Dalarna	POSITIVE	Omicron (BA.1) POSITIVE	22.122	24.507	29.1179
CVS023669CLIU	2022-03-05	U_Västmanland	NEGATIVE		Undetermined	Undetermined	28.6539
CVS023670CLIU	2022-02-01	G_Kronoberg	POSITIVE	Omicron (BA.1) NEGATIVE	34.305	Undetermined	31.8432
CVS023671CLIU	2022-02-03	G_Kronoberg	POSITIVE	Omicron (BA.1) NEGATIVE	26.4236	Undetermined	32.8305
CVS023672CLIU	2022-01-27	U_Västmanland	NEGATIVE		Undetermined	Undetermined	31.4448
CVS023673CLIU	2022-02-01	X_Gävleborg	NEGATIVE		Undetermined	Undetermined	32.9488
CVS023674CLIU	2022-02-04	X_Gävleborg	NEGATIVE		Undetermined	Undetermined	30.741
CVS023675CLIU	2022-02-05	X_Gävleborg	POSITIVE	Omicron (BA.1) POSITIVE	30.9915	32.4261	37.2866
CVS023676CLIU	2022-01-28	S_Värmland	NEGATIVE		Undetermined	Undetermined	32.1209
CVS023677CLIU	2022-02-01	X_Gävleborg	POSITIVE	Omicron (BA.1) NEGATIVE	22.9294	Undetermined	31.5433
CVS023678CLIU	2022-02-04	U_Västmanland	POSITIVE	Omicron (BA.1) NEGATIVE	24.2596	Undetermined	31.3074
CVS023679CLIU	2022-01-27	F_Jönköping	POSITIVE	Omicron (BA.1) NEGATIVE	20.6695	Undetermined	28.5013
CVS023680CLIU	2022-02-02	G_Kronoberg	POSITIVE	Omicron (BA.1) POSITIVE	31.0423	33.9709	28.8509
CVS023681CLIU	2022-02-01	C_Uppsala	POSITIVE	Omicron (BA.1) NEGATIVE	20.5349	Undetermined	29.3933
CVS023682CLIU	2022-01-27	U_Västmanland	NEGATIVE		Undetermined	Undetermined	29.7494
CVS023683CLIU	2022-02-08	W_Dalarna	POSITIVE	Omicron (BA.1) NEGATIVE	21.8526	Undetermined	34.9069
CVS023684CLIU	2022-01-27	U_Västmanland	POSITIVE	Omicron (BA.1) POSITIVE	34.7618	36.1612	37.4586
CVS023685CLIU	2022-02-08	X_Gävleborg	POSITIVE	Omicron (BA.1) POSITIVE	20.416	21.9178	31.5443
CVS023686CLIU	2022-02-18	AAA_ABC_Labs	NEGATIVE		Undetermined	Undetermined	31.1199
CVS023687CLIU	2022-02-01	X_Gävleborg	NEGATIVE		Undetermined	Undetermined	31.9367
CVS023688CLIU	2022-01-28	X_Gävleborg	POSITIVE	Omicron (BA.1) POSITIVE	24.4616	25.6237	33.0884
CVS023689CLIU	2022-02-04	F_Jönköping	POSITIVE	Omicron (BA.1) NEGATIVE	28.8349	Undetermined	30.5575
CVS023690CLIU	2022-02-22	X_Gävleborg	POSITIVE	Omicron (BA.1) NEGATIVE	23.7296	Undetermined	33.5205
CVS023691CLIU	2022-01-29	Y_Västernorrland	POSITIVE	Omicron (BA.1) POSITIVE	29.9075	32.118	33.5579
CVS023692CLIU	2022-02-02	X_Gävleborg	POSITIVE	Omicron (BA.1) NEGATIVE	33.9695	Undetermined	35.8306
CVS023693CLIU	2022-02-17	U_Västmanland	NEGATIVE		Undetermined	Undetermined	31.4426
CVS023694CLIU	2022-02-01	W_Dalarna	POSITIVE	Omicron (BA.1) POSITIVE	35.9389	36.277	29.356
CVS023695CLIU	2022-01-26	Y_Västernorrland	NEGATIVE		Undetermined	Undetermined	30.8645
CVS023696CLIU	2022-03-04	W_Dalarna	NEGATIVE		Undetermined	Undetermined	35.8851
CVS023697CLIU	2022-02-26	G_Kronoberg	NEGATIVE		Undetermined	Undetermined	32.711
CVS023698CLIU	2022-01-27	U_Västmanland	POSITIVE	Omicron (BA.1) POSITIVE	22.5968	24.1958	30.7236
CVS023699CLIU	2022-02-01	U_Västmanland	POSITIVE	Omicron (BA.1) POSITIVE	25.1075	29.1484	36.1856
CVS023700CLIU	2022-02-08	U_Västmanland	NEGATIVE		Undetermined	Undetermined	31.8864
CVS023701CLIU	2022-02-01	Y_Västernorrland	POSITIVE	Omicron (BA.1) POSITIVE	24.9762	25.8668	29.9602
CVS023702CLIU	2022-02-01	F_Jönköping	POSITIVE	Omicron (BA.1) POSITIVE	26.6867	28.5784	30.8547
CVS023703CLIU	2022-02-09	X_Gävleborg	POSITIVE	Omicron (BA.1) POSITIVE	20.7921	23.1039	32.8797
CVS023704CLIU	2022-01-27	W_Dalarna	POSITIVE	Omicron (BA.1) POSITIVE	25.6599	27.0605	33.2056
CVS023705CLIU	2022-02-04	S_Värmland	NEGATIVE		Undetermined	Undetermined	30.9604
CVS023706CLIU	2022-01-28	S_Värmland	POSITIVE	Omicron (BA.1) POSITIVE	25.6371	27.087	30.2932
CVS023707CLIU	2022-01-28	U_Västmanland	NEGATIVE		Undetermined	Undetermined	30.01
CVS023708CLIU	2022-02-02	X_Gävleborg	NEGATIVE		Undetermined	Undetermined	32.5481
CVS023709CLIU	2022-02-12	W_Dalarna	POSITIVE	Omicron (BA.1) POSITIVE	28.9559	30.6235	31.248
CVS023710CLIU	2022-01-26	F_Jönköping	NEGATIVE		Undetermined	Undetermined	31.0535
CVS023711CLIU	2022-01-29	X_Gävleborg	POSITIVE	Omicron (BA.1) POSITIVE	29.6195	32.3453	29.9145
CVS023712CLIU	2022-02-19	S_Värmland	NEGATIVE		Undetermined	Undetermined	34.0922
CVS023713CLIU	2022-02-02	W_Dalarna	NEGATIVE		Undetermined	Undetermined	31.6673
CVS023714CLIU	2022-01-28	G_Kronoberg	NEGATIVE		Undetermined	Undetermined	29.4228
CVS023715CLIU	2022-02-01	W_Dalarna	POSITIVE	Omicron (BA.1) POSITIVE	25.9806	27.7277	31.7066
CVS023716CLIU	2022-02-16	X_Gävleborg	NEGATIVE		Undetermined	Undetermined	28.9275
CVS023717CLIU	2022-02-04	S_Värmland	POSITIVE	Omicron (BA.1) NEGATIVE	21.5535	Undetermined	27.8674
CVS023718CLIU	2022-02-03	U_Västmanland	POSITIVE	Omicron (BA.1) POSITIVE	23.8462	25.956	31.5914
CVS023719CLIU	2022-02-01	S_Värmland	POSITIVE	Omicron (BA.1) POSITIVE	29.9317	33.6062	32.3242
CVS023720CLIU	2022-02-16	G_Kronoberg	NEGATIVE		Undetermined	Undetermined	32.4847
CVS023721CLIU	2022-02-03	G_Kronoberg	POSITIVE	Omicron (BA.1) POSITIVE	25.9497	30.3643	34.371
CVS023722CLIU	2022-02-08	W_Dalarna	NEGATIVE		Undetermined	Undetermined	34.4765
CVS023723CLIU	2022-02-03	Y_Västernorrland	NEGATIVE		Undetermined	Undetermined	28.3101
CVS023724CLIU	2022-01-28	Y_Västernorrland	NEGATIVE		Undetermined	Undetermined	34.0382
CVS023725CLIU	2022-02-03	U_Västmanland	NEGATIVE		Undetermined	Undetermined	34.6209
CVS023726CLIU	2022-01-28	G_Kronoberg	POSITIVE	Omicron (BA.1) NEGATIVE	24.3178	Undetermined	35.4552
CVS023727CLIU	2022-02-02	W_Dalarna	NEGATIVE		Undetermined	Undetermined	29.0481
CVS023728CLIU	2022-02-18	X_Gävleborg	NEGATIVE		Undetermined	Undetermined	31.7281
CVS023729CLIU	2022-01-27	G_Kronoberg	NEGATIVE		Undetermined	Undetermined	30.1658
CVS023730CLIU	2022-01-30	U_Västmanland	NEGATIVE		Undetermined	Undetermined	32.6047
CVS023731CLIU	2022-02-04	G_Kronoberg	NEGATIVE		Undetermined	Undetermined	32.9985
CVS023732CLIU	2022-02-03	W_Dalarna	NEGATIVE		Undetermined	Undetermined	31.0972
CVS023733CLIU	2022-02-05	W_Dalarna	NEGATIVE		Undetermined	Undetermined	31.3222
CVS023734CLIU	2022-01-27	G_Kronoberg	POSITIVE	Omicron (BA.1) NEGATIVE	23.1041	Undetermined	34.63
CVS023735CLIU	2022-01-27	Y_Västernorrland	POSITIVE	Omicron (BA.1) NEGATIVE	22.9722	Undetermined	30.6541
CVS023736CLIU	2022-01-26	F_Jönköping	POSITIVE	Omicron (BA.1) NEGATIVE	25.4022	Undetermined	31.1204
CVS023737CLIU	2022-01-27	S_Värmland	POSITIVE	Omicron (BA.1) NEGATIVE	24.8336	Undetermined	28.9928
CVS023738CLIU	2022-01-28	U_Västmanland	POSITIVE	Omicron (BA.1) NEGATIVE	24.9358	Undetermined	29.8182
CVS023739CLIU	2022-01-27	U_Västmanland	NEGATIVE		Undetermined	Undetermined	30.126
CVS023740CLIU	2022-02-03	U_Västmanland	NEGATIVE		Undetermined	Undetermined	29.6331
CVS023741CLIU	2022-01-29	G_Kronoberg	NEGATIVE		Undetermined	Undetermined	31.041
CVS023742CLIU	2022-01-27	W_Dalarna	POSITIVE	Omicron (BA.1) NEGATIVE	32.6597	Undetermined	33.2374
CVS023743CLIU	2022-01-28	X_Gävleborg	POSITIVE	Omicron (BA.1) POSITIVE	31.8344	33.4309	30.7548
CVS023744CLIU	2022-01-26	C_Uppsala	NEGATIVE		Undetermined	Undetermined	27.1554
CVS023745CLIU	2022-02-01	X_Gävleborg	NEGATIVE		Undetermined	Undetermined	30.9882
CVS023746CLIU	2022-02-01	G_Kronoberg	POSITIVE	Omicron (BA.1) NEGATIVE	25.5245	Undetermined	29.8798
CVS023747CLIU	2022-02-05	X_Gävleborg	POSITIVE	Omicron (BA.1) POSITIVE	29.2355	31.3926	32.6023
CVS023748CLIU	2022-01-26	Y_Västernorrland	NEGATIVE		Undetermined	Undetermined	30.3415
CVS023749CLIU	2022-02-08	Z_Jämtland/Härjedalen	POSITIVE	Omicron (BA.1) NEGATIVE	21.7362	Undetermined	29.1114
CVS023750CLIU	2022-02-02	X_Gävleborg	POSITIVE	Omicron (BA.1) POSITIVE	20.5376	21.9756	31.9352
CVS023751CLIU	2022-02-08	X_Gävleborg	POSITIVE	Omicron (BA.1) POSITIVE	24.3145	26.7756	31.6549
CVS023752CLIU	2022-01-27	X_Gävleborg	NEGATIVE		Undetermined	Undetermined	37.5787
CVS023753CLIU	2022-01-28	Y_Västernorrland	POSITIVE	Omicron (BA.1) POSITIVE	19.7083	20.7452	29.549
CVS023754CLIU	2022-01-27	X_Gävleborg	POSITIVE	Omicron (BA.1) NEGATIVE	20.7124	Undetermined	31.0174
CVS023755CLIU	2022-02-01	U_Västmanland	POSITIVE	Omicron (BA.1) POSITIVE	30.8587	31.5743	31.0303
CVS023756CLIU	2022-02-01	W_Dalarna	NEGATIVE		Undetermined	Undetermined	32.3201
CVS023757CLIU	2022-01-29	Z_Jämtland/Härjedalen	NEGATIVE		Undetermined	Undetermined	32.5837
CVS023758CLIU	2022-01-29	F_Jönköping	NEGATIVE		Undetermined	Undetermined	31.8203
CVS023759CLIU	2022-02-17	Z_Jämtland/Härjedalen	POSITIVE	Omicron (BA.1) NEGATIVE	26.9209	Undetermined	32.2256
CVS023760CLIU	2022-01-29	G_Kronoberg	NEGATIVE		Undetermined	Undetermined	33.3402
CVS023761CLIU	2022-03-05	X_Gävleborg	POSITIVE	Omicron (BA.1) POSITIVE	18.3846	23.8951	34.2297
CVS023762CLIU	2022-01-27	U_Västmanland	NEGATIVE		Undetermined	Undetermined	31.8602
CVS023763CLIU	2022-02-09	Y_Västernorrland	POSITIVE	Omicron (BA.1) POSITIVE	30.0082	33.2663	29.5645
CVS023764CLIU	2022-01-29	F_Jönköping	NEGATIVE		Undetermined	Undetermined	27.1102
CVS023765CLIU	2022-02-04	G_Kronoberg	NEGATIVE		Undetermined	Undetermined	33.3682
CVS023766CLIU	2022-01-28	W_Dalarna	NEGATIVE		Undetermined	Undetermined	35.6905
CVS023767CLIU	2022-01-29	F_Jönköping	NEGATIVE		Undetermined	Undetermined	30.8983
CVS023768CLIU	2022-01-29	F_Jönköping	POSITIVE	Omicron (BA.1) NEGATIVE	24.2497	Undetermined	29.3563
CVS023769CLIU	2022-01-28	U_Västmanland	NEGATIVE		Undetermined	Undetermined	35.6639
CVS023770CLIU	2022-02-03	Z_Jämtland/Härjedalen	POSITIVE	Omicron (BA.1) NEGATIVE	26.2973	Undetermined	28.0135
CVS023771CLIU	2022-01-27	S_Värmland	NEGATIVE		Undetermined	Undetermined	30.2408
CVS023772CLIU	2022-01-27	U_Västmanland	NEGATIVE		Undetermined	Undetermined	29.9972
CVS023773CLIU	2022-01-30	U_Västmanland	NEGATIVE		Undetermined	Undetermined	38.2093
CVS023774CLIU	2022-01-28	S_Värmland	POSITIVE	Omicron (BA.1) POSITIVE	24.8215	25.4906	33.3844
CVS023775CLIU	2022-02-05	U_Västmanland	NEGATIVE		Undetermined	Undetermined	34.1652
CVS023776CLIU	2022-02-02	G_Kronoberg	POSITIVE	Omicron (BA.1) NEGATIVE	21.8737	Undetermined	30.9858
CVS023777CLIU	2022-02-02	S_Värmland	NEGATIVE		Undetermined	Undetermined	33.2864
CVS023778CLIU	2022-02-01	Z_Jämtland/Härjedalen	NEGATIVE		Undetermined	Undetermined	30.1044
CVS023779CLIU	2022-01-29	U_Västmanland	POSITIVE	Omicron (BA.1) POSITIVE	22.6134	23.6025	30.3027
CVS023780CLIU	2022-02-05	G_Kronoberg	NEGATIVE		Undetermined	Undetermined	31.1593
CVS023781CLIU	2022-02-03	W_Dalarna	NEGATIVE		Undetermined	Undetermined	35.219
CVS023782CLIU	2022-01-27	X_Gävleborg	NEGATIVE		Undetermined	Undetermined	31.3444
CVS023783CLIU	2022-02-03	S_Värmland	NEGATIVE		Undetermined	Undetermined	35.0647
CVS023784CLIU	2022-01-27	S_Värmland	POSITIVE	Omicron (BA.1) POSITIVE	18.9383	27.5953	27.7204
CVS023785CLIU	2022-02-08	U_Västmanland	POSITIVE	Omicron (BA.1) NEGATIVE	19.9115	Undetermined	33.5028
CVS023786CLIU	2022-02-02	S_Värmland	POSITIVE	Omicron (BA.1) POSITIVE	22.8046	24.2723	30.9468
CVS023787CLIU	2022-01-28	W_Dalarna	POSITIVE	Omicron (BA.1) POSITIVE	35.0416	36.5407	32.5408
CVS023788CLIU	2022-02-01	F_Jönköping	NEGATIVE		Undetermined	Undetermined	33.8294
CVS023789CLIU	2022-02-17	X_Gävleborg	NEGATIVE		Undetermined	Undetermined	32.6726
CVS023790CLIU	2022-03-04	U_Västmanland	POSITIVE	Omicron (BA.1) NEGATIVE	21.4876	Undetermined	32.1507
CVS023791CLIU	2022-01-27	G_Kronoberg	NEGATIVE		Undetermined	Undetermined	29.6684
CVS023792CLIU	2022-02-10	F_Jönköping	POSITIVE	Omicron (BA.1) NEGATIVE	30.9703	Undetermined	35.0802
CVS023793CLIU	2022-01-26	C_Uppsala	POSITIVE	Omicron (BA.1) POSITIVE	20.9865	21.1903	26.6354
CVS023794CLIU	2022-02-03	S_Värmland	POSITIVE	Omicron (BA.1) NEGATIVE	30.7493	Undetermined	34.3521
CVS023795CLIU	2022-02-01	U_Västmanland	POSITIVE	Omicron (BA.1) POSITIVE	21.2003	22.6146	30.2596
CVS023796CLIU	2022-02-02	U_Västmanland	POSITIVE	Omicron (BA.1) POSITIVE	25.08	27.1045	33.7616
CVS023797CLIU	2022-02-01	Z_Jämtland/Härjedalen	NEGATIVE		Undetermined	Undetermined	33.9083
CVS023798CLIU	2022-02-16	S_Värmland	POSITIVE	Omicron (BA.1) NEGATIVE	23.6964	Undetermined	32.2377
CVS023799CLIU	2022-01-30	C_Uppsala	POSITIVE	Omicron (BA.1) NEGATIVE	34.5509	Undetermined	28.7873
CVS023800CLIU	2022-02-09	U_Västmanland	NEGATIVE		Undetermined	Undetermined	31.594
CVS023801CLIU	2022-01-29	F_Jönköping	NEGATIVE		Undetermined	Undetermined	31.9003
CVS023802CLIU	2022-02-03	X_Gävleborg	NEGATIVE		Undetermined	Undetermined	32.9508
CVS023803CLIU	2022-02-23	X_Gävleborg	NEGATIVE		Undetermined	Undetermined	30.4633
CVS023804CLIU	2022-02-02	S_Värmland	POSITIVE	Omicron (BA.1) NEGATIVE	25.4336	Undetermined	32.2482
CVS023805CLIU	2022-01-27	U_Västmanland	POSITIVE	Omicron (BA.1) NEGATIVE	19.2558	Undetermined	29.9951
CVS023806CLIU	2022-02-09	G_Kronoberg	POSITIVE	Omicron (BA.1) NEGATIVE	26.4709	Undetermined	33.2497
CVS023807CLIU	2022-02-08	W_Dalarna	POSITIVE	Omicron (BA.1) NEGATIVE	22.981	Undetermined	32.8262
CVS023808CLIU	2022-02-02	C_Uppsala	POSITIVE	Omicron (BA.1) POSITIVE	24.3842	24.8427	26.1931
CVS023809CLIU	2022-02-01	S_Värmland	POSITIVE	Omicron (BA.1) NEGATIVE	21.6131	Undetermined	31.3173
CVS023810CLIU	2022-01-28	F_Jönköping	POSITIVE	Omicron (BA.1) NEGATIVE	30.428	Undetermined	32.9116
CVS023811CLIU	2022-02-01	S_Värmland	NEGATIVE		Undetermined	Undetermined	32.8994
CVS023812CLIU	2022-01-28	U_Västmanland	NEGATIVE		Undetermined	Undetermined	31.4786
CVS023813CLIU	2022-01-27	U_Västmanland	NEGATIVE		Undetermined	Undetermined	29.4927
CVS023814CLIU	2022-02-03	X_Gävleborg	POSITIVE	Omicron (BA.1) POSITIVE	21.3413	24.0128	30.2313
CVS023815CLIU	2022-02-01	X_Gävleborg	POSITIVE	Omicron (BA.1) NEGATIVE	22.6826	Undetermined	32.6139
CVS023816CLIU	2022-02-01	Z_Jämtland/Härjedalen	POSITIVE	Omicron (BA.1) POSITIVE	19.8347	20.7102	33.1486
CVS023817CLIU	2022-02-24	X_Gävleborg	POSITIVE	Omicron (BA.1) NEGATIVE	21.6023	Undetermined	34.5405
CVS023818CLIU	2022-02-05	U_Västmanland	POSITIVE	Omicron (BA.1) NEGATIVE	34.0482	Undetermined	35.8635
CVS023819CLIU	2022-01-26	Z_Jämtland/Härjedalen	POSITIVE	Omicron (BA.1) NEGATIVE	26.9442	Undetermined	31.4994
CVS023820CLIU	2022-02-04	S_Värmland	POSITIVE	Omicron (BA.1) NEGATIVE	32.5661	Undetermined	29.5602
CVS023821CLIU	2022-02-03	Z_Jämtland/Härjedalen	NEGATIVE		Undetermined	Undetermined	29.1064
CVS023822CLIU	2022-01-27	G_Kronoberg	POSITIVE	Omicron (BA.1) POSITIVE	28.6569	30.3726	30.8723
CVS023823CLIU	2022-02-22	U_Västmanland	POSITIVE	Omicron (BA.1) NEGATIVE	20.8776	Undetermined	26.7897
CVS023824CLIU	2022-02-10	S_Värmland	POSITIVE	Omicron (BA.1) NEGATIVE	24.8865	Undetermined	36.0743
CVS023825CLIU	2022-02-02	Y_Västernorrland	POSITIVE	Omicron (BA.1) POSITIVE	23.4712	25.437	33.313
CVS023826CLIU	2022-02-01	F_Jönköping	POSITIVE	Omicron (BA.1) NEGATIVE	27.2604	Undetermined	33.7896
CVS023827CLIU	2022-01-27	U_Västmanland	POSITIVE	Omicron (BA.1) POSITIVE	26.5695	28.2117	29.9453
CVS023828CLIU	2022-01-29	G_Kronoberg	NEGATIVE		Undetermined	Undetermined	31.7742
CVS023829CLIU	2022-02-01	S_Värmland	NEGATIVE		Undetermined	Undetermined	30.9933
CVS023830CLIU	2022-02-23	W_Dalarna	POSITIVE	Omicron (BA.1) NEGATIVE	20.6554	Undetermined	34.4458
CVS023831CLIU	2022-01-29	U_Västmanland	POSITIVE	Omicron (BA.1) NEGATIVE	35.9218	Undetermined	30.4588
CVS023832CLIU	2022-02-05	G_Kronoberg	NEGATIVE		Undetermined	Undetermined	27.5686
CVS023833CLIU	2022-01-28	G_Kronoberg	POSITIVE	Omicron (BA.1) NEGATIVE	29.1116	Undetermined	33.5964
CVS023834CLIU	2022-01-28	G_Kronoberg	POSITIVE	Omicron (BA.1) POSITIVE	25.6456	27.1608	32.7806
CVS023835CLIU	2022-01-31	S_Värmland	POSITIVE	Omicron (BA.1) POSITIVE	18.9804	19.9801	28.8407
CVS023836CLIU	2022-02-08	Y_Västernorrland	NEGATIVE		Undetermined	Undetermined	34.5708
CVS023837CLIU	2022-01-28	W_Dalarna	POSITIVE	Omicron (BA.1) POSITIVE	24.0651	25.959	28.4992
CVS023838CLIU	2022-01-29	G_Kronoberg	NEGATIVE		Undetermined	Undetermined	34.8787
CVS023839CLIU	2022-01-28	U_Västmanland	NEGATIVE		Undetermined	Undetermined	28.5109
CVS023840CLIU	2022-01-28	G_Kronoberg	NEGATIVE		Undetermined	Undetermined	28.8652
CVS023841CLIU	2022-02-11	Y_Västernorrland	POSITIVE	Omicron (BA.1) POSITIVE	24.9116	27.8758	34.4712
CVS023842CLIU	2022-02-17	Z_Jämtland/Härjedalen	POSITIVE	Omicron (BA.1) NEGATIVE	33.3103	Undetermined	33.0077
CVS023843CLIU	2022-01-28	S_Värmland	NEGATIVE		Undetermined	Undetermined	34.121
CVS023844CLIU	2022-01-28	C_Uppsala	NEGATIVE		Undetermined	Undetermined	29.3155
CVS023845CLIU	2022-02-03	G_Kronoberg	POSITIVE	Omicron (BA.1) POSITIVE	20.5115	22.1103	28.2808
CVS023846CLIU	2022-02-05	U_Västmanland	NEGATIVE		Undetermined	Undetermined	32.9606
CVS023847CLIU	2022-02-17	S_Värmland	POSITIVE	Omicron (BA.1) NEGATIVE	24.5046	Undetermined	33.3253
CVS023848CLIU	2022-01-27	U_Västmanland	POSITIVE	Omicron (BA.1) POSITIVE	31.7974	33.8467	32.3517
CVS023849CLIU	2022-02-03	W_Dalarna	NEGATIVE		Undetermined	Undetermined	30.9608
CVS023850CLIU	2022-02-10	S_Värmland	POSITIVE	Omicron (BA.1) NEGATIVE	33.2611	Undetermined	Undetermined
CVS023851CLIU	2022-01-28	U_Västmanland	POSITIVE	Omicron (BA.1) POSITIVE	27.2625	29.8606	35.4368
CVS023852CLIU	2022-01-29	F_Jönköping	POSITIVE	Omicron (BA.1) NEGATIVE	30.8165	Undetermined	35.2443
CVS023853CLIU	2022-01-27	U_Västmanland	POSITIVE	Omicron (BA.1) NEGATIVE	20.6567	Undetermined	27.0461
CVS023854CLIU	2022-02-03	U_Västmanland	POSITIVE	Omicron (BA.1) POSITIVE	22.495	24.0812	32.1551
CVS023855CLIU	2022-01-29	F_Jönköping	POSITIVE	Omicron (BA.1) POSITIVE	24.2298	26.2427	29.5773
CVS023856CLIU	2022-01-28	F_Jönköping	POSITIVE	Omicron (BA.1) POSITIVE	20.8776	22.2787	28.5158
CVS023857CLIU	2022-02-01	Y_Västernorrland	NEGATIVE		Undetermined	Undetermined	29.6212
CVS023858CLIU	2022-02-02	U_Västmanland	POSITIVE	Omicron (BA.1) POSITIVE	24.1544	25.2516	29.3646
CVS023859CLIU	2022-01-29	F_Jönköping	NEGATIVE		Undetermined	Undetermined	28.8534
CVS023860CLIU	2022-02-05	AAA_ABC_Labs	NEGATIVE		Undetermined	Undetermined	30.784
CVS023861CLIU	2022-02-18	AAA_ABC_Labs	NEGATIVE		Undetermined	Undetermined	31.2282
CVS023862CLIU	2022-01-28	X_Gävleborg	POSITIVE	Omicron (BA.1) POSITIVE	26.1248	27.9395	29.0115
CVS023863CLIU	2022-02-02	X_Gävleborg	POSITIVE	Omicron (BA.1) POSITIVE	26.3728	28.4196	29.7862
CVS023864CLIU	2022-02-01	U_Västmanland	POSITIVE	Omicron (BA.1) NEGATIVE	19.5925	Undetermined	35.2372
CVS023865CLIU	2022-01-28	S_Värmland	NEGATIVE		Undetermined	Undetermined	32.7002
CVS023866CLIU	2022-02-02	Y_Västernorrland	POSITIVE	Omicron (BA.1) POSITIVE	24.6073	26.4608	32.5963
CVS023867CLIU	2022-01-28	W_Dalarna	POSITIVE	Omicron (BA.1) NEGATIVE	22.1809	Undetermined	32.3665
CVS023868CLIU	2022-02-03	U_Västmanland	NEGATIVE		Undetermined	Undetermined	31.3429
CVS023869CLIU	2022-02-08	W_Dalarna	NEGATIVE		Undetermined	Undetermined	34.4208
CVS023870CLIU	2022-02-02	S_Värmland	NEGATIVE		Undetermined	Undetermined	25.5533
CVS023871CLIU	2022-02-18	X_Gävleborg	POSITIVE	Omicron (BA.1) POSITIVE	24.4843	26.983	33.2089
CVS023872CLIU	2022-01-28	U_Västmanland	NEGATIVE		Undetermined	Undetermined	33.065
CVS023873CLIU	2022-01-27	S_Värmland	POSITIVE	Omicron (BA.1) POSITIVE	23.5446	24.8861	29.2985
CVS023874CLIU	2022-01-28	U_Västmanland	NEGATIVE		Undetermined	Undetermined	29.7051
CVS023875CLIU	2022-02-03	W_Dalarna	NEGATIVE		Undetermined	Undetermined	27.7865
CVS023876CLIU	2022-01-27	F_Jönköping	POSITIVE	Omicron (BA.1) POSITIVE	22.6744	23.7109	35.8641
CVS023877CLIU	2022-01-28	W_Dalarna	POSITIVE	Omicron (BA.1) NEGATIVE	24.2304	Undetermined	28.3135
CVS023878CLIU	2022-02-02	G_Kronoberg	NEGATIVE		Undetermined	Undetermined	32.2936
CVS023879CLIU	2022-02-22	U_Västmanland	POSITIVE	Omicron (BA.1) NEGATIVE	22.1032	Undetermined	33.213
CVS023880CLIU	2022-02-03	S_Värmland	NEGATIVE		Undetermined	Undetermined	31.6955
CVS023881CLIU	2022-02-08	G_Kronoberg	POSITIVE	Omicron (BA.1) NEGATIVE	26.2559	Undetermined	35.9183
CVS023882CLIU	2022-02-25	Z_Jämtland/Härjedalen	NEGATIVE		Undetermined	Undetermined	34.1294
CVS023883CLIU	2022-01-28	F_Jönköping	NEGATIVE		Undetermined	Undetermined	30.8816
CVS023884CLIU	2022-02-03	U_Västmanland	POSITIVE	Omicron (BA.1) NEGATIVE	22.9473	Undetermined	32.1959
CVS023885CLIU	2022-01-28	S_Värmland	NEGATIVE		Undetermined	Undetermined	29.057
CVS023886CLIU	2022-02-08	U_Västmanland	POSITIVE	Omicron (BA.1) NEGATIVE	27.3185	Undetermined	30.1532
CVS023887CLIU	2022-02-05	S_Värmland	POSITIVE	Omicron (BA.1) POSITIVE	27.0584	28.1236	30.1798
CVS023888CLIU	2022-02-05	G_Kronoberg	POSITIVE	Omicron (BA.1) NEGATIVE	29.1078	Undetermined	34.5019
CVS023889CLIU	2022-02-08	Z_Jämtland/Härjedalen	POSITIVE	Omicron (BA.1) POSITIVE	29.8341	32.0317	33.2321
CVS023890CLIU	2022-01-30	C_Uppsala	POSITIVE	Omicron (BA.1) POSITIVE	28.0451	28.5356	27.9805
CVS023891CLIU	2022-01-30	S_Värmland	POSITIVE	Omicron (BA.1) POSITIVE	19.9909	21.8074	31.7917
CVS023892CLIU	2022-01-27	S_Värmland	POSITIVE	Omicron (BA.1) POSITIVE	25.2979	26.9486	35.1252
CVS023893CLIU	2022-02-01	F_Jönköping	NEGATIVE		Undetermined	Undetermined	32.764
CVS023894CLIU	2022-02-03	Y_Västernorrland	POSITIVE	Omicron (BA.1) POSITIVE	24.9467	27.1841	26.9006
CVS023895CLIU	2022-02-01	U_Västmanland	NEGATIVE		Undetermined	Undetermined	30.2548
CVS023896CLIU	2022-01-28	W_Dalarna	POSITIVE	Omicron (BA.1) NEGATIVE	20.1603	Undetermined	33.2108
CVS023897CLIU	2022-02-01	G_Kronoberg	POSITIVE	Omicron (BA.1) NEGATIVE	26.5043	Undetermined	35.086
CVS023898CLIU	2022-02-09	X_Gävleborg	POSITIVE	Omicron (BA.1) NEGATIVE	20.4043	Undetermined	34.0156
CVS023899CLIU	2022-01-29	X_Gävleborg	NEGATIVE		Undetermined	Undetermined	30.84
CVS023900CLIU	2022-01-31	S_Värmland	POSITIVE	Omicron (BA.1) POSITIVE	25.7514	28.3919	31.1159
CVS023901CLIU	2022-02-01	C_Uppsala	NEGATIVE		Undetermined	38.5483	25.2391
CVS023902CLIU	2022-02-10	X_Gävleborg	NEGATIVE		Undetermined	Undetermined	33.8056
CVS023903CLIU	2022-02-01	G_Kronoberg	NEGATIVE		Undetermined	Undetermined	30.7328
CVS023904CLIU	2022-02-04	W_Dalarna	NEGATIVE		Undetermined	Undetermined	30.3046
CVS023905CLIU	2022-02-01	U_Västmanland	POSITIVE	Omicron (BA.1) NEGATIVE	26.7538	Undetermined	31.1743
CVS023906CLIU	2022-02-01	W_Dalarna	POSITIVE	Omicron (BA.1) POSITIVE	22.6231	24.4537	30.7596
CVS023907CLIU	2022-01-27	G_Kronoberg	NEGATIVE		Undetermined	Undetermined	34.0246
CVS023908CLIU	2022-02-25	G_Kronoberg	POSITIVE	Omicron (BA.1) NEGATIVE	24.9503	Undetermined	35.2642
CVS023909CLIU	2022-02-01	S_Värmland	POSITIVE	Omicron (BA.1) NEGATIVE	23.8084	Undetermined	32.281
CVS023910CLIU	2022-02-01	W_Dalarna	POSITIVE	Omicron (BA.1) NEGATIVE	31.8746	Undetermined	31.4945
CVS023911CLIU	2022-01-29	U_Västmanland	POSITIVE	Omicron (BA.1) NEGATIVE	21.8094	Undetermined	29.0461
CVS023912CLIU	2022-01-28	X_Gävleborg	POSITIVE	Omicron (BA.1) NEGATIVE	25.1097	Undetermined	30.622
CVS023913CLIU	2022-02-01	F_Jönköping	POSITIVE	Omicron (BA.1) NEGATIVE	23.8213	Undetermined	26.6507
CVS023914CLIU	2022-01-28	W_Dalarna	POSITIVE	Omicron (BA.1) POSITIVE	24.5969	26.075	28.136
CVS023915CLIU	2022-01-30	U_Västmanland	NEGATIVE		Undetermined	Undetermined	30.7444
CVS023916CLIU	2022-02-08	S_Värmland	POSITIVE	Omicron (BA.1) POSITIVE	28.1466	30.2183	32.3706
CVS023917CLIU	2022-01-27	C_Uppsala	POSITIVE	Omicron (BA.1) POSITIVE	24.4481	25.3171	26.1727
CVS023918CLIU	2022-01-28	X_Gävleborg	POSITIVE	Omicron (BA.1) POSITIVE	20.4109	21.8902	33.3165
CVS023919CLIU	2022-02-11	Y_Västernorrland	NEGATIVE		Undetermined	Undetermined	29.7643
CVS023920CLIU	2022-02-07	C_Uppsala	NEGATIVE		Undetermined	Undetermined	28.9294
CVS023921CLIU	2022-01-26	Z_Jämtland/Härjedalen	POSITIVE	Omicron (BA.1) POSITIVE	27.9848	29.8104	30.1373
CVS023922CLIU	2022-01-27	U_Västmanland	NEGATIVE		Undetermined	Undetermined	29.2742
CVS023923CLIU	2022-02-01	W_Dalarna	POSITIVE	Omicron (BA.1) POSITIVE	29.762	34.178	29.8626
CVS023924CLIU	2022-02-08	U_Västmanland	POSITIVE	Omicron (BA.1) NEGATIVE	26.7115	Undetermined	30.9182
CVS023925CLIU	2022-02-01	F_Jönköping	POSITIVE	Omicron (BA.1) NEGATIVE	23.8075	Undetermined	31.1583
CVS023926CLIU	2022-02-01	Z_Jämtland/Härjedalen	NEGATIVE		Undetermined	Undetermined	31.9359
CVS023927CLIU	2022-01-29	W_Dalarna	NEGATIVE		Undetermined	Undetermined	34.3422
CVS023928CLIU	2022-02-02	U_Västmanland	POSITIVE	Omicron (BA.1) NEGATIVE	18.3895	Undetermined	31.1854
CVS023929CLIU	2022-01-27	G_Kronoberg	NEGATIVE		Undetermined	Undetermined	28.5462
CVS023930CLIU	2022-01-30	U_Västmanland	POSITIVE	Omicron (BA.1) NEGATIVE	20.9594	Undetermined	30.3258
CVS023931CLIU	2022-01-27	F_Jönköping	POSITIVE	Omicron (BA.1) POSITIVE	32.6503	35.3295	33.7162
CVS023932CLIU	2022-02-17	U_Västmanland	NEGATIVE		Undetermined	Undetermined	30.8408
CVS023933CLIU	2022-02-06	S_Värmland	NEGATIVE		Undetermined	Undetermined	32.26
CVS023934CLIU	2022-01-28	X_Gävleborg	NEGATIVE		Undetermined	Undetermined	31.0599
CVS023935CLIU	2022-01-27	U_Västmanland	POSITIVE	Omicron (BA.1) NEGATIVE	29.2247	Undetermined	30.8432
CVS023936CLIU	2022-02-02	W_Dalarna	POSITIVE	Omicron (BA.1) POSITIVE	24.951	26.1861	32.4939
CVS023937CLIU	2022-02-03	X_Gävleborg	POSITIVE	Omicron (BA.1) POSITIVE	26.2132	28.7268	32.923
CVS023938CLIU	2022-01-27	U_Västmanland	POSITIVE	Omicron (BA.1) POSITIVE	29.6526	31.5137	30.8727
CVS023939CLIU	2022-02-11	W_Dalarna	POSITIVE	Omicron (BA.1) NEGATIVE	18.8795	Undetermined	32.1727
CVS023940CLIU	2022-02-15	U_Västmanland	POSITIVE	Omicron (BA.1) POSITIVE	22.3183	24.2811	33.8278
CVS023941CLIU	2022-02-05	U_Västmanland	NEGATIVE		Undetermined	Undetermined	30.9503
CVS023942CLIU	2022-02-12	Y_Västernorrland	POSITIVE	Omicron (BA.1) POSITIVE	25.7786	26.94	30.4502
CVS023943CLIU	2022-01-29	Z_Jämtland/Härjedalen	POSITIVE	Omicron (BA.1) POSITIVE	26.3846	27.1855	31.6399
CVS023944CLIU	2022-02-04	X_Gävleborg	POSITIVE	Omicron (BA.1) POSITIVE	26.7696	28.5648	28.6835
CVS023945CLIU	2022-01-28	X_Gävleborg	POSITIVE	Omicron (BA.1) POSITIVE	27.3632	32.2029	29.3995
CVS023946CLIU	2022-02-01	W_Dalarna	POSITIVE	Omicron (BA.1) NEGATIVE	21.7042	Undetermined	33.1165
CVS023947CLIU	2022-01-28	G_Kronoberg	POSITIVE	Omicron (BA.1) NEGATIVE	19.9675	Undetermined	32.8466
CVS023948CLIU	2022-02-01	W_Dalarna	POSITIVE	Omicron (BA.1) NEGATIVE	30.3182	Undetermined	30.9783
CVS023949CLIU	2022-02-01	W_Dalarna	NEGATIVE		Undetermined	Undetermined	33.606
CVS023950CLIU	2022-02-08	F_Jönköping	NEGATIVE		Undetermined	Undetermined	29.8928
CVS023951CLIU	2022-01-27	Z_Jämtland/Härjedalen	NEGATIVE		Undetermined	Undetermined	35.3016
CVS023952CLIU	2022-02-04	U_Västmanland	POSITIVE	Omicron (BA.1) NEGATIVE	23.2486	Undetermined	31.4251
CVS023953CLIU	2022-02-01	X_Gävleborg	POSITIVE	Omicron (BA.1) NEGATIVE	30.0215	Undetermined	32.2098
CVS023954CLIU	2022-01-28	S_Värmland	POSITIVE	Omicron (BA.1) NEGATIVE	29.3814	Undetermined	32.116
CVS023955CLIU	2022-01-29	G_Kronoberg	POSITIVE	Omicron (BA.1) POSITIVE	21.8216	25.423	31.5997
CVS023956CLIU	2022-01-29	C_Uppsala	POSITIVE	Omicron (BA.1) POSITIVE	29.5199	30.5145	26.3011
CVS023957CLIU	2022-02-08	Z_Jämtland/Härjedalen	POSITIVE	Omicron (BA.1) POSITIVE	30.5603	31.5111	31.1377
CVS023958CLIU	2022-01-28	U_Västmanland	POSITIVE	Omicron (BA.1) POSITIVE	23.2781	27.0634	33.1858
CVS023959CLIU	2022-01-27	X_Gävleborg	POSITIVE	Omicron (BA.1) POSITIVE	31.6596	33.3162	32.1224
CVS023960CLIU	2022-01-29	W_Dalarna	NEGATIVE		Undetermined	Undetermined	33.7239
CVS023961CLIU	2022-01-27	S_Värmland	POSITIVE	Omicron (BA.1) POSITIVE	28.0482	30.4825	32.8378
CVS023962CLIU	2022-01-30	U_Västmanland	NEGATIVE		Undetermined	Undetermined	31.3521
CVS023963CLIU	2022-02-08	X_Gävleborg	POSITIVE	Omicron (BA.1) POSITIVE	29.3537	31.6894	35.0333
CVS023964CLIU	2022-01-27	C_Uppsala	NEGATIVE		Undetermined	Undetermined	27.9759
CVS023965CLIU	2022-02-02	W_Dalarna	POSITIVE	Omicron (BA.1) POSITIVE	27.3684	28.9056	32.6364
CVS023966CLIU	2022-02-03	S_Värmland	NEGATIVE		Undetermined	Undetermined	29.4881
CVS023967CLIU	2022-02-24	W_Dalarna	NEGATIVE		Undetermined	Undetermined	31.8601
CVS023968CLIU	2022-02-02	W_Dalarna	POSITIVE	Omicron (BA.1) NEGATIVE	18.858	Undetermined	29.8358
CVS023969CLIU	2022-01-27	U_Västmanland	POSITIVE	Omicron (BA.1) POSITIVE	22.5584	24.557	32.9131
CVS023970CLIU	2022-02-01	X_Gävleborg	NEGATIVE		Undetermined	Undetermined	29.5501
CVS023971CLIU	2022-01-28	S_Värmland	POSITIVE	Omicron (BA.1) NEGATIVE	17.4543	Undetermined	35.4559
CVS023972CLIU	2022-02-16	X_Gävleborg	NEGATIVE		Undetermined	Undetermined	32.3771
CVS023973CLIU	2022-01-27	U_Västmanland	NEGATIVE		Undetermined	Undetermined	30.7057
CVS023974CLIU	2022-01-28	C_Uppsala	POSITIVE	Omicron (BA.1) POSITIVE	19.0532	19.7424	26.676
CVS023975CLIU	2022-01-29	F_Jönköping	POSITIVE	Omicron (BA.1) NEGATIVE	27.2544	Undetermined	33.5298
CVS023976CLIU	2022-01-30	C_Uppsala	POSITIVE	Omicron (BA.1) NEGATIVE	20.7241	Undetermined	25.0054
CVS023977CLIU	2022-02-03	W_Dalarna	NEGATIVE		Undetermined	Undetermined	31.2052
CVS023978CLIU	2022-02-05	G_Kronoberg	NEGATIVE		Undetermined	Undetermined	29.262
CVS023979CLIU	2022-01-27	C_Uppsala	POSITIVE	Omicron (BA.1) POSITIVE	21.5179	22.2524	24.9336
CVS023980CLIU	2022-01-27	U_Västmanland	NEGATIVE		Undetermined	Undetermined	30.5232
CVS023981CLIU	2022-01-26	F_Jönköping	POSITIVE	Omicron (BA.1) POSITIVE	20.0066	21.4142	27.3991
CVS023982CLIU	2022-01-30	W_Dalarna	POSITIVE	Omicron (BA.1) NEGATIVE	23.2884	Undetermined	35.9092
CVS023983CLIU	2022-02-08	C_Uppsala	POSITIVE	Omicron (BA.1) NEGATIVE	21.9831	Undetermined	27.1365
CVS023984CLIU	2022-02-15	X_Gävleborg	POSITIVE	Omicron (BA.1) NEGATIVE	25.4275	Undetermined	31.6955
CVS023985CLIU	2022-02-08	S_Värmland	NEGATIVE		Undetermined	Undetermined	29.8125
CVS023986CLIU	2022-02-02	W_Dalarna	NEGATIVE		Undetermined	Undetermined	30.2185
CVS023987CLIU	2022-01-30	C_Uppsala	POSITIVE	Omicron (BA.1) POSITIVE	31.0621	32.7713	26.5614
CVS023988CLIU	2022-01-28	W_Dalarna	NEGATIVE		Undetermined	Undetermined	30.8711
CVS023989CLIU	2022-02-04	G_Kronoberg	NEGATIVE		Undetermined	Undetermined	31.3111
CVS023990CLIU	2022-01-29	G_Kronoberg	POSITIVE	Omicron (BA.1) POSITIVE	21.8306	22.7729	30.3388
CVS023991CLIU	2022-02-02	S_Värmland	POSITIVE	Omicron (BA.1) NEGATIVE	30.7444	Undetermined	30.8646
CVS023992CLIU	2022-02-05	W_Dalarna	POSITIVE	Omicron (BA.1) NEGATIVE	23.5729	Undetermined	32.4483
CVS023993CLIU	2022-02-03	S_Värmland	POSITIVE	Omicron (BA.1) NEGATIVE	27.7515	Undetermined	32.8722
CVS023994CLIU	2022-03-03	X_Gävleborg	NEGATIVE		Undetermined	Undetermined	35.9827
CVS023995CLIU	2022-02-01	Y_Västernorrland	NEGATIVE		Undetermined	Undetermined	31.2334
CVS023996CLIU	2022-02-22	Z_Jämtland/Härjedalen	NEGATIVE		Undetermined	Undetermined	32.4564
CVS023997CLIU	2022-03-01	Y_Västernorrland	POSITIVE	Omicron (BA.1) NEGATIVE	17.6691	Undetermined	35.8872
CVS023998CLIU	2022-01-27	W_Dalarna	NEGATIVE		Undetermined	Undetermined	31.9599
CVS023999CLIU	2022-01-28	U_Västmanland	NEGATIVE		Undetermined	Undetermined	36.2363
CVS024000CLIU	2022-02-01	G_Kronoberg	NEGATIVE		Undetermined	Undetermined	30.166
CVS024001CLIU	2022-01-28	X_Gävleborg	POSITIVE	Omicron (BA.1) POSITIVE	26.5846	27.4479	33.7921
CVS024002CLIU	2022-03-08	F_Jönköping	NEGATIVE		Undetermined	Undetermined	33.5031
CVS024003CLIU	2022-03-04	U_Västmanland	POSITIVE	Omicron (BA.1) NEGATIVE	19.6058	Undetermined	31.1782
CVS024004CLIU	2022-02-03	X_Gävleborg	NEGATIVE		Undetermined	Undetermined	31.5637
CVS024005CLIU	2022-02-03	W_Dalarna	POSITIVE	Omicron (BA.1) NEGATIVE	24.5156	Undetermined	33.2457
CVS024006CLIU	2022-01-26	Z_Jämtland/Härjedalen	NEGATIVE		Undetermined	Undetermined	32.5117
CVS024007CLIU	2022-02-10	X_Gävleborg	NEGATIVE		Undetermined	Undetermined	32.7778
CVS024008CLIU	2022-01-27	W_Dalarna	POSITIVE	Omicron (BA.1) NEGATIVE	20.5755	Undetermined	31.0427
CVS024009CLIU	2022-02-08	U_Västmanland	NEGATIVE		Undetermined	Undetermined	34.9883
CVS024010CLIU	2022-02-22	W_Dalarna	NEGATIVE		Undetermined	Undetermined	32.8105
CVS024011CLIU	2022-02-05	W_Dalarna	POSITIVE	Omicron (BA.1) POSITIVE	24.896	27.2039	29.2529
CVS024012CLIU	2022-02-04	W_Dalarna	NEGATIVE		Undetermined	Undetermined	31.3251
CVS024013CLIU	2022-01-28	X_Gävleborg	POSITIVE	Omicron (BA.1) POSITIVE	22.3218	24.2408	30.4607
CVS024014CLIU	2022-01-29	Z_Jämtland/Härjedalen	NEGATIVE		Undetermined	Undetermined	31.0965
CVS024015CLIU	2022-02-02	G_Kronoberg	POSITIVE	Omicron (BA.1) NEGATIVE	21.6199	Undetermined	28.8975
CVS024016CLIU	2022-01-27	U_Västmanland	NEGATIVE		Undetermined	Undetermined	32.228
CVS024017CLIU	2022-01-28	X_Gävleborg	POSITIVE	Omicron (BA.1) NEGATIVE	23.8996	Undetermined	33.5248
CVS024018CLIU	2022-01-29	Y_Västernorrland	POSITIVE	Omicron (BA.1) POSITIVE	20.7821	22.9155	29.3351
CVS024019CLIU	2022-02-03	S_Värmland	NEGATIVE		Undetermined	Undetermined	33.8978
CVS024020CLIU	2022-02-08	W_Dalarna	NEGATIVE		Undetermined	Undetermined	32.0454
CVS024021CLIU	2022-01-28	C_Uppsala	POSITIVE	Omicron (BA.1) POSITIVE	27.0296	29.4079	27.4553
CVS024022CLIU	2022-02-02	G_Kronoberg	POSITIVE	Omicron (BA.1) NEGATIVE	28.9192	Undetermined	31.0971
CVS024023CLIU	2022-02-02	X_Gävleborg	POSITIVE	Omicron (BA.1) POSITIVE	25.2129	27.4094	35.9288
CVS024024CLIU	2022-01-27	S_Värmland	POSITIVE	Omicron (BA.1) NEGATIVE	31.867	Undetermined	32.4208
CVS024025CLIU	2022-02-01	Y_Västernorrland	POSITIVE	Omicron (BA.1) NEGATIVE	30.1671	Undetermined	33.4043
CVS024026CLIU	2022-02-04	X_Gävleborg	POSITIVE	Omicron (BA.1) NEGATIVE	21.4365	Undetermined	29.7907
CVS024027CLIU	2022-02-02	Z_Jämtland/Härjedalen	POSITIVE	Omicron (BA.1) NEGATIVE	24.5637	Undetermined	35.2263
CVS024028CLIU	2022-02-08	W_Dalarna	POSITIVE	Omicron (BA.1) NEGATIVE	22.0558	Undetermined	34.2222
CVS024029CLIU	2022-01-28	U_Västmanland	POSITIVE	Omicron (BA.1) NEGATIVE	27.3286	Undetermined	31.0455
CVS024030CLIU	2022-02-02	S_Värmland	NEGATIVE		Undetermined	Undetermined	34.6716
CVS024031CLIU	2022-02-15	W_Dalarna	POSITIVE	Omicron (BA.1) POSITIVE	21.4569	24.0185	29.3595
CVS024032CLIU	2022-02-04	W_Dalarna	POSITIVE	Omicron (BA.1) POSITIVE	27.8809	29.9272	30.0002
CVS024033CLIU	2022-02-08	C_Uppsala	NEGATIVE		Undetermined	Undetermined	25.1729
CVS024034CLIU	2022-02-01	X_Gävleborg	POSITIVE	Omicron (BA.1) NEGATIVE	20.0456	Undetermined	31.29
CVS024035CLIU	2022-02-19	Z_Jämtland/Härjedalen	NEGATIVE		Undetermined	Undetermined	34.8163
CVS024036CLIU	2022-02-04	X_Gävleborg	NEGATIVE		Undetermined	Undetermined	26.0986
CVS024037CLIU	2022-01-28	X_Gävleborg	NEGATIVE		Undetermined	Undetermined	33.0527
CVS024038CLIU	2022-01-27	Z_Jämtland/Härjedalen	POSITIVE	Omicron (BA.1) NEGATIVE	27.1426	Undetermined	34.4415
CVS024039CLIU	2022-02-10	Z_Jämtland/Härjedalen	POSITIVE	Omicron (BA.1) POSITIVE	25.7304	28.9066	34.5954
CVS024040CLIU	2022-02-08	W_Dalarna	NEGATIVE		Undetermined	Undetermined	32.3332
CVS024041CLIU	2022-01-27	U_Västmanland	POSITIVE	Omicron (BA.1) POSITIVE	27.9903	29.8882	33.1609
CVS024042CLIU	2022-01-26	C_Uppsala	POSITIVE	Omicron (BA.1) NEGATIVE	33.4439	Undetermined	27.6317
CVS024043CLIU	2022-02-04	S_Värmland	POSITIVE	Omicron (BA.1) NEGATIVE	34.243	Undetermined	28.972
CVS024044CLIU	2022-02-09	Y_Västernorrland	POSITIVE	Omicron (BA.1) NEGATIVE	23.9384	Undetermined	34.161
CVS024045CLIU	2022-02-02	W_Dalarna	NEGATIVE		Undetermined	Undetermined	33.2544
CVS024046CLIU	2022-03-04	W_Dalarna	NEGATIVE		Undetermined	Undetermined	32.1605
CVS024047CLIU	2022-01-28	S_Värmland	POSITIVE	Omicron (BA.1) POSITIVE	30.6203	32.1368	31.2927
CVS024048CLIU	2022-02-09	W_Dalarna	POSITIVE	Omicron (BA.1) POSITIVE	33.6681	35.8875	33.6333
CVS024049CLIU	2022-02-01	X_Gävleborg	NEGATIVE		Undetermined	Undetermined	31.7543
CVS024050CLIU	2022-01-26	Z_Jämtland/Härjedalen	NEGATIVE		Undetermined	Undetermined	33.2587
CVS024051CLIU	2022-01-28	S_Värmland	NEGATIVE		Undetermined	Undetermined	31.5591
CVS024052CLIU	2022-01-27	G_Kronoberg	POSITIVE	Omicron (BA.1) NEGATIVE	27.6559	Undetermined	29.963
CVS024053CLIU	2022-01-29	X_Gävleborg	POSITIVE	Omicron (BA.1) NEGATIVE	28.111	Undetermined	31.9818
CVS024054CLIU	2022-02-03	G_Kronoberg	POSITIVE	Omicron (BA.1) NEGATIVE	34.2405	Undetermined	30.9373
CVS024055CLIU	2022-01-27	W_Dalarna	POSITIVE	Omicron (BA.1) POSITIVE	25.2897	26.9318	33.7763
CVS024056CLIU	2022-02-05	G_Kronoberg	POSITIVE	Omicron (BA.1) NEGATIVE	22.1593	Undetermined	33.927
CVS024057CLIU	2022-01-28	X_Gävleborg	POSITIVE	Omicron (BA.1) POSITIVE	27.7375	32.2436	34.3714
CVS024058CLIU	2022-02-09	Y_Västernorrland	POSITIVE	Omicron (BA.1) NEGATIVE	27.3434	Undetermined	36.6157
CVS024059CLIU	2022-01-29	Y_Västernorrland	NEGATIVE		Undetermined	Undetermined	35.9491
CVS024060CLIU	2022-02-01	F_Jönköping	POSITIVE	Omicron (BA.1) NEGATIVE	14.7848	Undetermined	29.2398
CVS024061CLIU	2022-02-01	W_Dalarna	NEGATIVE		Undetermined	Undetermined	35.1327
CVS024062CLIU	2022-01-28	W_Dalarna	POSITIVE	Omicron (BA.1) NEGATIVE	33.4375	Undetermined	30.4559
CVS024063CLIU	2022-01-29	Z_Jämtland/Härjedalen	NEGATIVE		Undetermined	Undetermined	31.8059
CVS024064CLIU	2022-02-15	W_Dalarna	POSITIVE	Omicron (BA.1) NEGATIVE	28.7656	Undetermined	29.2487
CVS024065CLIU	2022-01-26	Y_Västernorrland	POSITIVE	Omicron (BA.1) POSITIVE	27.381	29.2601	31.9266
CVS024066CLIU	2022-02-05	W_Dalarna	NEGATIVE		Undetermined	Undetermined	31.1358
CVS024067CLIU	2022-01-28	X_Gävleborg	NEGATIVE		Undetermined	Undetermined	32.3344
CVS024068CLIU	2022-02-01	W_Dalarna	NEGATIVE		Undetermined	Undetermined	32.1026
CVS024069CLIU	2022-01-27	G_Kronoberg	NEGATIVE		Undetermined	Undetermined	28.1963
CVS024070CLIU	2022-02-03	Y_Västernorrland	POSITIVE	Omicron (BA.1) POSITIVE	20.8343	23.1327	30.0667
CVS024071CLIU	2022-02-08	U_Västmanland	POSITIVE	Omicron (BA.1) POSITIVE	22.572	24.08	32.4461
CVS024072CLIU	2022-01-29	W_Dalarna	NEGATIVE		Undetermined	Undetermined	30.1889
CVS024073CLIU	2022-02-01	F_Jönköping	NEGATIVE		Undetermined	Undetermined	28.8531
CVS024074CLIU	2022-01-26	Y_Västernorrland	NEGATIVE		Undetermined	Undetermined	32.1593
CVS024075CLIU	2022-02-08	Y_Västernorrland	POSITIVE	Omicron (BA.1) NEGATIVE	35.3435	Undetermined	31.4081
CVS024076CLIU	2022-01-28	Y_Västernorrland	NEGATIVE		Undetermined	Undetermined	32.3419
CVS024077CLIU	2022-02-10	S_Värmland	POSITIVE	Omicron (BA.1) NEGATIVE	26.6415	Undetermined	31.4284
CVS024078CLIU	2022-02-19	S_Värmland	NEGATIVE		Undetermined	Undetermined	30.991
CVS024079CLIU	2022-02-03	S_Värmland	POSITIVE	Omicron (BA.1) NEGATIVE	20.2113	Undetermined	27.4821
CVS024080CLIU	2022-02-03	C_Uppsala	POSITIVE	Omicron (BA.1) POSITIVE	16.8027	18.8346	26.6359
CVS024081CLIU	2022-02-08	Z_Jämtland/Härjedalen	POSITIVE	Omicron (BA.1) NEGATIVE	24.9197	Undetermined	31.1175
CVS024082CLIU	2022-01-27	G_Kronoberg	POSITIVE	Omicron (BA.1) NEGATIVE	19.9908	Undetermined	27.816
CVS024083CLIU	2022-02-02	X_Gävleborg	POSITIVE	Omicron (BA.1) NEGATIVE	23.9513	Undetermined	32.28
CVS024084CLIU	2022-02-01	X_Gävleborg	NEGATIVE		Undetermined	Undetermined	33.183
CVS024085CLIU	2022-02-19	X_Gävleborg	NEGATIVE		Undetermined	Undetermined	31.71
CVS024086CLIU	2022-02-02	S_Värmland	NEGATIVE		Undetermined	Undetermined	32.893
CVS024087CLIU	2022-02-05	X_Gävleborg	POSITIVE	Omicron (BA.1) POSITIVE	22.5081	24.3642	34.2589
CVS024088CLIU	2022-02-01	Z_Jämtland/Härjedalen	NEGATIVE		Undetermined	Undetermined	30.6159
CVS024089CLIU	2022-01-27	X_Gävleborg	POSITIVE	Omicron (BA.1) NEGATIVE	29.5773	Undetermined	31.18
CVS024090CLIU	2022-02-02	S_Värmland	POSITIVE	Omicron (BA.1) NEGATIVE	26.1058	Undetermined	33.4971
CVS024091CLIU	2022-01-26	F_Jönköping	NEGATIVE		Undetermined	Undetermined	35.5074
CVS024092CLIU	2022-02-15	S_Värmland	NEGATIVE		Undetermined	Undetermined	31.3951
CVS024093CLIU	2022-02-01	W_Dalarna	NEGATIVE		Undetermined	Undetermined	31.8536
CVS024094CLIU	2022-02-11	W_Dalarna	NEGATIVE		Undetermined	Undetermined	31.0451
CVS024095CLIU	2022-01-26	F_Jönköping	POSITIVE	Omicron (BA.1) NEGATIVE	21.2799	Undetermined	32.3387
CVS024096CLIU	2022-01-27	S_Värmland	POSITIVE	Omicron (BA.1) NEGATIVE	33.0824	Undetermined	31.1291
CVS024097CLIU	2022-02-01	C_Uppsala	POSITIVE	Omicron (BA.1) POSITIVE	27.9869	28.4361	25.6608
CVS024098CLIU	2022-01-28	S_Värmland	POSITIVE	Omicron (BA.1) POSITIVE	26.0513	27.4048	27.3844
CVS024099CLIU	2022-02-10	G_Kronoberg	NEGATIVE		Undetermined	Undetermined	31.8645
CVS024100CLIU	2022-03-08	W_Dalarna	NEGATIVE		Undetermined	Undetermined	32.5791
CVS024101CLIU	2022-02-08	Y_Västernorrland	POSITIVE	Omicron (BA.1) POSITIVE	24.9311	26.9691	33.3687
CVS024102CLIU	2022-02-01	Y_Västernorrland	NEGATIVE		Undetermined	Undetermined	29.4296
CVS024103CLIU	2022-02-01	S_Värmland	NEGATIVE		Undetermined	Undetermined	31.0912
CVS024104CLIU	2022-01-29	U_Västmanland	POSITIVE	Omicron (BA.1) POSITIVE	29.5085	31.9012	34.9387
CVS024105CLIU	2022-02-08	U_Västmanland	POSITIVE	Omicron (BA.1) NEGATIVE	23.6907	Undetermined	33.2949
CVS024106CLIU	2022-02-08	G_Kronoberg	POSITIVE	Omicron (BA.1) NEGATIVE	34.7405	Undetermined	33.5761
CVS024107CLIU	2022-01-29	C_Uppsala	NEGATIVE		Undetermined	Undetermined	27.4681
CVS024108CLIU	2022-02-08	U_Västmanland	NEGATIVE		Undetermined	Undetermined	32.2998
CVS024109CLIU	2022-01-27	X_Gävleborg	NEGATIVE		Undetermined	Undetermined	32.1603
CVS024110CLIU	2022-01-27	X_Gävleborg	NEGATIVE		Undetermined	Undetermined	28.2104
CVS024111CLIU	2022-01-29	Z_Jämtland/Härjedalen	POSITIVE	Omicron (BA.1) NEGATIVE	23.5385	Undetermined	28.0451
CVS024112CLIU	2022-02-01	W_Dalarna	POSITIVE	Omicron (BA.1) NEGATIVE	26.9083	Undetermined	35.1385
CVS024113CLIU	2022-02-25	Z_Jämtland/Härjedalen	POSITIVE	Omicron (BA.1) NEGATIVE	26.2755	Undetermined	30.7599
CVS024114CLIU	2022-01-27	F_Jönköping	POSITIVE	Omicron (BA.1) NEGATIVE	23.9577	Undetermined	28.9264
CVS024115CLIU	2022-01-26	Z_Jämtland/Härjedalen	NEGATIVE		Undetermined	Undetermined	32.8438
CVS024116CLIU	2022-01-29	G_Kronoberg	POSITIVE	Omicron (BA.1) POSITIVE	20.0135	22.0286	29.0174
CVS024117CLIU	2022-01-28	S_Värmland	POSITIVE	Omicron (BA.1) POSITIVE	32.4972	35.4132	27.316
CVS024118CLIU	2022-01-27	S_Värmland	NEGATIVE		Undetermined	Undetermined	28.9577
CVS024119CLIU	2022-01-27	G_Kronoberg	NEGATIVE		Undetermined	Undetermined	31.3725
CVS024120CLIU	2022-01-29	X_Gävleborg	NEGATIVE		Undetermined	Undetermined	35.1211
CVS024121CLIU	2022-02-01	U_Västmanland	NEGATIVE		Undetermined	Undetermined	27.5053
CVS024122CLIU	2022-02-01	U_Västmanland	POSITIVE	Omicron (BA.1) POSITIVE	18.2065	19.5426	31.2364
CVS024123CLIU	2022-02-01	W_Dalarna	NEGATIVE		Undetermined	Undetermined	36.1422
CVS024124CLIU	2022-01-28	S_Värmland	NEGATIVE		Undetermined	Undetermined	29.1585
CVS024125CLIU	2022-01-28	G_Kronoberg	POSITIVE	Omicron (BA.1) NEGATIVE	19.753	Undetermined	31.2698
CVS024126CLIU	2022-02-05	Y_Västernorrland	POSITIVE	Omicron (BA.1) NEGATIVE	33.1477	Undetermined	35.9807
CVS024127CLIU	2022-02-03	C_Uppsala	NEGATIVE		Undetermined	Undetermined	27.3266
CVS024128CLIU	2022-01-29	U_Västmanland	POSITIVE	Omicron (BA.1) NEGATIVE	19.6364	Undetermined	32.8391
CVS024129CLIU	2022-02-03	G_Kronoberg	NEGATIVE		Undetermined	Undetermined	29.661
CVS024130CLIU	2022-01-27	U_Västmanland	POSITIVE	Omicron (BA.1) POSITIVE	30.1441	32.0052	36.6594
CVS024131CLIU	2022-01-27	S_Värmland	NEGATIVE		Undetermined	Undetermined	32.0587
CVS024132CLIU	2022-01-28	S_Värmland	POSITIVE	Omicron (BA.1) POSITIVE	23.3778	24.8788	31.3748
CVS024133CLIU	2022-02-05	Y_Västernorrland	NEGATIVE		Undetermined	Undetermined	31.2277
CVS024134CLIU	2022-02-01	W_Dalarna	POSITIVE	Omicron (BA.1) NEGATIVE	23.3569	Undetermined	33.1659
CVS024135CLIU	2022-01-29	S_Värmland	POSITIVE	Omicron (BA.1) NEGATIVE	20.8408	Undetermined	33.0135
CVS024136CLIU	2022-02-04	G_Kronoberg	NEGATIVE		Undetermined	Undetermined	32.6144
CVS024137CLIU	2022-02-08	G_Kronoberg	POSITIVE	Omicron (BA.1) NEGATIVE	20.4068	Undetermined	33.802
CVS024138CLIU	2022-01-28	W_Dalarna	NEGATIVE		Undetermined	Undetermined	35.6865
CVS024139CLIU	2022-02-02	C_Uppsala	NEGATIVE		Undetermined	Undetermined	27.7431
CVS024140CLIU	2022-01-29	Y_Västernorrland	NEGATIVE		Undetermined	Undetermined	30.4314
CVS024141CLIU	2022-01-29	Y_Västernorrland	NEGATIVE		Undetermined	Undetermined	29.1404
CVS024142CLIU	2022-02-01	X_Gävleborg	POSITIVE	Omicron (BA.1) NEGATIVE	24.9798	Undetermined	35.9312
CVS024143CLIU	2022-02-01	Y_Västernorrland	NEGATIVE		Undetermined	Undetermined	32.9068
CVS024144CLIU	2022-02-03	Z_Jämtland/Härjedalen	NEGATIVE		Undetermined	Undetermined	28.3103
CVS024145CLIU	2022-02-15	Y_Västernorrland	NEGATIVE		Undetermined	Undetermined	29.7924
CVS024146CLIU	2022-02-04	U_Västmanland	NEGATIVE		Undetermined	Undetermined	30.5126
CVS024147CLIU	2022-02-08	Z_Jämtland/Härjedalen	POSITIVE	Omicron (BA.1) POSITIVE	29.2631	32.44	30.591
CVS024148CLIU	2022-01-27	G_Kronoberg	POSITIVE	Omicron (BA.1) POSITIVE	23.2364	24.429	30.2789
CVS024149CLIU	2022-02-01	U_Västmanland	NEGATIVE		Undetermined	Undetermined	29.673
CVS024150CLIU	2022-02-12	Y_Västernorrland	NEGATIVE		Undetermined	Undetermined	33.1661
CVS024151CLIU	2022-01-29	Y_Västernorrland	NEGATIVE		Undetermined	Undetermined	32.7589
CVS024152CLIU	2022-01-27	X_Gävleborg	NEGATIVE		Undetermined	Undetermined	29.7563
CVS024153CLIU	2022-02-01	W_Dalarna	POSITIVE	Omicron (BA.1) NEGATIVE	24.7611	Undetermined	35.2094
CVS024154CLIU	2022-03-04	G_Kronoberg	NEGATIVE		Undetermined	Undetermined	27.592
CVS024155CLIU	2022-01-29	G_Kronoberg	POSITIVE	Omicron (BA.1) POSITIVE	22.2897	24.8738	32.0061
CVS024156CLIU	2022-02-11	Z_Jämtland/Härjedalen	NEGATIVE		Undetermined	Undetermined	27.8358
CVS024157CLIU	2022-02-01	X_Gävleborg	NEGATIVE		Undetermined	Undetermined	29.2261
CVS024158CLIU	2022-02-01	Z_Jämtland/Härjedalen	NEGATIVE		Undetermined	Undetermined	31.093
CVS024159CLIU	2022-02-01	U_Västmanland	POSITIVE	Omicron (BA.1) NEGATIVE	30.211	Undetermined	28.2114
CVS024160CLIU	2022-01-30	U_Västmanland	NEGATIVE		Undetermined	Undetermined	31.2883
CVS024161CLIU	2022-02-01	X_Gävleborg	NEGATIVE		Undetermined	Undetermined	31.2561
CVS024162CLIU	2022-02-01	Z_Jämtland/Härjedalen	NEGATIVE		Undetermined	Undetermined	34.577
CVS024163CLIU	2022-02-12	S_Värmland	NEGATIVE		Undetermined	Undetermined	32.7204
CVS024164CLIU	2022-02-22	Z_Jämtland/Härjedalen	POSITIVE	Omicron (BA.1) NEGATIVE	23.9319	Undetermined	29.9615
CVS024165CLIU	2022-01-28	G_Kronoberg	POSITIVE	Omicron (BA.1) POSITIVE	27.1359	30.851	29.1419
CVS024166CLIU	2022-02-01	S_Värmland	POSITIVE	Omicron (BA.1) POSITIVE	25.6361	28.1398	35.1381
CVS024167CLIU	2022-01-29	Y_Västernorrland	POSITIVE	Omicron (BA.1) POSITIVE	26.0157	28.5169	32.5475
CVS024168CLIU	2022-02-11	U_Västmanland	POSITIVE	Omicron (BA.1) POSITIVE	25.7531	27.8937	31.1302
CVS024169CLIU	2022-01-29	Y_Västernorrland	NEGATIVE		Undetermined	Undetermined	31.7195
CVS024170CLIU	2022-01-28	G_Kronoberg	NEGATIVE		Undetermined	Undetermined	33.4456
CVS024171CLIU	2022-02-03	X_Gävleborg	POSITIVE	Omicron (BA.1) POSITIVE	33.0901	37.5255	30.9579
CVS024172CLIU	2022-02-01	C_Uppsala	NEGATIVE		Undetermined	Undetermined	25.7177
CVS024173CLIU	2022-02-12	S_Värmland	NEGATIVE		Undetermined	Undetermined	34.1276
CVS024174CLIU	2022-03-03	S_Värmland	NEGATIVE		Undetermined	Undetermined	33.4129
CVS024175CLIU	2022-01-29	C_Uppsala	NEGATIVE		Undetermined	Undetermined	24.1312
CVS024176CLIU	2022-02-09	Z_Jämtland/Härjedalen	NEGATIVE		Undetermined	Undetermined	31.9829
CVS024177CLIU	2022-02-02	U_Västmanland	POSITIVE	Omicron (BA.1) NEGATIVE	28.3806	Undetermined	29.5315
CVS024178CLIU	2022-02-08	Y_Västernorrland	NEGATIVE		Undetermined	Undetermined	28.1771
CVS024179CLIU	2022-02-08	W_Dalarna	POSITIVE	Omicron (BA.1) NEGATIVE	23.5844	Undetermined	32.0939
CVS024180CLIU	2022-01-27	W_Dalarna	NEGATIVE		Undetermined	Undetermined	30.1908
CVS024181CLIU	2022-02-03	X_Gävleborg	NEGATIVE		Undetermined	Undetermined	28.9033
CVS024182CLIU	2022-01-26	F_Jönköping	NEGATIVE		Undetermined	Undetermined	34.0239
CVS024183CLIU	2022-02-18	Y_Västernorrland	POSITIVE	Omicron (BA.1) NEGATIVE	23.3483	Undetermined	36.3459
CVS024184CLIU	2022-02-03	S_Värmland	POSITIVE	Omicron (BA.1) NEGATIVE	23.4325	Undetermined	31.1438
CVS024185CLIU	2022-01-27	G_Kronoberg	POSITIVE	Omicron (BA.1) NEGATIVE	21.1092	Undetermined	28.9446
CVS024186CLIU	2022-01-27	U_Västmanland	POSITIVE	Omicron (BA.1) NEGATIVE	22.3611	Undetermined	31.7148
CVS024187CLIU	2022-02-11	AAA_ABC_Labs	NEGATIVE		Undetermined	Undetermined	33.5369
CVS024188CLIU	2022-02-01	G_Kronoberg	NEGATIVE		Undetermined	Undetermined	30.8909
CVS024189CLIU	2022-02-04	Y_Västernorrland	POSITIVE	Omicron (BA.1) NEGATIVE	24.2913	Undetermined	33.5555
CVS024190CLIU	2022-02-03	U_Västmanland	POSITIVE	Omicron (BA.1) NEGATIVE	28.32	Undetermined	28.3407
CVS024191CLIU	2022-02-09	W_Dalarna	POSITIVE	Omicron (BA.1) NEGATIVE	26.2705	Undetermined	36.4385
CVS024192CLIU	2022-01-28	W_Dalarna	NEGATIVE		Undetermined	Undetermined	31.9705
CVS024193CLIU	2022-02-05	U_Västmanland	POSITIVE	Omicron (BA.1) POSITIVE	30.4139	32.4883	35.1374
CVS024194CLIU	2022-01-27	F_Jönköping	NEGATIVE		Undetermined	Undetermined	29.1236
CVS024195CLIU	2022-01-28	Y_Västernorrland	NEGATIVE		Undetermined	Undetermined	33.1638
CVS024196CLIU	2022-01-28	S_Värmland	POSITIVE	Omicron (BA.1) POSITIVE	25.5326	26.3848	32.9854
CVS024197CLIU	2022-02-01	C_Uppsala	POSITIVE	Omicron (BA.1) POSITIVE	19.9432	20.1296	26.7721
CVS024198CLIU	2022-02-08	W_Dalarna	NEGATIVE		Undetermined	Undetermined	32.9641
CVS024199CLIU	2022-02-01	G_Kronoberg	NEGATIVE		Undetermined	Undetermined	32.4349
CVS024200CLIU	2022-02-03	W_Dalarna	NEGATIVE		Undetermined	Undetermined	30.2013
CVS024201CLIU	2022-02-01	W_Dalarna	POSITIVE	Omicron (BA.1) NEGATIVE	33.3317	Undetermined	32.0582
CVS024202CLIU	2022-02-01	S_Värmland	POSITIVE	Omicron (BA.1) NEGATIVE	19.1479	Undetermined	31.3686
CVS024203CLIU	2022-01-28	X_Gävleborg	POSITIVE	Omicron (BA.1) POSITIVE	30.4395	38.5778	36.8978
CVS024204CLIU	2022-01-30	W_Dalarna	POSITIVE	Omicron (BA.1) NEGATIVE	24.3967	Undetermined	32.8987
CVS024205CLIU	2022-01-29	F_Jönköping	NEGATIVE		Undetermined	Undetermined	31.5978
CVS024206CLIU	2022-01-28	Z_Jämtland/Härjedalen	NEGATIVE		Undetermined	Undetermined	30.3806
CVS024207CLIU	2022-02-02	W_Dalarna	NEGATIVE		Undetermined	Undetermined	30.2565
CVS024208CLIU	2022-03-04	Z_Jämtland/Härjedalen	NEGATIVE		Undetermined	Undetermined	30.6247
CVS024209CLIU	2022-02-03	Y_Västernorrland	NEGATIVE		Undetermined	Undetermined	31.735
CVS024210CLIU	2022-01-29	Y_Västernorrland	POSITIVE	Omicron (BA.1) POSITIVE	28.9251	30.7785	29.9957
CVS024211CLIU	2022-02-22	G_Kronoberg	NEGATIVE		Undetermined	Undetermined	31.0021
CVS024212CLIU	2022-02-01	Y_Västernorrland	POSITIVE	Omicron (BA.1) POSITIVE	32.9665	34.2162	29.3254
CVS024213CLIU	2022-02-02	W_Dalarna	NEGATIVE		Undetermined	Undetermined	34.7644
CVS024214CLIU	2022-02-04	S_Värmland	POSITIVE	Omicron (BA.1) POSITIVE	23.892	26.6618	32.0099
CVS024215CLIU	2022-02-01	S_Värmland	NEGATIVE		Undetermined	Undetermined	28.775
CVS024216CLIU	2022-01-27	F_Jönköping	POSITIVE	Omicron (BA.1) POSITIVE	23.7745	25.3894	29.4327
CVS024217CLIU	2022-03-04	U_Västmanland	POSITIVE	Omicron (BA.1) POSITIVE	23.3251	27.4988	33.2237
CVS024218CLIU	2022-01-26	Y_Västernorrland	POSITIVE	Omicron (BA.1) NEGATIVE	20.8115	Undetermined	31.833
CVS024219CLIU	2022-01-28	F_Jönköping	NEGATIVE		Undetermined	Undetermined	29.5514
CVS024220CLIU	2022-02-03	S_Värmland	NEGATIVE		Undetermined	Undetermined	31.3196
CVS024221CLIU	2022-01-29	G_Kronoberg	NEGATIVE		Undetermined	Undetermined	29.1887
CVS024222CLIU	2022-01-29	G_Kronoberg	NEGATIVE		Undetermined	Undetermined	34.9605
CVS024223CLIU	2022-02-23	Z_Jämtland/Härjedalen	NEGATIVE		Undetermined	Undetermined	32.8411
CVS024224CLIU	2022-02-01	Y_Västernorrland	POSITIVE	Omicron (BA.1) POSITIVE	22.9876	23.9282	31.9848
CVS024225CLIU	2022-01-27	Y_Västernorrland	POSITIVE	Omicron (BA.1) POSITIVE	30.7145	32.868	32.0909
CVS024226CLIU	2022-02-01	X_Gävleborg	POSITIVE	Omicron (BA.1) POSITIVE	27.3423	29.6178	31.0265
CVS024227CLIU	2022-02-02	X_Gävleborg	POSITIVE	Omicron (BA.1) NEGATIVE	24.237	Undetermined	34.3256
CVS024228CLIU	2022-01-29	Y_Västernorrland	POSITIVE	Omicron (BA.1) POSITIVE	30.2742	32.0218	30.3377
CVS024229CLIU	2022-01-28	C_Uppsala	NEGATIVE		Undetermined	Undetermined	25.4552
CVS024230CLIU	2022-01-29	G_Kronoberg	POSITIVE	Omicron (BA.1) NEGATIVE	21.6952	Undetermined	29.2541
CVS024231CLIU	2022-02-09	Z_Jämtland/Härjedalen	NEGATIVE		Undetermined	Undetermined	31.3577
CVS024232CLIU	2022-01-28	W_Dalarna	NEGATIVE		Undetermined	Undetermined	29.9591
CVS024233CLIU	2022-02-01	W_Dalarna	NEGATIVE		Undetermined	Undetermined	32.4372
CVS024234CLIU	2022-01-28	Z_Jämtland/Härjedalen	NEGATIVE		Undetermined	Undetermined	35.7834
CVS024235CLIU	2022-02-02	S_Värmland	NEGATIVE		Undetermined	Undetermined	28.033
CVS024236CLIU	2022-01-27	C_Uppsala	NEGATIVE		Undetermined	Undetermined	28.2186
CVS024237CLIU	2022-03-01	W_Dalarna	POSITIVE	Omicron (BA.1) NEGATIVE	26.6878	Undetermined	37.3946
CVS024238CLIU	2022-01-29	Z_Jämtland/Härjedalen	POSITIVE	Omicron (BA.1) POSITIVE	35.0774	36.1916	31.5067
CVS024239CLIU	2022-01-27	G_Kronoberg	POSITIVE	Omicron (BA.1) POSITIVE	28.3637	30.1901	33.5361
CVS024240CLIU	2022-02-03	X_Gävleborg	NEGATIVE		Undetermined	Undetermined	32.0278
CVS024241CLIU	2022-02-12	X_Gävleborg	NEGATIVE		Undetermined	Undetermined	32.2007
CVS024242CLIU	2022-02-01	U_Västmanland	POSITIVE	Omicron (BA.1) POSITIVE	22.4815	25.7048	34.5383
CVS024243CLIU	2022-01-29	W_Dalarna	NEGATIVE		Undetermined	Undetermined	27.5723
CVS024244CLIU	2022-01-29	F_Jönköping	NEGATIVE		Undetermined	Undetermined	29.4475
CVS024245CLIU	2022-02-02	G_Kronoberg	POSITIVE	Omicron (BA.1) NEGATIVE	22.998	Undetermined	32.9994
CVS024246CLIU	2022-01-28	S_Värmland	NEGATIVE		Undetermined	Undetermined	28.527
CVS024247CLIU	2022-01-30	W_Dalarna	NEGATIVE		Undetermined	Undetermined	32.5973
CVS024248CLIU	2022-01-28	F_Jönköping	NEGATIVE		Undetermined	Undetermined	28.6748
CVS024249CLIU	2022-02-16	G_Kronoberg	NEGATIVE		Undetermined	Undetermined	33.4206
CVS024250CLIU	2022-02-01	W_Dalarna	NEGATIVE		Undetermined	Undetermined	31.7429
CVS024251CLIU	2022-02-04	U_Västmanland	NEGATIVE		Undetermined	Undetermined	33.9146
CVS024252CLIU	2022-01-29	G_Kronoberg	POSITIVE	Omicron (BA.1) NEGATIVE	23.6531	Undetermined	37.6699
CVS024253CLIU	2022-03-03	X_Gävleborg	NEGATIVE		Undetermined	Undetermined	34.0181
CVS024254CLIU	2022-02-01	X_Gävleborg	NEGATIVE		Undetermined	Undetermined	30.438
CVS024255CLIU	2022-02-04	W_Dalarna	POSITIVE	Omicron (BA.1) POSITIVE	31.7146	33.9686	32.4329
CVS024256CLIU	2022-01-28	W_Dalarna	POSITIVE	Omicron (BA.1) NEGATIVE	26.4897	Undetermined	31.9445
CVS024257CLIU	2022-02-08	U_Västmanland	POSITIVE	Omicron (BA.1) NEGATIVE	20.0722	Undetermined	31.3183
CVS024258CLIU	2022-01-28	Y_Västernorrland	NEGATIVE		Undetermined	Undetermined	37.5232
CVS024259CLIU	2022-01-29	F_Jönköping	POSITIVE	Omicron (BA.1) NEGATIVE	19.77	Undetermined	32.5295
CVS024260CLIU	2022-01-27	U_Västmanland	POSITIVE	Omicron (BA.1) POSITIVE	32.1389	33.0997	30.623
CVS024261CLIU	2022-01-28	G_Kronoberg	POSITIVE	Omicron (BA.1) POSITIVE	24.3906	28.2169	32.5964
CVS024262CLIU	2022-01-27	G_Kronoberg	NEGATIVE		Undetermined	Undetermined	30.0626
CVS024263CLIU	2022-01-27	U_Västmanland	POSITIVE	Omicron (BA.1) NEGATIVE	22.3853	Undetermined	33.3688
CVS024264CLIU	2022-02-02	U_Västmanland	NEGATIVE		Undetermined	Undetermined	30.1968
CVS024265CLIU	2022-01-28	U_Västmanland	POSITIVE	Omicron (BA.1) POSITIVE	21.2483	24.9972	31.5904
CVS024266CLIU	2022-02-02	G_Kronoberg	NEGATIVE		Undetermined	Undetermined	27.844
CVS024267CLIU	2022-02-17	Y_Västernorrland	POSITIVE	Omicron (BA.1) POSITIVE	19.9447	34.5348	34.3819
CVS024268CLIU	2022-02-12	U_Västmanland	POSITIVE	Omicron (BA.1) POSITIVE	20.8715	21.8681	28.5714
CVS024269CLIU	2022-02-02	AAA_ABC_Labs	NEGATIVE		Undetermined	Undetermined	33.7929
CVS024270CLIU	2022-02-08	U_Västmanland	POSITIVE	Omicron (BA.1) NEGATIVE	21.2753	Undetermined	28.0987
CVS024271CLIU	2022-02-02	W_Dalarna	NEGATIVE		Undetermined	Undetermined	34.3548
CVS024272CLIU	2022-01-27	Z_Jämtland/Härjedalen	NEGATIVE		Undetermined	Undetermined	30.2279
CVS024273CLIU	2022-02-08	G_Kronoberg	POSITIVE	Omicron (BA.1) NEGATIVE	22.6823	Undetermined	28.4522
CVS024274CLIU	2022-01-29	S_Värmland	NEGATIVE		Undetermined	Undetermined	28.854
CVS024275CLIU	2022-01-27	W_Dalarna	NEGATIVE		Undetermined	Undetermined	30.7409
CVS024276CLIU	2022-02-02	G_Kronoberg	POSITIVE	Omicron (BA.1) POSITIVE	21.3833	26.1301	33.0572
CVS024277CLIU	2022-01-29	Z_Jämtland/Härjedalen	NEGATIVE		Undetermined	Undetermined	36.0076
CVS024278CLIU	2022-02-03	W_Dalarna	POSITIVE	Omicron (BA.1) POSITIVE	24.8932	26.5843	32.3235
CVS024279CLIU	2022-01-29	W_Dalarna	POSITIVE	Omicron (BA.1) POSITIVE	34.0684	39.6865	27.5966
CVS024280CLIU	2022-02-03	W_Dalarna	NEGATIVE		Undetermined	Undetermined	30.6462
CVS024281CLIU	2022-02-09	X_Gävleborg	POSITIVE	Omicron (BA.1) POSITIVE	19.7568	21.6492	34.0799
CVS024282CLIU	2022-02-02	W_Dalarna	POSITIVE	Omicron (BA.1) POSITIVE	25.8484	27.8367	29.2894
CVS024283CLIU	2022-03-05	F_Jönköping	NEGATIVE		Undetermined	Undetermined	29.2081
CVS024284CLIU	2022-01-30	W_Dalarna	NEGATIVE		Undetermined	Undetermined	36.6733
CVS024285CLIU	2022-02-08	U_Västmanland	NEGATIVE		Undetermined	Undetermined	28.1229
CVS024286CLIU	2022-01-27	S_Värmland	NEGATIVE		Undetermined	Undetermined	30.6737
CVS024287CLIU	2022-02-04	F_Jönköping	POSITIVE	Omicron (BA.1) NEGATIVE	29.4424	Undetermined	29.1317
CVS024288CLIU	2022-02-08	G_Kronoberg	NEGATIVE		Undetermined	Undetermined	29.7362
CVS024289CLIU	2022-01-26	Y_Västernorrland	NEGATIVE		Undetermined	Undetermined	32.9685
CVS024290CLIU	2022-02-01	G_Kronoberg	POSITIVE	Omicron (BA.1) NEGATIVE	19.8305	Undetermined	30.3041
CVS024291CLIU	2022-02-22	AAA_ABC_Labs	NEGATIVE		Undetermined	Undetermined	31.3658
CVS024292CLIU	2022-02-25	Y_Västernorrland	NEGATIVE		Undetermined	Undetermined	33.0758
CVS024293CLIU	2022-02-02	U_Västmanland	NEGATIVE		Undetermined	Undetermined	30.3745
CVS024294CLIU	2022-02-03	U_Västmanland	NEGATIVE		Undetermined	Undetermined	32.0419
CVS024295CLIU	2022-01-28	S_Värmland	NEGATIVE		Undetermined	Undetermined	32.6763
CVS024296CLIU	2022-02-05	X_Gävleborg	NEGATIVE		Undetermined	Undetermined	32.726
CVS024297CLIU	2022-02-04	G_Kronoberg	POSITIVE	Omicron (BA.1) NEGATIVE	21.5851	Undetermined	29.7663
CVS024298CLIU	2022-01-29	F_Jönköping	POSITIVE	Omicron (BA.1) NEGATIVE	23.1041	Undetermined	31.3704
CVS024299CLIU	2022-02-10	W_Dalarna	POSITIVE	Omicron (BA.1) NEGATIVE	22.5877	Undetermined	Undetermined
CVS024300CLIU	2022-02-02	X_Gävleborg	NEGATIVE		Undetermined	Undetermined	31.8892
CVS024301CLIU	2022-01-29	Z_Jämtland/Härjedalen	NEGATIVE		Undetermined	Undetermined	29.7634
CVS024302CLIU	2022-02-05	W_Dalarna	POSITIVE	Omicron (BA.1) NEGATIVE	23.5528	Undetermined	35.2424
CVS024303CLIU	2022-01-27	X_Gävleborg	NEGATIVE		Undetermined	Undetermined	35.8561
CVS024304CLIU	2022-01-27	W_Dalarna	NEGATIVE		Undetermined	Undetermined	34.9676
CVS024305CLIU	2022-02-02	W_Dalarna	NEGATIVE		Undetermined	Undetermined	32.7021
CVS024306CLIU	2022-02-03	U_Västmanland	POSITIVE	Omicron (BA.1) NEGATIVE	33.6175	Undetermined	31.8965
CVS024307CLIU	2022-01-27	Y_Västernorrland	POSITIVE	Omicron (BA.1) POSITIVE	21.993	24.1774	31.4665
CVS024308CLIU	2022-03-01	W_Dalarna	NEGATIVE		Undetermined	Undetermined	32.5435
CVS024309CLIU	2022-02-12	Y_Västernorrland	NEGATIVE		Undetermined	Undetermined	32.1294
CVS024310CLIU	2022-01-27	Y_Västernorrland	NEGATIVE		Undetermined	Undetermined	31.964
CVS024311CLIU	2022-01-27	Y_Västernorrland	NEGATIVE		Undetermined	Undetermined	30.4801
CVS024312CLIU	2022-02-02	W_Dalarna	NEGATIVE		Undetermined	Undetermined	30.7469
CVS024313CLIU	2022-01-28	Y_Västernorrland	NEGATIVE		Undetermined	Undetermined	28.3857
CVS024314CLIU	2022-02-14	S_Värmland	POSITIVE	Omicron (BA.1) NEGATIVE	26.7385	Undetermined	33.2069
CVS024315CLIU	2022-01-29	Z_Jämtland/Härjedalen	NEGATIVE		Undetermined	Undetermined	33.5047
CVS024316CLIU	2022-02-02	U_Västmanland	NEGATIVE		Undetermined	Undetermined	36.8016
CVS024317CLIU	2022-01-27	C_Uppsala	POSITIVE	Omicron (BA.1) POSITIVE	22.1068	23.2845	27.1223
CVS024318CLIU	2022-02-08	Y_Västernorrland	POSITIVE	Omicron (BA.1) NEGATIVE	19.3877	Undetermined	29.2517
CVS024319CLIU	2022-01-26	Z_Jämtland/Härjedalen	NEGATIVE		Undetermined	Undetermined	33.0576
CVS024320CLIU	2022-02-05	U_Västmanland	POSITIVE	Omicron (BA.1) POSITIVE	26.288	28.8371	30.4851
CVS024321CLIU	2022-02-19	U_Västmanland	POSITIVE	Omicron (BA.1) NEGATIVE	20.8106	Undetermined	37.9226
CVS024322CLIU	2022-02-11	Y_Västernorrland	NEGATIVE		Undetermined	Undetermined	32.741
CVS024323CLIU	2022-01-26	F_Jönköping	POSITIVE	Omicron (BA.1) NEGATIVE	19.6015	Undetermined	35.6565
CVS024324CLIU	2022-01-30	W_Dalarna	POSITIVE	Omicron (BA.1) NEGATIVE	28.7096	Undetermined	32.3301
CVS024325CLIU	2022-01-28	U_Västmanland	NEGATIVE		Undetermined	Undetermined	32.8194
CVS024326CLIU	2022-02-03	C_Uppsala	POSITIVE	Omicron (BA.1) NEGATIVE	23.9616	Undetermined	25.8447
CVS024327CLIU	2022-01-29	S_Värmland	POSITIVE	Omicron (BA.1) POSITIVE	28.257	30.2426	30.3262
CVS024328CLIU	2022-02-01	Z_Jämtland/Härjedalen	POSITIVE	Omicron (BA.1) NEGATIVE	23.1814	Undetermined	31.4236
CVS024329CLIU	2022-02-03	U_Västmanland	NEGATIVE		Undetermined	Undetermined	32.4872
CVS024330CLIU	2022-02-08	S_Värmland	POSITIVE	Omicron (BA.1) NEGATIVE	20.6349	Undetermined	33.854
CVS024331CLIU	2022-02-01	Z_Jämtland/Härjedalen	NEGATIVE		Undetermined	Undetermined	34.542
CVS024332CLIU	2022-02-08	W_Dalarna	POSITIVE	Omicron (BA.1) NEGATIVE	22.4526	Undetermined	30.9402
CVS024333CLIU	2022-01-28	X_Gävleborg	NEGATIVE		Undetermined	Undetermined	31.9839
CVS024334CLIU	2022-01-28	U_Västmanland	NEGATIVE		Undetermined	Undetermined	33.0034
CVS024335CLIU	2022-01-28	S_Värmland	POSITIVE	Omicron (BA.1) POSITIVE	23.9907	25.5775	32.4421
CVS024336CLIU	2022-02-03	S_Värmland	NEGATIVE		Undetermined	Undetermined	33.3523
CVS024337CLIU	2022-01-27	X_Gävleborg	POSITIVE	Omicron (BA.1) POSITIVE	23.1058	24.216	37.7089
CVS024338CLIU	2022-01-28	S_Värmland	POSITIVE	Omicron (BA.1) NEGATIVE	23.354	Undetermined	36.366
CVS024339CLIU	2022-02-01	S_Värmland	POSITIVE	Omicron (BA.1) POSITIVE	23.4372	25.2799	27.6381
CVS024340CLIU	2022-01-27	W_Dalarna	NEGATIVE		Undetermined	Undetermined	33.9788
CVS024341CLIU	2022-01-28	W_Dalarna	NEGATIVE		Undetermined	Undetermined	32.6482
CVS024342CLIU	2022-01-27	U_Västmanland	POSITIVE	Omicron (BA.1) NEGATIVE	28.0001	Undetermined	35.6667
CVS024343CLIU	2022-02-01	Y_Västernorrland	NEGATIVE		Undetermined	Undetermined	28.2715
CVS024344CLIU	2022-01-29	W_Dalarna	POSITIVE	Omicron (BA.1) POSITIVE	27.623	29.744	39.2825
CVS024345CLIU	2022-01-29	W_Dalarna	NEGATIVE		Undetermined	Undetermined	34.9535
CVS024346CLIU	2022-03-01	W_Dalarna	POSITIVE	Omicron (BA.1) NEGATIVE	25.2146	Undetermined	28.5744
CVS024347CLIU	2022-02-04	Z_Jämtland/Härjedalen	NEGATIVE		Undetermined	Undetermined	34.4426
CVS024348CLIU	2022-02-02	X_Gävleborg	POSITIVE	Omicron (BA.1) POSITIVE	28.8937	31.5616	36.0577
CVS024349CLIU	2022-01-30	Z_Jämtland/Härjedalen	POSITIVE	Omicron (BA.1) POSITIVE	21.2921	23.7747	26.9199
CVS024350CLIU	2022-02-02	U_Västmanland	NEGATIVE		Undetermined	Undetermined	32.8391
CVS024351CLIU	2022-02-19	U_Västmanland	POSITIVE	Omicron (BA.1) NEGATIVE	28.7103	Undetermined	34.7663
CVS024352CLIU	2022-02-01	F_Jönköping	POSITIVE	Omicron (BA.1) NEGATIVE	26.4948	Undetermined	31.0304
CVS024353CLIU	2022-01-27	F_Jönköping	POSITIVE	Omicron (BA.1) NEGATIVE	26.375	Undetermined	28.367
CVS024354CLIU	2022-02-08	Y_Västernorrland	POSITIVE	Omicron (BA.1) POSITIVE	22.6546	24.9861	30.7992
CVS024355CLIU	2022-01-28	F_Jönköping	POSITIVE	Omicron (BA.1) NEGATIVE	16.9813	Undetermined	28.3356
CVS024356CLIU	2022-02-08	Z_Jämtland/Härjedalen	NEGATIVE		Undetermined	Undetermined	31.7043
CVS024357CLIU	2022-02-01	Z_Jämtland/Härjedalen	POSITIVE	Omicron (BA.1) POSITIVE	24.9256	27.0017	30.4214
CVS024358CLIU	2022-02-01	Y_Västernorrland	NEGATIVE		Undetermined	Undetermined	32.2291
CVS024359CLIU	2022-02-04	Y_Västernorrland	POSITIVE	Omicron (BA.1) NEGATIVE	32.1238	Undetermined	34.9433
CVS024360CLIU	2022-01-28	S_Värmland	POSITIVE	Omicron (BA.1) POSITIVE	28.3091	30.5722	32.0162
CVS024361CLIU	2022-01-27	U_Västmanland	POSITIVE	Omicron (BA.1) POSITIVE	21.2283	22.242	29.2431
CVS024362CLIU	2022-02-04	C_Uppsala	NEGATIVE		Undetermined	Undetermined	26.7646
CVS024363CLIU	2022-01-27	U_Västmanland	POSITIVE	Omicron (BA.1) POSITIVE	27.6624	29.9394	31.6424
CVS024364CLIU	2022-01-27	G_Kronoberg	POSITIVE	Omicron (BA.1) POSITIVE	22.2827	27.956	33.5887
CVS024365CLIU	2022-01-30	U_Västmanland	NEGATIVE		Undetermined	Undetermined	30.3245
CVS024366CLIU	2022-02-11	U_Västmanland	POSITIVE	Omicron (BA.1) NEGATIVE	26.8713	Undetermined	35.2661
CVS024367CLIU	2022-01-28	X_Gävleborg	NEGATIVE		Undetermined	Undetermined	31.93
CVS024368CLIU	2022-01-27	G_Kronoberg	POSITIVE	Omicron (BA.1) POSITIVE	21.022	21.508	32.899
CVS024369CLIU	2022-02-03	U_Västmanland	NEGATIVE		Undetermined	Undetermined	31.3605
CVS024370CLIU	2022-01-28	Z_Jämtland/Härjedalen	POSITIVE	Omicron (BA.1) POSITIVE	25.9905	27.3648	25.2111
CVS024371CLIU	2022-01-27	U_Västmanland	NEGATIVE		Undetermined	Undetermined	32.7465
CVS024372CLIU	2022-01-29	U_Västmanland	NEGATIVE		Undetermined	Undetermined	31.421
CVS024373CLIU	2022-01-28	F_Jönköping	NEGATIVE		Undetermined	Undetermined	32.4654
CVS024374CLIU	2022-02-08	S_Värmland	NEGATIVE		Undetermined	Undetermined	33.4837
CVS024375CLIU	2022-03-08	X_Gävleborg	NEGATIVE		Undetermined	Undetermined	29.0008
CVS024376CLIU	2022-01-29	X_Gävleborg	NEGATIVE		Undetermined	Undetermined	35.5111
CVS024377CLIU	2022-02-05	X_Gävleborg	NEGATIVE		Undetermined	Undetermined	26.242
CVS024378CLIU	2022-02-08	W_Dalarna	NEGATIVE		Undetermined	Undetermined	32.9417
CVS024379CLIU	2022-01-27	W_Dalarna	POSITIVE	Omicron (BA.1) POSITIVE	25.9684	27.6707	34.9898
CVS024380CLIU	2022-02-10	S_Värmland	POSITIVE	Omicron (BA.1) NEGATIVE	29.9757	Undetermined	34.5711
CVS024381CLIU	2022-01-29	X_Gävleborg	POSITIVE	Omicron (BA.1) NEGATIVE	22.8786	Undetermined	34.7968
CVS024382CLIU	2022-02-01	W_Dalarna	POSITIVE	Omicron (BA.1) NEGATIVE	22.2959	Undetermined	30.2161
CVS024383CLIU	2022-01-28	X_Gävleborg	NEGATIVE		Undetermined	Undetermined	31.5182
CVS024384CLIU	2022-01-28	X_Gävleborg	POSITIVE	Omicron (BA.1) POSITIVE	24.0787	26.0496	26.0511
CVS024385CLIU	2022-02-23	Y_Västernorrland	NEGATIVE		Undetermined	Undetermined	33.9571
CVS024386CLIU	2022-02-10	Z_Jämtland/Härjedalen	POSITIVE	Omicron (BA.1) NEGATIVE	27.4985	Undetermined	33.3795
CVS024387CLIU	2022-01-28	C_Uppsala	POSITIVE	Omicron (BA.1) POSITIVE	21.7777	22.3346	25.1811
CVS024388CLIU	2022-01-28	Y_Västernorrland	POSITIVE	Omicron (BA.1) POSITIVE	29.4921	31.9776	29.7085
CVS024389CLIU	2022-02-08	Z_Jämtland/Härjedalen	POSITIVE	Omicron (BA.1) POSITIVE	24.9996	27.4386	34.8846
CVS024390CLIU	2022-02-02	U_Västmanland	POSITIVE	Omicron (BA.1) POSITIVE	20.0894	20.8255	31.7593
CVS024391CLIU	2022-01-30	U_Västmanland	POSITIVE	Omicron (BA.1) NEGATIVE	19.6334	Undetermined	27.6027
CVS024392CLIU	2022-01-29	U_Västmanland	POSITIVE	Omicron (BA.1) POSITIVE	20.9669	22.343	32.0022
CVS024393CLIU	2022-02-02	W_Dalarna	POSITIVE	Omicron (BA.1) NEGATIVE	29.7799	Undetermined	31.5849
CVS024394CLIU	2022-03-05	F_Jönköping	POSITIVE	Omicron (BA.1) NEGATIVE	24.1235	Undetermined	32.0111
CVS024395CLIU	2022-03-01	S_Värmland	NEGATIVE		Undetermined	Undetermined	34.0866
CVS024396CLIU	2022-01-27	U_Västmanland	POSITIVE	Omicron (BA.1) POSITIVE	21.9456	22.7941	29.4796
CVS024397CLIU	2022-01-29	G_Kronoberg	POSITIVE	Omicron (BA.1) NEGATIVE	15.8517	Undetermined	29.7912
CVS024398CLIU	2022-01-29	Y_Västernorrland	NEGATIVE		Undetermined	Undetermined	31.1341
CVS024399CLIU	2022-01-30	U_Västmanland	NEGATIVE		Undetermined	Undetermined	31.3602
CVS024400CLIU	2022-01-27	X_Gävleborg	NEGATIVE		Undetermined	Undetermined	32.6376
CVS024401CLIU	2022-01-27	X_Gävleborg	POSITIVE	Omicron (BA.1) NEGATIVE	24.046	Undetermined	33.887
CVS024402CLIU	2022-01-29	S_Värmland	NEGATIVE		Undetermined	Undetermined	31.3207
CVS024403CLIU	2022-01-27	U_Västmanland	POSITIVE	Omicron (BA.1) POSITIVE	26.4302	28.6041	30.0024
CVS024404CLIU	2022-02-01	U_Västmanland	NEGATIVE		Undetermined	Undetermined	31.6226
CVS024405CLIU	2022-02-01	W_Dalarna	NEGATIVE		Undetermined	Undetermined	36.2607
CVS024406CLIU	2022-02-09	X_Gävleborg	POSITIVE	Omicron (BA.1) NEGATIVE	29.7137	Undetermined	31.3723
CVS024407CLIU	2022-02-02	U_Västmanland	POSITIVE	Omicron (BA.1) NEGATIVE	25.6243	Undetermined	32.1321
CVS024408CLIU	2022-01-27	S_Värmland	NEGATIVE		Undetermined	Undetermined	30.4522
CVS024409CLIU	2022-02-25	W_Dalarna	POSITIVE	Omicron (BA.1) NEGATIVE	26.3606	Undetermined	31.3114
CVS024410CLIU	2022-01-27	C_Uppsala	NEGATIVE		Undetermined	Undetermined	31.3731
CVS024411CLIU	2022-02-02	U_Västmanland	NEGATIVE		Undetermined	Undetermined	33.0886
CVS024412CLIU	2022-01-27	X_Gävleborg	NEGATIVE		Undetermined	Undetermined	27.9576
CVS024413CLIU	2022-02-02	C_Uppsala	POSITIVE	Omicron (BA.1) NEGATIVE	21.4413	Undetermined	24.5769
CVS024414CLIU	2022-02-11	AAA_ABC_Labs	NEGATIVE		Undetermined	Undetermined	30.9055
CVS024415CLIU	2022-02-03	Z_Jämtland/Härjedalen	POSITIVE	Omicron (BA.1) POSITIVE	27.0997	29.2766	30.081
CVS024416CLIU	2022-01-28	U_Västmanland	NEGATIVE		Undetermined	Undetermined	33.7276
CVS024417CLIU	2022-02-05	U_Västmanland	NEGATIVE		Undetermined	Undetermined	29.4582
CVS024418CLIU	2022-02-05	AAA_ABC_Labs	NEGATIVE		Undetermined	Undetermined	32.1397
CVS024419CLIU	2022-02-01	W_Dalarna	POSITIVE	Omicron (BA.1) POSITIVE	22.9567	24.4725	30.576
CVS024420CLIU	2022-02-01	S_Värmland	POSITIVE	Omicron (BA.1) NEGATIVE	21.8787	Undetermined	32.0418
CVS024421CLIU	2022-02-08	W_Dalarna	NEGATIVE		Undetermined	Undetermined	32.4134
CVS024422CLIU	2022-02-12	U_Västmanland	NEGATIVE		Undetermined	Undetermined	31.9898
CVS024423CLIU	2022-02-13	S_Värmland	NEGATIVE		Undetermined	Undetermined	29.9336
CVS024424CLIU	2022-01-27	U_Västmanland	NEGATIVE		Undetermined	Undetermined	32.0486
CVS024425CLIU	2022-01-26	C_Uppsala	POSITIVE	Omicron (BA.1) POSITIVE	32.2362	33.0952	27.1554
CVS024426CLIU	2022-02-02	S_Värmland	POSITIVE	Omicron (BA.1) POSITIVE	29.3898	32.1989	34.1635
CVS024427CLIU	2022-02-10	X_Gävleborg	POSITIVE	Omicron (BA.1) NEGATIVE	28.5246	Undetermined	31.9667
CVS024428CLIU	2022-01-26	F_Jönköping	NEGATIVE		Undetermined	Undetermined	28.7382
CVS024429CLIU	2022-02-03	U_Västmanland	POSITIVE	Omicron (BA.1) POSITIVE	25.7273	30.1656	29.3774
CVS024430CLIU	2022-02-04	Z_Jämtland/Härjedalen	NEGATIVE		Undetermined	Undetermined	34.1375
CVS024431CLIU	2022-01-29	Z_Jämtland/Härjedalen	POSITIVE	Omicron (BA.1) NEGATIVE	21.9082	Undetermined	31.7852
CVS024432CLIU	2022-01-28	G_Kronoberg	NEGATIVE		Undetermined	Undetermined	31.2959
CVS024433CLIU	2022-01-29	W_Dalarna	POSITIVE	Omicron (BA.1) NEGATIVE	24.0591	Undetermined	32.1907
CVS024434CLIU	2022-02-02	U_Västmanland	POSITIVE	Omicron (BA.1) NEGATIVE	24.0035	Undetermined	31.5892
CVS024435CLIU	2022-01-29	S_Värmland	NEGATIVE		Undetermined	Undetermined	32.5269
CVS024436CLIU	2022-02-03	U_Västmanland	NEGATIVE		Undetermined	Undetermined	28.778
CVS024437CLIU	2022-02-01	X_Gävleborg	NEGATIVE		Undetermined	Undetermined	29.7664
CVS024438CLIU	2022-02-15	Z_Jämtland/Härjedalen	NEGATIVE		Undetermined	Undetermined	34.5735
CVS024439CLIU	2022-01-30	C_Uppsala	NEGATIVE		Undetermined	Undetermined	28.1428
CVS024440CLIU	2022-01-28	Y_Västernorrland	NEGATIVE		Undetermined	Undetermined	37.1255
CVS024441CLIU	2022-01-28	S_Värmland	NEGATIVE		Undetermined	Undetermined	30.9204
CVS024442CLIU	2022-02-02	Y_Västernorrland	POSITIVE	Omicron (BA.1) POSITIVE	24.319	26.7538	33.3996
CVS024443CLIU	2022-01-27	X_Gävleborg	POSITIVE	Omicron (BA.1) POSITIVE	21.8374	23.2475	32.7006
CVS024444CLIU	2022-02-02	S_Värmland	NEGATIVE		Undetermined	Undetermined	31.916
CVS024445CLIU	2022-01-29	Y_Västernorrland	POSITIVE	Omicron (BA.1) POSITIVE	33.675	34.5127	28.2225
CVS024446CLIU	2022-01-28	Z_Jämtland/Härjedalen	POSITIVE	Omicron (BA.1) POSITIVE	25.4369	27.2593	29.2232
CVS024447CLIU	2022-02-01	Y_Västernorrland	POSITIVE	Omicron (BA.1) POSITIVE	24.3901	26.5266	31.0911
CVS024448CLIU	2022-02-09	W_Dalarna	NEGATIVE		Undetermined	Undetermined	31.3728
CVS024449CLIU	2022-02-03	G_Kronoberg	POSITIVE	Omicron (BA.1) NEGATIVE	30.4354	Undetermined	33.9598
CVS024450CLIU	2022-01-28	G_Kronoberg	NEGATIVE		Undetermined	Undetermined	32.0859
CVS024451CLIU	2022-01-29	F_Jönköping	POSITIVE	Omicron (BA.1) POSITIVE	22.541	24.5403	32.2616
CVS024452CLIU	2022-01-27	U_Västmanland	NEGATIVE		Undetermined	Undetermined	29.5031
CVS024453CLIU	2022-02-01	U_Västmanland	POSITIVE	Omicron (BA.1) NEGATIVE	23.0692	Undetermined	29.4479
CVS024454CLIU	2022-01-28	C_Uppsala	POSITIVE	Omicron (BA.1) NEGATIVE	22.0433	Undetermined	26.3061
CVS024455CLIU	2022-02-09	Z_Jämtland/Härjedalen	POSITIVE	Omicron (BA.1) POSITIVE	23.4656	25.7831	32.998
CVS024456CLIU	2022-02-01	G_Kronoberg	POSITIVE	Omicron (BA.1) NEGATIVE	33.0757	Undetermined	32.7884
CVS024457CLIU	2022-01-28	W_Dalarna	NEGATIVE		Undetermined	Undetermined	28.0696
CVS024458CLIU	2022-01-30	U_Västmanland	POSITIVE	Omicron (BA.1) NEGATIVE	23.3553	Undetermined	32.9924
CVS024459CLIU	2022-01-26	Y_Västernorrland	NEGATIVE		Undetermined	Undetermined	33.406
CVS024460CLIU	2022-01-29	U_Västmanland	POSITIVE	Omicron (BA.1) POSITIVE	24.5641	25.2737	30.6521
CVS024461CLIU	2022-01-30	U_Västmanland	NEGATIVE		Undetermined	Undetermined	32.8478
CVS024462CLIU	2022-01-30	S_Värmland	NEGATIVE		Undetermined	Undetermined	31.9741
CVS024463CLIU	2022-01-26	F_Jönköping	POSITIVE	Omicron (BA.1) POSITIVE	20.8838	23.0656	28.1796
CVS024464CLIU	2022-02-08	U_Västmanland	POSITIVE	Omicron (BA.1) POSITIVE	24.4569	26.2947	28.5338
CVS024465CLIU	2022-01-28	X_Gävleborg	NEGATIVE		Undetermined	Undetermined	32.8181
CVS024466CLIU	2022-01-29	G_Kronoberg	POSITIVE	Omicron (BA.1) NEGATIVE	20.3151	Undetermined	33.3514
CVS024467CLIU	2022-01-27	U_Västmanland	NEGATIVE		Undetermined	Undetermined	31.2338
CVS024468CLIU	2022-02-09	G_Kronoberg	POSITIVE	Omicron (BA.1) NEGATIVE	20.2153	Undetermined	29.374
CVS024469CLIU	2022-01-28	F_Jönköping	POSITIVE	Omicron (BA.1) POSITIVE	20.5298	21.7635	30.4055
CVS024470CLIU	2022-02-09	X_Gävleborg	POSITIVE	Omicron (BA.1) POSITIVE	31.608	33.7461	29.3036
CVS024471CLIU	2022-02-02	X_Gävleborg	NEGATIVE		Undetermined	Undetermined	30.1443
CVS024472CLIU	2022-01-28	S_Värmland	POSITIVE	Omicron (BA.1) NEGATIVE	20.6234	Undetermined	34.0295
CVS024473CLIU	2022-02-09	W_Dalarna	NEGATIVE		Undetermined	Undetermined	32.703
CVS024474CLIU	2022-02-01	G_Kronoberg	POSITIVE	Omicron (BA.1) NEGATIVE	24.9851	Undetermined	33.0557
CVS024475CLIU	2022-02-09	S_Värmland	POSITIVE	Omicron (BA.1) POSITIVE	28.9599	32.2684	34.4774
CVS024476CLIU	2022-02-03	W_Dalarna	POSITIVE	Omicron (BA.1) POSITIVE	26.4482	28.6123	29.9869
CVS024477CLIU	2022-02-03	Y_Västernorrland	NEGATIVE		Undetermined	Undetermined	32.66
CVS024478CLIU	2022-02-08	X_Gävleborg	NEGATIVE		Undetermined	Undetermined	29.4915
CVS024479CLIU	2022-01-27	F_Jönköping	POSITIVE	Omicron (BA.1) NEGATIVE	26.9768	Undetermined	32.0221
CVS024480CLIU	2022-01-27	S_Värmland	POSITIVE	Omicron (BA.1) POSITIVE	23.0138	24.9698	27.7265
CVS024481CLIU	2022-02-09	S_Värmland	POSITIVE	Omicron (BA.1) NEGATIVE	27.2275	Undetermined	27.5904
CVS024482CLIU	2022-01-29	G_Kronoberg	POSITIVE	Omicron (BA.1) NEGATIVE	23.0237	Undetermined	30.2825
CVS024483CLIU	2022-02-08	G_Kronoberg	POSITIVE	Omicron (BA.1) NEGATIVE	27.0615	Undetermined	29.7727
CVS024484CLIU	2022-02-12	U_Västmanland	NEGATIVE		Undetermined	Undetermined	31.9829
CVS024485CLIU	2022-01-27	X_Gävleborg	POSITIVE	Omicron (BA.1) POSITIVE	27.5402	28.7443	36.235
CVS024486CLIU	2022-01-27	S_Värmland	NEGATIVE		Undetermined	Undetermined	27.9423
CVS024487CLIU	2022-02-01	Z_Jämtland/Härjedalen	NEGATIVE		Undetermined	Undetermined	30.2495
CVS024488CLIU	2022-02-01	Y_Västernorrland	NEGATIVE		Undetermined	Undetermined	29.1991
CVS024489CLIU	2022-01-28	U_Västmanland	POSITIVE	Omicron (BA.1) NEGATIVE	22.3642	Undetermined	32.9938
CVS024490CLIU	2022-02-18	X_Gävleborg	POSITIVE	Omicron (BA.1) NEGATIVE	31.9633	Undetermined	33.2401
CVS024491CLIU	2022-03-02	G_Kronoberg	POSITIVE	Omicron (BA.1) NEGATIVE	24.5029	Undetermined	Undetermined
CVS024492CLIU	2022-01-27	G_Kronoberg	NEGATIVE		Undetermined	Undetermined	31.2701
CVS024493CLIU	2022-03-01	G_Kronoberg	POSITIVE	Omicron (BA.1) NEGATIVE	26.7271	Undetermined	31.2398
CVS024494CLIU	2022-02-09	X_Gävleborg	NEGATIVE		Undetermined	Undetermined	31.1879
CVS024495CLIU	2022-03-01	Z_Jämtland/Härjedalen	NEGATIVE		Undetermined	Undetermined	31.1801
CVS024496CLIU	2022-01-29	F_Jönköping	POSITIVE	Omicron (BA.1) POSITIVE	19.0479	21.2332	29.3715
CVS024497CLIU	2022-02-08	S_Värmland	NEGATIVE		Undetermined	Undetermined	34.2569
CVS024498CLIU	2022-02-25	U_Västmanland	POSITIVE	Omicron (BA.1) NEGATIVE	18.6611	Undetermined	31.5271
CVS024499CLIU	2022-02-03	G_Kronoberg	NEGATIVE		Undetermined	Undetermined	32.9931
CVS024500CLIU	2022-02-04	W_Dalarna	NEGATIVE		Undetermined	Undetermined	31.764
CVS024501CLIU	2022-01-27	C_Uppsala	POSITIVE	Omicron (BA.1) POSITIVE	23.6334	24.7603	26.4234
CVS024502CLIU	2022-01-30	S_Värmland	POSITIVE	Omicron (BA.1) POSITIVE	24.9056	25.9913	28.159
CVS024503CLIU	2022-02-08	Z_Jämtland/Härjedalen	POSITIVE	Omicron (BA.1) POSITIVE	31.432	34.0699	30.3155
CVS024504CLIU	2022-01-26	F_Jönköping	POSITIVE	Omicron (BA.1) NEGATIVE	22.7272	Undetermined	33.2934
CVS024505CLIU	2022-01-28	S_Värmland	NEGATIVE		Undetermined	Undetermined	34.9869
CVS024506CLIU	2022-01-27	U_Västmanland	POSITIVE	Omicron (BA.1) NEGATIVE	25.291	Undetermined	29.9729
CVS024507CLIU	2022-01-27	U_Västmanland	NEGATIVE		Undetermined	Undetermined	31.5171
CVS024508CLIU	2022-02-04	F_Jönköping	POSITIVE	Omicron (BA.1) NEGATIVE	16.7659	Undetermined	28.5015
CVS024509CLIU	2022-02-01	S_Värmland	NEGATIVE		Undetermined	Undetermined	31.6762
CVS024510CLIU	2022-01-28	C_Uppsala	POSITIVE	Omicron (BA.1) NEGATIVE	20.2604	Undetermined	27.8122
CVS024511CLIU	2022-02-08	X_Gävleborg	POSITIVE	Omicron (BA.1) NEGATIVE	21.7645	Undetermined	27.7115
CVS024512CLIU	2022-01-28	S_Värmland	NEGATIVE		Undetermined	Undetermined	33.4866
CVS024513CLIU	2022-01-28	X_Gävleborg	POSITIVE	Omicron (BA.1) POSITIVE	22.9989	25.7571	29.9556
CVS024514CLIU	2022-01-27	G_Kronoberg	NEGATIVE		Undetermined	Undetermined	28.9734
CVS024515CLIU	2022-01-26	C_Uppsala	NEGATIVE		Undetermined	Undetermined	24.9355
CVS024516CLIU	2022-02-09	U_Västmanland	POSITIVE	Omicron (BA.1) NEGATIVE	21.7358	Undetermined	26.1571
CVS024517CLIU	2022-02-04	U_Västmanland	POSITIVE	Omicron (BA.1) POSITIVE	23.2847	23.6931	34.9221
CVS024518CLIU	2022-02-02	S_Värmland	POSITIVE	Omicron (BA.1) NEGATIVE	26.8428	Undetermined	33.8879
CVS024519CLIU	2022-01-29	X_Gävleborg	NEGATIVE		Undetermined	Undetermined	31.9749
CVS024520CLIU	2022-02-07	S_Värmland	POSITIVE	Omicron (BA.1) NEGATIVE	26.864	Undetermined	33.3895
CVS024521CLIU	2022-02-08	W_Dalarna	NEGATIVE		Undetermined	Undetermined	34.0196
CVS024522CLIU	2022-02-08	Z_Jämtland/Härjedalen	NEGATIVE		Undetermined	Undetermined	31.7102
CVS024523CLIU	2022-02-04	F_Jönköping	POSITIVE	Omicron (BA.1) NEGATIVE	34.8673	Undetermined	29.8035
CVS024524CLIU	2022-02-02	Y_Västernorrland	POSITIVE	Omicron (BA.1) POSITIVE	30.2238	32.0451	Undetermined
CVS024525CLIU	2022-02-16	U_Västmanland	NEGATIVE		Undetermined	Undetermined	29.9473
CVS024526CLIU	2022-01-27	Y_Västernorrland	POSITIVE	Omicron (BA.1) POSITIVE	27.4772	29.7743	29.4405
CVS024527CLIU	2022-01-27	S_Värmland	POSITIVE	Omicron (BA.1) POSITIVE	22.9182	24.353	31.9297
CVS024528CLIU	2022-02-01	U_Västmanland	POSITIVE	Omicron (BA.1) NEGATIVE	20.5868	Undetermined	35.0111
CVS024529CLIU	2022-01-27	S_Värmland	POSITIVE	Omicron (BA.1) POSITIVE	25.1021	27.1203	29.2032
CVS024530CLIU	2022-03-01	W_Dalarna	POSITIVE	Omicron (BA.1) NEGATIVE	30.4714	Undetermined	31.5322
CVS024531CLIU	2022-02-08	U_Västmanland	POSITIVE	Omicron (BA.1) POSITIVE	16.2892	17.6434	29.1525
CVS024532CLIU	2022-03-02	W_Dalarna	NEGATIVE		Undetermined	Undetermined	31.649
CVS024533CLIU	2022-01-28	Y_Västernorrland	POSITIVE	Omicron (BA.1) NEGATIVE	32.7651	Undetermined	29.5527
CVS024534CLIU	2022-02-02	S_Värmland	POSITIVE	Omicron (BA.1) NEGATIVE	34.2479	Undetermined	35.1541
CVS024535CLIU	2022-02-08	S_Värmland	POSITIVE	Omicron (BA.1) NEGATIVE	19.4772	Undetermined	33.1525
CVS024536CLIU	2022-01-29	G_Kronoberg	POSITIVE	Omicron (BA.1) NEGATIVE	20.5444	Undetermined	29.6361
CVS024537CLIU	2022-01-26	AAA_ABC_Labs	NEGATIVE		Undetermined	Undetermined	33.2357
CVS024538CLIU	2022-02-02	G_Kronoberg	NEGATIVE		Undetermined	Undetermined	32.0358
CVS024539CLIU	2022-02-01	X_Gävleborg	NEGATIVE		Undetermined	Undetermined	30.5422
CVS024540CLIU	2022-01-29	X_Gävleborg	POSITIVE	Omicron (BA.1) POSITIVE	28.8611	31.0431	31.0019
CVS024541CLIU	2022-01-28	C_Uppsala	POSITIVE	Omicron (BA.1) POSITIVE	21.1378	21.6851	26.5178
CVS024542CLIU	2022-02-15	W_Dalarna	POSITIVE	Omicron (BA.1) POSITIVE	21.0001	22.5428	26.5044
CVS024543CLIU	2022-02-04	S_Värmland	NEGATIVE		Undetermined	Undetermined	33.3379
CVS024544CLIU	2022-02-09	X_Gävleborg	NEGATIVE		Undetermined	Undetermined	34.7599
CVS024545CLIU	2022-01-29	U_Västmanland	NEGATIVE		Undetermined	Undetermined	27.3498
CVS024546CLIU	2022-02-08	U_Västmanland	POSITIVE	Omicron (BA.1) POSITIVE	26.531	29.0092	31.3452
CVS024547CLIU	2022-02-03	G_Kronoberg	POSITIVE	Omicron (BA.1) POSITIVE	19.8482	21.0971	26.8634
CVS024548CLIU	2022-02-01	S_Värmland	POSITIVE	Omicron (BA.1) POSITIVE	26.0574	29.7639	28.026
CVS024549CLIU	2022-02-05	U_Västmanland	POSITIVE	Omicron (BA.1) POSITIVE	28.6588	30.4646	35.0499
CVS024550CLIU	2022-02-01	X_Gävleborg	POSITIVE	Omicron (BA.1) POSITIVE	25.4415	28.0886	35.4375
CVS024551CLIU	2022-03-08	F_Jönköping	POSITIVE	Omicron (BA.1) NEGATIVE	32.4967	Undetermined	28.5915
CVS024552CLIU	2022-02-16	G_Kronoberg	NEGATIVE		Undetermined	Undetermined	37.5754
CVS024553CLIU	2022-02-08	F_Jönköping	NEGATIVE		Undetermined	Undetermined	30.4925
CVS024554CLIU	2022-01-29	Y_Västernorrland	POSITIVE	Omicron (BA.1) POSITIVE	29.1733	31.9804	31.9853
CVS024555CLIU	2022-02-02	X_Gävleborg	NEGATIVE		Undetermined	Undetermined	30.4419
CVS024556CLIU	2022-01-27	X_Gävleborg	POSITIVE	Omicron (BA.1) NEGATIVE	19.9371	Undetermined	29.4631
CVS024557CLIU	2022-01-31	S_Värmland	POSITIVE	Omicron (BA.1) POSITIVE	21.0487	23.4831	32.9847
CVS024558CLIU	2022-01-27	W_Dalarna	NEGATIVE		Undetermined	Undetermined	34.5387
CVS024559CLIU	2022-02-08	C_Uppsala	POSITIVE	Omicron (BA.1) POSITIVE	31.0897	32.3804	29.4975
CVS024560CLIU	2022-01-29	C_Uppsala	NEGATIVE		Undetermined	Undetermined	25.1772
CVS024561CLIU	2022-02-04	X_Gävleborg	NEGATIVE		Undetermined	Undetermined	29.8592
CVS024562CLIU	2022-02-01	W_Dalarna	POSITIVE	Omicron (BA.1) NEGATIVE	27.4314	Undetermined	31.4854
CVS024563CLIU	2022-01-29	X_Gävleborg	NEGATIVE		Undetermined	Undetermined	32.1982
CVS024564CLIU	2022-02-23	U_Västmanland	POSITIVE	Omicron (BA.1) NEGATIVE	32.1645	Undetermined	32.4292
CVS024565CLIU	2022-01-28	U_Västmanland	POSITIVE	Omicron (BA.1) POSITIVE	22.3402	26.8529	30.8922
CVS024566CLIU	2022-02-03	F_Jönköping	POSITIVE	Omicron (BA.1) NEGATIVE	21.3054	Undetermined	32.2538
CVS024567CLIU	2022-02-02	Z_Jämtland/Härjedalen	POSITIVE	Omicron (BA.1) NEGATIVE	24.2437	Undetermined	35.4507
CVS024568CLIU	2022-02-24	X_Gävleborg	POSITIVE	Omicron (BA.1) NEGATIVE	22.7908	Undetermined	28.8402
CVS024569CLIU	2022-01-28	W_Dalarna	NEGATIVE		Undetermined	Undetermined	28.2906
CVS024570CLIU	2022-03-05	U_Västmanland	NEGATIVE		Undetermined	Undetermined	32.0631
CVS024571CLIU	2022-03-05	W_Dalarna	NEGATIVE		Undetermined	Undetermined	31.263
CVS024572CLIU	2022-01-27	W_Dalarna	NEGATIVE		Undetermined	Undetermined	32.5722
CVS024573CLIU	2022-01-29	F_Jönköping	NEGATIVE		Undetermined	Undetermined	34.1428
CVS024574CLIU	2022-02-03	S_Värmland	POSITIVE	Omicron (BA.1) NEGATIVE	27.1089	Undetermined	35.0566
CVS024575CLIU	2022-02-01	F_Jönköping	POSITIVE	Omicron (BA.1) POSITIVE	22.8174	23.8324	31.1999
CVS024576CLIU	2022-01-27	F_Jönköping	NEGATIVE		Undetermined	Undetermined	30.9104
CVS024577CLIU	2022-01-31	S_Värmland	NEGATIVE		Undetermined	Undetermined	34.146
CVS024578CLIU	2022-02-04	G_Kronoberg	NEGATIVE		Undetermined	Undetermined	28.9664
CVS024579CLIU	2022-02-15	Z_Jämtland/Härjedalen	POSITIVE	Omicron (BA.1) POSITIVE	21.1347	22.3292	28.305
CVS024580CLIU	2022-02-09	W_Dalarna	NEGATIVE		Undetermined	Undetermined	29.5682
CVS024581CLIU	2022-01-29	U_Västmanland	NEGATIVE		Undetermined	Undetermined	28.7374
CVS024582CLIU	2022-02-10	S_Värmland	POSITIVE	Omicron (BA.1) NEGATIVE	28.2828	Undetermined	34.8713
CVS024583CLIU	2022-02-23	Z_Jämtland/Härjedalen	NEGATIVE		Undetermined	Undetermined	32.2504
CVS024584CLIU	2022-02-04	F_Jönköping	POSITIVE	Omicron (BA.1) NEGATIVE	22.9216	Undetermined	31.1885
CVS024585CLIU	2022-01-29	W_Dalarna	NEGATIVE		Undetermined	Undetermined	32.8756
CVS024586CLIU	2022-01-27	W_Dalarna	NEGATIVE		Undetermined	Undetermined	32.9
CVS024587CLIU	2022-02-26	X_Gävleborg	POSITIVE	Omicron (BA.1) NEGATIVE	26.0488	Undetermined	29.8808
CVS024588CLIU	2022-02-04	Y_Västernorrland	NEGATIVE		Undetermined	Undetermined	29.4448
CVS024589CLIU	2022-02-05	S_Värmland	POSITIVE	Omicron (BA.1) NEGATIVE	28.0727	Undetermined	36.7431
CVS024590CLIU	2022-02-09	W_Dalarna	NEGATIVE		Undetermined	Undetermined	34.3284
CVS024591CLIU	2022-01-30	U_Västmanland	NEGATIVE		Undetermined	Undetermined	31.9621
CVS024592CLIU	2022-01-27	G_Kronoberg	POSITIVE	Omicron (BA.1) NEGATIVE	23.7879	Undetermined	29.9423
CVS024593CLIU	2022-01-29	W_Dalarna	POSITIVE	Omicron (BA.1) POSITIVE	20.4902	23.2897	34.4036
CVS024594CLIU	2022-02-03	Y_Västernorrland	POSITIVE	Omicron (BA.1) POSITIVE	23.8786	25.6794	29.084
CVS024595CLIU	2022-02-04	X_Gävleborg	NEGATIVE		Undetermined	Undetermined	29.4246
CVS024596CLIU	2022-01-27	W_Dalarna	NEGATIVE		Undetermined	Undetermined	32.4762
CVS024597CLIU	2022-02-05	W_Dalarna	POSITIVE	Omicron (BA.1) NEGATIVE	24.2037	Undetermined	33.8855
CVS024598CLIU	2022-01-27	W_Dalarna	POSITIVE	Omicron (BA.1) POSITIVE	26.3456	28.5917	30.9326
CVS024599CLIU	2022-02-05	W_Dalarna	POSITIVE	Omicron (BA.1) NEGATIVE	20.4662	Undetermined	28.9531
CVS024600CLIU	2022-02-01	U_Västmanland	NEGATIVE		Undetermined	Undetermined	27.4828
CVS024601CLIU	2022-02-02	U_Västmanland	NEGATIVE		Undetermined	Undetermined	31.7346
CVS024602CLIU	2022-01-28	X_Gävleborg	NEGATIVE		Undetermined	Undetermined	29.9469
CVS024603CLIU	2022-01-29	G_Kronoberg	POSITIVE	Omicron (BA.1) NEGATIVE	23.6792	Undetermined	32.4106
CVS024604CLIU	2022-02-05	U_Västmanland	NEGATIVE		Undetermined	Undetermined	31.4818
CVS024605CLIU	2022-01-28	G_Kronoberg	POSITIVE	Omicron (BA.1) NEGATIVE	22.6414	Undetermined	28.9034
CVS024606CLIU	2022-02-02	F_Jönköping	POSITIVE	Omicron (BA.1) NEGATIVE	25.4678	Undetermined	31.2558
CVS024607CLIU	2022-01-29	U_Västmanland	NEGATIVE		Undetermined	Undetermined	30.994
CVS024608CLIU	2022-03-02	W_Dalarna	POSITIVE	Omicron (BA.1) NEGATIVE	26.4253	Undetermined	35.9906
CVS024609CLIU	2022-01-28	Y_Västernorrland	NEGATIVE		Undetermined	Undetermined	31.8568
CVS024610CLIU	2022-02-02	F_Jönköping	NEGATIVE		Undetermined	Undetermined	34.2207
CVS024611CLIU	2022-01-27	U_Västmanland	POSITIVE	Omicron (BA.1) POSITIVE	23.0994	24.5761	33.2633
CVS024612CLIU	2022-02-05	Y_Västernorrland	NEGATIVE		Undetermined	Undetermined	30.403
CVS024613CLIU	2022-01-28	X_Gävleborg	POSITIVE	Omicron (BA.1) NEGATIVE	24.5737	Undetermined	33.7331
CVS024614CLIU	2022-02-02	U_Västmanland	NEGATIVE		Undetermined	Undetermined	34.531
CVS024615CLIU	2022-02-09	G_Kronoberg	POSITIVE	Omicron (BA.1) NEGATIVE	28.1767	Undetermined	32.5181
CVS024616CLIU	2022-02-18	S_Värmland	POSITIVE	Omicron (BA.1) POSITIVE	24.5183	33.8848	31.6198
CVS024617CLIU	2022-02-02	G_Kronoberg	NEGATIVE		Undetermined	Undetermined	37.0997
CVS024618CLIU	2022-02-08	U_Västmanland	POSITIVE	Omicron (BA.1) NEGATIVE	23.1242	Undetermined	34.3092
CVS024619CLIU	2022-01-29	G_Kronoberg	POSITIVE	Omicron (BA.1) POSITIVE	23.633	24.6841	32.6949
CVS024620CLIU	2022-02-07	S_Värmland	NEGATIVE		Undetermined	Undetermined	33.3475
CVS024621CLIU	2022-01-29	G_Kronoberg	POSITIVE	Omicron (BA.1) NEGATIVE	23.8829	Undetermined	29.9115
CVS024622CLIU	2022-01-27	Y_Västernorrland	POSITIVE	Omicron (BA.1) NEGATIVE	34.9981	Undetermined	30.2233
CVS024623CLIU	2022-01-26	Y_Västernorrland	POSITIVE	Omicron (BA.1) POSITIVE	21.4182	22.7516	29.0383
CVS024624CLIU	2022-02-15	W_Dalarna	POSITIVE	Omicron (BA.1) NEGATIVE	18.173	Undetermined	31.1343
CVS024625CLIU	2022-02-02	U_Västmanland	NEGATIVE		Undetermined	Undetermined	32.755
CVS024626CLIU	2022-01-27	U_Västmanland	POSITIVE	Omicron (BA.1) NEGATIVE	28.6476	Undetermined	31.3585
CVS024627CLIU	2022-02-01	X_Gävleborg	NEGATIVE		Undetermined	Undetermined	30.2019
CVS024628CLIU	2022-02-08	U_Västmanland	POSITIVE	Omicron (BA.1) NEGATIVE	22.7515	Undetermined	29.0054
CVS024629CLIU	2022-02-12	AAA_ABC_Labs	NEGATIVE		Undetermined	Undetermined	35.3418
CVS024630CLIU	2022-01-28	G_Kronoberg	NEGATIVE		Undetermined	Undetermined	30.7275
CVS024631CLIU	2022-02-01	S_Värmland	POSITIVE	Omicron (BA.1) NEGATIVE	26.8757	Undetermined	32.389
CVS024632CLIU	2022-02-05	U_Västmanland	NEGATIVE		Undetermined	Undetermined	30.7091
CVS024633CLIU	2022-02-01	C_Uppsala	NEGATIVE		Undetermined	Undetermined	29.4645
CVS024634CLIU	2022-03-05	X_Gävleborg	NEGATIVE		Undetermined	Undetermined	31.3764
CVS024635CLIU	2022-02-01	U_Västmanland	POSITIVE	Omicron (BA.1) NEGATIVE	35.7638	Undetermined	33.6675
CVS024636CLIU	2022-01-29	U_Västmanland	NEGATIVE		Undetermined	Undetermined	32.0353
CVS024637CLIU	2022-02-03	Z_Jämtland/Härjedalen	POSITIVE	Omicron (BA.1) POSITIVE	35.3163	38.7968	33.4434
CVS024638CLIU	2022-01-28	X_Gävleborg	NEGATIVE		Undetermined	Undetermined	39.3424
CVS024639CLIU	2022-01-27	X_Gävleborg	POSITIVE	Omicron (BA.1) NEGATIVE	27.3686	Undetermined	31.0997
CVS024640CLIU	2022-02-01	W_Dalarna	POSITIVE	Omicron (BA.1) NEGATIVE	21.9546	Undetermined	31.8539
CVS024641CLIU	2022-02-09	Y_Västernorrland	NEGATIVE		Undetermined	Undetermined	31.703
CVS024642CLIU	2022-01-28	X_Gävleborg	POSITIVE	Omicron (BA.1) POSITIVE	26.9647	27.786	27.3149
CVS024643CLIU	2022-02-17	U_Västmanland	POSITIVE	Omicron (BA.1) NEGATIVE	16.0956	Undetermined	30.2305
CVS024644CLIU	2022-01-26	Z_Jämtland/Härjedalen	POSITIVE	Omicron (BA.1) POSITIVE	28.9534	30.2607	28.1579
CVS024645CLIU	2022-01-28	W_Dalarna	POSITIVE	Omicron (BA.1) POSITIVE	20.4375	21.4443	28.0611
CVS024646CLIU	2022-01-27	W_Dalarna	POSITIVE	Omicron (BA.1) POSITIVE	34.6542	37.3534	33.2463
CVS024647CLIU	2022-01-28	S_Värmland	POSITIVE	Omicron (BA.1) NEGATIVE	20.8009	Undetermined	30.9708
CVS024648CLIU	2022-01-31	U_Västmanland	NEGATIVE		Undetermined	Undetermined	33.2973
CVS024649CLIU	2022-02-03	U_Västmanland	POSITIVE	Omicron (BA.1) NEGATIVE	21.6905	Undetermined	30.0617
CVS024650CLIU	2022-01-27	U_Västmanland	NEGATIVE		Undetermined	Undetermined	28.3569
CVS024651CLIU	2022-01-28	W_Dalarna	POSITIVE	Omicron (BA.1) POSITIVE	29.3159	30.3361	35.6868
CVS024652CLIU	2022-02-26	U_Västmanland	POSITIVE	Omicron (BA.1) NEGATIVE	21.6654	Undetermined	31.8986
CVS024653CLIU	2022-01-28	U_Västmanland	NEGATIVE		Undetermined	Undetermined	32.2823
CVS024654CLIU	2022-02-01	U_Västmanland	POSITIVE	Omicron (BA.1) NEGATIVE	23.4472	Undetermined	30.021
CVS024655CLIU	2022-01-28	G_Kronoberg	NEGATIVE		Undetermined	Undetermined	32.0285
CVS024656CLIU	2022-02-01	Z_Jämtland/Härjedalen	NEGATIVE		Undetermined	Undetermined	32.7434
CVS024657CLIU	2022-02-01	X_Gävleborg	POSITIVE	Omicron (BA.1) POSITIVE	28.5005	30.4929	34.6452
CVS024658CLIU	2022-01-29	F_Jönköping	POSITIVE	Omicron (BA.1) NEGATIVE	23.0723	Undetermined	32.5898
CVS024659CLIU	2022-01-29	F_Jönköping	NEGATIVE		Undetermined	Undetermined	29.1278
CVS024660CLIU	2022-02-02	F_Jönköping	NEGATIVE		Undetermined	Undetermined	31.9486
CVS024661CLIU	2022-02-08	X_Gävleborg	POSITIVE	Omicron (BA.1) POSITIVE	25.1968	28.1745	33.3265
CVS024662CLIU	2022-02-10	W_Dalarna	NEGATIVE		Undetermined	Undetermined	34.8342
CVS024663CLIU	2022-01-28	G_Kronoberg	POSITIVE	Omicron (BA.1) NEGATIVE	26.7693	Undetermined	30.8329
CVS024664CLIU	2022-02-05	U_Västmanland	POSITIVE	Omicron (BA.1) POSITIVE	22.8888	25.4163	33.0279
CVS024665CLIU	2022-02-08	W_Dalarna	POSITIVE	Omicron (BA.1) NEGATIVE	21.1701	Undetermined	33.365
CVS024666CLIU	2022-02-10	Y_Västernorrland	POSITIVE	Omicron (BA.1) NEGATIVE	22.8212	Undetermined	39.4975
CVS024667CLIU	2022-02-03	X_Gävleborg	NEGATIVE		Undetermined	Undetermined	30.8228
CVS024668CLIU	2022-02-05	W_Dalarna	POSITIVE	Omicron (BA.1) NEGATIVE	30.633	Undetermined	29.552
CVS024669CLIU	2022-01-27	U_Västmanland	POSITIVE	Omicron (BA.1) POSITIVE	24.6705	26.4168	33.059
CVS024670CLIU	2022-02-26	S_Värmland	NEGATIVE		Undetermined	Undetermined	30.939
CVS024671CLIU	2022-02-03	U_Västmanland	POSITIVE	Omicron (BA.1) POSITIVE	23.9245	25.8766	30.4918
CVS024672CLIU	2022-02-01	W_Dalarna	NEGATIVE		Undetermined	Undetermined	32.8393
CVS024673CLIU	2022-02-08	W_Dalarna	POSITIVE	Omicron (BA.1) POSITIVE	30.7615	34.4177	30.7576
CVS024674CLIU	2022-01-27	F_Jönköping	NEGATIVE		Undetermined	Undetermined	36.3598
CVS024675CLIU	2022-01-27	S_Värmland	NEGATIVE		Undetermined	Undetermined	27.9928
CVS024676CLIU	2022-01-27	G_Kronoberg	NEGATIVE		Undetermined	Undetermined	32.1728
CVS024677CLIU	2022-02-02	X_Gävleborg	POSITIVE	Omicron (BA.1) NEGATIVE	23.0186	Undetermined	31.9485
CVS024678CLIU	2022-02-02	G_Kronoberg	POSITIVE	Omicron (BA.1) POSITIVE	21.911	23.68	32.1809
CVS024679CLIU	2022-01-28	F_Jönköping	NEGATIVE		Undetermined	Undetermined	27.7958
CVS024680CLIU	2022-01-27	W_Dalarna	POSITIVE	Omicron (BA.1) NEGATIVE	22.4797	Undetermined	32.4291
CVS024681CLIU	2022-01-28	X_Gävleborg	NEGATIVE		Undetermined	Undetermined	28.6032
CVS024682CLIU	2022-01-28	X_Gävleborg	POSITIVE	Omicron (BA.1) POSITIVE	24.0706	25.3964	29.6601
CVS024683CLIU	2022-02-14	S_Värmland	NEGATIVE		Undetermined	Undetermined	31.377
CVS024684CLIU	2022-02-09	X_Gävleborg	POSITIVE	Omicron (BA.1) NEGATIVE	25.8993	Undetermined	34.3586
CVS024685CLIU	2022-02-01	F_Jönköping	NEGATIVE		Undetermined	Undetermined	33.3922
CVS024686CLIU	2022-02-18	W_Dalarna	NEGATIVE		Undetermined	Undetermined	30.8601
CVS024687CLIU	2022-02-02	F_Jönköping	NEGATIVE		Undetermined	Undetermined	32.1461
CVS024688CLIU	2022-02-01	G_Kronoberg	POSITIVE	Omicron (BA.1) NEGATIVE	29.215	Undetermined	29.6519
CVS024689CLIU	2022-01-29	S_Värmland	POSITIVE	Omicron (BA.1) NEGATIVE	25.5614	Undetermined	29.7935
CVS024690CLIU	2022-01-28	U_Västmanland	POSITIVE	Omicron (BA.1) POSITIVE	22.4729	23.9629	29.8122
CVS024691CLIU	2022-01-28	X_Gävleborg	POSITIVE	Omicron (BA.1) POSITIVE	25.3387	26.1938	33.2986
CVS024692CLIU	2022-01-27	Z_Jämtland/Härjedalen	POSITIVE	Omicron (BA.1) POSITIVE	27.8023	30.5104	31.6548
CVS024693CLIU	2022-02-05	S_Värmland	POSITIVE	Omicron (BA.1) NEGATIVE	18.941	Undetermined	28.0331
CVS024694CLIU	2022-02-11	U_Västmanland	POSITIVE	Omicron (BA.1) NEGATIVE	24.6705	Undetermined	31.0802
CVS024695CLIU	2022-01-29	C_Uppsala	POSITIVE	Omicron (BA.1) NEGATIVE	27.2734	Undetermined	28.635
CVS024696CLIU	2022-02-08	G_Kronoberg	POSITIVE	Omicron (BA.1) NEGATIVE	25.3431	Undetermined	29.5758
CVS024697CLIU	2022-02-08	W_Dalarna	POSITIVE	Omicron (BA.1) POSITIVE	32.0329	34.2416	37.4667
CVS024698CLIU	2022-02-01	F_Jönköping	NEGATIVE		Undetermined	Undetermined	26.8971
CVS024699CLIU	2022-02-02	G_Kronoberg	POSITIVE	Omicron (BA.1) NEGATIVE	24.4616	Undetermined	32.0345
CVS024700CLIU	2022-01-28	W_Dalarna	POSITIVE	Omicron (BA.1) NEGATIVE	28.9854	Undetermined	29.1889
CVS024701CLIU	2022-01-30	W_Dalarna	NEGATIVE		Undetermined	Undetermined	30.8801
CVS024702CLIU	2022-01-30	U_Västmanland	POSITIVE	Omicron (BA.1) POSITIVE	24.0617	25.4478	36.2703
CVS024703CLIU	2022-02-04	S_Värmland	NEGATIVE		Undetermined	Undetermined	29.0692
CVS024704CLIU	2022-02-04	W_Dalarna	POSITIVE	Omicron (BA.1) NEGATIVE	20.8225	Undetermined	34.1084
CVS024705CLIU	2022-01-26	C_Uppsala	POSITIVE	Omicron (BA.1) POSITIVE	20.3809	21.0664	28.5592
CVS024706CLIU	2022-02-15	W_Dalarna	NEGATIVE		Undetermined	Undetermined	32.1112
CVS024707CLIU	2022-02-10	U_Västmanland	NEGATIVE		Undetermined	Undetermined	33.6979
CVS024708CLIU	2022-02-01	G_Kronoberg	NEGATIVE		Undetermined	Undetermined	33.2113
CVS024709CLIU	2022-01-30	U_Västmanland	NEGATIVE		Undetermined	Undetermined	32.6219
CVS024710CLIU	2022-01-28	X_Gävleborg	POSITIVE	Omicron (BA.1) NEGATIVE	21.5882	Undetermined	30.442
CVS024711CLIU	2022-02-03	G_Kronoberg	NEGATIVE		Undetermined	Undetermined	30.429
CVS024712CLIU	2022-01-26	Y_Västernorrland	POSITIVE	Omicron (BA.1) POSITIVE	22.68	23.9235	31.7267
CVS024713CLIU	2022-01-26	Z_Jämtland/Härjedalen	NEGATIVE		Undetermined	Undetermined	32.5653
CVS024714CLIU	2022-02-04	X_Gävleborg	POSITIVE	Omicron (BA.1) POSITIVE	25.5528	27.8742	31.2732
CVS024715CLIU	2022-01-28	U_Västmanland	NEGATIVE		Undetermined	Undetermined	32.9588
CVS024716CLIU	2022-02-01	F_Jönköping	NEGATIVE		Undetermined	Undetermined	30.2849
CVS024717CLIU	2022-02-06	S_Värmland	NEGATIVE		Undetermined	Undetermined	34.5066
CVS024718CLIU	2022-01-27	U_Västmanland	POSITIVE	Omicron (BA.1) POSITIVE	19.4532	21.5895	31.1095
CVS024719CLIU	2022-02-01	S_Värmland	POSITIVE	Omicron (BA.1) NEGATIVE	29.4687	Undetermined	32.0453
CVS024720CLIU	2022-02-05	G_Kronoberg	POSITIVE	Omicron (BA.1) POSITIVE	25.5289	27.7018	31.1139
CVS024721CLIU	2022-02-22	U_Västmanland	NEGATIVE		Undetermined	Undetermined	31.9234
CVS024722CLIU	2022-02-01	X_Gävleborg	POSITIVE	Omicron (BA.1) NEGATIVE	34.2943	Undetermined	26.3661
CVS024723CLIU	2022-02-23	AAA_ABC_Labs	NEGATIVE		Undetermined	Undetermined	30.1742
CVS024724CLIU	2022-01-28	S_Värmland	POSITIVE	Omicron (BA.1) NEGATIVE	22.2743	Undetermined	30.6616
CVS024725CLIU	2022-02-01	C_Uppsala	NEGATIVE		Undetermined	Undetermined	29.506
CVS024726CLIU	2022-02-01	W_Dalarna	NEGATIVE		Undetermined	Undetermined	34.7757
CVS024727CLIU	2022-02-01	G_Kronoberg	POSITIVE	Omicron (BA.1) NEGATIVE	27.4745	Undetermined	30.2202
CVS024728CLIU	2022-02-11	Z_Jämtland/Härjedalen	NEGATIVE		Undetermined	Undetermined	30.7
CVS024729CLIU	2022-02-22	Z_Jämtland/Härjedalen	POSITIVE	Omicron (BA.1) NEGATIVE	25.8558	Undetermined	29.1187
CVS024730CLIU	2022-02-04	W_Dalarna	POSITIVE	Omicron (BA.1) POSITIVE	17.1055	19.4586	32.9481
CVS024731CLIU	2022-02-01	Y_Västernorrland	POSITIVE	Omicron (BA.1) NEGATIVE	23.717	Undetermined	33.1059
CVS024732CLIU	2022-03-02	Z_Jämtland/Härjedalen	NEGATIVE		Undetermined	Undetermined	33.1549
CVS024733CLIU	2022-01-26	Y_Västernorrland	NEGATIVE		Undetermined	Undetermined	30.0712
CVS024734CLIU	2022-01-27	G_Kronoberg	POSITIVE	Omicron (BA.1) NEGATIVE	24.9487	Undetermined	31.6363
CVS024735CLIU	2022-01-26	F_Jönköping	NEGATIVE		Undetermined	Undetermined	31.1433
CVS024736CLIU	2022-01-27	G_Kronoberg	POSITIVE	Omicron (BA.1) NEGATIVE	24.2297	Undetermined	29.9319
CVS024737CLIU	2022-02-05	Z_Jämtland/Härjedalen	NEGATIVE		Undetermined	Undetermined	30.2774
CVS024738CLIU	2022-02-01	W_Dalarna	POSITIVE	Omicron (BA.1) NEGATIVE	26.782	Undetermined	29.9366
CVS024739CLIU	2022-02-01	U_Västmanland	NEGATIVE		Undetermined	Undetermined	29.7011
CVS024740CLIU	2022-01-29	Y_Västernorrland	NEGATIVE		Undetermined	Undetermined	34.9001
CVS024741CLIU	2022-02-08	U_Västmanland	NEGATIVE		Undetermined	Undetermined	33.5893
CVS024742CLIU	2022-02-17	U_Västmanland	POSITIVE	Omicron (BA.1) POSITIVE	29.3271	32.1065	31.0364
CVS024743CLIU	2022-02-01	C_Uppsala	POSITIVE	Omicron (BA.1) NEGATIVE	25.2418	Undetermined	27.3541
CVS024744CLIU	2022-02-08	F_Jönköping	NEGATIVE		Undetermined	Undetermined	34.6601
CVS024745CLIU	2022-03-08	W_Dalarna	NEGATIVE		Undetermined	Undetermined	30.0857
CVS024746CLIU	2022-01-28	Y_Västernorrland	POSITIVE	Omicron (BA.1) POSITIVE	22.8371	24.2651	32.017
CVS024747CLIU	2022-01-29	U_Västmanland	POSITIVE	Omicron (BA.1) NEGATIVE	30.6549	Undetermined	32.6109
CVS024748CLIU	2022-02-01	S_Värmland	POSITIVE	Omicron (BA.1) POSITIVE	23.2598	24.8928	31.7879
CVS024749CLIU	2022-02-10	AAA_ABC_Labs	NEGATIVE		Undetermined	Undetermined	34.9635
CVS024750CLIU	2022-02-01	F_Jönköping	POSITIVE	Omicron (BA.1) NEGATIVE	23.0154	Undetermined	30.1571
CVS024751CLIU	2022-02-03	X_Gävleborg	NEGATIVE		Undetermined	Undetermined	33.3351
CVS024752CLIU	2022-03-08	X_Gävleborg	NEGATIVE		Undetermined	Undetermined	32.3544
CVS024753CLIU	2022-02-08	S_Värmland	POSITIVE	Omicron (BA.1) NEGATIVE	28.3249	Undetermined	30.6297
CVS024754CLIU	2022-02-04	Z_Jämtland/Härjedalen	POSITIVE	Omicron (BA.1) NEGATIVE	35.9379	Undetermined	30.3553
CVS024755CLIU	2022-01-31	S_Värmland	NEGATIVE		Undetermined	Undetermined	34.109
CVS024756CLIU	2022-02-03	U_Västmanland	NEGATIVE		Undetermined	Undetermined	30.7865
CVS024757CLIU	2022-02-03	G_Kronoberg	NEGATIVE		Undetermined	Undetermined	30.1045
CVS024758CLIU	2022-01-27	U_Västmanland	POSITIVE	Omicron (BA.1) NEGATIVE	20.4334	Undetermined	32.8895
CVS024759CLIU	2022-01-27	G_Kronoberg	POSITIVE	Omicron (BA.1) NEGATIVE	34.9047	Undetermined	33.3094
CVS024760CLIU	2022-02-04	S_Värmland	POSITIVE	Omicron (BA.1) NEGATIVE	30.5308	Undetermined	31.2254
CVS024761CLIU	2022-02-17	S_Värmland	NEGATIVE		Undetermined	Undetermined	30.2032
CVS024762CLIU	2022-01-26	C_Uppsala	NEGATIVE		Undetermined	Undetermined	28.9142
CVS024763CLIU	2022-01-26	Z_Jämtland/Härjedalen	NEGATIVE		Undetermined	Undetermined	29.9267
CVS024764CLIU	2022-02-05	G_Kronoberg	NEGATIVE		Undetermined	Undetermined	31.4188
CVS024765CLIU	2022-02-11	U_Västmanland	POSITIVE	Omicron (BA.1) POSITIVE	26.5656	28.9632	30.8273
CVS024766CLIU	2022-01-29	W_Dalarna	POSITIVE	Omicron (BA.1) POSITIVE	26.8651	29.9021	29.6366
CVS024767CLIU	2022-02-03	S_Värmland	POSITIVE	Omicron (BA.1) NEGATIVE	25.179	Undetermined	32.556
CVS024768CLIU	2022-03-03	X_Gävleborg	POSITIVE	Omicron (BA.1) NEGATIVE	33.0464	Undetermined	32.548
CVS024769CLIU	2022-02-08	F_Jönköping	POSITIVE	Omicron (BA.1) NEGATIVE	22.3862	Undetermined	31.5916
CVS024770CLIU	2022-02-01	X_Gävleborg	POSITIVE	Omicron (BA.1) NEGATIVE	22.8242	Undetermined	35.3081
CVS024771CLIU	2022-02-08	X_Gävleborg	POSITIVE	Omicron (BA.1) POSITIVE	29.1477	31.5352	30.8035
CVS024772CLIU	2022-03-03	X_Gävleborg	NEGATIVE		Undetermined	Undetermined	30.7719
CVS024773CLIU	2022-02-05	Y_Västernorrland	NEGATIVE		Undetermined	Undetermined	29.5408
CVS024774CLIU	2022-02-01	W_Dalarna	POSITIVE	Omicron (BA.1) POSITIVE	21.4576	23.2539	30.1895
CVS024775CLIU	2022-02-10	S_Värmland	NEGATIVE		Undetermined	Undetermined	33.9745
CVS024776CLIU	2022-01-26	Z_Jämtland/Härjedalen	POSITIVE	Omicron (BA.1) NEGATIVE	26.5642	Undetermined	34.2767
CVS024777CLIU	2022-01-27	U_Västmanland	POSITIVE	Omicron (BA.1) NEGATIVE	20.4858	Undetermined	31.2489
CVS024778CLIU	2022-02-09	X_Gävleborg	POSITIVE	Omicron (BA.1) NEGATIVE	26.0114	Undetermined	33.5922
CVS024779CLIU	2022-01-27	U_Västmanland	POSITIVE	Omicron (BA.1) POSITIVE	30.4214	32.5592	29.9125
CVS024780CLIU	2022-02-01	S_Värmland	NEGATIVE		Undetermined	Undetermined	32.4672
CVS024781CLIU	2022-01-28	Y_Västernorrland	NEGATIVE		Undetermined	Undetermined	33.2517
CVS024782CLIU	2022-02-02	G_Kronoberg	NEGATIVE		Undetermined	Undetermined	30.5848
CVS024783CLIU	2022-03-01	AAA_ABC_Labs	NEGATIVE		Undetermined	Undetermined	32.0543
CVS024784CLIU	2022-02-03	Y_Västernorrland	POSITIVE	Omicron (BA.1) POSITIVE	28.1343	31.2321	32.7689
CVS024785CLIU	2022-01-29	Y_Västernorrland	NEGATIVE		Undetermined	Undetermined	32.2112
CVS024786CLIU	2022-02-24	W_Dalarna	NEGATIVE		Undetermined	Undetermined	31.2279
CVS024787CLIU	2022-02-03	X_Gävleborg	NEGATIVE		Undetermined	Undetermined	32.7713
CVS024788CLIU	2022-02-02	U_Västmanland	NEGATIVE		Undetermined	Undetermined	32.0028
CVS024789CLIU	2022-01-29	W_Dalarna	POSITIVE	Omicron (BA.1) POSITIVE	26.0052	27.573	33.005
CVS024790CLIU	2022-01-29	U_Västmanland	POSITIVE	Omicron (BA.1) NEGATIVE	26.1533	Undetermined	29.1131
CVS024791CLIU	2022-02-04	U_Västmanland	NEGATIVE		Undetermined	Undetermined	34.9842
CVS024792CLIU	2022-01-27	F_Jönköping	POSITIVE	Omicron (BA.1) POSITIVE	26.9436	28.8717	29.9417
CVS024793CLIU	2022-02-01	G_Kronoberg	POSITIVE	Omicron (BA.1) NEGATIVE	19.2959	Undetermined	35.4044
CVS024794CLIU	2022-02-02	X_Gävleborg	POSITIVE	Omicron (BA.1) POSITIVE	35.386	37.8721	38.2043
CVS024795CLIU	2022-02-08	C_Uppsala	POSITIVE	Omicron (BA.1) POSITIVE	21.0234	21.8731	27.934
CVS024796CLIU	2022-01-28	W_Dalarna	NEGATIVE		Undetermined	Undetermined	31.9822
CVS024797CLIU	2022-02-10	G_Kronoberg	NEGATIVE		Undetermined	Undetermined	34.6266
CVS024798CLIU	2022-02-03	Z_Jämtland/Härjedalen	NEGATIVE		Undetermined	Undetermined	27.905
CVS024799CLIU	2022-01-29	U_Västmanland	POSITIVE	Omicron (BA.1) POSITIVE	21.3834	22.6538	32.1275
CVS024800CLIU	2022-02-04	Z_Jämtland/Härjedalen	NEGATIVE		Undetermined	Undetermined	31.3711
CVS024801CLIU	2022-02-01	F_Jönköping	POSITIVE	Omicron (BA.1) POSITIVE	28.3953	30.7089	28.9539
CVS024802CLIU	2022-02-03	S_Värmland	NEGATIVE		Undetermined	Undetermined	33.6606
CVS024803CLIU	2022-02-04	W_Dalarna	POSITIVE	Omicron (BA.1) NEGATIVE	35.0092	Undetermined	30.397
CVS024804CLIU	2022-01-26	C_Uppsala	POSITIVE	Omicron (BA.1) POSITIVE	23.2652	24.6002	26.4382
CVS024805CLIU	2022-02-05	W_Dalarna	NEGATIVE		Undetermined	Undetermined	31.5181
CVS024806CLIU	2022-02-19	Z_Jämtland/Härjedalen	NEGATIVE		Undetermined	Undetermined	33.8606
CVS024807CLIU	2022-01-30	X_Gävleborg	POSITIVE	Omicron (BA.1) NEGATIVE	34.9896	Undetermined	35.6913
CVS024808CLIU	2022-02-16	W_Dalarna	POSITIVE	Omicron (BA.1) NEGATIVE	31.2369	Undetermined	31.6414
CVS024809CLIU	2022-02-03	X_Gävleborg	NEGATIVE		Undetermined	Undetermined	33.5184
CVS024810CLIU	2022-02-02	G_Kronoberg	POSITIVE	Omicron (BA.1) POSITIVE	21.6497	23.6795	29.827
CVS024811CLIU	2022-03-05	U_Västmanland	POSITIVE	Omicron (BA.1) NEGATIVE	26.4014	Undetermined	30.5893
CVS024812CLIU	2022-01-29	X_Gävleborg	NEGATIVE		Undetermined	Undetermined	35.0182
CVS024813CLIU	2022-01-27	U_Västmanland	NEGATIVE		Undetermined	Undetermined	28.1544
CVS024814CLIU	2022-02-15	Z_Jämtland/Härjedalen	NEGATIVE		Undetermined	Undetermined	30.2408
CVS024815CLIU	2022-01-27	F_Jönköping	NEGATIVE		Undetermined	Undetermined	32.9879
CVS024816CLIU	2022-02-01	X_Gävleborg	NEGATIVE		Undetermined	Undetermined	26.9055
CVS024817CLIU	2022-02-01	G_Kronoberg	POSITIVE	Omicron (BA.1) NEGATIVE	20.902	Undetermined	28.9092
CVS024818CLIU	2022-03-05	Y_Västernorrland	POSITIVE	Omicron (BA.1) NEGATIVE	29.1815	Undetermined	29.6621
CVS024819CLIU	2022-01-26	Y_Västernorrland	POSITIVE	Omicron (BA.1) POSITIVE	26.5828	28.4578	32.8481
CVS024820CLIU	2022-02-01	W_Dalarna	POSITIVE	Omicron (BA.1) NEGATIVE	20.5995	Undetermined	33.8931
CVS024821CLIU	2022-02-22	X_Gävleborg	NEGATIVE		Undetermined	Undetermined	29.7217
CVS024822CLIU	2022-01-28	U_Västmanland	POSITIVE	Omicron (BA.1) POSITIVE	24.7049	27.5825	33.587
CVS024823CLIU	2022-01-28	W_Dalarna	POSITIVE	Omicron (BA.1) NEGATIVE	25.2375	Undetermined	30.7341
CVS024824CLIU	2022-01-28	U_Västmanland	NEGATIVE		Undetermined	Undetermined	29.2449
CVS024825CLIU	2022-02-03	G_Kronoberg	NEGATIVE		Undetermined	Undetermined	30.0097
CVS024826CLIU	2022-03-01	U_Västmanland	POSITIVE	Omicron (BA.1) POSITIVE	23.8778	26.9474	30.1211
CVS024827CLIU	2022-01-29	Y_Västernorrland	NEGATIVE		Undetermined	Undetermined	31.3892
CVS024828CLIU	2022-02-01	X_Gävleborg	NEGATIVE		Undetermined	Undetermined	29.9675
CVS024829CLIU	2022-02-03	Y_Västernorrland	NEGATIVE		Undetermined	Undetermined	35.7654
CVS024830CLIU	2022-02-24	S_Värmland	POSITIVE	Omicron (BA.1) NEGATIVE	19.5148	Undetermined	31.5905
CVS024831CLIU	2022-01-27	G_Kronoberg	POSITIVE	Omicron (BA.1) POSITIVE	22.2263	23.3398	32.9729
CVS024832CLIU	2022-01-28	C_Uppsala	POSITIVE	Omicron (BA.1) POSITIVE	33.8612	35.2588	26.8145
CVS024833CLIU	2022-01-30	U_Västmanland	NEGATIVE		Undetermined	Undetermined	33.5625
CVS024834CLIU	2022-02-01	Y_Västernorrland	NEGATIVE		Undetermined	Undetermined	30.7267
CVS024835CLIU	2022-01-28	U_Västmanland	POSITIVE	Omicron (BA.1) NEGATIVE	23.001	Undetermined	29.2127
CVS024836CLIU	2022-02-08	Y_Västernorrland	NEGATIVE		Undetermined	Undetermined	30.0979
CVS024837CLIU	2022-01-28	C_Uppsala	NEGATIVE		Undetermined	Undetermined	27.4474
CVS024838CLIU	2022-02-01	G_Kronoberg	NEGATIVE		Undetermined	Undetermined	33.4189
CVS024839CLIU	2022-02-01	Y_Västernorrland	NEGATIVE		Undetermined	Undetermined	29.683
CVS024840CLIU	2022-01-26	F_Jönköping	POSITIVE	Omicron (BA.1) POSITIVE	27.1979	30.2664	31.9932
CVS024841CLIU	2022-01-27	U_Västmanland	NEGATIVE		Undetermined	Undetermined	34.9729
CVS024842CLIU	2022-02-02	X_Gävleborg	POSITIVE	Omicron (BA.1) NEGATIVE	25.0493	Undetermined	33.8786
CVS024843CLIU	2022-01-28	U_Västmanland	NEGATIVE		Undetermined	Undetermined	35.0175
CVS024844CLIU	2022-02-04	Y_Västernorrland	NEGATIVE		Undetermined	Undetermined	29.8736
CVS024845CLIU	2022-02-01	U_Västmanland	NEGATIVE		Undetermined	Undetermined	32.8575
CVS024846CLIU	2022-02-05	X_Gävleborg	POSITIVE	Omicron (BA.1) NEGATIVE	33.1242	Undetermined	34.374
CVS024847CLIU	2022-01-29	F_Jönköping	POSITIVE	Omicron (BA.1) NEGATIVE	25.9641	Undetermined	Undetermined
CVS024848CLIU	2022-02-02	G_Kronoberg	POSITIVE	Omicron (BA.1) NEGATIVE	24.8422	Undetermined	32.849
CVS024849CLIU	2022-01-29	U_Västmanland	POSITIVE	Omicron (BA.1) POSITIVE	20.3613	21.2674	28.7153
CVS024850CLIU	2022-01-29	C_Uppsala	POSITIVE	Omicron (BA.1) NEGATIVE	23.8697	Undetermined	29.5986
CVS024851CLIU	2022-01-29	G_Kronoberg	POSITIVE	Omicron (BA.1) NEGATIVE	33.2859	Undetermined	33.3781
CVS024852CLIU	2022-02-02	S_Värmland	NEGATIVE		Undetermined	Undetermined	35.4048
CVS024853CLIU	2022-01-26	Z_Jämtland/Härjedalen	POSITIVE	Omicron (BA.1) POSITIVE	24.307	26.4155	31.2231
CVS024854CLIU	2022-02-04	C_Uppsala	POSITIVE	Omicron (BA.1) NEGATIVE	28.8863	Undetermined	28.6333
CVS024855CLIU	2022-01-28	F_Jönköping	POSITIVE	Omicron (BA.1) POSITIVE	21.9476	24.913	26.9547
CVS024856CLIU	2022-01-27	C_Uppsala	POSITIVE	Omicron (BA.1) POSITIVE	25.5457	25.9894	30.9317
CVS024857CLIU	2022-02-03	U_Västmanland	NEGATIVE		Undetermined	Undetermined	32.5182
CVS024858CLIU	2022-01-30	X_Gävleborg	NEGATIVE		Undetermined	Undetermined	27.2163
CVS024859CLIU	2022-01-28	Y_Västernorrland	POSITIVE	Omicron (BA.1) POSITIVE	28.6385	31.4606	28.9705
CVS024860CLIU	2022-02-11	W_Dalarna	NEGATIVE		Undetermined	Undetermined	31.881
CVS024861CLIU	2022-01-27	Z_Jämtland/Härjedalen	NEGATIVE		Undetermined	Undetermined	29.9764
CVS024862CLIU	2022-01-29	C_Uppsala	POSITIVE	Omicron (BA.1) NEGATIVE	20.4208	Undetermined	30.3035
CVS024863CLIU	2022-02-08	U_Västmanland	NEGATIVE		Undetermined	Undetermined	29.8
CVS024864CLIU	2022-02-14	S_Värmland	NEGATIVE		Undetermined	Undetermined	29.5951
CVS024865CLIU	2022-01-29	F_Jönköping	POSITIVE	Omicron (BA.1) NEGATIVE	24.0483	Undetermined	30.5119
CVS024866CLIU	2022-01-29	X_Gävleborg	NEGATIVE		Undetermined	Undetermined	30.5495
CVS024867CLIU	2022-02-09	S_Värmland	NEGATIVE		Undetermined	Undetermined	35.3632
CVS024868CLIU	2022-01-26	Y_Västernorrland	POSITIVE	Omicron (BA.1) NEGATIVE	25.3105	Undetermined	36.3534
CVS024869CLIU	2022-02-10	U_Västmanland	POSITIVE	Omicron (BA.1) NEGATIVE	23.296	Undetermined	36.0165
CVS024870CLIU	2022-02-22	U_Västmanland	POSITIVE	Omicron (BA.1) NEGATIVE	21.4789	Undetermined	38.2575
CVS024871CLIU	2022-02-09	G_Kronoberg	POSITIVE	Omicron (BA.1) NEGATIVE	17.4982	Undetermined	28.4798
CVS024872CLIU	2022-02-08	Y_Västernorrland	POSITIVE	Omicron (BA.1) POSITIVE	30.2477	32.3708	36.8752
CVS024873CLIU	2022-02-04	G_Kronoberg	POSITIVE	Omicron (BA.1) NEGATIVE	20.529	Undetermined	32.3837
CVS024874CLIU	2022-03-05	S_Värmland	NEGATIVE		Undetermined	Undetermined	32.0347
CVS024875CLIU	2022-02-18	AAA_ABC_Labs	NEGATIVE		Undetermined	Undetermined	33.7617
CVS024876CLIU	2022-02-04	G_Kronoberg	POSITIVE	Omicron (BA.1) NEGATIVE	25.0098	Undetermined	32.511
CVS024877CLIU	2022-01-29	C_Uppsala	POSITIVE	Omicron (BA.1) POSITIVE	35.657	37.2789	26.8959
CVS024878CLIU	2022-01-27	S_Värmland	NEGATIVE		Undetermined	Undetermined	30.3675
CVS024879CLIU	2022-01-29	Z_Jämtland/Härjedalen	NEGATIVE		Undetermined	Undetermined	31.5304
CVS024880CLIU	2022-02-01	S_Värmland	NEGATIVE		Undetermined	Undetermined	32.1042
CVS024881CLIU	2022-02-03	W_Dalarna	POSITIVE	Omicron (BA.1) POSITIVE	18.6348	20.4024	31.1278
CVS024882CLIU	2022-01-30	U_Västmanland	NEGATIVE		Undetermined	Undetermined	32.8091
CVS024883CLIU	2022-01-29	Y_Västernorrland	POSITIVE	Omicron (BA.1) POSITIVE	28.6394	30.918	33.737
CVS024884CLIU	2022-02-05	G_Kronoberg	POSITIVE	Omicron (BA.1) NEGATIVE	27.7512	Undetermined	29.9433
CVS024885CLIU	2022-01-29	G_Kronoberg	NEGATIVE		Undetermined	Undetermined	31.1027
CVS024886CLIU	2022-01-28	W_Dalarna	NEGATIVE		Undetermined	Undetermined	29.4029
CVS024887CLIU	2022-02-08	X_Gävleborg	POSITIVE	Omicron (BA.1) NEGATIVE	22.3898	Undetermined	31.1507
CVS024888CLIU	2022-02-09	W_Dalarna	NEGATIVE		Undetermined	Undetermined	32.6418
CVS024889CLIU	2022-01-29	F_Jönköping	NEGATIVE		Undetermined	Undetermined	28.3502
CVS024890CLIU	2022-02-01	W_Dalarna	POSITIVE	Omicron (BA.1) NEGATIVE	29.2842	Undetermined	29.8035
CVS024891CLIU	2022-01-28	W_Dalarna	POSITIVE	Omicron (BA.1) NEGATIVE	31.0366	Undetermined	28.4794
CVS024892CLIU	2022-02-03	Z_Jämtland/Härjedalen	NEGATIVE		Undetermined	Undetermined	30.7514
CVS024893CLIU	2022-02-09	W_Dalarna	NEGATIVE		Undetermined	Undetermined	26.5631
CVS024894CLIU	2022-01-27	G_Kronoberg	NEGATIVE		Undetermined	Undetermined	30.9996
CVS024895CLIU	2022-02-24	X_Gävleborg	NEGATIVE		Undetermined	Undetermined	30.8142
CVS024896CLIU	2022-01-29	X_Gävleborg	NEGATIVE		Undetermined	Undetermined	31.3726
CVS024897CLIU	2022-01-29	F_Jönköping	NEGATIVE		Undetermined	Undetermined	31.1616
CVS024898CLIU	2022-02-01	U_Västmanland	NEGATIVE		Undetermined	Undetermined	32.4575
CVS024899CLIU	2022-01-28	X_Gävleborg	POSITIVE	Omicron (BA.1) POSITIVE	28.5194	30.1835	35.0758
CVS024900CLIU	2022-01-29	G_Kronoberg	POSITIVE	Omicron (BA.1) NEGATIVE	32.6208	Undetermined	33.6168
CVS024901CLIU	2022-01-27	Z_Jämtland/Härjedalen	NEGATIVE		Undetermined	Undetermined	27.6559
CVS024902CLIU	2022-02-03	G_Kronoberg	POSITIVE	Omicron (BA.1) NEGATIVE	32.484	Undetermined	31.9081
CVS024903CLIU	2022-01-29	U_Västmanland	NEGATIVE		Undetermined	Undetermined	30.9872
CVS024904CLIU	2022-02-01	Z_Jämtland/Härjedalen	NEGATIVE		Undetermined	Undetermined	32.3574
CVS024905CLIU	2022-01-29	X_Gävleborg	POSITIVE	Omicron (BA.1) POSITIVE	23.3987	24.5632	29.9515
CVS024906CLIU	2022-01-27	F_Jönköping	NEGATIVE		Undetermined	Undetermined	32.2781
CVS024907CLIU	2022-02-03	U_Västmanland	NEGATIVE		Undetermined	Undetermined	31.8598
CVS024908CLIU	2022-01-31	S_Värmland	POSITIVE	Omicron (BA.1) NEGATIVE	26.5206	Undetermined	30.6703
CVS024909CLIU	2022-02-03	U_Västmanland	POSITIVE	Omicron (BA.1) POSITIVE	16.6367	18.6689	31.227
CVS024910CLIU	2022-01-29	C_Uppsala	POSITIVE	Omicron (BA.1) POSITIVE	25.9686	26.401	27.2863
CVS024911CLIU	2022-02-03	X_Gävleborg	POSITIVE	Omicron (BA.1) NEGATIVE	34.8913	Undetermined	33.1922
CVS024912CLIU	2022-02-03	W_Dalarna	NEGATIVE		Undetermined	Undetermined	28.9162
CVS024913CLIU	2022-02-25	Z_Jämtland/Härjedalen	NEGATIVE		Undetermined	Undetermined	34.2811
CVS024914CLIU	2022-01-29	X_Gävleborg	POSITIVE	Omicron (BA.1) POSITIVE	24.8	22.3184	28.0712
CVS024915CLIU	2022-02-11	Y_Västernorrland	NEGATIVE		Undetermined	Undetermined	30.5002
CVS024916CLIU	2022-02-26	G_Kronoberg	POSITIVE	Omicron (BA.1) NEGATIVE	26.9619	Undetermined	30.3592
CVS024917CLIU	2022-02-04	C_Uppsala	POSITIVE	Omicron (BA.1) POSITIVE	27.912	28.3856	28.9627
CVS024918CLIU	2022-01-29	U_Västmanland	POSITIVE	Omicron (BA.1) POSITIVE	30.4243	31.4108	29.2684
CVS024919CLIU	2022-01-29	Y_Västernorrland	POSITIVE	Omicron (BA.1) POSITIVE	25.3189	27.0462	27.8974
CVS024920CLIU	2022-02-16	U_Västmanland	NEGATIVE		Undetermined	Undetermined	39.9245
CVS024921CLIU	2022-02-03	U_Västmanland	NEGATIVE		Undetermined	Undetermined	28.6805
CVS024922CLIU	2022-01-27	U_Västmanland	POSITIVE	Omicron (BA.1) NEGATIVE	25.0034	Undetermined	28.5379
CVS024923CLIU	2022-01-28	C_Uppsala	NEGATIVE		Undetermined	Undetermined	24.5135
CVS024924CLIU	2022-02-24	Y_Västernorrland	POSITIVE	Omicron (BA.1) POSITIVE	31.5954	33.332	29.1281
CVS024925CLIU	2022-02-09	W_Dalarna	NEGATIVE		Undetermined	Undetermined	31.49
CVS024926CLIU	2022-02-03	W_Dalarna	NEGATIVE		Undetermined	Undetermined	31.3131
CVS024927CLIU	2022-01-29	G_Kronoberg	NEGATIVE		Undetermined	Undetermined	29.839
CVS024928CLIU	2022-02-08	Y_Västernorrland	POSITIVE	Omicron (BA.1) POSITIVE	21.58	22.7686	28.9118
CVS024929CLIU	2022-02-05	G_Kronoberg	POSITIVE	Omicron (BA.1) NEGATIVE	26.8472	Undetermined	26.687
CVS024930CLIU	2022-02-02	X_Gävleborg	POSITIVE	Omicron (BA.1) NEGATIVE	24.8375	Undetermined	36.5051
CVS024931CLIU	2022-02-01	W_Dalarna	POSITIVE	Omicron (BA.1) POSITIVE	28.928	31.368	31.1628
CVS024932CLIU	2022-02-23	U_Västmanland	NEGATIVE		Undetermined	Undetermined	32.997
CVS024933CLIU	2022-01-26	C_Uppsala	POSITIVE	Omicron (BA.1) POSITIVE	24.1539	24.6094	27.7017
CVS024934CLIU	2022-02-08	X_Gävleborg	NEGATIVE		Undetermined	Undetermined	30.7799
CVS024935CLIU	2022-02-15	W_Dalarna	NEGATIVE		Undetermined	Undetermined	36.3946
CVS024936CLIU	2022-02-06	S_Värmland	POSITIVE	Omicron (BA.1) NEGATIVE	23.5605	Undetermined	25.5952
CVS024937CLIU	2022-01-28	S_Värmland	POSITIVE	Omicron (BA.1) POSITIVE	23.9195	26.0694	33.3656
CVS024938CLIU	2022-02-05	Y_Västernorrland	POSITIVE	Omicron (BA.1) POSITIVE	32.3986	33.9128	33.5758
CVS024939CLIU	2022-02-01	Y_Västernorrland	NEGATIVE		Undetermined	Undetermined	29.5625
CVS024940CLIU	2022-02-02	X_Gävleborg	POSITIVE	Omicron (BA.1) POSITIVE	27.4663	30.2132	34.2559
CVS024941CLIU	2022-01-29	Y_Västernorrland	POSITIVE	Omicron (BA.1) POSITIVE	22.7635	24.8024	29.8469
CVS024942CLIU	2022-02-04	W_Dalarna	NEGATIVE		Undetermined	Undetermined	32.8816
CVS024943CLIU	2022-02-13	S_Värmland	NEGATIVE		Undetermined	Undetermined	37.5558
CVS024944CLIU	2022-02-01	F_Jönköping	POSITIVE	Omicron (BA.1) NEGATIVE	29.4812	Undetermined	31.6538
CVS024945CLIU	2022-02-16	U_Västmanland	NEGATIVE		Undetermined	Undetermined	30.8597
CVS024946CLIU	2022-03-04	Z_Jämtland/Härjedalen	NEGATIVE		Undetermined	Undetermined	35.0689
CVS024947CLIU	2022-02-08	G_Kronoberg	POSITIVE	Omicron (BA.1) NEGATIVE	30.0132	Undetermined	29.9931
CVS024948CLIU	2022-02-19	U_Västmanland	POSITIVE	Omicron (BA.1) POSITIVE	29.4288	31.0099	33.4912
CVS024949CLIU	2022-02-04	W_Dalarna	NEGATIVE		Undetermined	Undetermined	31.0243
CVS024950CLIU	2022-01-29	U_Västmanland	POSITIVE	Omicron (BA.1) POSITIVE	20.977	22.2597	27.8153
CVS024951CLIU	2022-02-03	U_Västmanland	POSITIVE	Omicron (BA.1) NEGATIVE	26.581	Undetermined	35.2553
CVS024952CLIU	2022-02-02	X_Gävleborg	POSITIVE	Omicron (BA.1) NEGATIVE	33.2947	Undetermined	36.479
CVS024953CLIU	2022-01-28	G_Kronoberg	POSITIVE	Omicron (BA.1) NEGATIVE	28.0002	Undetermined	30.8551
CVS024954CLIU	2022-02-08	X_Gävleborg	POSITIVE	Omicron (BA.1) POSITIVE	26.0279	28.0262	33.1297
CVS024955CLIU	2022-02-12	Z_Jämtland/Härjedalen	NEGATIVE		Undetermined	Undetermined	29.397
CVS024956CLIU	2022-01-30	W_Dalarna	POSITIVE	Omicron (BA.1) NEGATIVE	33.509	Undetermined	31.2308
CVS024957CLIU	2022-02-08	S_Värmland	NEGATIVE		Undetermined	Undetermined	30.6564
CVS024958CLIU	2022-02-18	Z_Jämtland/Härjedalen	NEGATIVE		Undetermined	Undetermined	33.2192
CVS024959CLIU	2022-02-05	G_Kronoberg	POSITIVE	Omicron (BA.1) POSITIVE	34.2144	36.1539	29.733
CVS024960CLIU	2022-01-27	S_Värmland	POSITIVE	Omicron (BA.1) NEGATIVE	30.0862	Undetermined	31.9809
CVS024961CLIU	2022-01-27	W_Dalarna	NEGATIVE		Undetermined	Undetermined	28.173
CVS024962CLIU	2022-03-08	S_Värmland	POSITIVE	Omicron (BA.1) NEGATIVE	28.0375	Undetermined	32.1085
CVS024963CLIU	2022-02-01	C_Uppsala	POSITIVE	Omicron (BA.1) POSITIVE	29.3168	29.8304	27.6087
CVS024964CLIU	2022-01-28	W_Dalarna	POSITIVE	Omicron (BA.1) NEGATIVE	27.9393	Undetermined	32.4737
CVS024965CLIU	2022-01-30	U_Västmanland	NEGATIVE		Undetermined	Undetermined	35.5921
CVS024966CLIU	2022-01-29	F_Jönköping	POSITIVE	Omicron (BA.1) NEGATIVE	29.2166	Undetermined	31.9885
CVS024967CLIU	2022-02-11	S_Värmland	POSITIVE	Omicron (BA.1) NEGATIVE	20.3661	Undetermined	32.7828
CVS024968CLIU	2022-02-01	U_Västmanland	NEGATIVE		Undetermined	Undetermined	34.4116
CVS024969CLIU	2022-01-29	U_Västmanland	NEGATIVE		Undetermined	Undetermined	32.8111
CVS024970CLIU	2022-02-11	S_Värmland	NEGATIVE		Undetermined	Undetermined	30.0437
CVS024971CLIU	2022-02-01	F_Jönköping	POSITIVE	Omicron (BA.1) NEGATIVE	27.2451	Undetermined	32.5374
CVS024972CLIU	2022-01-29	S_Värmland	NEGATIVE		Undetermined	Undetermined	27.5538
CVS024973CLIU	2022-02-01	Y_Västernorrland	POSITIVE	Omicron (BA.1) POSITIVE	24.4872	26.8856	29.3946
CVS024974CLIU	2022-02-01	X_Gävleborg	POSITIVE	Omicron (BA.1) POSITIVE	30.7563	32.4973	33.587
CVS024975CLIU	2022-01-28	C_Uppsala	POSITIVE	Omicron (BA.1) POSITIVE	22.0625	23.1714	27.1658
CVS024976CLIU	2022-01-31	S_Värmland	NEGATIVE		Undetermined	Undetermined	32.8919
CVS024977CLIU	2022-02-18	U_Västmanland	POSITIVE	Omicron (BA.1) NEGATIVE	19.8389	Undetermined	27.9609
CVS024978CLIU	2022-01-28	S_Värmland	POSITIVE	Omicron (BA.1) NEGATIVE	22.0296	Undetermined	28.8828
CVS024979CLIU	2022-02-22	G_Kronoberg	NEGATIVE		Undetermined	Undetermined	31.19
CVS024980CLIU	2022-02-03	W_Dalarna	POSITIVE	Omicron (BA.1) NEGATIVE	29.2137	Undetermined	32.687
CVS024981CLIU	2022-01-27	W_Dalarna	POSITIVE	Omicron (BA.1) POSITIVE	27.0014	28.7923	33.5491
CVS024982CLIU	2022-01-28	X_Gävleborg	NEGATIVE		Undetermined	Undetermined	29.52
CVS024983CLIU	2022-02-11	S_Värmland	NEGATIVE		Undetermined	Undetermined	32.4311
CVS024984CLIU	2022-02-08	S_Värmland	NEGATIVE		Undetermined	Undetermined	32.7042
CVS024985CLIU	2022-01-26	Z_Jämtland/Härjedalen	POSITIVE	Omicron (BA.1) POSITIVE	33.2194	36.8926	32.6866
CVS024986CLIU	2022-02-08	X_Gävleborg	NEGATIVE		Undetermined	Undetermined	31.21
CVS024987CLIU	2022-02-08	W_Dalarna	POSITIVE	Omicron (BA.1) NEGATIVE	21.7007	Undetermined	32.593
CVS024988CLIU	2022-03-05	W_Dalarna	NEGATIVE		Undetermined	Undetermined	32.3943
CVS024989CLIU	2022-02-09	Y_Västernorrland	NEGATIVE		Undetermined	Undetermined	32.102
CVS024990CLIU	2022-01-29	Y_Västernorrland	POSITIVE	Omicron (BA.1) POSITIVE	24.9836	25.2535	27.4573
CVS024991CLIU	2022-02-03	U_Västmanland	NEGATIVE		Undetermined	Undetermined	32.9286
CVS024992CLIU	2022-01-28	U_Västmanland	POSITIVE	Omicron (BA.1) NEGATIVE	24.4074	Undetermined	33.1511
CVS024993CLIU	2022-01-29	W_Dalarna	NEGATIVE		Undetermined	Undetermined	29.8572
CVS024994CLIU	2022-01-27	G_Kronoberg	POSITIVE	Omicron (BA.1) NEGATIVE	20.7426	Undetermined	32.9541
CVS024995CLIU	2022-01-29	C_Uppsala	POSITIVE	Omicron (BA.1) POSITIVE	28.8514	28.908	25.9638
CVS024996CLIU	2022-02-01	F_Jönköping	POSITIVE	Omicron (BA.1) NEGATIVE	21.684	Undetermined	32.6491
CVS024997CLIU	2022-01-28	S_Värmland	POSITIVE	Omicron (BA.1) POSITIVE	31.081	32.7404	30.3709
CVS024998CLIU	2022-01-26	F_Jönköping	POSITIVE	Omicron (BA.1) NEGATIVE	21.6626	Undetermined	28.5834
CVS024999CLIU	2022-03-02	G_Kronoberg	NEGATIVE		Undetermined	Undetermined	31.0207
CVS025000CLIU	2022-01-30	W_Dalarna	NEGATIVE		Undetermined	Undetermined	31.5022
CVS025001CLIU	2022-01-26	C_Uppsala	NEGATIVE		Undetermined	Undetermined	28.1904
CVS025002CLIU	2022-01-28	X_Gävleborg	POSITIVE	Omicron (BA.1) POSITIVE	22.3919	23.3308	32.6897
CVS025003CLIU	2022-01-27	X_Gävleborg	POSITIVE	Omicron (BA.1) POSITIVE	22.8075	23.5002	28.0895
CVS025004CLIU	2022-01-27	F_Jönköping	POSITIVE	Omicron (BA.1) NEGATIVE	29.9026	Undetermined	28.6702
CVS025005CLIU	2022-01-28	S_Värmland	POSITIVE	Omicron (BA.1) POSITIVE	31.398	32.683	28.5043
CVS025006CLIU	2022-01-28	G_Kronoberg	NEGATIVE		Undetermined	Undetermined	30.9404
CVS025007CLIU	2022-02-05	W_Dalarna	POSITIVE	Omicron (BA.1) POSITIVE	27.9721	29.1676	30.5146
CVS025008CLIU	2022-03-03	X_Gävleborg	POSITIVE	Omicron (BA.1) NEGATIVE	22.0733	Undetermined	33.122
CVS025009CLIU	2022-02-02	U_Västmanland	NEGATIVE		Undetermined	Undetermined	31.708
CVS025010CLIU	2022-02-04	G_Kronoberg	POSITIVE	Omicron (BA.1) NEGATIVE	28.9979	Undetermined	31.2635
CVS025011CLIU	2022-03-03	W_Dalarna	POSITIVE	Omicron (BA.1) NEGATIVE	28.8874	Undetermined	29.1508
CVS025012CLIU	2022-02-01	U_Västmanland	NEGATIVE		Undetermined	Undetermined	31.7794
CVS025013CLIU	2022-02-03	S_Värmland	NEGATIVE		Undetermined	Undetermined	29.0358
CVS025014CLIU	2022-01-28	W_Dalarna	NEGATIVE		Undetermined	Undetermined	31.9517
CVS025015CLIU	2022-01-28	S_Värmland	POSITIVE	Omicron (BA.1) POSITIVE	22.5495	23.424	28.7089
CVS025016CLIU	2022-01-29	Y_Västernorrland	POSITIVE	Omicron (BA.1) POSITIVE	25.7463	27.74	30.2102
CVS025017CLIU	2022-02-01	X_Gävleborg	POSITIVE	Omicron (BA.1) NEGATIVE	21.4522	Undetermined	33.9911
CVS025018CLIU	2022-01-27	U_Västmanland	POSITIVE	Omicron (BA.1) POSITIVE	29.4006	31.088	34.4833
CVS025019CLIU	2022-01-30	Z_Jämtland/Härjedalen	POSITIVE	Omicron (BA.1) POSITIVE	21.6416	23.2023	30.2769
CVS025020CLIU	2022-02-03	Y_Västernorrland	POSITIVE	Omicron (BA.1) NEGATIVE	25.8775	Undetermined	32.3024
CVS025021CLIU	2022-01-27	F_Jönköping	NEGATIVE		Undetermined	Undetermined	28.3608
CVS025022CLIU	2022-02-09	S_Värmland	NEGATIVE		Undetermined	Undetermined	30.3991
CVS025023CLIU	2022-01-28	X_Gävleborg	POSITIVE	Omicron (BA.1) POSITIVE	22.7601	24.8602	35.8739
CVS025024CLIU	2022-02-02	X_Gävleborg	NEGATIVE		Undetermined	Undetermined	30.503
CVS025025CLIU	2022-02-01	X_Gävleborg	NEGATIVE		Undetermined	Undetermined	29.168
CVS025026CLIU	2022-02-01	S_Värmland	POSITIVE	Omicron (BA.1) POSITIVE	26.2381	28.3306	32.1457
CVS025027CLIU	2022-02-09	Y_Västernorrland	POSITIVE	Omicron (BA.1) NEGATIVE	20.9728	Undetermined	34.0589
CVS025028CLIU	2022-02-08	X_Gävleborg	POSITIVE	Omicron (BA.1) POSITIVE	25.7741	28.2404	32.5464
CVS025029CLIU	2022-01-27	X_Gävleborg	NEGATIVE		Undetermined	Undetermined	31.6468
CVS025030CLIU	2022-01-30	W_Dalarna	NEGATIVE		Undetermined	Undetermined	32.6479
CVS025031CLIU	2022-03-04	W_Dalarna	NEGATIVE		Undetermined	Undetermined	30.1861
CVS025032CLIU	2022-03-08	F_Jönköping	NEGATIVE		Undetermined	Undetermined	32.3714
CVS025033CLIU	2022-02-25	W_Dalarna	POSITIVE	Omicron (BA.1) NEGATIVE	26.0416	Undetermined	30.8301
CVS025034CLIU	2022-01-28	G_Kronoberg	POSITIVE	Omicron (BA.1) NEGATIVE	32.1781	Undetermined	29.0387
CVS025035CLIU	2022-02-15	S_Värmland	POSITIVE	Omicron (BA.1) NEGATIVE	33.4647	Undetermined	33.6245
CVS025036CLIU	2022-02-01	AAA_ABC_Labs	NEGATIVE		Undetermined	Undetermined	31.243
CVS025037CLIU	2022-01-31	U_Västmanland	NEGATIVE		Undetermined	Undetermined	30.3379
CVS025038CLIU	2022-02-08	X_Gävleborg	NEGATIVE		Undetermined	Undetermined	32.0432
CVS025039CLIU	2022-02-08	U_Västmanland	NEGATIVE		Undetermined	Undetermined	31.8318
CVS025040CLIU	2022-01-28	S_Värmland	NEGATIVE		Undetermined	Undetermined	33.7986
CVS025041CLIU	2022-02-08	X_Gävleborg	NEGATIVE		Undetermined	Undetermined	32.0895
CVS025042CLIU	2022-02-03	W_Dalarna	NEGATIVE		Undetermined	Undetermined	34.0709
CVS025043CLIU	2022-01-29	Y_Västernorrland	NEGATIVE		Undetermined	Undetermined	33.9409
CVS025044CLIU	2022-01-28	W_Dalarna	POSITIVE	Omicron (BA.1) NEGATIVE	25.8681	Undetermined	30.6249
CVS025045CLIU	2022-01-27	W_Dalarna	NEGATIVE		Undetermined	Undetermined	37.1397
CVS025046CLIU	2022-01-29	G_Kronoberg	NEGATIVE		Undetermined	Undetermined	30.6357
CVS025047CLIU	2022-01-28	F_Jönköping	POSITIVE	Omicron (BA.1) NEGATIVE	23.8723	Undetermined	29.8395
CVS025048CLIU	2022-02-02	X_Gävleborg	POSITIVE	Omicron (BA.1) POSITIVE	24.6031	26.2446	32.4657
CVS025049CLIU	2022-01-28	U_Västmanland	NEGATIVE		Undetermined	Undetermined	32.1537
CVS025050CLIU	2022-02-02	Y_Västernorrland	POSITIVE	Omicron (BA.1) NEGATIVE	22.2665	Undetermined	30.8781
CVS025051CLIU	2022-02-01	F_Jönköping	NEGATIVE		Undetermined	Undetermined	29.4682
CVS025052CLIU	2022-02-14	S_Värmland	NEGATIVE		Undetermined	Undetermined	30.5164
CVS025053CLIU	2022-02-02	U_Västmanland	NEGATIVE		Undetermined	Undetermined	34.7298
CVS025054CLIU	2022-01-27	U_Västmanland	POSITIVE	Omicron (BA.1) POSITIVE	26.8163	29.2661	32.3096
CVS025055CLIU	2022-02-03	U_Västmanland	NEGATIVE		Undetermined	Undetermined	32.213
CVS025056CLIU	2022-01-27	U_Västmanland	NEGATIVE		Undetermined	Undetermined	30.0792
CVS025057CLIU	2022-01-29	F_Jönköping	POSITIVE	Omicron (BA.1) POSITIVE	23.4812	25.7642	33.2394
CVS025058CLIU	2022-01-29	C_Uppsala	POSITIVE	Omicron (BA.1) POSITIVE	27.7538	27.8955	30.4804
CVS025059CLIU	2022-02-09	Z_Jämtland/Härjedalen	POSITIVE	Omicron (BA.1) NEGATIVE	29.9942	Undetermined	27.3494
CVS025060CLIU	2022-01-31	U_Västmanland	POSITIVE	Omicron (BA.1) POSITIVE	28.3115	31.6921	33.1794
CVS025061CLIU	2022-01-28	U_Västmanland	POSITIVE	Omicron (BA.1) POSITIVE	30.5083	33.6753	34.1686
CVS025062CLIU	2022-01-27	X_Gävleborg	NEGATIVE		Undetermined	Undetermined	30.4631
CVS025063CLIU	2022-01-27	U_Västmanland	POSITIVE	Omicron (BA.1) NEGATIVE	30.7317	Undetermined	31.2329
CVS025064CLIU	2022-02-10	G_Kronoberg	POSITIVE	Omicron (BA.1) NEGATIVE	30.6437	Undetermined	30.6805
CVS025065CLIU	2022-01-28	S_Värmland	POSITIVE	Omicron (BA.1) POSITIVE	21.4287	22.8278	33.3226
CVS025066CLIU	2022-02-09	U_Västmanland	POSITIVE	Omicron (BA.1) NEGATIVE	23.1204	Undetermined	36.2334
CVS025067CLIU	2022-02-01	W_Dalarna	POSITIVE	Omicron (BA.1) POSITIVE	22.0352	27.5764	29.2673
CVS025068CLIU	2022-01-27	F_Jönköping	NEGATIVE		Undetermined	Undetermined	26.7336
CVS025069CLIU	2022-02-03	U_Västmanland	NEGATIVE		Undetermined	Undetermined	31.1489
CVS025070CLIU	2022-01-29	S_Värmland	POSITIVE	Omicron (BA.1) POSITIVE	26.5353	29.1262	29.5439
CVS025071CLIU	2022-01-28	G_Kronoberg	NEGATIVE		Undetermined	Undetermined	30.6757
CVS025072CLIU	2022-02-08	S_Värmland	POSITIVE	Omicron (BA.1) NEGATIVE	30.6405	Undetermined	31.7083
CVS025073CLIU	2022-02-02	S_Värmland	POSITIVE	Omicron (BA.1) NEGATIVE	28.6561	Undetermined	33.7234
CVS025074CLIU	2022-01-28	G_Kronoberg	NEGATIVE		Undetermined	Undetermined	35.0309
CVS025075CLIU	2022-01-27	U_Västmanland	NEGATIVE		Undetermined	Undetermined	27.6107
CVS025076CLIU	2022-01-28	U_Västmanland	POSITIVE	Omicron (BA.1) POSITIVE	27.0028	29.0598	31.2642
CVS025077CLIU	2022-02-04	G_Kronoberg	NEGATIVE		Undetermined	Undetermined	30.5644
CVS025078CLIU	2022-02-15	U_Västmanland	NEGATIVE		Undetermined	Undetermined	29.9944
CVS025079CLIU	2022-02-01	U_Västmanland	NEGATIVE		Undetermined	Undetermined	34.589
CVS025080CLIU	2022-01-29	Y_Västernorrland	NEGATIVE		Undetermined	Undetermined	35.1436
CVS025081CLIU	2022-02-22	AAA_ABC_Labs	NEGATIVE		Undetermined	Undetermined	31.3734
CVS025082CLIU	2022-01-27	S_Värmland	POSITIVE	Omicron (BA.1) NEGATIVE	35.2646	Undetermined	32.4328
CVS025083CLIU	2022-02-03	U_Västmanland	POSITIVE	Omicron (BA.1) POSITIVE	31.6095	34.075	32.0611
CVS025084CLIU	2022-01-29	C_Uppsala	POSITIVE	Omicron (BA.1) POSITIVE	28.3961	28.5374	27.6047
CVS025085CLIU	2022-01-28	W_Dalarna	NEGATIVE		Undetermined	Undetermined	31.5291
CVS025086CLIU	2022-01-27	C_Uppsala	POSITIVE	Omicron (BA.1) POSITIVE	30.4501	31.1277	29.4943
CVS025087CLIU	2022-03-02	F_Jönköping	POSITIVE	Omicron (BA.1) NEGATIVE	22.6229	Undetermined	29.8103
CVS025088CLIU	2022-03-04	G_Kronoberg	POSITIVE	Omicron (BA.1) NEGATIVE	30.1649	Undetermined	31.349
CVS025089CLIU	2022-01-28	G_Kronoberg	POSITIVE	Omicron (BA.1) POSITIVE	23.867	25.6258	27.7958
CVS025090CLIU	2022-01-29	Z_Jämtland/Härjedalen	NEGATIVE		Undetermined	Undetermined	31.8631
CVS025091CLIU	2022-01-29	S_Värmland	POSITIVE	Omicron (BA.1) POSITIVE	26.6192	27.5651	37.3864
CVS025092CLIU	2022-02-09	W_Dalarna	NEGATIVE		Undetermined	Undetermined	33.5461
CVS025093CLIU	2022-01-28	U_Västmanland	NEGATIVE		Undetermined	Undetermined	32.5683
CVS025094CLIU	2022-01-29	F_Jönköping	POSITIVE	Omicron (BA.1) NEGATIVE	28.0928	Undetermined	36.3274
CVS025095CLIU	2022-02-03	X_Gävleborg	NEGATIVE		Undetermined	Undetermined	34.1358
CVS025096CLIU	2022-02-16	U_Västmanland	POSITIVE	Omicron (BA.1) POSITIVE	25.7633	28.095	33.3986
CVS025097CLIU	2022-02-03	W_Dalarna	POSITIVE	Omicron (BA.1) POSITIVE	28.8192	30.9378	32.9294
CVS025098CLIU	2022-01-29	S_Värmland	POSITIVE	Omicron (BA.1) POSITIVE	24.777	26.9266	28.4578
CVS025099CLIU	2022-02-05	Y_Västernorrland	NEGATIVE		Undetermined	Undetermined	33.7477
CVS025100CLIU	2022-02-01	Y_Västernorrland	POSITIVE	Omicron (BA.1) POSITIVE	28.8477	31.4464	30.9949
CVS025101CLIU	2022-01-31	U_Västmanland	NEGATIVE		Undetermined	Undetermined	33.4455
CVS025102CLIU	2022-01-27	S_Värmland	POSITIVE	Omicron (BA.1) NEGATIVE	27.097	Undetermined	31.9548
CVS025103CLIU	2022-02-03	X_Gävleborg	NEGATIVE		Undetermined	Undetermined	30.65
CVS025104CLIU	2022-01-29	Y_Västernorrland	NEGATIVE		Undetermined	Undetermined	31.2666
CVS025105CLIU	2022-02-08	G_Kronoberg	POSITIVE	Omicron (BA.1) NEGATIVE	20.8891	Undetermined	27.7286
CVS025106CLIU	2022-01-28	Z_Jämtland/Härjedalen	NEGATIVE		Undetermined	Undetermined	32.7739
CVS025107CLIU	2022-02-01	W_Dalarna	NEGATIVE		Undetermined	Undetermined	31.7105
CVS025108CLIU	2022-02-19	G_Kronoberg	NEGATIVE		Undetermined	Undetermined	30.9308
CVS025109CLIU	2022-02-10	U_Västmanland	POSITIVE	Omicron (BA.1) POSITIVE	21.3434	22.9227	32.4111
CVS025110CLIU	2022-01-30	S_Värmland	POSITIVE	Omicron (BA.1) NEGATIVE	23.4304	Undetermined	30.3569
CVS025111CLIU	2022-02-02	G_Kronoberg	POSITIVE	Omicron (BA.1) NEGATIVE	33.6833	Undetermined	33.8482
CVS025112CLIU	2022-02-01	G_Kronoberg	POSITIVE	Omicron (BA.1) POSITIVE	26	28.9698	33.1659
CVS025113CLIU	2022-01-28	F_Jönköping	POSITIVE	Omicron (BA.1) POSITIVE	27.229	29.6347	30.3362
CVS025114CLIU	2022-02-05	G_Kronoberg	NEGATIVE		Undetermined	Undetermined	30.1936
CVS025115CLIU	2022-02-15	S_Värmland	POSITIVE	Omicron (BA.1) NEGATIVE	22.5676	Undetermined	33.242
CVS025116CLIU	2022-01-29	W_Dalarna	POSITIVE	Omicron (BA.1) POSITIVE	30.381	33.6051	33.9872
CVS025117CLIU	2022-01-28	S_Värmland	POSITIVE	Omicron (BA.1) NEGATIVE	22.9903	Undetermined	31.4327
CVS025118CLIU	2022-01-28	U_Västmanland	POSITIVE	Omicron (BA.1) POSITIVE	22.2052	23.5458	32.2818
CVS025119CLIU	2022-02-25	X_Gävleborg	POSITIVE	Omicron (BA.1) NEGATIVE	25.697	Undetermined	30.9695
CVS025120CLIU	2022-01-27	U_Västmanland	POSITIVE	Omicron (BA.1) POSITIVE	24.1109	25.5195	30.8873
CVS025121CLIU	2022-02-01	F_Jönköping	NEGATIVE		Undetermined	Undetermined	29.9685
CVS025122CLIU	2022-02-17	X_Gävleborg	NEGATIVE		Undetermined	Undetermined	28.446
CVS025123CLIU	2022-02-03	X_Gävleborg	POSITIVE	Omicron (BA.1) POSITIVE	30.2807	31.9023	31.3677
CVS025124CLIU	2022-02-08	U_Västmanland	NEGATIVE		Undetermined	Undetermined	29.4604
CVS025125CLIU	2022-02-02	C_Uppsala	POSITIVE	Omicron (BA.1) POSITIVE	27.241	27.8775	24.9568
CVS025126CLIU	2022-03-04	AAA_ABC_Labs	NEGATIVE		Undetermined	Undetermined	33.2842
CVS025127CLIU	2022-02-04	X_Gävleborg	NEGATIVE		Undetermined	Undetermined	29.3338
CVS025128CLIU	2022-03-01	W_Dalarna	NEGATIVE		Undetermined	Undetermined	30.2512
CVS025129CLIU	2022-02-24	S_Värmland	POSITIVE	Omicron (BA.1) NEGATIVE	28.0316	Undetermined	34.2418
CVS025130CLIU	2022-01-28	Y_Västernorrland	POSITIVE	Omicron (BA.1) POSITIVE	28.8561	31.1282	29.4591
CVS025131CLIU	2022-02-01	W_Dalarna	NEGATIVE		Undetermined	Undetermined	34.8208
CVS025132CLIU	2022-02-03	U_Västmanland	POSITIVE	Omicron (BA.1) NEGATIVE	28.8552	Undetermined	Undetermined
CVS025133CLIU	2022-02-01	W_Dalarna	POSITIVE	Omicron (BA.1) POSITIVE	33.7667	37.167	33.1998
CVS025134CLIU	2022-02-02	W_Dalarna	NEGATIVE		Undetermined	Undetermined	27.3098
CVS025135CLIU	2022-01-29	U_Västmanland	NEGATIVE		Undetermined	Undetermined	30.9555
CVS025136CLIU	2022-02-19	Z_Jämtland/Härjedalen	NEGATIVE		Undetermined	Undetermined	31.7122
CVS025137CLIU	2022-01-30	C_Uppsala	POSITIVE	Omicron (BA.1) NEGATIVE	23.0436	Undetermined	24.738
CVS025138CLIU	2022-01-28	W_Dalarna	NEGATIVE		Undetermined	Undetermined	34.3665
CVS025139CLIU	2022-01-28	S_Värmland	POSITIVE	Omicron (BA.1) NEGATIVE	18.7681	Undetermined	28.2443
CVS025140CLIU	2022-01-29	Y_Västernorrland	NEGATIVE		Undetermined	Undetermined	27.8423
CVS025141CLIU	2022-02-03	Y_Västernorrland	NEGATIVE		Undetermined	Undetermined	30.8033
CVS025142CLIU	2022-01-27	G_Kronoberg	NEGATIVE		Undetermined	Undetermined	28.3148
CVS025143CLIU	2022-02-05	G_Kronoberg	NEGATIVE		Undetermined	Undetermined	30.4186
CVS025144CLIU	2022-02-02	X_Gävleborg	NEGATIVE		Undetermined	Undetermined	30.8532
CVS025145CLIU	2022-02-05	G_Kronoberg	NEGATIVE		Undetermined	Undetermined	28.3002
CVS025146CLIU	2022-02-02	S_Värmland	POSITIVE	Omicron (BA.1) POSITIVE	30.7553	32.2163	31.9224
CVS025147CLIU	2022-02-04	U_Västmanland	NEGATIVE		Undetermined	Undetermined	33.9721
CVS025148CLIU	2022-01-29	G_Kronoberg	POSITIVE	Omicron (BA.1) NEGATIVE	23.3698	Undetermined	33.3075
CVS025149CLIU	2022-02-23	U_Västmanland	POSITIVE	Omicron (BA.1) NEGATIVE	22.3856	Undetermined	30.5097
CVS025150CLIU	2022-02-25	G_Kronoberg	NEGATIVE		Undetermined	Undetermined	32.5693
CVS025151CLIU	2022-01-28	Y_Västernorrland	POSITIVE	Omicron (BA.1) POSITIVE	24.9938	26.5147	30.16
CVS025152CLIU	2022-01-29	X_Gävleborg	POSITIVE	Omicron (BA.1) NEGATIVE	26.9328	Undetermined	30.4481
CVS025153CLIU	2022-01-27	U_Västmanland	NEGATIVE		Undetermined	Undetermined	32.3534
CVS025154CLIU	2022-01-27	F_Jönköping	NEGATIVE		Undetermined	Undetermined	30.1378
CVS025155CLIU	2022-01-28	G_Kronoberg	NEGATIVE		Undetermined	Undetermined	29.265
CVS025156CLIU	2022-01-27	S_Värmland	NEGATIVE		Undetermined	Undetermined	30.7873
CVS025157CLIU	2022-02-11	U_Västmanland	NEGATIVE		Undetermined	Undetermined	32.5761
CVS025158CLIU	2022-01-27	X_Gävleborg	POSITIVE	Omicron (BA.1) POSITIVE	21.8008	22.6095	30.1846
CVS025159CLIU	2022-02-03	S_Värmland	POSITIVE	Omicron (BA.1) NEGATIVE	21.7929	Undetermined	32.4821
CVS025160CLIU	2022-02-11	X_Gävleborg	NEGATIVE		Undetermined	Undetermined	32.6842
CVS025161CLIU	2022-01-28	U_Västmanland	NEGATIVE		Undetermined	Undetermined	30.5872
CVS025162CLIU	2022-01-26	Y_Västernorrland	POSITIVE	Omicron (BA.1) POSITIVE	30.978	34.1081	30.9211
CVS025163CLIU	2022-02-01	F_Jönköping	NEGATIVE		Undetermined	Undetermined	29.5586
CVS025164CLIU	2022-01-28	X_Gävleborg	NEGATIVE		Undetermined	Undetermined	29.6723
CVS025165CLIU	2022-01-27	U_Västmanland	POSITIVE	Omicron (BA.1) POSITIVE	24.5899	25.793	31.995
CVS025166CLIU	2022-02-08	G_Kronoberg	NEGATIVE		Undetermined	Undetermined	31.8745
CVS025167CLIU	2022-02-08	G_Kronoberg	POSITIVE	Omicron (BA.1) NEGATIVE	27.3251	Undetermined	32.3194
CVS025168CLIU	2022-02-03	U_Västmanland	POSITIVE	Omicron (BA.1) POSITIVE	23.1241	24.5403	32.3409
CVS025169CLIU	2022-02-04	X_Gävleborg	NEGATIVE		Undetermined	Undetermined	28.9103
CVS025170CLIU	2022-02-10	X_Gävleborg	POSITIVE	Omicron (BA.1) NEGATIVE	33.0213	Undetermined	36.2729
CVS025171CLIU	2022-02-11	Z_Jämtland/Härjedalen	POSITIVE	Omicron (BA.1) POSITIVE	27.0006	29.0541	31.0785
CVS025172CLIU	2022-02-02	Y_Västernorrland	POSITIVE	Omicron (BA.1) POSITIVE	27.1069	28.7434	31.6933
CVS025173CLIU	2022-01-29	Y_Västernorrland	POSITIVE	Omicron (BA.1) POSITIVE	30.1775	30.7818	31.3433
CVS025174CLIU	2022-01-28	S_Värmland	POSITIVE	Omicron (BA.1) POSITIVE	29.4357	30.6184	29.0127
CVS025175CLIU	2022-01-29	G_Kronoberg	POSITIVE	Omicron (BA.1) POSITIVE	21.9411	23.8489	33.4474
CVS025176CLIU	2022-02-03	S_Värmland	POSITIVE	Omicron (BA.1) NEGATIVE	18.9182	Undetermined	31.8679
CVS025177CLIU	2022-02-01	F_Jönköping	NEGATIVE		Undetermined	Undetermined	31.0864
CVS025178CLIU	2022-02-01	Z_Jämtland/Härjedalen	NEGATIVE		Undetermined	Undetermined	31.9903
CVS025179CLIU	2022-02-05	W_Dalarna	NEGATIVE		Undetermined	Undetermined	33.2878
CVS025180CLIU	2022-01-29	X_Gävleborg	POSITIVE	Omicron (BA.1) POSITIVE	26.1289	28.6785	30.0203
CVS025181CLIU	2022-01-28	W_Dalarna	POSITIVE	Omicron (BA.1) NEGATIVE	27.4269	Undetermined	34.2662
CVS025182CLIU	2022-01-27	U_Västmanland	NEGATIVE		Undetermined	Undetermined	32.4187
CVS025183CLIU	2022-01-27	F_Jönköping	NEGATIVE		Undetermined	Undetermined	32.8804
CVS025184CLIU	2022-01-29	Y_Västernorrland	NEGATIVE		Undetermined	Undetermined	31.136
CVS025185CLIU	2022-02-02	U_Västmanland	NEGATIVE		Undetermined	Undetermined	29.8331
CVS025186CLIU	2022-02-08	U_Västmanland	NEGATIVE		Undetermined	Undetermined	28.6943
CVS025187CLIU	2022-02-09	F_Jönköping	NEGATIVE		Undetermined	Undetermined	27.0457
CVS025188CLIU	2022-01-29	Y_Västernorrland	NEGATIVE		Undetermined	Undetermined	33.4384
CVS025189CLIU	2022-02-08	S_Värmland	POSITIVE	Omicron (BA.1) NEGATIVE	31.3698	Undetermined	32.4087
CVS025190CLIU	2022-02-09	G_Kronoberg	POSITIVE	Omicron (BA.1) NEGATIVE	19.2827	Undetermined	31.123
CVS025191CLIU	2022-01-28	S_Värmland	POSITIVE	Omicron (BA.1) POSITIVE	24.355	26.7228	34.2427
CVS025192CLIU	2022-01-28	W_Dalarna	NEGATIVE		Undetermined	Undetermined	31.2848
CVS025193CLIU	2022-01-27	W_Dalarna	POSITIVE	Omicron (BA.1) POSITIVE	26.5179	28.7309	30.9619
CVS025194CLIU	2022-02-02	G_Kronoberg	POSITIVE	Omicron (BA.1) NEGATIVE	18.6096	Undetermined	29.5241
CVS025195CLIU	2022-02-01	S_Värmland	POSITIVE	Omicron (BA.1) NEGATIVE	23.8881	Undetermined	34.2959
CVS025196CLIU	2022-01-29	S_Värmland	POSITIVE	Omicron (BA.1) POSITIVE	31.2857	33.188	32.4123
CVS025197CLIU	2022-01-29	U_Västmanland	NEGATIVE		Undetermined	Undetermined	29.2344
CVS025198CLIU	2022-01-29	G_Kronoberg	POSITIVE	Omicron (BA.1) POSITIVE	33.4905	39.9607	31.0441
CVS025199CLIU	2022-02-08	C_Uppsala	NEGATIVE		Undetermined	Undetermined	25.0396
CVS025200CLIU	2022-01-28	X_Gävleborg	POSITIVE	Omicron (BA.1) NEGATIVE	20.8029	Undetermined	30.9087
CVS025201CLIU	2022-02-01	C_Uppsala	NEGATIVE		Undetermined	Undetermined	25.2471
CVS025202CLIU	2022-01-28	W_Dalarna	POSITIVE	Omicron (BA.1) POSITIVE	28.4614	29.4475	34.6958
CVS025203CLIU	2022-02-02	C_Uppsala	NEGATIVE		Undetermined	Undetermined	26.9177
CVS025204CLIU	2022-01-27	U_Västmanland	POSITIVE	Omicron (BA.1) NEGATIVE	21.8729	Undetermined	30.5404
CVS025205CLIU	2022-01-27	X_Gävleborg	POSITIVE	Omicron (BA.1) POSITIVE	27.9873	30.5892	34.6533
CVS025206CLIU	2022-01-27	G_Kronoberg	POSITIVE	Omicron (BA.1) NEGATIVE	23.9027	Undetermined	31.4592
CVS025207CLIU	2022-03-02	AAA_ABC_Labs	NEGATIVE		Undetermined	Undetermined	29.461
CVS025208CLIU	2022-02-11	S_Värmland	NEGATIVE		Undetermined	Undetermined	32.6699
CVS025209CLIU	2022-01-28	W_Dalarna	POSITIVE	Omicron (BA.1) POSITIVE	30.4594	31.6131	34.4126
CVS025210CLIU	2022-01-27	Y_Västernorrland	POSITIVE	Omicron (BA.1) POSITIVE	26.2629	28.4685	32.2655
CVS025211CLIU	2022-03-04	W_Dalarna	POSITIVE	Omicron (BA.1) NEGATIVE	25.9291	Undetermined	33.9737
CVS025212CLIU	2022-01-26	F_Jönköping	POSITIVE	Omicron (BA.1) NEGATIVE	23.5363	Undetermined	30.3525
CVS025213CLIU	2022-01-27	F_Jönköping	POSITIVE	Omicron (BA.1) NEGATIVE	27.5805	Undetermined	31.4732
CVS025214CLIU	2022-02-01	Y_Västernorrland	POSITIVE	Omicron (BA.1) POSITIVE	29.2954	32.964	30.1058
CVS025215CLIU	2022-02-03	W_Dalarna	NEGATIVE		Undetermined	Undetermined	32.1693
CVS025216CLIU	2022-02-10	W_Dalarna	NEGATIVE		Undetermined	Undetermined	32.5865
CVS025217CLIU	2022-01-28	G_Kronoberg	POSITIVE	Omicron (BA.1) POSITIVE	27.4268	29.4436	27.7885
CVS025218CLIU	2022-01-27	C_Uppsala	POSITIVE	Omicron (BA.1) POSITIVE	21.6068	23.3045	24.8613
CVS025219CLIU	2022-02-01	G_Kronoberg	NEGATIVE		Undetermined	Undetermined	30.2167
CVS025220CLIU	2022-02-03	Y_Västernorrland	NEGATIVE		Undetermined	Undetermined	29.9119
CVS025221CLIU	2022-02-17	W_Dalarna	POSITIVE	Omicron (BA.1) POSITIVE	27.0939	30.6529	35.2596
CVS025222CLIU	2022-02-03	W_Dalarna	POSITIVE	Omicron (BA.1) NEGATIVE	20.3446	Undetermined	33.4727
CVS025223CLIU	2022-01-28	G_Kronoberg	POSITIVE	Omicron (BA.1) POSITIVE	27.7788	30.1052	34.5872
CVS025224CLIU	2022-02-01	U_Västmanland	POSITIVE	Omicron (BA.1) NEGATIVE	19.0351	Undetermined	33.9755
CVS025225CLIU	2022-02-03	S_Värmland	POSITIVE	Omicron (BA.1) POSITIVE	28.6896	31.2167	29.45
CVS025226CLIU	2022-01-27	Y_Västernorrland	POSITIVE	Omicron (BA.1) POSITIVE	22.6897	24.4306	31.3943
CVS025227CLIU	2022-02-01	G_Kronoberg	POSITIVE	Omicron (BA.1) NEGATIVE	28.99	Undetermined	31.813
CVS025228CLIU	2022-01-27	U_Västmanland	POSITIVE	Omicron (BA.1) POSITIVE	25.7867	26.8634	29.1761
CVS025229CLIU	2022-02-08	X_Gävleborg	POSITIVE	Omicron (BA.1) NEGATIVE	25.2013	Undetermined	33.5486
CVS025230CLIU	2022-02-02	S_Värmland	POSITIVE	Omicron (BA.1) NEGATIVE	23.3368	Undetermined	32.5288
CVS025231CLIU	2022-01-27	U_Västmanland	NEGATIVE		Undetermined	Undetermined	32.2337
CVS025232CLIU	2022-02-08	S_Värmland	NEGATIVE		Undetermined	Undetermined	28.5549
CVS025233CLIU	2022-02-07	C_Uppsala	POSITIVE	Omicron (BA.1) POSITIVE	25.6935	26.5466	27.0628
CVS025234CLIU	2022-01-27	C_Uppsala	POSITIVE	Omicron (BA.1) POSITIVE	34.8874	35.4503	28.1479
CVS025235CLIU	2022-01-26	Z_Jämtland/Härjedalen	POSITIVE	Omicron (BA.1) POSITIVE	21.6964	22.4741	33.3888
CVS025236CLIU	2022-02-09	G_Kronoberg	POSITIVE	Omicron (BA.1) POSITIVE	20.9654	22.2716	30.1271
CVS025237CLIU	2022-02-16	U_Västmanland	NEGATIVE		Undetermined	Undetermined	34.0642
CVS025238CLIU	2022-02-01	X_Gävleborg	NEGATIVE		Undetermined	Undetermined	32.6108
CVS025239CLIU	2022-01-31	U_Västmanland	POSITIVE	Omicron (BA.1) POSITIVE	26.5803	30.2646	31.0307
CVS025240CLIU	2022-02-08	U_Västmanland	POSITIVE	Omicron (BA.1) NEGATIVE	20.9991	Undetermined	31.8831
CVS025241CLIU	2022-01-29	G_Kronoberg	POSITIVE	Omicron (BA.1) POSITIVE	28.0136	29.4541	31.4702
CVS025242CLIU	2022-02-04	S_Värmland	NEGATIVE		Undetermined	Undetermined	31.7197
CVS025243CLIU	2022-01-27	U_Västmanland	NEGATIVE		Undetermined	Undetermined	31.5989
CVS025244CLIU	2022-02-01	S_Värmland	POSITIVE	Omicron (BA.1) NEGATIVE	22.5469	Undetermined	31.9533
CVS025245CLIU	2022-02-01	X_Gävleborg	POSITIVE	Omicron (BA.1) POSITIVE	19.2314	21.2288	34.1181
CVS025246CLIU	2022-01-28	X_Gävleborg	POSITIVE	Omicron (BA.1) POSITIVE	32.8462	34.6939	33.22
CVS025247CLIU	2022-02-08	S_Värmland	POSITIVE	Omicron (BA.1) NEGATIVE	24.453	Undetermined	32.1348
CVS025248CLIU	2022-02-08	U_Västmanland	POSITIVE	Omicron (BA.1) POSITIVE	29.7553	32.0873	32.6904
CVS025249CLIU	2022-02-01	G_Kronoberg	POSITIVE	Omicron (BA.1) NEGATIVE	33.7714	Undetermined	34.2206
CVS025250CLIU	2022-01-28	G_Kronoberg	NEGATIVE		Undetermined	Undetermined	28.4529
CVS025251CLIU	2022-02-02	F_Jönköping	POSITIVE	Omicron (BA.1) NEGATIVE	22.572	Undetermined	36.9027
CVS025252CLIU	2022-01-26	F_Jönköping	POSITIVE	Omicron (BA.1) NEGATIVE	21.9775	Undetermined	32.2766
CVS025253CLIU	2022-02-02	W_Dalarna	NEGATIVE		Undetermined	Undetermined	32.1498
CVS025254CLIU	2022-02-09	S_Värmland	POSITIVE	Omicron (BA.1) NEGATIVE	27.6014	Undetermined	30.885
CVS025255CLIU	2022-01-28	X_Gävleborg	POSITIVE	Omicron (BA.1) POSITIVE	27.7478	29.2671	28.3749
CVS025256CLIU	2022-02-05	X_Gävleborg	POSITIVE	Omicron (BA.1) POSITIVE	20.4395	23.9789	36.7395
CVS025257CLIU	2022-01-28	W_Dalarna	NEGATIVE		Undetermined	Undetermined	29.6154
CVS025258CLIU	2022-02-01	W_Dalarna	POSITIVE	Omicron (BA.1) POSITIVE	22.8985	30.5793	35.1086
CVS025259CLIU	2022-01-28	Z_Jämtland/Härjedalen	NEGATIVE		Undetermined	Undetermined	30.3449
CVS025260CLIU	2022-02-04	W_Dalarna	NEGATIVE		Undetermined	Undetermined	32.811
CVS025261CLIU	2022-02-01	U_Västmanland	NEGATIVE		Undetermined	Undetermined	29.6395
CVS025262CLIU	2022-01-27	X_Gävleborg	POSITIVE	Omicron (BA.1) POSITIVE	23.1697	24.4874	30.0159
CVS025263CLIU	2022-02-09	W_Dalarna	NEGATIVE		Undetermined	Undetermined	33.5565
CVS025264CLIU	2022-01-30	C_Uppsala	POSITIVE	Omicron (BA.1) NEGATIVE	34.3017	Undetermined	27.8735
CVS025265CLIU	2022-01-27	X_Gävleborg	NEGATIVE		Undetermined	Undetermined	31.7666
CVS025266CLIU	2022-02-02	X_Gävleborg	NEGATIVE		Undetermined	Undetermined	30.9451
CVS025267CLIU	2022-02-01	W_Dalarna	POSITIVE	Omicron (BA.1) NEGATIVE	31.2705	Undetermined	32.2947
CVS025268CLIU	2022-02-03	X_Gävleborg	NEGATIVE		Undetermined	Undetermined	28.4856
CVS025269CLIU	2022-01-30	U_Västmanland	POSITIVE	Omicron (BA.1) POSITIVE	22.7837	23.6541	33.652
CVS025270CLIU	2022-02-18	U_Västmanland	NEGATIVE		Undetermined	Undetermined	35.3062
CVS025271CLIU	2022-02-01	Y_Västernorrland	POSITIVE	Omicron (BA.1) POSITIVE	28.3482	29.7851	30.9498
CVS025272CLIU	2022-02-10	G_Kronoberg	NEGATIVE		Undetermined	Undetermined	34.7892
CVS025273CLIU	2022-02-04	C_Uppsala	NEGATIVE		Undetermined	Undetermined	27.3102
CVS025274CLIU	2022-01-29	X_Gävleborg	NEGATIVE		Undetermined	Undetermined	29.9998
CVS025275CLIU	2022-02-01	U_Västmanland	POSITIVE	Omicron (BA.1) NEGATIVE	31.8069	Undetermined	31.3539
CVS025276CLIU	2022-01-27	U_Västmanland	NEGATIVE		Undetermined	Undetermined	29.7989
CVS025277CLIU	2022-01-28	G_Kronoberg	POSITIVE	Omicron (BA.1) POSITIVE	28.7675	35.1276	34.9108
CVS025278CLIU	2022-02-22	Y_Västernorrland	NEGATIVE		Undetermined	Undetermined	30.5877
CVS025279CLIU	2022-02-08	W_Dalarna	NEGATIVE		Undetermined	Undetermined	34.6656
CVS025280CLIU	2022-02-02	W_Dalarna	NEGATIVE		Undetermined	Undetermined	30.4994
CVS025281CLIU	2022-02-08	Z_Jämtland/Härjedalen	POSITIVE	Omicron (BA.1) POSITIVE	21.0024	22.1821	31.4226
CVS025282CLIU	2022-02-24	Y_Västernorrland	NEGATIVE		Undetermined	Undetermined	29.4106
CVS025283CLIU	2022-01-26	Z_Jämtland/Härjedalen	POSITIVE	Omicron (BA.1) POSITIVE	24.0827	26.2822	32.5468
CVS025284CLIU	2022-02-01	W_Dalarna	POSITIVE	Omicron (BA.1) POSITIVE	27.2717	29.0443	28.3556
CVS025285CLIU	2022-02-07	C_Uppsala	NEGATIVE		Undetermined	Undetermined	25.9571
CVS025286CLIU	2022-02-01	W_Dalarna	NEGATIVE		Undetermined	Undetermined	28.944
CVS025287CLIU	2022-02-01	W_Dalarna	POSITIVE	Omicron (BA.1) NEGATIVE	20.6018	Undetermined	29.6913
CVS025288CLIU	2022-02-04	X_Gävleborg	POSITIVE	Omicron (BA.1) POSITIVE	26	28.7024	28.3804
CVS025289CLIU	2022-02-08	X_Gävleborg	POSITIVE	Omicron (BA.1) NEGATIVE	21.8314	Undetermined	29.4467
CVS025290CLIU	2022-02-02	U_Västmanland	POSITIVE	Omicron (BA.1) NEGATIVE	28.4446	Undetermined	36.6046
CVS025291CLIU	2022-01-29	X_Gävleborg	NEGATIVE		Undetermined	Undetermined	31.1481
CVS025292CLIU	2022-02-04	W_Dalarna	NEGATIVE		Undetermined	Undetermined	32.4202
CVS025293CLIU	2022-02-19	X_Gävleborg	NEGATIVE		Undetermined	Undetermined	30.0931
CVS025294CLIU	2022-02-04	Y_Västernorrland	NEGATIVE		Undetermined	Undetermined	34.3957
CVS025295CLIU	2022-01-29	Z_Jämtland/Härjedalen	NEGATIVE		Undetermined	Undetermined	25.5866
CVS025296CLIU	2022-02-12	X_Gävleborg	POSITIVE	Omicron (BA.1) POSITIVE	26.6333	31.3351	Undetermined
CVS025297CLIU	2022-02-05	W_Dalarna	POSITIVE	Omicron (BA.1) POSITIVE	23.0933	24.1694	33.863
CVS025298CLIU	2022-01-29	F_Jönköping	NEGATIVE		Undetermined	Undetermined	30.0562
CVS025299CLIU	2022-02-03	F_Jönköping	POSITIVE	Omicron (BA.1) NEGATIVE	26.9701	Undetermined	32.9149
CVS025300CLIU	2022-01-28	S_Värmland	POSITIVE	Omicron (BA.1) POSITIVE	25.0774	26.9022	28.9687
CVS025301CLIU	2022-02-16	Z_Jämtland/Härjedalen	NEGATIVE		Undetermined	Undetermined	34.8953
CVS025302CLIU	2022-01-29	W_Dalarna	NEGATIVE		Undetermined	Undetermined	29.9512
CVS025303CLIU	2022-02-08	G_Kronoberg	POSITIVE	Omicron (BA.1) POSITIVE	23.1009	26.6299	33.8934
CVS025304CLIU	2022-02-09	G_Kronoberg	NEGATIVE		Undetermined	Undetermined	31.9546
CVS025305CLIU	2022-02-02	G_Kronoberg	POSITIVE	Omicron (BA.1) NEGATIVE	17.9731	Undetermined	28.2343
CVS025306CLIU	2022-02-01	Z_Jämtland/Härjedalen	POSITIVE	Omicron (BA.1) NEGATIVE	21.0326	Undetermined	34.6603
CVS025307CLIU	2022-02-01	G_Kronoberg	NEGATIVE		Undetermined	Undetermined	31.152
CVS025308CLIU	2022-02-12	Y_Västernorrland	NEGATIVE		Undetermined	Undetermined	33.0188
CVS025309CLIU	2022-01-28	X_Gävleborg	POSITIVE	Omicron (BA.1) POSITIVE	27.9919	29.0084	26.8237
CVS025310CLIU	2022-01-28	W_Dalarna	POSITIVE	Omicron (BA.1) NEGATIVE	22.28	Undetermined	33.2818
CVS025311CLIU	2022-02-04	Z_Jämtland/Härjedalen	NEGATIVE		Undetermined	Undetermined	33.1242
CVS025312CLIU	2022-02-01	W_Dalarna	POSITIVE	Omicron (BA.1) NEGATIVE	24.5611	Undetermined	32.5073
CVS025313CLIU	2022-01-29	Y_Västernorrland	NEGATIVE		Undetermined	Undetermined	28.8064
CVS025314CLIU	2022-02-02	X_Gävleborg	NEGATIVE		Undetermined	Undetermined	32.2153
CVS025315CLIU	2022-02-10	U_Västmanland	POSITIVE	Omicron (BA.1) POSITIVE	26.8674	28.8843	33.2289
CVS025316CLIU	2022-02-09	Z_Jämtland/Härjedalen	NEGATIVE		Undetermined	Undetermined	30.9178
CVS025317CLIU	2022-02-08	Y_Västernorrland	NEGATIVE		Undetermined	Undetermined	30.1501
CVS025318CLIU	2022-02-01	Z_Jämtland/Härjedalen	NEGATIVE		Undetermined	Undetermined	32.4581
CVS025319CLIU	2022-01-28	C_Uppsala	POSITIVE	Omicron (BA.1) NEGATIVE	24.5732	Undetermined	28.4085
CVS025320CLIU	2022-02-04	X_Gävleborg	POSITIVE	Omicron (BA.1) NEGATIVE	24.9841	Undetermined	32.2699
CVS025321CLIU	2022-01-26	Y_Västernorrland	NEGATIVE		Undetermined	Undetermined	30.8548
CVS025322CLIU	2022-02-09	Y_Västernorrland	POSITIVE	Omicron (BA.1) POSITIVE	21.6547	23.9163	29.2921
CVS025323CLIU	2022-02-02	S_Värmland	NEGATIVE		Undetermined	Undetermined	28.4583
CVS025324CLIU	2022-02-05	G_Kronoberg	NEGATIVE		Undetermined	Undetermined	29.462
CVS025325CLIU	2022-02-03	X_Gävleborg	NEGATIVE		Undetermined	Undetermined	33.8901
CVS025326CLIU	2022-02-07	S_Värmland	POSITIVE	Omicron (BA.1) NEGATIVE	26.7266	Undetermined	29.5511
CVS025327CLIU	2022-02-04	X_Gävleborg	POSITIVE	Omicron (BA.1) POSITIVE	24.3005	27.0041	28.0539
CVS025328CLIU	2022-02-23	S_Värmland	POSITIVE	Omicron (BA.1) NEGATIVE	32.9994	Undetermined	35.1452
CVS025329CLIU	2022-01-27	Y_Västernorrland	POSITIVE	Omicron (BA.1) POSITIVE	26.6145	28.7842	31.0123
CVS025330CLIU	2022-01-30	X_Gävleborg	NEGATIVE		Undetermined	Undetermined	29.1068
CVS025331CLIU	2022-02-01	Y_Västernorrland	NEGATIVE		Undetermined	Undetermined	31.598
CVS025332CLIU	2022-01-26	C_Uppsala	NEGATIVE		Undetermined	Undetermined	26.6701
CVS025333CLIU	2022-02-05	S_Värmland	POSITIVE	Omicron (BA.1) POSITIVE	23.5226	25.0278	36.2212
CVS025334CLIU	2022-02-05	S_Värmland	NEGATIVE		Undetermined	Undetermined	32.1644
CVS025335CLIU	2022-01-28	W_Dalarna	NEGATIVE		Undetermined	Undetermined	33.403
CVS025336CLIU	2022-02-19	S_Värmland	NEGATIVE		Undetermined	Undetermined	30.0936
CVS025337CLIU	2022-02-18	W_Dalarna	NEGATIVE		Undetermined	Undetermined	37.155
CVS025338CLIU	2022-01-27	X_Gävleborg	NEGATIVE		Undetermined	Undetermined	32.285
CVS025339CLIU	2022-01-30	C_Uppsala	POSITIVE	Omicron (BA.1) NEGATIVE	23.3229	Undetermined	28.211
CVS025340CLIU	2022-01-27	S_Värmland	POSITIVE	Omicron (BA.1) NEGATIVE	19.142	Undetermined	30.372
CVS025341CLIU	2022-02-04	C_Uppsala	POSITIVE	Omicron (BA.1) POSITIVE	25.6377	26.182	25.3737
CVS025342CLIU	2022-02-04	W_Dalarna	NEGATIVE		Undetermined	Undetermined	34.2017
CVS025343CLIU	2022-02-04	S_Värmland	POSITIVE	Omicron (BA.1) POSITIVE	26.3979	27.9936	27.3518
CVS025344CLIU	2022-02-05	W_Dalarna	NEGATIVE		Undetermined	Undetermined	32.6314
CVS025345CLIU	2022-02-08	W_Dalarna	POSITIVE	Omicron (BA.1) NEGATIVE	25.0227	Undetermined	32.5551
CVS025346CLIU	2022-01-27	U_Västmanland	NEGATIVE		Undetermined	Undetermined	32.5119
CVS025347CLIU	2022-01-29	G_Kronoberg	POSITIVE	Omicron (BA.1) POSITIVE	24.7492	26.738	31.159
CVS025348CLIU	2022-01-28	Z_Jämtland/Härjedalen	NEGATIVE		Undetermined	Undetermined	32.3995
CVS025349CLIU	2022-01-28	S_Värmland	NEGATIVE		Undetermined	Undetermined	33.1779
CVS025350CLIU	2022-02-01	Y_Västernorrland	NEGATIVE		Undetermined	Undetermined	27.6918
CVS025351CLIU	2022-02-17	S_Värmland	NEGATIVE		Undetermined	Undetermined	36.1177
CVS025352CLIU	2022-01-28	F_Jönköping	NEGATIVE		Undetermined	Undetermined	30.6438
CVS025353CLIU	2022-02-02	S_Värmland	POSITIVE	Omicron (BA.1) POSITIVE	20.0761	21.506	28.2185
CVS025354CLIU	2022-01-26	F_Jönköping	NEGATIVE		Undetermined	Undetermined	31.399
CVS025355CLIU	2022-02-15	U_Västmanland	POSITIVE	Omicron (BA.1) POSITIVE	26.2167	28.7488	30.7816
CVS025356CLIU	2022-02-23	Z_Jämtland/Härjedalen	NEGATIVE		Undetermined	Undetermined	33.171
CVS025357CLIU	2022-02-06	S_Värmland	POSITIVE	Omicron (BA.1) NEGATIVE	22.9186	Undetermined	29.7417
CVS025358CLIU	2022-03-08	U_Västmanland	NEGATIVE		Undetermined	Undetermined	31.2007
CVS025359CLIU	2022-01-27	U_Västmanland	NEGATIVE		Undetermined	Undetermined	27.0787
CVS025360CLIU	2022-02-23	Z_Jämtland/Härjedalen	NEGATIVE		Undetermined	Undetermined	34.4869
CVS025361CLIU	2022-01-29	Y_Västernorrland	POSITIVE	Omicron (BA.1) POSITIVE	21.4889	23.3443	35.2154
CVS025362CLIU	2022-02-09	X_Gävleborg	POSITIVE	Omicron (BA.1) NEGATIVE	32.1659	Undetermined	27.9663
CVS025363CLIU	2022-02-11	U_Västmanland	POSITIVE	Omicron (BA.1) POSITIVE	24.486	27.5143	27.3941
CVS025364CLIU	2022-01-28	X_Gävleborg	NEGATIVE		Undetermined	Undetermined	27.5517
CVS025365CLIU	2022-02-01	F_Jönköping	POSITIVE	Omicron (BA.1) NEGATIVE	29.846	Undetermined	31.668
CVS025366CLIU	2022-02-24	S_Värmland	NEGATIVE		Undetermined	Undetermined	33.4894
CVS025367CLIU	2022-02-02	Z_Jämtland/Härjedalen	NEGATIVE		Undetermined	Undetermined	35.746
CVS025368CLIU	2022-02-03	W_Dalarna	POSITIVE	Omicron (BA.1) POSITIVE	28.1172	29.2186	30.7408
CVS025369CLIU	2022-01-28	U_Västmanland	NEGATIVE		Undetermined	Undetermined	33.7993
CVS025370CLIU	2022-01-27	X_Gävleborg	POSITIVE	Omicron (BA.1) POSITIVE	28.1564	29.8236	33.2781
CVS025371CLIU	2022-02-03	U_Västmanland	POSITIVE	Omicron (BA.1) NEGATIVE	23.1929	Undetermined	30.0664
CVS025372CLIU	2022-01-29	S_Värmland	NEGATIVE		Undetermined	Undetermined	27.5032
CVS025373CLIU	2022-03-05	S_Värmland	NEGATIVE		Undetermined	Undetermined	30.696
CVS025374CLIU	2022-01-27	F_Jönköping	NEGATIVE		Undetermined	Undetermined	30.1286
CVS025375CLIU	2022-02-10	X_Gävleborg	NEGATIVE		Undetermined	Undetermined	32.4126
CVS025376CLIU	2022-02-01	Y_Västernorrland	POSITIVE	Omicron (BA.1) POSITIVE	28.1028	30.2007	27.2931
CVS025377CLIU	2022-02-05	U_Västmanland	POSITIVE	Omicron (BA.1) POSITIVE	27.1336	30.477	32.6278
CVS025378CLIU	2022-02-26	U_Västmanland	POSITIVE	Omicron (BA.1) NEGATIVE	18.1042	Undetermined	34.6467
CVS025379CLIU	2022-02-05	G_Kronoberg	POSITIVE	Omicron (BA.1) NEGATIVE	23.643	Undetermined	27.7031
CVS025380CLIU	2022-01-29	S_Värmland	POSITIVE	Omicron (BA.1) POSITIVE	27.4109	29.6084	31.1441
CVS025381CLIU	2022-01-28	G_Kronoberg	NEGATIVE		Undetermined	Undetermined	28.0071
CVS025382CLIU	2022-01-28	X_Gävleborg	NEGATIVE		Undetermined	Undetermined	34.2676
CVS025383CLIU	2022-02-05	U_Västmanland	POSITIVE	Omicron (BA.1) POSITIVE	21.3463	22.4058	29.5359
CVS025384CLIU	2022-01-29	Y_Västernorrland	NEGATIVE		Undetermined	Undetermined	32.3099
CVS025385CLIU	2022-02-19	W_Dalarna	POSITIVE	Omicron (BA.1) NEGATIVE	19.4025	Undetermined	35.1492
CVS025386CLIU	2022-02-24	U_Västmanland	POSITIVE	Omicron (BA.1) NEGATIVE	28.3678	Undetermined	27.3479
CVS025387CLIU	2022-02-08	X_Gävleborg	NEGATIVE		Undetermined	Undetermined	31.9816
CVS025388CLIU	2022-01-29	W_Dalarna	POSITIVE	Omicron (BA.1) NEGATIVE	21.3578	Undetermined	33.6154
CVS025389CLIU	2022-02-15	G_Kronoberg	POSITIVE	Omicron (BA.1) NEGATIVE	22.2568	Undetermined	31.579
CVS025390CLIU	2022-02-05	G_Kronoberg	NEGATIVE		Undetermined	Undetermined	34.2875
CVS025391CLIU	2022-02-02	Y_Västernorrland	NEGATIVE		Undetermined	Undetermined	29.003
CVS025392CLIU	2022-01-27	F_Jönköping	POSITIVE	Omicron (BA.1) NEGATIVE	18.7884	Undetermined	26.41
CVS025393CLIU	2022-03-02	X_Gävleborg	POSITIVE	Omicron (BA.1) POSITIVE	22.1953	26.2558	29.1786
CVS025394CLIU	2022-02-25	Z_Jämtland/Härjedalen	POSITIVE	Omicron (BA.1) NEGATIVE	22.6694	Undetermined	31.9322
CVS025395CLIU	2022-01-27	S_Värmland	POSITIVE	Omicron (BA.1) POSITIVE	21.8516	23.4836	32.5068
CVS025396CLIU	2022-01-28	C_Uppsala	POSITIVE	Omicron (BA.1) POSITIVE	24.8049	25.532	29.7535
CVS025397CLIU	2022-01-27	G_Kronoberg	POSITIVE	Omicron (BA.1) NEGATIVE	20.5926	Undetermined	29.0969
CVS025398CLIU	2022-01-27	X_Gävleborg	NEGATIVE		Undetermined	Undetermined	32.5232
CVS025399CLIU	2022-01-29	W_Dalarna	NEGATIVE		Undetermined	Undetermined	32.5624
CVS025400CLIU	2022-01-28	X_Gävleborg	POSITIVE	Omicron (BA.1) POSITIVE	19.3573	20.909	31.3882
CVS025401CLIU	2022-01-27	X_Gävleborg	POSITIVE	Omicron (BA.1) POSITIVE	21.7573	24.1351	32.3878
CVS025402CLIU	2022-02-09	Z_Jämtland/Härjedalen	NEGATIVE		Undetermined	Undetermined	32.4518
CVS025403CLIU	2022-02-25	X_Gävleborg	NEGATIVE		Undetermined	Undetermined	29.476
CVS025404CLIU	2022-02-03	F_Jönköping	POSITIVE	Omicron (BA.1) NEGATIVE	18.0515	Undetermined	28.3906
CVS025405CLIU	2022-02-03	G_Kronoberg	NEGATIVE		Undetermined	Undetermined	28.5458
CVS025406CLIU	2022-02-05	F_Jönköping	POSITIVE	Omicron (BA.1) NEGATIVE	27.6153	Undetermined	32.4921
CVS025407CLIU	2022-02-16	S_Värmland	POSITIVE	Omicron (BA.1) NEGATIVE	26.1621	Undetermined	34.6375
CVS025408CLIU	2022-01-29	W_Dalarna	POSITIVE	Omicron (BA.1) NEGATIVE	25.7296	Undetermined	28.817
CVS025409CLIU	2022-02-17	U_Västmanland	NEGATIVE		Undetermined	Undetermined	31.0717
CVS025410CLIU	2022-03-02	U_Västmanland	NEGATIVE		Undetermined	Undetermined	28.1564
CVS025411CLIU	2022-02-03	C_Uppsala	POSITIVE	Omicron (BA.1) POSITIVE	23.4235	24.3028	25.1667
CVS025412CLIU	2022-01-27	Y_Västernorrland	POSITIVE	Omicron (BA.1) POSITIVE	29.6421	32.2886	31.4164
CVS025413CLIU	2022-02-03	S_Värmland	POSITIVE	Omicron (BA.1) POSITIVE	27.5559	29.2499	32.5863
CVS025414CLIU	2022-02-03	G_Kronoberg	NEGATIVE		Undetermined	Undetermined	30.3666
CVS025415CLIU	2022-02-19	U_Västmanland	POSITIVE	Omicron (BA.1) NEGATIVE	21.2597	Undetermined	31.1313
CVS025416CLIU	2022-02-03	U_Västmanland	NEGATIVE		Undetermined	Undetermined	32.9617
CVS025417CLIU	2022-01-26	F_Jönköping	NEGATIVE		Undetermined	Undetermined	27.263
CVS025418CLIU	2022-02-02	X_Gävleborg	NEGATIVE		Undetermined	Undetermined	32.253
CVS025419CLIU	2022-02-09	Y_Västernorrland	NEGATIVE		Undetermined	Undetermined	29.545
CVS025420CLIU	2022-02-08	W_Dalarna	POSITIVE	Omicron (BA.1) POSITIVE	28.263	29.6182	35.3379
CVS025421CLIU	2022-02-03	S_Värmland	POSITIVE	Omicron (BA.1) NEGATIVE	21.4801	Undetermined	32.6927
CVS025422CLIU	2022-02-08	Z_Jämtland/Härjedalen	NEGATIVE		Undetermined	Undetermined	30.0921
CVS025423CLIU	2022-02-03	S_Värmland	POSITIVE	Omicron (BA.1) POSITIVE	21.5957	23.1599	27.9156
CVS025424CLIU	2022-01-28	W_Dalarna	POSITIVE	Omicron (BA.1) NEGATIVE	28.8796	Undetermined	35.0156
CVS025425CLIU	2022-02-02	S_Värmland	NEGATIVE		Undetermined	Undetermined	27.3353
CVS025426CLIU	2022-01-27	X_Gävleborg	POSITIVE	Omicron (BA.1) POSITIVE	24.0393	25.5557	32.9891
CVS025427CLIU	2022-02-09	W_Dalarna	NEGATIVE		Undetermined	Undetermined	27.4538
CVS025428CLIU	2022-02-03	U_Västmanland	POSITIVE	Omicron (BA.1) NEGATIVE	15.9245	Undetermined	30.4811
CVS025429CLIU	2022-02-01	F_Jönköping	POSITIVE	Omicron (BA.1) POSITIVE	22.473	26.1371	28.6502
CVS025430CLIU	2022-02-05	X_Gävleborg	POSITIVE	Omicron (BA.1) NEGATIVE	24.488	Undetermined	32.0918
CVS025431CLIU	2022-02-05	U_Västmanland	NEGATIVE		Undetermined	Undetermined	31.3134
CVS025432CLIU	2022-01-29	G_Kronoberg	NEGATIVE		Undetermined	Undetermined	33.5061
CVS025433CLIU	2022-03-01	G_Kronoberg	POSITIVE	Omicron (BA.1) NEGATIVE	32.8885	Undetermined	32.347
CVS025434CLIU	2022-01-27	X_Gävleborg	NEGATIVE		Undetermined	Undetermined	29.1079
CVS025435CLIU	2022-01-28	X_Gävleborg	NEGATIVE		Undetermined	Undetermined	27.2698
CVS025436CLIU	2022-02-03	S_Värmland	POSITIVE	Omicron (BA.1) NEGATIVE	33.2054	Undetermined	31.9638
CVS025437CLIU	2022-01-29	W_Dalarna	POSITIVE	Omicron (BA.1) NEGATIVE	20.4627	Undetermined	33.663
CVS025438CLIU	2022-01-29	X_Gävleborg	POSITIVE	Omicron (BA.1) NEGATIVE	23.2144	Undetermined	31.1591
CVS025439CLIU	2022-01-29	C_Uppsala	NEGATIVE		Undetermined	Undetermined	25.7024
CVS025440CLIU	2022-01-29	Y_Västernorrland	POSITIVE	Omicron (BA.1) POSITIVE	27.4276	29.3101	30.2065
CVS025441CLIU	2022-02-03	U_Västmanland	NEGATIVE		Undetermined	Undetermined	31.3732
CVS025442CLIU	2022-02-03	U_Västmanland	POSITIVE	Omicron (BA.1) POSITIVE	28.1996	30.0159	31.5594
CVS025443CLIU	2022-01-29	F_Jönköping	POSITIVE	Omicron (BA.1) POSITIVE	21.383	23.5662	34.2459
CVS025444CLIU	2022-02-02	G_Kronoberg	NEGATIVE		Undetermined	Undetermined	35.6561
CVS025445CLIU	2022-01-29	U_Västmanland	NEGATIVE		Undetermined	Undetermined	31.9842
CVS025446CLIU	2022-01-29	Y_Västernorrland	NEGATIVE		Undetermined	Undetermined	29.6959
CVS025447CLIU	2022-01-28	S_Värmland	POSITIVE	Omicron (BA.1) POSITIVE	27.1849	28.1031	30.6652
CVS025448CLIU	2022-01-27	S_Värmland	POSITIVE	Omicron (BA.1) NEGATIVE	22.854	Undetermined	28.2245
CVS025449CLIU	2022-02-09	X_Gävleborg	POSITIVE	Omicron (BA.1) POSITIVE	25.7533	27.8788	30.2486
CVS025450CLIU	2022-01-29	X_Gävleborg	POSITIVE	Omicron (BA.1) POSITIVE	21.542	23.6807	35.8579
CVS025451CLIU	2022-01-28	Z_Jämtland/Härjedalen	NEGATIVE		Undetermined	Undetermined	31.8283
CVS025452CLIU	2022-02-01	Z_Jämtland/Härjedalen	POSITIVE	Omicron (BA.1) POSITIVE	25.832	26.8554	35.3857
CVS025453CLIU	2022-02-08	X_Gävleborg	NEGATIVE		Undetermined	Undetermined	33.1473
CVS025454CLIU	2022-01-29	Y_Västernorrland	NEGATIVE		Undetermined	Undetermined	30.2647
CVS025455CLIU	2022-01-29	X_Gävleborg	POSITIVE	Omicron (BA.1) POSITIVE	24.9545	26.7434	34.4633
CVS025456CLIU	2022-03-01	Z_Jämtland/Härjedalen	NEGATIVE		Undetermined	Undetermined	27.6499
CVS025457CLIU	2022-03-02	F_Jönköping	POSITIVE	Omicron (BA.1) NEGATIVE	18.2017	Undetermined	31.4077
CVS025458CLIU	2022-01-27	G_Kronoberg	POSITIVE	Omicron (BA.1) POSITIVE	23.0918	25.084	32.9984
CVS025459CLIU	2022-03-04	Z_Jämtland/Härjedalen	NEGATIVE		Undetermined	Undetermined	34.5896
CVS025460CLIU	2022-02-03	W_Dalarna	POSITIVE	Omicron (BA.1) POSITIVE	27.0431	28.7265	27.9543
CVS025461CLIU	2022-01-27	G_Kronoberg	NEGATIVE		Undetermined	Undetermined	32.1938
CVS025462CLIU	2022-02-23	W_Dalarna	NEGATIVE		Undetermined	Undetermined	26.133
CVS025463CLIU	2022-02-01	F_Jönköping	POSITIVE	Omicron (BA.1) NEGATIVE	25.7668	Undetermined	32.8025
CVS025464CLIU	2022-03-02	G_Kronoberg	NEGATIVE		Undetermined	Undetermined	30.5472
CVS025465CLIU	2022-01-29	S_Värmland	POSITIVE	Omicron (BA.1) POSITIVE	22.6222	24.218	35.1456
CVS025466CLIU	2022-01-27	C_Uppsala	POSITIVE	Omicron (BA.1) POSITIVE	22.9604	23.3492	33.141
CVS025467CLIU	2022-01-27	G_Kronoberg	NEGATIVE		Undetermined	Undetermined	30.7034
CVS025468CLIU	2022-02-06	S_Värmland	POSITIVE	Omicron (BA.1) NEGATIVE	24.7356	Undetermined	33.6084
CVS025469CLIU	2022-02-02	X_Gävleborg	NEGATIVE		Undetermined	Undetermined	33.869
CVS025470CLIU	2022-01-28	S_Värmland	POSITIVE	Omicron (BA.1) POSITIVE	27.9858	29.712	29.2768
CVS025471CLIU	2022-02-23	W_Dalarna	NEGATIVE		Undetermined	Undetermined	30.1047
CVS025472CLIU	2022-01-29	Y_Västernorrland	POSITIVE	Omicron (BA.1) POSITIVE	26.1349	26.935	32.046
CVS025473CLIU	2022-03-02	U_Västmanland	POSITIVE	Omicron (BA.1) NEGATIVE	28.7093	Undetermined	31.8254
CVS025474CLIU	2022-01-30	C_Uppsala	NEGATIVE		Undetermined	Undetermined	26.6041
CVS025475CLIU	2022-01-28	X_Gävleborg	NEGATIVE		Undetermined	Undetermined	29.9546
CVS025476CLIU	2022-02-01	F_Jönköping	POSITIVE	Omicron (BA.1) NEGATIVE	29.9162	Undetermined	26.4155
CVS025477CLIU	2022-01-28	S_Värmland	NEGATIVE		Undetermined	Undetermined	26.4374
CVS025478CLIU	2022-01-29	W_Dalarna	POSITIVE	Omicron (BA.1) POSITIVE	21.3461	23.4635	29.2389
CVS025479CLIU	2022-03-02	W_Dalarna	NEGATIVE		Undetermined	Undetermined	33.8536
CVS025480CLIU	2022-02-07	S_Värmland	POSITIVE	Omicron (BA.1) NEGATIVE	21.4529	Undetermined	33.1992
CVS025481CLIU	2022-02-11	X_Gävleborg	NEGATIVE		Undetermined	Undetermined	31.9403
CVS025482CLIU	2022-01-26	Z_Jämtland/Härjedalen	POSITIVE	Omicron (BA.1) POSITIVE	28.1066	29.6364	32.6398
CVS025483CLIU	2022-01-28	W_Dalarna	NEGATIVE		Undetermined	Undetermined	31.6583
CVS025484CLIU	2022-02-01	F_Jönköping	POSITIVE	Omicron (BA.1) NEGATIVE	35.8116	Undetermined	32.147
CVS025485CLIU	2022-02-03	C_Uppsala	POSITIVE	Omicron (BA.1) NEGATIVE	22.6371	Undetermined	24.7359
CVS025486CLIU	2022-03-05	Z_Jämtland/Härjedalen	NEGATIVE		Undetermined	Undetermined	29.3084
CVS025487CLIU	2022-02-08	C_Uppsala	POSITIVE	Omicron (BA.1) POSITIVE	30.6255	31.0074	27.1891
CVS025488CLIU	2022-02-01	X_Gävleborg	POSITIVE	Omicron (BA.1) POSITIVE	21.6479	24.1357	29.7615
CVS025489CLIU	2022-02-11	G_Kronoberg	POSITIVE	Omicron (BA.1) NEGATIVE	21.1268	Undetermined	32.9608
CVS025490CLIU	2022-02-16	X_Gävleborg	POSITIVE	Omicron (BA.1) NEGATIVE	20.8811	Undetermined	33.5676
CVS025491CLIU	2022-02-09	X_Gävleborg	POSITIVE	Omicron (BA.1) NEGATIVE	30.6635	Undetermined	31.7774
CVS025492CLIU	2022-01-27	Z_Jämtland/Härjedalen	POSITIVE	Omicron (BA.1) POSITIVE	33.0958	37.1691	29.0459
CVS025493CLIU	2022-02-02	G_Kronoberg	POSITIVE	Omicron (BA.1) NEGATIVE	24.3826	Undetermined	32.1067
CVS025494CLIU	2022-02-11	S_Värmland	POSITIVE	Omicron (BA.1) NEGATIVE	23.3055	Undetermined	30.9876
CVS025495CLIU	2022-01-28	Z_Jämtland/Härjedalen	NEGATIVE		Undetermined	Undetermined	31.9912
CVS025496CLIU	2022-01-28	W_Dalarna	NEGATIVE		Undetermined	Undetermined	29.6531
CVS025497CLIU	2022-02-26	Y_Västernorrland	NEGATIVE		Undetermined	Undetermined	35.8602
CVS025498CLIU	2022-02-08	X_Gävleborg	NEGATIVE		Undetermined	Undetermined	28.3697
CVS025499CLIU	2022-02-08	U_Västmanland	POSITIVE	Omicron (BA.1) POSITIVE	29.0791	31.7829	33.6889
CVS025500CLIU	2022-02-05	W_Dalarna	NEGATIVE		Undetermined	Undetermined	29.9541
CVS025501CLIU	2022-01-27	U_Västmanland	NEGATIVE		Undetermined	Undetermined	29.0378
CVS025502CLIU	2022-01-28	W_Dalarna	POSITIVE	Omicron (BA.1) POSITIVE	29.8506	30.5893	33.431
CVS025503CLIU	2022-02-08	X_Gävleborg	NEGATIVE		Undetermined	Undetermined	29.3188
CVS025504CLIU	2022-01-28	C_Uppsala	NEGATIVE		Undetermined	Undetermined	26.4392
CVS025505CLIU	2022-01-28	S_Värmland	POSITIVE	Omicron (BA.1) POSITIVE	32.1441	33.9756	32.221
CVS025506CLIU	2022-02-14	S_Värmland	POSITIVE	Omicron (BA.1) POSITIVE	22.4924	24.9895	32.9673
CVS025507CLIU	2022-02-10	U_Västmanland	NEGATIVE		Undetermined	Undetermined	28.3076
CVS025508CLIU	2022-02-22	X_Gävleborg	NEGATIVE		Undetermined	Undetermined	30.2529
CVS025509CLIU	2022-01-27	G_Kronoberg	NEGATIVE		Undetermined	Undetermined	32.5177
CVS025510CLIU	2022-01-28	X_Gävleborg	POSITIVE	Omicron (BA.1) NEGATIVE	23.6692	Undetermined	29.3912
CVS025511CLIU	2022-02-17	U_Västmanland	NEGATIVE		Undetermined	Undetermined	32.8557
CVS025512CLIU	2022-01-26	F_Jönköping	POSITIVE	Omicron (BA.1) NEGATIVE	25.9717	Undetermined	27.4531
CVS025513CLIU	2022-02-02	Z_Jämtland/Härjedalen	NEGATIVE		Undetermined	Undetermined	30.7901
CVS025514CLIU	2022-02-05	W_Dalarna	NEGATIVE		Undetermined	Undetermined	33.1929
CVS025515CLIU	2022-01-28	W_Dalarna	POSITIVE	Omicron (BA.1) NEGATIVE	23.8364	Undetermined	32.2236
CVS025516CLIU	2022-02-01	F_Jönköping	NEGATIVE		Undetermined	Undetermined	31.2295
CVS025517CLIU	2022-02-02	X_Gävleborg	NEGATIVE		Undetermined	Undetermined	34.1067
CVS025518CLIU	2022-01-28	G_Kronoberg	POSITIVE	Omicron (BA.1) NEGATIVE	28.4521	Undetermined	31.8022
CVS025519CLIU	2022-02-03	W_Dalarna	NEGATIVE		Undetermined	Undetermined	34.4691
CVS025520CLIU	2022-01-28	G_Kronoberg	POSITIVE	Omicron (BA.1) NEGATIVE	26.0767	Undetermined	33.9849
CVS025521CLIU	2022-01-27	G_Kronoberg	NEGATIVE		Undetermined	Undetermined	30.2334
CVS025522CLIU	2022-01-28	W_Dalarna	NEGATIVE		Undetermined	Undetermined	30.9909
CVS025523CLIU	2022-02-03	X_Gävleborg	POSITIVE	Omicron (BA.1) POSITIVE	22.0835	24.1002	29.7008
CVS025524CLIU	2022-02-04	G_Kronoberg	POSITIVE	Omicron (BA.1) NEGATIVE	25.1533	Undetermined	33.2089
CVS025525CLIU	2022-01-29	S_Värmland	NEGATIVE		Undetermined	Undetermined	32.2247
CVS025526CLIU	2022-01-29	Z_Jämtland/Härjedalen	NEGATIVE		Undetermined	Undetermined	31.6773
CVS025527CLIU	2022-03-02	G_Kronoberg	NEGATIVE		Undetermined	Undetermined	32.0591
CVS025528CLIU	2022-02-08	U_Västmanland	POSITIVE	Omicron (BA.1) NEGATIVE	22.2652	Undetermined	38.1893
CVS025529CLIU	2022-02-01	Y_Västernorrland	POSITIVE	Omicron (BA.1) NEGATIVE	26.0417	Undetermined	31.3818
CVS025530CLIU	2022-01-28	F_Jönköping	POSITIVE	Omicron (BA.1) NEGATIVE	22.3658	Undetermined	33.7844
CVS025531CLIU	2022-02-03	U_Västmanland	POSITIVE	Omicron (BA.1) NEGATIVE	23.2805	Undetermined	31.9916
CVS025532CLIU	2022-01-27	X_Gävleborg	NEGATIVE		Undetermined	Undetermined	27.1148
CVS025533CLIU	2022-02-01	C_Uppsala	NEGATIVE		Undetermined	Undetermined	26.7978
CVS025534CLIU	2022-02-09	S_Värmland	POSITIVE	Omicron (BA.1) POSITIVE	24.0127	25.6429	28.8177
CVS025535CLIU	2022-02-04	C_Uppsala	NEGATIVE		Undetermined	Undetermined	28.0403
CVS025536CLIU	2022-01-29	G_Kronoberg	POSITIVE	Omicron (BA.1) NEGATIVE	28.8365	Undetermined	39.4879
CVS025537CLIU	2022-02-22	Z_Jämtland/Härjedalen	NEGATIVE		Undetermined	Undetermined	34.924
CVS025538CLIU	2022-02-05	S_Värmland	POSITIVE	Omicron (BA.1) NEGATIVE	35.6811	Undetermined	30.3138
CVS025539CLIU	2022-02-02	X_Gävleborg	NEGATIVE		Undetermined	Undetermined	26.3673
CVS025540CLIU	2022-03-04	W_Dalarna	POSITIVE	Omicron (BA.1) NEGATIVE	26.934	Undetermined	35.0133
CVS025541CLIU	2022-02-09	W_Dalarna	NEGATIVE		Undetermined	Undetermined	33.8519
CVS025542CLIU	2022-02-04	W_Dalarna	POSITIVE	Omicron (BA.1) NEGATIVE	23.6875	Undetermined	35.6204
CVS025543CLIU	2022-02-08	X_Gävleborg	NEGATIVE		Undetermined	Undetermined	27.8955
CVS025544CLIU	2022-01-27	G_Kronoberg	POSITIVE	Omicron (BA.1) NEGATIVE	23.9643	Undetermined	28.8424
CVS025545CLIU	2022-01-27	U_Västmanland	NEGATIVE		Undetermined	Undetermined	28.8757
CVS025546CLIU	2022-02-15	X_Gävleborg	POSITIVE	Omicron (BA.1) NEGATIVE	26.3215	Undetermined	28.6976
CVS025547CLIU	2022-02-03	U_Västmanland	NEGATIVE		Undetermined	Undetermined	29.1539
CVS025548CLIU	2022-01-29	S_Värmland	NEGATIVE		Undetermined	Undetermined	31.5863
CVS025549CLIU	2022-02-09	X_Gävleborg	POSITIVE	Omicron (BA.1) POSITIVE	23.1053	24.8887	31.08
CVS025550CLIU	2022-02-02	U_Västmanland	NEGATIVE		Undetermined	Undetermined	30.6297
CVS025551CLIU	2022-02-04	X_Gävleborg	NEGATIVE		Undetermined	Undetermined	30.7284
CVS025552CLIU	2022-02-02	W_Dalarna	NEGATIVE		Undetermined	Undetermined	33.5787
CVS025553CLIU	2022-01-27	Z_Jämtland/Härjedalen	NEGATIVE		Undetermined	Undetermined	31.0345
CVS025554CLIU	2022-02-01	F_Jönköping	NEGATIVE		Undetermined	Undetermined	31.767
CVS025555CLIU	2022-02-02	S_Värmland	NEGATIVE		Undetermined	Undetermined	31.9417
CVS025556CLIU	2022-03-03	G_Kronoberg	POSITIVE	Omicron (BA.1) NEGATIVE	21.2596	Undetermined	37.0171
CVS025557CLIU	2022-02-19	Z_Jämtland/Härjedalen	NEGATIVE		Undetermined	Undetermined	33.7911
CVS025558CLIU	2022-01-29	X_Gävleborg	NEGATIVE		Undetermined	Undetermined	28.5012
CVS025559CLIU	2022-01-29	U_Västmanland	NEGATIVE		Undetermined	Undetermined	32.9395
CVS025560CLIU	2022-01-27	U_Västmanland	POSITIVE	Omicron (BA.1) NEGATIVE	22.7231	Undetermined	34.6042
CVS025561CLIU	2022-02-04	X_Gävleborg	POSITIVE	Omicron (BA.1) POSITIVE	23.2768	25.3335	31.3667
CVS025562CLIU	2022-02-02	X_Gävleborg	POSITIVE	Omicron (BA.1) NEGATIVE	29.6643	Undetermined	32.2998
CVS025563CLIU	2022-01-29	U_Västmanland	POSITIVE	Omicron (BA.1) POSITIVE	27.1653	28.7487	34.1105
CVS025564CLIU	2022-01-29	U_Västmanland	POSITIVE	Omicron (BA.1) NEGATIVE	35.6922	Undetermined	31.8024
CVS025565CLIU	2022-02-01	C_Uppsala	NEGATIVE		Undetermined	Undetermined	25.7645
CVS025566CLIU	2022-02-05	W_Dalarna	NEGATIVE		Undetermined	Undetermined	29.8258
CVS025567CLIU	2022-01-30	S_Värmland	NEGATIVE		Undetermined	Undetermined	36.7592
CVS025568CLIU	2022-02-01	G_Kronoberg	NEGATIVE		Undetermined	Undetermined	32.7459
CVS025569CLIU	2022-03-03	W_Dalarna	NEGATIVE		Undetermined	Undetermined	33.3955
CVS025570CLIU	2022-02-15	Y_Västernorrland	POSITIVE	Omicron (BA.1) POSITIVE	33.4785	35.1051	32.38
CVS025571CLIU	2022-02-02	G_Kronoberg	POSITIVE	Omicron (BA.1) NEGATIVE	23.4232	Undetermined	31.1503
CVS025572CLIU	2022-02-04	C_Uppsala	POSITIVE	Omicron (BA.1) POSITIVE	28.0756	29.9119	25.4744
CVS025573CLIU	2022-02-08	G_Kronoberg	NEGATIVE		Undetermined	Undetermined	33.6584
CVS025574CLIU	2022-01-29	G_Kronoberg	NEGATIVE		Undetermined	Undetermined	32.9984
CVS025575CLIU	2022-02-08	U_Västmanland	POSITIVE	Omicron (BA.1) POSITIVE	24.1174	27.2112	34.3563
CVS025576CLIU	2022-02-04	G_Kronoberg	POSITIVE	Omicron (BA.1) POSITIVE	18.3886	20.6626	28.8327
CVS025577CLIU	2022-02-02	S_Värmland	POSITIVE	Omicron (BA.1) NEGATIVE	22.4315	Undetermined	34.839
CVS025578CLIU	2022-01-27	U_Västmanland	NEGATIVE		Undetermined	Undetermined	28.3701
CVS025579CLIU	2022-01-29	S_Värmland	NEGATIVE		Undetermined	Undetermined	32.9895
CVS025580CLIU	2022-01-29	Y_Västernorrland	POSITIVE	Omicron (BA.1) POSITIVE	26.9703	28.6415	32.8719
CVS025581CLIU	2022-02-08	W_Dalarna	POSITIVE	Omicron (BA.1) POSITIVE	21.2547	23.7686	35.9547
CVS025582CLIU	2022-01-27	S_Värmland	POSITIVE	Omicron (BA.1) POSITIVE	23.3945	25.4336	34.1586
CVS025583CLIU	2022-02-02	Y_Västernorrland	POSITIVE	Omicron (BA.1) NEGATIVE	19.321	Undetermined	31.0557
CVS025584CLIU	2022-02-01	S_Värmland	NEGATIVE		Undetermined	Undetermined	28.5697
CVS025585CLIU	2022-01-27	S_Värmland	NEGATIVE		Undetermined	Undetermined	26.7195
CVS025586CLIU	2022-02-22	Z_Jämtland/Härjedalen	POSITIVE	Omicron (BA.1) NEGATIVE	23.3816	Undetermined	34.7694
CVS025587CLIU	2022-03-05	S_Värmland	NEGATIVE		Undetermined	Undetermined	33.2292
CVS025588CLIU	2022-01-29	U_Västmanland	POSITIVE	Omicron (BA.1) NEGATIVE	20.6351	Undetermined	31.6897
CVS025589CLIU	2022-02-08	Y_Västernorrland	POSITIVE	Omicron (BA.1) POSITIVE	24.9139	25.9242	32.5449
CVS025590CLIU	2022-02-16	X_Gävleborg	NEGATIVE		Undetermined	Undetermined	33.9732
CVS025591CLIU	2022-02-03	U_Västmanland	NEGATIVE		Undetermined	Undetermined	31.5117
CVS025592CLIU	2022-01-29	W_Dalarna	POSITIVE	Omicron (BA.1) POSITIVE	20.8171	22.4575	34.1099
CVS025593CLIU	2022-02-04	W_Dalarna	NEGATIVE		Undetermined	Undetermined	33.0602
CVS025594CLIU	2022-02-02	G_Kronoberg	POSITIVE	Omicron (BA.1) NEGATIVE	25.6641	Undetermined	31.2515
CVS025595CLIU	2022-01-28	X_Gävleborg	POSITIVE	Omicron (BA.1) POSITIVE	21.4171	33.6065	28.9246
CVS025596CLIU	2022-02-19	X_Gävleborg	NEGATIVE		Undetermined	Undetermined	29.9705
CVS025597CLIU	2022-02-04	S_Värmland	POSITIVE	Omicron (BA.1) NEGATIVE	23.481	Undetermined	34.2552
CVS025598CLIU	2022-02-05	U_Västmanland	POSITIVE	Omicron (BA.1) NEGATIVE	35.3361	Undetermined	35.6622
CVS025599CLIU	2022-01-26	Z_Jämtland/Härjedalen	POSITIVE	Omicron (BA.1) NEGATIVE	25.3612	Undetermined	31.5121
CVS025600CLIU	2022-01-26	Z_Jämtland/Härjedalen	POSITIVE	Omicron (BA.1) POSITIVE	24.7919	25.8494	31.1683
CVS025601CLIU	2022-01-28	X_Gävleborg	POSITIVE	Omicron (BA.1) POSITIVE	25.994	26.8962	30.2359
CVS025602CLIU	2022-01-27	Y_Västernorrland	POSITIVE	Omicron (BA.1) POSITIVE	24.7694	26.6506	32.9438
CVS025603CLIU	2022-02-12	S_Värmland	POSITIVE	Omicron (BA.1) NEGATIVE	26.6262	Undetermined	32.9986
CVS025604CLIU	2022-01-27	U_Västmanland	POSITIVE	Omicron (BA.1) POSITIVE	29.6951	31.1127	32.9297
CVS025605CLIU	2022-02-08	G_Kronoberg	POSITIVE	Omicron (BA.1) NEGATIVE	23.8315	Undetermined	32.354
CVS025606CLIU	2022-02-03	Y_Västernorrland	NEGATIVE		Undetermined	Undetermined	32.2956
CVS025607CLIU	2022-02-10	AAA_ABC_Labs	NEGATIVE		Undetermined	Undetermined	37.0779
CVS025608CLIU	2022-02-10	X_Gävleborg	POSITIVE	Omicron (BA.1) POSITIVE	23.0247	27.2244	30.0648
CVS025609CLIU	2022-02-03	C_Uppsala	NEGATIVE		Undetermined	Undetermined	27.2439
CVS025610CLIU	2022-02-01	U_Västmanland	POSITIVE	Omicron (BA.1) NEGATIVE	20.9047	Undetermined	32.0788
CVS025611CLIU	2022-02-05	W_Dalarna	POSITIVE	Omicron (BA.1) POSITIVE	29.831	31.7562	29.4974
CVS025612CLIU	2022-02-02	S_Värmland	NEGATIVE		Undetermined	Undetermined	33.8586
CVS025613CLIU	2022-01-26	C_Uppsala	NEGATIVE		Undetermined	Undetermined	30.1898
CVS025614CLIU	2022-02-25	Z_Jämtland/Härjedalen	NEGATIVE		Undetermined	Undetermined	35.2047
CVS025615CLIU	2022-02-01	F_Jönköping	POSITIVE	Omicron (BA.1) POSITIVE	30.9562	33.1043	30.3509
CVS025616CLIU	2022-02-02	W_Dalarna	POSITIVE	Omicron (BA.1) NEGATIVE	31.1354	Undetermined	35.01
CVS025617CLIU	2022-02-08	Y_Västernorrland	POSITIVE	Omicron (BA.1) POSITIVE	32.1396	35	31.9548
CVS025618CLIU	2022-01-29	U_Västmanland	NEGATIVE		Undetermined	Undetermined	33.2026
CVS025619CLIU	2022-02-16	W_Dalarna	POSITIVE	Omicron (BA.1) NEGATIVE	22.6168	Undetermined	28.6962
CVS025620CLIU	2022-01-27	Z_Jämtland/Härjedalen	NEGATIVE		Undetermined	Undetermined	30.0695
CVS025621CLIU	2022-02-03	F_Jönköping	POSITIVE	Omicron (BA.1) POSITIVE	24.7813	28.1908	27.2152
CVS025622CLIU	2022-01-29	G_Kronoberg	POSITIVE	Omicron (BA.1) NEGATIVE	20.0524	Undetermined	29.6861
CVS025623CLIU	2022-01-29	S_Värmland	POSITIVE	Omicron (BA.1) NEGATIVE	29.2802	Undetermined	33.5269
CVS025624CLIU	2022-01-26	F_Jönköping	POSITIVE	Omicron (BA.1) NEGATIVE	23.298	Undetermined	32.2569
CVS025625CLIU	2022-02-15	U_Västmanland	NEGATIVE		Undetermined	Undetermined	29.5077
CVS025626CLIU	2022-01-28	Z_Jämtland/Härjedalen	NEGATIVE		Undetermined	Undetermined	29.6004
CVS025627CLIU	2022-01-29	F_Jönköping	POSITIVE	Omicron (BA.1) POSITIVE	24.5905	26.5231	29.0411
CVS025628CLIU	2022-02-03	S_Värmland	POSITIVE	Omicron (BA.1) POSITIVE	35.882	38.6583	33.2487
CVS025629CLIU	2022-02-05	X_Gävleborg	NEGATIVE		Undetermined	Undetermined	36.5153
CVS025630CLIU	2022-01-29	X_Gävleborg	POSITIVE	Omicron (BA.1) POSITIVE	24.5546	27.0469	29.8522
CVS025631CLIU	2022-01-29	S_Värmland	POSITIVE	Omicron (BA.1) NEGATIVE	19.5492	Undetermined	32.9763
CVS025632CLIU	2022-02-01	U_Västmanland	NEGATIVE		Undetermined	Undetermined	34.2614
CVS025633CLIU	2022-02-22	W_Dalarna	NEGATIVE		Undetermined	Undetermined	32.0834
CVS025634CLIU	2022-01-28	S_Värmland	POSITIVE	Omicron (BA.1) POSITIVE	32.1658	34.1095	31.9045
CVS025635CLIU	2022-01-27	C_Uppsala	POSITIVE	Omicron (BA.1) POSITIVE	25.3886	26.0549	32.0585
CVS025636CLIU	2022-01-29	Z_Jämtland/Härjedalen	POSITIVE	Omicron (BA.1) NEGATIVE	25.4132	Undetermined	30.9444
CVS025637CLIU	2022-02-02	W_Dalarna	POSITIVE	Omicron (BA.1) POSITIVE	29.6291	31.5418	32.3308
CVS025638CLIU	2022-01-29	X_Gävleborg	POSITIVE	Omicron (BA.1) NEGATIVE	17.5249	Undetermined	27.265
CVS025639CLIU	2022-01-29	S_Värmland	NEGATIVE		Undetermined	Undetermined	26.914
CVS025640CLIU	2022-02-08	U_Västmanland	NEGATIVE		Undetermined	Undetermined	29.1615
CVS025641CLIU	2022-02-02	U_Västmanland	POSITIVE	Omicron (BA.1) NEGATIVE	24.2029	Undetermined	32.693
CVS025642CLIU	2022-01-27	S_Värmland	NEGATIVE		Undetermined	Undetermined	36.5089
CVS025643CLIU	2022-01-28	U_Västmanland	NEGATIVE		Undetermined	Undetermined	31.1315
CVS025644CLIU	2022-02-06	S_Värmland	POSITIVE	Omicron (BA.1) NEGATIVE	24.8325	Undetermined	33.6938
CVS025645CLIU	2022-01-28	X_Gävleborg	POSITIVE	Omicron (BA.1) POSITIVE	22.9228	25.169	32.7949
CVS025646CLIU	2022-02-05	W_Dalarna	NEGATIVE		Undetermined	Undetermined	31.6926
CVS025647CLIU	2022-02-09	S_Värmland	NEGATIVE		Undetermined	Undetermined	29.2456
CVS025648CLIU	2022-01-28	G_Kronoberg	NEGATIVE		Undetermined	Undetermined	31.9555
CVS025649CLIU	2022-01-27	C_Uppsala	POSITIVE	Omicron (BA.1) POSITIVE	22.8779	23.2636	32.5854
CVS025650CLIU	2022-02-24	U_Västmanland	POSITIVE	Omicron (BA.1) NEGATIVE	28.9991	Undetermined	32.6671
CVS025651CLIU	2022-01-27	S_Värmland	NEGATIVE		Undetermined	Undetermined	33.5435
CVS025652CLIU	2022-02-03	G_Kronoberg	NEGATIVE		Undetermined	Undetermined	31.4472
CVS025653CLIU	2022-02-02	W_Dalarna	POSITIVE	Omicron (BA.1) POSITIVE	23.6299	25.4487	30.6618
CVS025654CLIU	2022-02-03	X_Gävleborg	NEGATIVE		Undetermined	Undetermined	30.9595
CVS025655CLIU	2022-01-29	S_Värmland	POSITIVE	Omicron (BA.1) POSITIVE	22.4526	23.9875	32.9911
CVS025656CLIU	2022-02-16	W_Dalarna	POSITIVE	Omicron (BA.1) NEGATIVE	25.7656	Undetermined	33.4072
CVS025657CLIU	2022-01-29	C_Uppsala	POSITIVE	Omicron (BA.1) NEGATIVE	26.4705	Undetermined	28.4595
CVS025658CLIU	2022-01-27	S_Värmland	NEGATIVE		Undetermined	Undetermined	35.9801
CVS025659CLIU	2022-01-29	U_Västmanland	POSITIVE	Omicron (BA.1) POSITIVE	25.9734	27.0804	31.5448
CVS025660CLIU	2022-01-28	W_Dalarna	NEGATIVE		Undetermined	Undetermined	32.3544
CVS025661CLIU	2022-01-28	W_Dalarna	POSITIVE	Omicron (BA.1) POSITIVE	30.3819	31.9461	31.8137
CVS025662CLIU	2022-02-01	F_Jönköping	POSITIVE	Omicron (BA.1) NEGATIVE	22.3275	Undetermined	31.359
CVS025663CLIU	2022-02-02	S_Värmland	NEGATIVE		Undetermined	Undetermined	32.0247
CVS025664CLIU	2022-02-09	X_Gävleborg	POSITIVE	Omicron (BA.1) POSITIVE	29.5216	32.2006	32.9194
CVS025665CLIU	2022-02-05	F_Jönköping	POSITIVE	Omicron (BA.1) NEGATIVE	26.9802	Undetermined	28.005
CVS025666CLIU	2022-02-03	U_Västmanland	POSITIVE	Omicron (BA.1) POSITIVE	29.0928	32.0006	32.9955
CVS025667CLIU	2022-02-24	W_Dalarna	NEGATIVE		Undetermined	Undetermined	32.9387
CVS025668CLIU	2022-01-29	U_Västmanland	NEGATIVE		Undetermined	Undetermined	32.1295
CVS025669CLIU	2022-01-28	S_Värmland	POSITIVE	Omicron (BA.1) POSITIVE	22.4447	24.3874	30.7115
CVS025670CLIU	2022-02-10	W_Dalarna	POSITIVE	Omicron (BA.1) POSITIVE	26.1926	29.1611	32.1369
CVS025671CLIU	2022-01-27	U_Västmanland	NEGATIVE		Undetermined	Undetermined	29.0854
CVS025672CLIU	2022-01-29	Z_Jämtland/Härjedalen	POSITIVE	Omicron (BA.1) NEGATIVE	22.0256	Undetermined	32.668
CVS025673CLIU	2022-01-29	W_Dalarna	NEGATIVE		Undetermined	Undetermined	31.1322
CVS025674CLIU	2022-02-02	G_Kronoberg	POSITIVE	Omicron (BA.1) NEGATIVE	22.0566	Undetermined	29.8026
CVS025675CLIU	2022-01-28	S_Värmland	NEGATIVE		Undetermined	Undetermined	32.493
CVS025676CLIU	2022-02-01	Y_Västernorrland	NEGATIVE		Undetermined	Undetermined	33.5725
CVS025677CLIU	2022-02-08	W_Dalarna	NEGATIVE		Undetermined	Undetermined	35.7824
CVS025678CLIU	2022-01-26	F_Jönköping	POSITIVE	Omicron (BA.1) NEGATIVE	20.8485	Undetermined	29.9177
CVS025679CLIU	2022-01-30	S_Värmland	NEGATIVE		Undetermined	Undetermined	32.0819
CVS025680CLIU	2022-01-29	W_Dalarna	POSITIVE	Omicron (BA.1) NEGATIVE	18.8331	Undetermined	33.8241
CVS025681CLIU	2022-02-01	F_Jönköping	NEGATIVE		Undetermined	Undetermined	28.6859
CVS025682CLIU	2022-01-27	G_Kronoberg	POSITIVE	Omicron (BA.1) POSITIVE	31.8461	33.2036	33.1268
CVS025683CLIU	2022-01-26	Y_Västernorrland	POSITIVE	Omicron (BA.1) POSITIVE	31.1838	33.8913	33.0217
CVS025684CLIU	2022-01-28	X_Gävleborg	NEGATIVE		Undetermined	Undetermined	33.3998
CVS025685CLIU	2022-01-29	S_Värmland	POSITIVE	Omicron (BA.1) POSITIVE	26.7914	28.9786	29.1911
CVS025686CLIU	2022-01-27	Z_Jämtland/Härjedalen	NEGATIVE		Undetermined	Undetermined	34.3745
CVS025687CLIU	2022-01-28	S_Värmland	NEGATIVE		Undetermined	Undetermined	29.6523
CVS025688CLIU	2022-02-01	U_Västmanland	NEGATIVE		Undetermined	Undetermined	31.154
CVS025689CLIU	2022-01-28	W_Dalarna	POSITIVE	Omicron (BA.1) NEGATIVE	25.9875	Undetermined	27.338
CVS025690CLIU	2022-02-23	X_Gävleborg	NEGATIVE		Undetermined	Undetermined	32.4271
CVS025691CLIU	2022-01-29	Z_Jämtland/Härjedalen	POSITIVE	Omicron (BA.1) POSITIVE	25.7977	28.0003	32.4772
CVS025692CLIU	2022-01-29	Y_Västernorrland	POSITIVE	Omicron (BA.1) NEGATIVE	28.9716	Undetermined	31.5334
CVS025693CLIU	2022-02-04	C_Uppsala	NEGATIVE		Undetermined	Undetermined	28.7634
CVS025694CLIU	2022-01-27	X_Gävleborg	POSITIVE	Omicron (BA.1) POSITIVE	28.1246	30.3126	32.3045
CVS025695CLIU	2022-02-08	W_Dalarna	POSITIVE	Omicron (BA.1) NEGATIVE	20.2138	Undetermined	35.0654
CVS025696CLIU	2022-02-03	U_Västmanland	NEGATIVE		Undetermined	Undetermined	32.3871
CVS025697CLIU	2022-02-03	W_Dalarna	NEGATIVE		Undetermined	Undetermined	34.2964
CVS025698CLIU	2022-02-15	U_Västmanland	NEGATIVE		Undetermined	Undetermined	32.4541
CVS025699CLIU	2022-01-27	C_Uppsala	NEGATIVE		Undetermined	Undetermined	28.9158
CVS025700CLIU	2022-01-27	G_Kronoberg	POSITIVE	Omicron (BA.1) POSITIVE	27.6037	29.7129	31.7749
CVS025701CLIU	2022-02-09	X_Gävleborg	NEGATIVE		Undetermined	Undetermined	31.356
CVS025702CLIU	2022-01-26	Z_Jämtland/Härjedalen	POSITIVE	Omicron (BA.1) NEGATIVE	25.1209	Undetermined	32.6457
CVS025703CLIU	2022-02-22	X_Gävleborg	NEGATIVE		Undetermined	Undetermined	31.9776
CVS025704CLIU	2022-02-25	Z_Jämtland/Härjedalen	NEGATIVE		Undetermined	Undetermined	34.0052
CVS025705CLIU	2022-01-28	X_Gävleborg	NEGATIVE		Undetermined	Undetermined	34.6981
CVS025706CLIU	2022-01-29	C_Uppsala	POSITIVE	Omicron (BA.1) POSITIVE	26.4238	27.3336	23.932
CVS025707CLIU	2022-02-08	W_Dalarna	NEGATIVE		Undetermined	Undetermined	33.3098
CVS025708CLIU	2022-02-04	X_Gävleborg	POSITIVE	Omicron (BA.1) NEGATIVE	23.046	Undetermined	33.4057
CVS025709CLIU	2022-02-01	U_Västmanland	NEGATIVE		Undetermined	Undetermined	31.8095
CVS025710CLIU	2022-01-28	G_Kronoberg	POSITIVE	Omicron (BA.1) NEGATIVE	31.1447	Undetermined	30.9677
CVS025711CLIU	2022-01-29	Z_Jämtland/Härjedalen	NEGATIVE		Undetermined	Undetermined	31.1101
CVS025712CLIU	2022-02-08	G_Kronoberg	POSITIVE	Omicron (BA.1) NEGATIVE	25.9067	Undetermined	32.1817
CVS025713CLIU	2022-02-08	Z_Jämtland/Härjedalen	POSITIVE	Omicron (BA.1) NEGATIVE	31.0558	Undetermined	34.0296
CVS025714CLIU	2022-01-30	C_Uppsala	POSITIVE	Omicron (BA.1) POSITIVE	19.6916	19.7547	27.7709
CVS025715CLIU	2022-02-03	Y_Västernorrland	NEGATIVE		Undetermined	Undetermined	28.2387
CVS025716CLIU	2022-01-29	F_Jönköping	NEGATIVE		Undetermined	Undetermined	28.3729
CVS025717CLIU	2022-01-30	W_Dalarna	POSITIVE	Omicron (BA.1) POSITIVE	22.3515	23.6795	29.2224
CVS025718CLIU	2022-02-25	S_Värmland	NEGATIVE		Undetermined	Undetermined	31.9071
CVS025719CLIU	2022-02-01	U_Västmanland	POSITIVE	Omicron (BA.1) NEGATIVE	24.81	Undetermined	33.4913
CVS025720CLIU	2022-01-27	W_Dalarna	POSITIVE	Omicron (BA.1) NEGATIVE	34.9457	Undetermined	27.4609
CVS025721CLIU	2022-02-01	W_Dalarna	POSITIVE	Omicron (BA.1) POSITIVE	24.9415	26.91	33.9402
CVS025722CLIU	2022-01-29	X_Gävleborg	POSITIVE	Omicron (BA.1) POSITIVE	28.447	30.4741	32.2206
CVS025723CLIU	2022-02-03	X_Gävleborg	POSITIVE	Omicron (BA.1) NEGATIVE	24.2712	Undetermined	30.6463
CVS025724CLIU	2022-02-02	G_Kronoberg	POSITIVE	Omicron (BA.1) NEGATIVE	22.9583	Undetermined	33.4592
CVS025725CLIU	2022-02-12	Z_Jämtland/Härjedalen	NEGATIVE		Undetermined	Undetermined	27.9691
CVS025726CLIU	2022-01-29	F_Jönköping	POSITIVE	Omicron (BA.1) NEGATIVE	20.5949	Undetermined	32.7515
CVS025727CLIU	2022-01-27	U_Västmanland	NEGATIVE		Undetermined	Undetermined	32.2646
CVS025728CLIU	2022-01-29	G_Kronoberg	NEGATIVE		Undetermined	Undetermined	30.1729
CVS025729CLIU	2022-02-01	U_Västmanland	POSITIVE	Omicron (BA.1) POSITIVE	22.9965	25.6963	29.9843
CVS025730CLIU	2022-02-05	S_Värmland	POSITIVE	Omicron (BA.1) NEGATIVE	25.7038	Undetermined	31.7745
CVS025731CLIU	2022-01-27	Y_Västernorrland	NEGATIVE		Undetermined	Undetermined	32.4463
CVS025732CLIU	2022-02-02	W_Dalarna	POSITIVE	Omicron (BA.1) NEGATIVE	27.8132	Undetermined	33.6744
CVS025733CLIU	2022-02-04	G_Kronoberg	NEGATIVE		Undetermined	Undetermined	33.1405
CVS025734CLIU	2022-02-10	X_Gävleborg	POSITIVE	Omicron (BA.1) NEGATIVE	22.4195	Undetermined	36.4039
CVS025735CLIU	2022-02-03	U_Västmanland	POSITIVE	Omicron (BA.1) POSITIVE	28.5197	32.8011	38.731
CVS025736CLIU	2022-02-03	F_Jönköping	POSITIVE	Omicron (BA.1) NEGATIVE	23.3606	Undetermined	32.8529
CVS025737CLIU	2022-01-27	U_Västmanland	NEGATIVE		Undetermined	Undetermined	31.8078
CVS025738CLIU	2022-02-09	F_Jönköping	POSITIVE	Omicron (BA.1) NEGATIVE	25.9692	Undetermined	33.694
CVS025739CLIU	2022-01-27	U_Västmanland	POSITIVE	Omicron (BA.1) NEGATIVE	30.6259	Undetermined	31.7538
CVS025740CLIU	2022-02-01	W_Dalarna	NEGATIVE		Undetermined	Undetermined	31.2858
CVS025741CLIU	2022-02-01	W_Dalarna	NEGATIVE		Undetermined	Undetermined	31.7502
CVS025742CLIU	2022-02-08	U_Västmanland	POSITIVE	Omicron (BA.1) NEGATIVE	35.2746	Undetermined	32.4104
CVS025743CLIU	2022-01-28	S_Värmland	POSITIVE	Omicron (BA.1) NEGATIVE	18.5224	Undetermined	29.3916
CVS025744CLIU	2022-02-02	W_Dalarna	NEGATIVE		Undetermined	Undetermined	34.9772
CVS025745CLIU	2022-02-08	W_Dalarna	POSITIVE	Omicron (BA.1) POSITIVE	22.3789	24.1407	36.1669
CVS025746CLIU	2022-02-01	Z_Jämtland/Härjedalen	NEGATIVE		Undetermined	Undetermined	31.3931
CVS025747CLIU	2022-01-28	X_Gävleborg	NEGATIVE		Undetermined	Undetermined	34.3824
CVS025748CLIU	2022-02-01	Y_Västernorrland	POSITIVE	Omicron (BA.1) POSITIVE	34.8975	35.1412	28.256
CVS025749CLIU	2022-01-29	F_Jönköping	NEGATIVE		Undetermined	Undetermined	33.9135
CVS025750CLIU	2022-02-15	W_Dalarna	NEGATIVE		Undetermined	Undetermined	32.9644
CVS025751CLIU	2022-01-27	W_Dalarna	POSITIVE	Omicron (BA.1) NEGATIVE	14.3547	Undetermined	24.7771
CVS025752CLIU	2022-02-04	X_Gävleborg	POSITIVE	Omicron (BA.1) POSITIVE	23.7403	27.1774	31.5333
CVS025753CLIU	2022-01-28	W_Dalarna	POSITIVE	Omicron (BA.1) NEGATIVE	28.0264	Undetermined	33.0299
CVS025754CLIU	2022-01-27	Z_Jämtland/Härjedalen	NEGATIVE		Undetermined	Undetermined	30.9126
CVS025755CLIU	2022-01-29	G_Kronoberg	NEGATIVE		Undetermined	Undetermined	28.8466
CVS025756CLIU	2022-02-01	Z_Jämtland/Härjedalen	NEGATIVE		Undetermined	Undetermined	34.0093
CVS025757CLIU	2022-02-15	F_Jönköping	NEGATIVE		Undetermined	Undetermined	35.4075
CVS025758CLIU	2022-02-08	U_Västmanland	NEGATIVE		Undetermined	Undetermined	29.4326
CVS025759CLIU	2022-02-03	U_Västmanland	POSITIVE	Omicron (BA.1) POSITIVE	27.429	29.4125	36.355
CVS025760CLIU	2022-01-28	U_Västmanland	NEGATIVE		Undetermined	Undetermined	32.3603
CVS025761CLIU	2022-02-08	X_Gävleborg	POSITIVE	Omicron (BA.1) NEGATIVE	30.8633	Undetermined	33.8536
CVS025762CLIU	2022-02-05	W_Dalarna	NEGATIVE		Undetermined	Undetermined	31.1547
CVS025763CLIU	2022-01-29	S_Värmland	NEGATIVE		Undetermined	Undetermined	32.8986
CVS025764CLIU	2022-02-01	U_Västmanland	POSITIVE	Omicron (BA.1) POSITIVE	29.7348	32.4587	32.861
CVS025765CLIU	2022-01-26	Y_Västernorrland	POSITIVE	Omicron (BA.1) POSITIVE	22.9129	24.726	36.0554
CVS025766CLIU	2022-02-05	F_Jönköping	POSITIVE	Omicron (BA.1) NEGATIVE	26.2827	Undetermined	27.7239
CVS025767CLIU	2022-02-02	U_Västmanland	POSITIVE	Omicron (BA.1) POSITIVE	30.3616	33.4891	30.2827
CVS025768CLIU	2022-02-04	Y_Västernorrland	POSITIVE	Omicron (BA.1) POSITIVE	23.7739	25.6752	32.242
CVS025769CLIU	2022-01-28	X_Gävleborg	POSITIVE	Omicron (BA.1) POSITIVE	21.6799	24.5358	30.9884
CVS025770CLIU	2022-02-05	G_Kronoberg	NEGATIVE		Undetermined	Undetermined	33.1181
CVS025771CLIU	2022-02-01	Y_Västernorrland	POSITIVE	Omicron (BA.1) POSITIVE	26.7609	29.2879	31.894
CVS025772CLIU	2022-02-01	X_Gävleborg	POSITIVE	Omicron (BA.1) POSITIVE	27.1145	30.3065	32.3771
CVS025773CLIU	2022-03-05	X_Gävleborg	NEGATIVE		Undetermined	Undetermined	35.2085
CVS025774CLIU	2022-01-28	F_Jönköping	NEGATIVE		Undetermined	Undetermined	31.0451
CVS025775CLIU	2022-02-03	S_Värmland	POSITIVE	Omicron (BA.1) NEGATIVE	22.2097	Undetermined	29.3828
CVS025776CLIU	2022-02-08	Y_Västernorrland	POSITIVE	Omicron (BA.1) POSITIVE	17.3636	19.683	32.8158
CVS025777CLIU	2022-02-04	S_Värmland	NEGATIVE		Undetermined	Undetermined	32.0967
CVS025778CLIU	2022-01-27	X_Gävleborg	POSITIVE	Omicron (BA.1) POSITIVE	33.049	39.0796	31.2572
CVS025779CLIU	2022-01-28	G_Kronoberg	NEGATIVE		Undetermined	Undetermined	31.9859
CVS025780CLIU	2022-01-28	W_Dalarna	NEGATIVE		Undetermined	Undetermined	29.0197
CVS025781CLIU	2022-01-27	Y_Västernorrland	POSITIVE	Omicron (BA.1) NEGATIVE	33.1314	Undetermined	34.1903
CVS025782CLIU	2022-02-10	U_Västmanland	NEGATIVE		Undetermined	Undetermined	29.0095
CVS025783CLIU	2022-01-29	C_Uppsala	POSITIVE	Omicron (BA.1) POSITIVE	24.8479	26.1794	26.5244
CVS025784CLIU	2022-02-09	S_Värmland	NEGATIVE		Undetermined	Undetermined	31.3852
CVS025785CLIU	2022-02-01	W_Dalarna	NEGATIVE		Undetermined	Undetermined	33.061
CVS025786CLIU	2022-02-04	G_Kronoberg	POSITIVE	Omicron (BA.1) NEGATIVE	20.5198	Undetermined	33.2388
CVS025787CLIU	2022-02-02	W_Dalarna	POSITIVE	Omicron (BA.1) POSITIVE	33.0132	33.837	36.41
CVS025788CLIU	2022-02-09	G_Kronoberg	POSITIVE	Omicron (BA.1) POSITIVE	25.5318	27.3105	31.249
CVS025789CLIU	2022-02-04	S_Värmland	NEGATIVE		Undetermined	Undetermined	32.7853
CVS025790CLIU	2022-01-28	F_Jönköping	POSITIVE	Omicron (BA.1) POSITIVE	26.1107	27.7759	30.162
CVS025791CLIU	2022-02-24	S_Värmland	NEGATIVE		Undetermined	Undetermined	34.3278
CVS025792CLIU	2022-03-05	X_Gävleborg	NEGATIVE		Undetermined	Undetermined	39.6095
CVS025793CLIU	2022-02-02	G_Kronoberg	POSITIVE	Omicron (BA.1) NEGATIVE	20.291	Undetermined	35.4823
CVS025794CLIU	2022-01-29	G_Kronoberg	POSITIVE	Omicron (BA.1) NEGATIVE	35.5467	Undetermined	32.886
CVS025795CLIU	2022-02-08	G_Kronoberg	POSITIVE	Omicron (BA.1) NEGATIVE	28.2998	Undetermined	29.8346
CVS025796CLIU	2022-02-02	Y_Västernorrland	NEGATIVE		Undetermined	Undetermined	32.8497
CVS025797CLIU	2022-02-03	Y_Västernorrland	POSITIVE	Omicron (BA.1) POSITIVE	22.7456	24.3084	29.7064
CVS025798CLIU	2022-02-01	F_Jönköping	POSITIVE	Omicron (BA.1) NEGATIVE	25.8662	Undetermined	30.1159
CVS025799CLIU	2022-01-28	G_Kronoberg	NEGATIVE		Undetermined	Undetermined	32.0675
CVS025800CLIU	2022-01-28	G_Kronoberg	NEGATIVE		Undetermined	Undetermined	34.4584
CVS025801CLIU	2022-01-27	U_Västmanland	POSITIVE	Omicron (BA.1) NEGATIVE	19.9532	Undetermined	27.4292
CVS025802CLIU	2022-01-27	G_Kronoberg	NEGATIVE		Undetermined	Undetermined	26.2272
CVS025803CLIU	2022-02-07	S_Värmland	POSITIVE	Omicron (BA.1) NEGATIVE	18.9212	Undetermined	31.7642
CVS025804CLIU	2022-02-05	X_Gävleborg	NEGATIVE		Undetermined	Undetermined	29.9696
CVS025805CLIU	2022-02-01	F_Jönköping	POSITIVE	Omicron (BA.1) POSITIVE	20.8643	22.9874	30.6363
CVS025806CLIU	2022-01-29	X_Gävleborg	POSITIVE	Omicron (BA.1) POSITIVE	30.5258	33.8168	30.7161
CVS025807CLIU	2022-01-28	Y_Västernorrland	POSITIVE	Omicron (BA.1) POSITIVE	23.6105	25.5875	33.3314
CVS025808CLIU	2022-01-26	C_Uppsala	NEGATIVE		Undetermined	Undetermined	28.5319
CVS025809CLIU	2022-02-02	X_Gävleborg	NEGATIVE		Undetermined	Undetermined	28.5209
CVS025810CLIU	2022-02-08	U_Västmanland	POSITIVE	Omicron (BA.1) NEGATIVE	28.3429	Undetermined	30.1272
CVS025811CLIU	2022-02-02	G_Kronoberg	NEGATIVE		Undetermined	Undetermined	31.02
CVS025812CLIU	2022-01-28	S_Värmland	POSITIVE	Omicron (BA.1) NEGATIVE	24.3378	Undetermined	27.3454
CVS025813CLIU	2022-02-01	U_Västmanland	NEGATIVE		Undetermined	Undetermined	32.2189
CVS025814CLIU	2022-02-04	W_Dalarna	POSITIVE	Omicron (BA.1) POSITIVE	21.8502	25.0293	31.1114
CVS025815CLIU	2022-02-04	W_Dalarna	POSITIVE	Omicron (BA.1) POSITIVE	25.0023	27.6833	30.4153
CVS025816CLIU	2022-01-27	U_Västmanland	NEGATIVE		Undetermined	Undetermined	34.9791
CVS025817CLIU	2022-02-08	Z_Jämtland/Härjedalen	POSITIVE	Omicron (BA.1) NEGATIVE	27.3628	Undetermined	32.6484
CVS025818CLIU	2022-02-23	Z_Jämtland/Härjedalen	NEGATIVE		Undetermined	Undetermined	30.0924
CVS025819CLIU	2022-02-03	W_Dalarna	NEGATIVE		Undetermined	Undetermined	35.5207
CVS025820CLIU	2022-01-29	U_Västmanland	POSITIVE	Omicron (BA.1) POSITIVE	21.4949	25.1925	32.2477
CVS025821CLIU	2022-02-03	S_Värmland	NEGATIVE		Undetermined	Undetermined	30.5525
CVS025822CLIU	2022-02-03	X_Gävleborg	NEGATIVE		Undetermined	Undetermined	28.3855
CVS025823CLIU	2022-02-02	W_Dalarna	POSITIVE	Omicron (BA.1) NEGATIVE	19.218	Undetermined	30.4052
CVS025824CLIU	2022-02-05	U_Västmanland	POSITIVE	Omicron (BA.1) NEGATIVE	20.8311	Undetermined	31.2567
CVS025825CLIU	2022-03-05	U_Västmanland	POSITIVE	Omicron (BA.1) POSITIVE	20.1544	23.1788	33.5289
CVS025826CLIU	2022-01-29	C_Uppsala	NEGATIVE		Undetermined	Undetermined	25.9845
CVS025827CLIU	2022-02-03	Y_Västernorrland	NEGATIVE		Undetermined	Undetermined	30.1053
CVS025828CLIU	2022-02-05	G_Kronoberg	NEGATIVE		Undetermined	Undetermined	27.7084
CVS025829CLIU	2022-02-04	S_Värmland	POSITIVE	Omicron (BA.1) NEGATIVE	24.5257	Undetermined	27.8395
CVS025830CLIU	2022-01-27	Z_Jämtland/Härjedalen	POSITIVE	Omicron (BA.1) NEGATIVE	19.0027	Undetermined	30.3594
CVS025831CLIU	2022-02-10	G_Kronoberg	POSITIVE	Omicron (BA.1) POSITIVE	30.847	33.202	31.433
CVS025832CLIU	2022-02-27	W_Dalarna	POSITIVE	Omicron (BA.1) NEGATIVE	28.219	Undetermined	32.4313
CVS025833CLIU	2022-02-03	W_Dalarna	NEGATIVE		Undetermined	Undetermined	32.0993
CVS025834CLIU	2022-01-27	C_Uppsala	NEGATIVE		Undetermined	Undetermined	29.8533
CVS025835CLIU	2022-02-02	F_Jönköping	NEGATIVE		Undetermined	Undetermined	30.6368
CVS025836CLIU	2022-02-01	U_Västmanland	NEGATIVE		Undetermined	Undetermined	33.2935
CVS025837CLIU	2022-01-28	S_Värmland	POSITIVE	Omicron (BA.1) NEGATIVE	27.5022	Undetermined	32.3941
CVS025838CLIU	2022-03-08	X_Gävleborg	POSITIVE	Omicron (BA.1) NEGATIVE	19.17	Undetermined	33.7853
CVS025839CLIU	2022-02-03	X_Gävleborg	POSITIVE	Omicron (BA.1) POSITIVE	23.5455	25.6241	29.0539
CVS025840CLIU	2022-01-27	S_Värmland	POSITIVE	Omicron (BA.1) NEGATIVE	22.9823	Undetermined	36.2636
CVS025841CLIU	2022-01-27	U_Västmanland	NEGATIVE		Undetermined	Undetermined	31.0411
CVS025842CLIU	2022-02-19	G_Kronoberg	NEGATIVE		Undetermined	Undetermined	31.3517
CVS025843CLIU	2022-02-24	S_Värmland	POSITIVE	Omicron (BA.1) NEGATIVE	24.4478	Undetermined	29.4687
CVS025844CLIU	2022-02-01	Y_Västernorrland	NEGATIVE		Undetermined	Undetermined	29.6377
CVS025845CLIU	2022-01-28	X_Gävleborg	NEGATIVE		Undetermined	Undetermined	32.6765
CVS025846CLIU	2022-02-01	Z_Jämtland/Härjedalen	NEGATIVE		Undetermined	Undetermined	32.7976
CVS025847CLIU	2022-02-08	G_Kronoberg	POSITIVE	Omicron (BA.1) POSITIVE	21.5508	27.5186	31.4806
CVS025848CLIU	2022-02-08	X_Gävleborg	POSITIVE	Omicron (BA.1) POSITIVE	23.6743	26.0246	31.1066
CVS025849CLIU	2022-02-09	S_Värmland	NEGATIVE		Undetermined	Undetermined	35.2384
CVS025850CLIU	2022-01-28	W_Dalarna	POSITIVE	Omicron (BA.1) NEGATIVE	22.3753	Undetermined	30.4876
CVS025851CLIU	2022-01-29	U_Västmanland	NEGATIVE		Undetermined	Undetermined	33.329
CVS025852CLIU	2022-01-29	Y_Västernorrland	POSITIVE	Omicron (BA.1) POSITIVE	22.8988	24.9	32.5314
CVS025853CLIU	2022-02-08	G_Kronoberg	NEGATIVE		Undetermined	Undetermined	29.3508
CVS025854CLIU	2022-02-04	Z_Jämtland/Härjedalen	POSITIVE	Omicron (BA.1) POSITIVE	21.4604	23.8886	32.7371
CVS025855CLIU	2022-01-30	S_Värmland	POSITIVE	Omicron (BA.1) NEGATIVE	30.9991	Undetermined	31.2963
CVS025856CLIU	2022-02-01	U_Västmanland	POSITIVE	Omicron (BA.1) NEGATIVE	21.8023	Undetermined	32.2205
CVS025857CLIU	2022-01-28	S_Värmland	POSITIVE	Omicron (BA.1) NEGATIVE	26.0077	Undetermined	32.4532
CVS025858CLIU	2022-01-28	F_Jönköping	POSITIVE	Omicron (BA.1) NEGATIVE	35.4595	Undetermined	31.7615
CVS025859CLIU	2022-01-27	G_Kronoberg	POSITIVE	Omicron (BA.1) POSITIVE	23.9715	24.7364	34.2472
CVS025860CLIU	2022-02-08	Y_Västernorrland	POSITIVE	Omicron (BA.1) POSITIVE	22.9919	24.6343	33.1853
CVS025861CLIU	2022-02-03	X_Gävleborg	POSITIVE	Omicron (BA.1) NEGATIVE	21.1696	Undetermined	31.3198
CVS025862CLIU	2022-02-02	U_Västmanland	POSITIVE	Omicron (BA.1) POSITIVE	24.6593	26.6875	34.0712
CVS025863CLIU	2022-03-08	W_Dalarna	POSITIVE	Omicron (BA.1) NEGATIVE	32.4201	Undetermined	31.412
CVS025864CLIU	2022-01-27	W_Dalarna	NEGATIVE		Undetermined	Undetermined	31.2235
CVS025865CLIU	2022-02-05	F_Jönköping	POSITIVE	Omicron (BA.1) POSITIVE	31.2603	34.5025	30.1933
CVS025866CLIU	2022-02-01	S_Värmland	NEGATIVE		Undetermined	Undetermined	33.3188
CVS025867CLIU	2022-01-28	G_Kronoberg	POSITIVE	Omicron (BA.1) NEGATIVE	29.393	Undetermined	33.5366
CVS025868CLIU	2022-01-28	W_Dalarna	POSITIVE	Omicron (BA.1) POSITIVE	34.7049	35.8702	31.5672
CVS025869CLIU	2022-02-05	S_Värmland	POSITIVE	Omicron (BA.1) NEGATIVE	28.3127	Undetermined	28.4453
CVS025870CLIU	2022-02-12	Z_Jämtland/Härjedalen	NEGATIVE		Undetermined	Undetermined	30.0245
CVS025871CLIU	2022-01-28	Y_Västernorrland	POSITIVE	Omicron (BA.1) POSITIVE	23.0633	24.8834	32.8674
CVS025872CLIU	2022-01-27	F_Jönköping	POSITIVE	Omicron (BA.1) POSITIVE	24.6884	26.7919	31.7643
CVS025873CLIU	2022-01-29	G_Kronoberg	NEGATIVE		Undetermined	Undetermined	34.0098
CVS025874CLIU	2022-02-09	W_Dalarna	NEGATIVE		Undetermined	Undetermined	33.2709
CVS025875CLIU	2022-01-29	U_Västmanland	POSITIVE	Omicron (BA.1) NEGATIVE	28.5687	Undetermined	30.7422
CVS025876CLIU	2022-02-17	U_Västmanland	NEGATIVE		Undetermined	Undetermined	31.2022
CVS025877CLIU	2022-02-09	X_Gävleborg	POSITIVE	Omicron (BA.1) POSITIVE	28.3415	30.697	32.9561
CVS025878CLIU	2022-02-01	F_Jönköping	POSITIVE	Omicron (BA.1) NEGATIVE	20.5946	Undetermined	32.6121
CVS025879CLIU	2022-01-29	W_Dalarna	POSITIVE	Omicron (BA.1) POSITIVE	24.6081	25.7862	30.2543
CVS025880CLIU	2022-01-27	C_Uppsala	NEGATIVE		Undetermined	Undetermined	29.534
CVS025881CLIU	2022-02-02	Y_Västernorrland	POSITIVE	Omicron (BA.1) POSITIVE	27.0054	29.5082	34.2172
CVS025882CLIU	2022-02-10	X_Gävleborg	POSITIVE	Omicron (BA.1) NEGATIVE	24.4307	Undetermined	38.798
CVS025883CLIU	2022-02-08	F_Jönköping	POSITIVE	Omicron (BA.1) NEGATIVE	23.1627	Undetermined	29.516
CVS025884CLIU	2022-02-01	Y_Västernorrland	POSITIVE	Omicron (BA.1) NEGATIVE	22.348	Undetermined	27.3532
CVS025885CLIU	2022-01-28	S_Värmland	NEGATIVE		Undetermined	Undetermined	29.1305
CVS025886CLIU	2022-02-01	S_Värmland	NEGATIVE		Undetermined	Undetermined	35.2049
CVS025887CLIU	2022-02-03	X_Gävleborg	NEGATIVE		Undetermined	Undetermined	30.8332
CVS025888CLIU	2022-02-05	W_Dalarna	POSITIVE	Omicron (BA.1) NEGATIVE	20.2363	Undetermined	32.026
CVS025889CLIU	2022-01-28	X_Gävleborg	NEGATIVE		Undetermined	Undetermined	31.4432
CVS025890CLIU	2022-02-23	G_Kronoberg	NEGATIVE		Undetermined	Undetermined	35.7907
CVS025891CLIU	2022-02-01	Z_Jämtland/Härjedalen	NEGATIVE		Undetermined	Undetermined	30.8026
CVS025892CLIU	2022-02-02	Z_Jämtland/Härjedalen	POSITIVE	Omicron (BA.1) NEGATIVE	28.5934	Undetermined	30.5995
CVS025893CLIU	2022-02-08	C_Uppsala	POSITIVE	Omicron (BA.1) POSITIVE	25.2503	26.7557	27.6621
CVS025894CLIU	2022-02-05	Z_Jämtland/Härjedalen	NEGATIVE		Undetermined	Undetermined	34.5046
CVS025895CLIU	2022-01-27	G_Kronoberg	POSITIVE	Omicron (BA.1) NEGATIVE	28.0243	Undetermined	29.8908
CVS025896CLIU	2022-02-02	X_Gävleborg	POSITIVE	Omicron (BA.1) POSITIVE	22.6649	25.6562	38.629
CVS025897CLIU	2022-02-05	G_Kronoberg	NEGATIVE		Undetermined	Undetermined	28.2683
CVS025898CLIU	2022-02-02	S_Värmland	NEGATIVE		Undetermined	Undetermined	29.8616
CVS025899CLIU	2022-02-10	U_Västmanland	POSITIVE	Omicron (BA.1) NEGATIVE	24.3424	Undetermined	33.6031
CVS025900CLIU	2022-02-05	G_Kronoberg	POSITIVE	Omicron (BA.1) NEGATIVE	31.9922	Undetermined	28.9607
CVS025901CLIU	2022-02-03	U_Västmanland	POSITIVE	Omicron (BA.1) NEGATIVE	20.8572	Undetermined	35.2218
CVS025902CLIU	2022-01-29	C_Uppsala	POSITIVE	Omicron (BA.1) NEGATIVE	20.3849	Undetermined	28.9393
CVS025903CLIU	2022-02-10	AAA_ABC_Labs	NEGATIVE		Undetermined	Undetermined	33.8339
CVS025904CLIU	2022-02-08	Y_Västernorrland	POSITIVE	Omicron (BA.1) POSITIVE	23.6527	25.9285	34.2692
CVS025905CLIU	2022-01-28	X_Gävleborg	POSITIVE	Omicron (BA.1) POSITIVE	32.5722	33.4899	32.0363
CVS025906CLIU	2022-02-03	F_Jönköping	POSITIVE	Omicron (BA.1) NEGATIVE	20.1277	Undetermined	33.4487
CVS025907CLIU	2022-02-05	G_Kronoberg	POSITIVE	Omicron (BA.1) NEGATIVE	23.6051	Undetermined	32.7082
CVS025908CLIU	2022-01-27	C_Uppsala	POSITIVE	Omicron (BA.1) NEGATIVE	20.9728	Undetermined	27.0048
CVS025909CLIU	2022-01-28	X_Gävleborg	POSITIVE	Omicron (BA.1) POSITIVE	25.4724	27.9628	32.0836
CVS025910CLIU	2022-01-29	Y_Västernorrland	NEGATIVE		Undetermined	Undetermined	30.7857
CVS025911CLIU	2022-01-26	Z_Jämtland/Härjedalen	NEGATIVE		Undetermined	Undetermined	32.6371
CVS025912CLIU	2022-02-22	X_Gävleborg	POSITIVE	Omicron (BA.1) NEGATIVE	18.2466	Undetermined	28.4203
CVS025913CLIU	2022-01-29	G_Kronoberg	POSITIVE	Omicron (BA.1) NEGATIVE	27.2267	Undetermined	31.0388
CVS025914CLIU	2022-02-09	W_Dalarna	POSITIVE	Omicron (BA.1) POSITIVE	21.378	22.61	28.8534
CVS025915CLIU	2022-02-08	X_Gävleborg	NEGATIVE		Undetermined	Undetermined	29.2471
CVS025916CLIU	2022-03-02	W_Dalarna	POSITIVE	Omicron (BA.1) POSITIVE	25.5427	30.957	36.1261
CVS025917CLIU	2022-02-03	U_Västmanland	NEGATIVE		Undetermined	Undetermined	29.1957
CVS025918CLIU	2022-01-27	F_Jönköping	NEGATIVE		Undetermined	Undetermined	27.4762
CVS025919CLIU	2022-02-02	W_Dalarna	POSITIVE	Omicron (BA.1) POSITIVE	32.4841	33.9987	36.2409
CVS025920CLIU	2022-02-08	X_Gävleborg	NEGATIVE		Undetermined	Undetermined	31.014
CVS025921CLIU	2022-02-08	S_Värmland	NEGATIVE		Undetermined	Undetermined	30.8091
CVS025922CLIU	2022-01-27	G_Kronoberg	NEGATIVE		Undetermined	Undetermined	30.0945
CVS025923CLIU	2022-02-09	W_Dalarna	POSITIVE	Omicron (BA.1) NEGATIVE	21.1683	Undetermined	34.7089
CVS025924CLIU	2022-01-29	X_Gävleborg	NEGATIVE		Undetermined	Undetermined	37.4017
CVS025925CLIU	2022-02-17	U_Västmanland	NEGATIVE		Undetermined	Undetermined	36.2077
CVS025926CLIU	2022-02-03	X_Gävleborg	POSITIVE	Omicron (BA.1) NEGATIVE	35.0343	Undetermined	32.8706
CVS025927CLIU	2022-01-27	X_Gävleborg	NEGATIVE		Undetermined	Undetermined	30.9938
CVS025928CLIU	2022-02-04	W_Dalarna	NEGATIVE		Undetermined	Undetermined	30.3362
CVS025929CLIU	2022-01-27	Y_Västernorrland	POSITIVE	Omicron (BA.1) NEGATIVE	22.3573	Undetermined	31.5752
CVS025930CLIU	2022-02-01	U_Västmanland	NEGATIVE		Undetermined	Undetermined	30.5261
CVS025931CLIU	2022-01-29	U_Västmanland	NEGATIVE		Undetermined	Undetermined	32.4086
CVS025932CLIU	2022-02-01	G_Kronoberg	POSITIVE	Omicron (BA.1) NEGATIVE	19.4763	Undetermined	30.8792
CVS025933CLIU	2022-02-01	Y_Västernorrland	POSITIVE	Omicron (BA.1) NEGATIVE	22.284	Undetermined	31.5522
CVS025934CLIU	2022-02-01	X_Gävleborg	POSITIVE	Omicron (BA.1) POSITIVE	25.2578	26.4724	32.9277
CVS025935CLIU	2022-01-29	Y_Västernorrland	POSITIVE	Omicron (BA.1) POSITIVE	26.3857	28.9257	31.9041
CVS025936CLIU	2022-02-02	W_Dalarna	NEGATIVE		Undetermined	Undetermined	32.3225
CVS025937CLIU	2022-02-03	U_Västmanland	NEGATIVE		Undetermined	Undetermined	35.3125
CVS025938CLIU	2022-02-03	F_Jönköping	NEGATIVE		Undetermined	Undetermined	31.8758
CVS025939CLIU	2022-02-23	W_Dalarna	NEGATIVE		Undetermined	Undetermined	33.6047
CVS025940CLIU	2022-02-05	U_Västmanland	NEGATIVE		Undetermined	Undetermined	33.6324
CVS025941CLIU	2022-02-02	F_Jönköping	POSITIVE	Omicron (BA.1) NEGATIVE	22.9972	Undetermined	29.954
CVS025942CLIU	2022-02-22	Y_Västernorrland	POSITIVE	Omicron (BA.1) POSITIVE	23.5358	24.3277	36.862
CVS025943CLIU	2022-02-23	Z_Jämtland/Härjedalen	POSITIVE	Omicron (BA.1) NEGATIVE	22.8541	Undetermined	31.4254
CVS025944CLIU	2022-02-05	Y_Västernorrland	NEGATIVE		Undetermined	Undetermined	34.9612
CVS025945CLIU	2022-02-17	G_Kronoberg	NEGATIVE		Undetermined	Undetermined	34.4358
CVS025946CLIU	2022-01-27	F_Jönköping	POSITIVE	Omicron (BA.1) POSITIVE	27.9997	29.4023	30.4363
CVS025947CLIU	2022-02-01	S_Värmland	NEGATIVE		Undetermined	Undetermined	29.6882
CVS025948CLIU	2022-01-27	S_Värmland	NEGATIVE		Undetermined	Undetermined	27.7353
CVS025949CLIU	2022-02-02	W_Dalarna	NEGATIVE		Undetermined	Undetermined	35.3559
CVS025950CLIU	2022-02-09	Y_Västernorrland	POSITIVE	Omicron (BA.1) POSITIVE	23.3639	25.0168	31.4913
CVS025951CLIU	2022-02-05	S_Värmland	POSITIVE	Omicron (BA.1) POSITIVE	24.8126	26.6822	30.5976
CVS025952CLIU	2022-01-27	G_Kronoberg	NEGATIVE		Undetermined	Undetermined	26.578
CVS025953CLIU	2022-02-03	Y_Västernorrland	NEGATIVE		Undetermined	Undetermined	30.0555
CVS025954CLIU	2022-03-01	Y_Västernorrland	POSITIVE	Omicron (BA.1) NEGATIVE	21.9789	Undetermined	30.6477
CVS025955CLIU	2022-02-03	F_Jönköping	NEGATIVE		Undetermined	Undetermined	28.8285
CVS025956CLIU	2022-02-01	Z_Jämtland/Härjedalen	NEGATIVE		Undetermined	Undetermined	30.8647
CVS025957CLIU	2022-02-25	X_Gävleborg	POSITIVE	Omicron (BA.1) NEGATIVE	29.7513	Undetermined	32.0619
CVS025958CLIU	2022-02-04	W_Dalarna	NEGATIVE		Undetermined	Undetermined	32.1276
CVS025959CLIU	2022-01-31	U_Västmanland	POSITIVE	Omicron (BA.1) POSITIVE	24.6666	26.9922	35.323
CVS025960CLIU	2022-02-01	U_Västmanland	NEGATIVE		Undetermined	Undetermined	31.7206
CVS025961CLIU	2022-02-05	W_Dalarna	POSITIVE	Omicron (BA.1) NEGATIVE	21.8979	Undetermined	33.0702
CVS025962CLIU	2022-01-27	C_Uppsala	POSITIVE	Omicron (BA.1) POSITIVE	22.553	22.9697	24.1108
CVS025963CLIU	2022-01-27	U_Västmanland	POSITIVE	Omicron (BA.1) POSITIVE	27.7871	28.9074	28.3749
CVS025964CLIU	2022-01-27	G_Kronoberg	POSITIVE	Omicron (BA.1) POSITIVE	22.5693	23.2843	31.2418
CVS025965CLIU	2022-01-27	U_Västmanland	POSITIVE	Omicron (BA.1) POSITIVE	18.16	19.4326	26.1397
CVS025966CLIU	2022-02-26	S_Värmland	POSITIVE	Omicron (BA.1) NEGATIVE	23.5865	Undetermined	31.7232
CVS025967CLIU	2022-01-29	Z_Jämtland/Härjedalen	NEGATIVE		Undetermined	Undetermined	31.1992
CVS025968CLIU	2022-02-01	U_Västmanland	NEGATIVE		Undetermined	Undetermined	30.7607
CVS025969CLIU	2022-01-27	U_Västmanland	POSITIVE	Omicron (BA.1) POSITIVE	29.3621	30.9603	35.0041
CVS025970CLIU	2022-01-30	C_Uppsala	POSITIVE	Omicron (BA.1) POSITIVE	23.9142	23.8205	24.6852
CVS025971CLIU	2022-02-14	S_Värmland	POSITIVE	Omicron (BA.1) NEGATIVE	21.8963	Undetermined	32.4264
CVS025972CLIU	2022-02-02	X_Gävleborg	POSITIVE	Omicron (BA.1) POSITIVE	23.5709	25.1834	35.3916
CVS025973CLIU	2022-02-11	Y_Västernorrland	POSITIVE	Omicron (BA.1) NEGATIVE	30.6791	Undetermined	30.6569
CVS025974CLIU	2022-02-09	G_Kronoberg	NEGATIVE		Undetermined	Undetermined	33.2994
CVS025975CLIU	2022-01-28	Z_Jämtland/Härjedalen	POSITIVE	Omicron (BA.1) NEGATIVE	28.255	Undetermined	34.374
CVS025976CLIU	2022-01-28	X_Gävleborg	NEGATIVE		Undetermined	Undetermined	33.2483
CVS025977CLIU	2022-02-22	Y_Västernorrland	POSITIVE	Omicron (BA.1) NEGATIVE	24.1732	Undetermined	34.199
CVS025978CLIU	2022-02-02	W_Dalarna	NEGATIVE		Undetermined	Undetermined	32.0762
CVS025979CLIU	2022-01-27	G_Kronoberg	POSITIVE	Omicron (BA.1) NEGATIVE	30.268	Undetermined	31.9915
CVS025980CLIU	2022-02-23	S_Värmland	POSITIVE	Omicron (BA.1) NEGATIVE	22.2331	Undetermined	37.5546
CVS025981CLIU	2022-02-02	F_Jönköping	POSITIVE	Omicron (BA.1) NEGATIVE	19.7489	Undetermined	31.8045
CVS025982CLIU	2022-01-28	Y_Västernorrland	POSITIVE	Omicron (BA.1) POSITIVE	21.023	22.3221	34.7602
CVS025983CLIU	2022-02-08	S_Värmland	POSITIVE	Omicron (BA.1) NEGATIVE	29.6775	Undetermined	31.1347
CVS025984CLIU	2022-02-03	U_Västmanland	NEGATIVE		Undetermined	Undetermined	28.678
CVS025985CLIU	2022-02-15	S_Värmland	NEGATIVE		Undetermined	Undetermined	35.3759
CVS025986CLIU	2022-01-28	G_Kronoberg	POSITIVE	Omicron (BA.1) NEGATIVE	30.4734	Undetermined	35.2878
CVS025987CLIU	2022-02-23	AAA_ABC_Labs	NEGATIVE		Undetermined	Undetermined	34.2887
CVS025988CLIU	2022-02-11	S_Värmland	POSITIVE	Omicron (BA.1) POSITIVE	21.898	24.05	29.7919
CVS025989CLIU	2022-01-28	W_Dalarna	POSITIVE	Omicron (BA.1) NEGATIVE	26.3575	Undetermined	30.1262
CVS025990CLIU	2022-01-27	U_Västmanland	NEGATIVE		Undetermined	Undetermined	32.5076
CVS025991CLIU	2022-01-28	G_Kronoberg	POSITIVE	Omicron (BA.1) NEGATIVE	34.8974	Undetermined	35.2489
CVS025992CLIU	2022-02-02	S_Värmland	POSITIVE	Omicron (BA.1) POSITIVE	21.9388	30.316	31.1033
CVS025993CLIU	2022-02-03	U_Västmanland	NEGATIVE		Undetermined	Undetermined	30.041
CVS025994CLIU	2022-01-27	W_Dalarna	NEGATIVE		Undetermined	Undetermined	32.9714
CVS025995CLIU	2022-01-28	G_Kronoberg	NEGATIVE		Undetermined	Undetermined	36.1754
CVS025996CLIU	2022-02-01	G_Kronoberg	POSITIVE	Omicron (BA.1) NEGATIVE	24.4579	Undetermined	28.2619
CVS025997CLIU	2022-01-31	S_Värmland	NEGATIVE		Undetermined	Undetermined	32.8889
CVS025998CLIU	2022-02-03	F_Jönköping	NEGATIVE		Undetermined	Undetermined	34.6461
CVS025999CLIU	2022-03-02	S_Värmland	NEGATIVE		Undetermined	Undetermined	33.6654
CVS026000CLIU	2022-01-29	Z_Jämtland/Härjedalen	POSITIVE	Omicron (BA.1) POSITIVE	33.1423	33.8185	27.9801
CVS026001CLIU	2022-02-03	G_Kronoberg	POSITIVE	Omicron (BA.1) POSITIVE	23.0403	25.0324	32.0675
CVS026002CLIU	2022-02-08	X_Gävleborg	POSITIVE	Omicron (BA.1) POSITIVE	25.9426	27.9542	26.4726
CVS026003CLIU	2022-02-15	Y_Västernorrland	POSITIVE	Omicron (BA.1) POSITIVE	31.7661	33.1477	33.366
CVS026004CLIU	2022-02-12	X_Gävleborg	POSITIVE	Omicron (BA.1) POSITIVE	27.2052	30.2366	31.9866
CVS026005CLIU	2022-01-28	G_Kronoberg	POSITIVE	Omicron (BA.1) NEGATIVE	31.4503	Undetermined	31.845
CVS026006CLIU	2022-02-01	F_Jönköping	POSITIVE	Omicron (BA.1) POSITIVE	26.2816	28.4311	30.9665
CVS026007CLIU	2022-01-26	C_Uppsala	POSITIVE	Omicron (BA.1) POSITIVE	24.7898	25.6685	28.1309
CVS026008CLIU	2022-01-27	C_Uppsala	POSITIVE	Omicron (BA.1) NEGATIVE	22.3789	Undetermined	26.9437
CVS026009CLIU	2022-01-30	S_Värmland	POSITIVE	Omicron (BA.1) POSITIVE	27.48	28.9112	34.109
CVS026010CLIU	2022-02-05	AAA_ABC_Labs	NEGATIVE		Undetermined	Undetermined	31.4477
CVS026011CLIU	2022-01-28	G_Kronoberg	POSITIVE	Omicron (BA.1) NEGATIVE	21.1899	Undetermined	27.3716
CVS026012CLIU	2022-02-15	X_Gävleborg	NEGATIVE		Undetermined	Undetermined	34.4243
CVS026013CLIU	2022-01-29	S_Värmland	POSITIVE	Omicron (BA.1) NEGATIVE	24.2125	Undetermined	36.8582
CVS026014CLIU	2022-02-10	X_Gävleborg	NEGATIVE		Undetermined	Undetermined	31.5854
CVS026015CLIU	2022-02-01	F_Jönköping	NEGATIVE		Undetermined	Undetermined	31.3215
CVS026016CLIU	2022-01-29	G_Kronoberg	POSITIVE	Omicron (BA.1) POSITIVE	31.0682	33.0958	29.8799
CVS026017CLIU	2022-02-02	S_Värmland	NEGATIVE		Undetermined	Undetermined	29.707
CVS026018CLIU	2022-02-01	S_Värmland	NEGATIVE		Undetermined	Undetermined	32.1858
CVS026019CLIU	2022-01-27	Y_Västernorrland	NEGATIVE		Undetermined	Undetermined	29.27
CVS026020CLIU	2022-01-28	X_Gävleborg	POSITIVE	Omicron (BA.1) POSITIVE	30.8546	34.8528	31.3517
CVS026021CLIU	2022-01-28	C_Uppsala	POSITIVE	Omicron (BA.1) NEGATIVE	22.6543	Undetermined	27.1782
CVS026022CLIU	2022-01-26	Z_Jämtland/Härjedalen	NEGATIVE		Undetermined	Undetermined	33.7338
CVS026023CLIU	2022-02-03	W_Dalarna	POSITIVE	Omicron (BA.1) POSITIVE	24.3514	26.0475	30.1394
CVS026024CLIU	2022-01-28	U_Västmanland	NEGATIVE		Undetermined	Undetermined	31.4361
CVS026025CLIU	2022-02-03	G_Kronoberg	NEGATIVE		Undetermined	Undetermined	33.9283
CVS026026CLIU	2022-01-30	S_Värmland	POSITIVE	Omicron (BA.1) POSITIVE	34.2144	34.0424	33.0136
CVS026027CLIU	2022-01-29	G_Kronoberg	POSITIVE	Omicron (BA.1) POSITIVE	32.4962	34.7468	31.5409
CVS026028CLIU	2022-02-23	U_Västmanland	NEGATIVE		Undetermined	Undetermined	33.6101
CVS026029CLIU	2022-02-02	Y_Västernorrland	POSITIVE	Omicron (BA.1) POSITIVE	26.2065	27.9163	29.7197
CVS026030CLIU	2022-02-09	G_Kronoberg	POSITIVE	Omicron (BA.1) NEGATIVE	21.5167	Undetermined	29.5102
CVS026031CLIU	2022-02-11	U_Västmanland	NEGATIVE		Undetermined	Undetermined	32.6464
CVS026032CLIU	2022-02-02	C_Uppsala	POSITIVE	Omicron (BA.1) POSITIVE	21.2995	22.5832	25.9303
CVS026033CLIU	2022-02-01	X_Gävleborg	POSITIVE	Omicron (BA.1) NEGATIVE	23.8594	Undetermined	29.7387
CVS026034CLIU	2022-02-08	W_Dalarna	NEGATIVE		Undetermined	Undetermined	31.9361
CVS026035CLIU	2022-01-27	F_Jönköping	POSITIVE	Omicron (BA.1) NEGATIVE	32.3328	Undetermined	30.9242
CVS026036CLIU	2022-02-25	Z_Jämtland/Härjedalen	POSITIVE	Omicron (BA.1) POSITIVE	29.7032	31.0021	32.8027
CVS026037CLIU	2022-01-30	X_Gävleborg	NEGATIVE		Undetermined	Undetermined	35.3184
CVS026038CLIU	2022-02-08	X_Gävleborg	POSITIVE	Omicron (BA.1) NEGATIVE	23.1189	Undetermined	32.3662
CVS026039CLIU	2022-02-04	G_Kronoberg	POSITIVE	Omicron (BA.1) NEGATIVE	21.0269	Undetermined	29.3785
CVS026040CLIU	2022-02-01	S_Värmland	POSITIVE	Omicron (BA.1) NEGATIVE	22.0982	Undetermined	28.0593
CVS026041CLIU	2022-01-28	C_Uppsala	POSITIVE	Omicron (BA.1) POSITIVE	28.4699	30.0031	30.5928
CVS026042CLIU	2022-01-29	S_Värmland	NEGATIVE		Undetermined	Undetermined	33.0115
CVS026043CLIU	2022-01-26	C_Uppsala	NEGATIVE		Undetermined	Undetermined	26.6029
CVS026044CLIU	2022-02-09	X_Gävleborg	POSITIVE	Omicron (BA.1) NEGATIVE	20.0475	Undetermined	27.7957
CVS026045CLIU	2022-02-02	W_Dalarna	POSITIVE	Omicron (BA.1) NEGATIVE	34.7368	Undetermined	34.4452
CVS026046CLIU	2022-02-26	U_Västmanland	NEGATIVE		Undetermined	Undetermined	33.2969
CVS026047CLIU	2022-01-29	F_Jönköping	POSITIVE	Omicron (BA.1) POSITIVE	31.309	32.2427	30.831
CVS026048CLIU	2022-01-30	W_Dalarna	NEGATIVE		Undetermined	Undetermined	30.277
CVS026049CLIU	2022-02-03	U_Västmanland	NEGATIVE		Undetermined	Undetermined	34.3652
CVS026050CLIU	2022-02-04	Z_Jämtland/Härjedalen	POSITIVE	Omicron (BA.1) POSITIVE	32.2491	34.2647	29.6043
CVS026051CLIU	2022-02-08	G_Kronoberg	POSITIVE	Omicron (BA.1) POSITIVE	22.1765	25.8649	27.739
CVS026052CLIU	2022-01-27	Z_Jämtland/Härjedalen	POSITIVE	Omicron (BA.1) POSITIVE	27.9264	30.0853	28.9092
CVS026053CLIU	2022-01-27	U_Västmanland	NEGATIVE		Undetermined	Undetermined	32.9272
CVS026054CLIU	2022-02-23	W_Dalarna	POSITIVE	Omicron (BA.1) POSITIVE	29.2457	37.9457	31.5962
CVS026055CLIU	2022-02-01	W_Dalarna	POSITIVE	Omicron (BA.1) POSITIVE	22.6901	24.2558	33.2582
CVS026056CLIU	2022-02-01	U_Västmanland	POSITIVE	Omicron (BA.1) POSITIVE	32.722	34.4851	33.2209
CVS026057CLIU	2022-01-31	U_Västmanland	POSITIVE	Omicron (BA.1) NEGATIVE	24.4797	Undetermined	31.3165
CVS026058CLIU	2022-02-08	Y_Västernorrland	NEGATIVE		Undetermined	Undetermined	30.9693
CVS026059CLIU	2022-01-28	Y_Västernorrland	POSITIVE	Omicron (BA.1) POSITIVE	20.9467	23.2855	28.9985
CVS026060CLIU	2022-02-01	U_Västmanland	POSITIVE	Omicron (BA.1) POSITIVE	28.308	32.0699	31.236
CVS026061CLIU	2022-02-04	C_Uppsala	POSITIVE	Omicron (BA.1) POSITIVE	18.818	19.2859	27.6882
CVS026062CLIU	2022-03-01	AAA_ABC_Labs	NEGATIVE		Undetermined	Undetermined	28.079
CVS026063CLIU	2022-02-26	S_Värmland	POSITIVE	Omicron (BA.1) NEGATIVE	22.1256	Undetermined	27.1787
CVS026064CLIU	2022-01-28	W_Dalarna	NEGATIVE		Undetermined	Undetermined	30.2893
CVS026065CLIU	2022-02-01	Z_Jämtland/Härjedalen	NEGATIVE		Undetermined	Undetermined	33.0378
CVS026066CLIU	2022-01-28	U_Västmanland	NEGATIVE		Undetermined	Undetermined	28.9859
CVS026067CLIU	2022-01-29	G_Kronoberg	POSITIVE	Omicron (BA.1) NEGATIVE	26.512	Undetermined	28.3398
CVS026068CLIU	2022-01-28	S_Värmland	POSITIVE	Omicron (BA.1) POSITIVE	23.5469	25.3522	27.6031
CVS026069CLIU	2022-02-05	S_Värmland	POSITIVE	Omicron (BA.1) POSITIVE	26.2925	27.6938	31.3665
CVS026070CLIU	2022-01-30	C_Uppsala	NEGATIVE		Undetermined	Undetermined	26.2075
CVS026071CLIU	2022-02-02	Y_Västernorrland	NEGATIVE		Undetermined	Undetermined	30.1084
CVS026072CLIU	2022-02-02	Y_Västernorrland	POSITIVE	Omicron (BA.1) NEGATIVE	31.7548	Undetermined	31.9539
CVS026073CLIU	2022-01-27	G_Kronoberg	POSITIVE	Omicron (BA.1) POSITIVE	22.1343	24.3644	34.4658
CVS026074CLIU	2022-02-02	S_Värmland	NEGATIVE		Undetermined	Undetermined	28.4126
CVS026075CLIU	2022-02-08	U_Västmanland	NEGATIVE		Undetermined	Undetermined	33.2914
CVS026076CLIU	2022-02-05	G_Kronoberg	POSITIVE	Omicron (BA.1) NEGATIVE	28.7397	Undetermined	36.5539
CVS026077CLIU	2022-02-03	U_Västmanland	POSITIVE	Omicron (BA.1) POSITIVE	20.5637	22.1354	28.2979
CVS026078CLIU	2022-02-01	U_Västmanland	POSITIVE	Omicron (BA.1) NEGATIVE	23.0573	Undetermined	31.1405
CVS026079CLIU	2022-01-29	W_Dalarna	NEGATIVE		Undetermined	Undetermined	31.6307
CVS026080CLIU	2022-01-30	W_Dalarna	POSITIVE	Omicron (BA.1) POSITIVE	23.8276	30.4251	36.0564
CVS026081CLIU	2022-01-28	W_Dalarna	POSITIVE	Omicron (BA.1) NEGATIVE	22.9991	Undetermined	28.6625
CVS026082CLIU	2022-02-01	Y_Västernorrland	NEGATIVE		Undetermined	Undetermined	33.8615
CVS026083CLIU	2022-01-27	G_Kronoberg	POSITIVE	Omicron (BA.1) NEGATIVE	32.7087	Undetermined	30.8471
CVS026084CLIU	2022-02-01	F_Jönköping	POSITIVE	Omicron (BA.1) NEGATIVE	24.3917	Undetermined	32.9366
CVS026085CLIU	2022-01-27	X_Gävleborg	NEGATIVE		Undetermined	Undetermined	31.8269
CVS026086CLIU	2022-01-26	Z_Jämtland/Härjedalen	POSITIVE	Omicron (BA.1) NEGATIVE	21.9042	Undetermined	28.0278
CVS026087CLIU	2022-01-29	F_Jönköping	POSITIVE	Omicron (BA.1) POSITIVE	33.5955	35.0635	34.4083
CVS026088CLIU	2022-01-28	X_Gävleborg	NEGATIVE		Undetermined	Undetermined	32.7971
CVS026089CLIU	2022-01-29	C_Uppsala	POSITIVE	Omicron (BA.1) POSITIVE	33.984	33.9585	27.9122
CVS026090CLIU	2022-01-28	X_Gävleborg	NEGATIVE		Undetermined	Undetermined	32.9991
CVS026091CLIU	2022-01-27	S_Värmland	NEGATIVE		Undetermined	Undetermined	32.8477
CVS026092CLIU	2022-03-01	U_Västmanland	NEGATIVE		Undetermined	Undetermined	30.4163
CVS026093CLIU	2022-02-03	S_Värmland	NEGATIVE		Undetermined	Undetermined	32.1867
CVS026094CLIU	2022-02-05	W_Dalarna	NEGATIVE		Undetermined	Undetermined	30.7731
CVS026095CLIU	2022-02-26	G_Kronoberg	POSITIVE	Omicron (BA.1) NEGATIVE	23.1661	Undetermined	26.8903
CVS026096CLIU	2022-02-01	U_Västmanland	NEGATIVE		Undetermined	Undetermined	34.5382
CVS026097CLIU	2022-01-28	Y_Västernorrland	POSITIVE	Omicron (BA.1) POSITIVE	29.8887	32.2504	29.5978
CVS026098CLIU	2022-02-01	X_Gävleborg	NEGATIVE		Undetermined	Undetermined	31.2137
CVS026099CLIU	2022-02-04	Z_Jämtland/Härjedalen	NEGATIVE		Undetermined	Undetermined	34.3458
CVS026100CLIU	2022-01-27	U_Västmanland	POSITIVE	Omicron (BA.1) POSITIVE	20.3797	22.2618	32.0627
CVS026101CLIU	2022-02-08	G_Kronoberg	POSITIVE	Omicron (BA.1) POSITIVE	28.8713	35.0718	37.9469
CVS026102CLIU	2022-02-03	U_Västmanland	NEGATIVE		Undetermined	Undetermined	29.8019
CVS026103CLIU	2022-01-29	F_Jönköping	POSITIVE	Omicron (BA.1) POSITIVE	19.5106	20.5142	29.1153
CVS026104CLIU	2022-01-29	S_Värmland	POSITIVE	Omicron (BA.1) NEGATIVE	25.1882	Undetermined	32.6848
CVS026105CLIU	2022-01-27	Z_Jämtland/Härjedalen	NEGATIVE		Undetermined	Undetermined	30.2207
CVS026106CLIU	2022-02-03	Z_Jämtland/Härjedalen	NEGATIVE		Undetermined	Undetermined	29.7569
CVS026107CLIU	2022-02-05	X_Gävleborg	NEGATIVE		Undetermined	Undetermined	34.391
CVS026108CLIU	2022-02-04	W_Dalarna	POSITIVE	Omicron (BA.1) POSITIVE	30.4952	33.7041	32.0932
CVS026109CLIU	2022-02-22	W_Dalarna	NEGATIVE		Undetermined	Undetermined	33.9441
CVS026110CLIU	2022-01-26	Z_Jämtland/Härjedalen	NEGATIVE		Undetermined	Undetermined	25.466
CVS026111CLIU	2022-01-28	X_Gävleborg	NEGATIVE		Undetermined	Undetermined	31.6478
CVS026112CLIU	2022-02-01	W_Dalarna	NEGATIVE		Undetermined	Undetermined	31.1444
CVS026113CLIU	2022-02-11	U_Västmanland	NEGATIVE		Undetermined	Undetermined	31.7106
CVS026114CLIU	2022-01-28	G_Kronoberg	NEGATIVE		Undetermined	Undetermined	31.7556
CVS026115CLIU	2022-02-01	S_Värmland	NEGATIVE		Undetermined	Undetermined	32.9855
CVS026116CLIU	2022-01-30	U_Västmanland	NEGATIVE		Undetermined	Undetermined	30.9769
CVS026117CLIU	2022-02-05	X_Gävleborg	POSITIVE	Omicron (BA.1) NEGATIVE	34.8222	Undetermined	30.4981
CVS026118CLIU	2022-02-03	F_Jönköping	POSITIVE	Omicron (BA.1) NEGATIVE	32.0906	Undetermined	36.3581
CVS026119CLIU	2022-01-29	S_Värmland	POSITIVE	Omicron (BA.1) POSITIVE	27.9308	29.6289	31.4501
CVS026120CLIU	2022-02-03	W_Dalarna	NEGATIVE		Undetermined	Undetermined	32.9551
CVS026121CLIU	2022-01-29	S_Värmland	POSITIVE	Omicron (BA.1) NEGATIVE	28.7601	Undetermined	31.5914
CVS026122CLIU	2022-02-01	X_Gävleborg	POSITIVE	Omicron (BA.1) NEGATIVE	34.1489	Undetermined	35.6327
CVS026123CLIU	2022-02-10	G_Kronoberg	NEGATIVE		Undetermined	Undetermined	32.1926
CVS026124CLIU	2022-02-01	X_Gävleborg	POSITIVE	Omicron (BA.1) NEGATIVE	21.7801	Undetermined	34.2163
CVS026125CLIU	2022-02-01	C_Uppsala	NEGATIVE		Undetermined	Undetermined	24.7376
CVS026126CLIU	2022-01-29	U_Västmanland	POSITIVE	Omicron (BA.1) NEGATIVE	25.2226	Undetermined	30.7647
CVS026127CLIU	2022-02-01	W_Dalarna	POSITIVE	Omicron (BA.1) NEGATIVE	32.3036	Undetermined	31.9805
CVS026128CLIU	2022-03-01	Z_Jämtland/Härjedalen	POSITIVE	Omicron (BA.1) NEGATIVE	29.1388	Undetermined	30.7489
CVS026129CLIU	2022-02-05	X_Gävleborg	NEGATIVE		Undetermined	Undetermined	30.5007
CVS026130CLIU	2022-02-01	F_Jönköping	NEGATIVE		Undetermined	Undetermined	32.9562
CVS026131CLIU	2022-01-28	X_Gävleborg	POSITIVE	Omicron (BA.1) POSITIVE	35.6051	36.0811	29.8866
CVS026132CLIU	2022-02-05	W_Dalarna	POSITIVE	Omicron (BA.1) POSITIVE	28.8481	29.9713	31.6209
CVS026133CLIU	2022-01-29	F_Jönköping	POSITIVE	Omicron (BA.1) POSITIVE	22.5074	22.8493	29.4883
CVS026134CLIU	2022-02-03	W_Dalarna	NEGATIVE		Undetermined	Undetermined	31.0981
CVS026135CLIU	2022-02-12	X_Gävleborg	POSITIVE	Omicron (BA.1) POSITIVE	22.3498	25.7758	31.7712
CVS026136CLIU	2022-01-29	C_Uppsala	POSITIVE	Omicron (BA.1) NEGATIVE	28.7139	Undetermined	28.6245
CVS026137CLIU	2022-03-08	F_Jönköping	POSITIVE	Omicron (BA.1) NEGATIVE	25.8131	Undetermined	29.9576
CVS026138CLIU	2022-01-27	U_Västmanland	NEGATIVE		Undetermined	Undetermined	32.4644
CVS026139CLIU	2022-02-18	Y_Västernorrland	POSITIVE	Omicron (BA.1) NEGATIVE	19.4879	Undetermined	24.5628
CVS026140CLIU	2022-02-18	W_Dalarna	NEGATIVE		Undetermined	Undetermined	30.9614
CVS026141CLIU	2022-02-01	Z_Jämtland/Härjedalen	POSITIVE	Omicron (BA.1) POSITIVE	24.6734	26.3836	32.3
CVS026142CLIU	2022-02-02	Y_Västernorrland	POSITIVE	Omicron (BA.1) POSITIVE	33.3935	36.0798	36.7407
CVS026143CLIU	2022-01-28	W_Dalarna	NEGATIVE		Undetermined	Undetermined	35.9032
CVS026144CLIU	2022-01-29	U_Västmanland	POSITIVE	Omicron (BA.1) POSITIVE	20.1416	21.8866	30.0126
CVS026145CLIU	2022-01-29	Z_Jämtland/Härjedalen	NEGATIVE		Undetermined	Undetermined	26.6739
CVS026146CLIU	2022-02-02	S_Värmland	POSITIVE	Omicron (BA.1) POSITIVE	25.2544	27.1252	34.2022
CVS026147CLIU	2022-02-05	Y_Västernorrland	NEGATIVE		Undetermined	Undetermined	29.7024
CVS026148CLIU	2022-01-27	X_Gävleborg	POSITIVE	Omicron (BA.1) POSITIVE	24.78	26.9366	35.836
CVS026149CLIU	2022-02-01	S_Värmland	NEGATIVE		Undetermined	Undetermined	30.5632
CVS026150CLIU	2022-02-08	U_Västmanland	POSITIVE	Omicron (BA.1) POSITIVE	23.1551	25.0989	31.4454
CVS026151CLIU	2022-01-29	S_Värmland	POSITIVE	Omicron (BA.1) NEGATIVE	19.3645	Undetermined	32.0711
CVS026152CLIU	2022-01-28	W_Dalarna	NEGATIVE		Undetermined	Undetermined	32.1119
CVS026153CLIU	2022-01-28	U_Västmanland	NEGATIVE		Undetermined	Undetermined	31.7017
CVS026154CLIU	2022-02-08	W_Dalarna	POSITIVE	Omicron (BA.1) NEGATIVE	25.0837	Undetermined	31.4146
CVS026155CLIU	2022-02-01	Y_Västernorrland	POSITIVE	Omicron (BA.1) NEGATIVE	25.9518	Undetermined	32.5597
CVS026156CLIU	2022-01-27	W_Dalarna	NEGATIVE		Undetermined	Undetermined	27.9689
CVS026157CLIU	2022-01-26	C_Uppsala	POSITIVE	Omicron (BA.1) NEGATIVE	23.1978	Undetermined	24.0649
CVS026158CLIU	2022-01-27	U_Västmanland	POSITIVE	Omicron (BA.1) POSITIVE	26.5722	27.9941	29.5314
CVS026159CLIU	2022-01-29	G_Kronoberg	POSITIVE	Omicron (BA.1) NEGATIVE	25.5765	Undetermined	32.8652
CVS026160CLIU	2022-02-03	S_Värmland	POSITIVE	Omicron (BA.1) NEGATIVE	32.3556	Undetermined	33.3734
CVS026161CLIU	2022-01-28	C_Uppsala	POSITIVE	Omicron (BA.1) POSITIVE	28.429	29.0702	29.7748
CVS026162CLIU	2022-02-04	G_Kronoberg	NEGATIVE		Undetermined	Undetermined	33.1405
CVS026163CLIU	2022-02-09	Z_Jämtland/Härjedalen	POSITIVE	Omicron (BA.1) NEGATIVE	27.4683	Undetermined	36.0638
CVS026164CLIU	2022-01-27	X_Gävleborg	POSITIVE	Omicron (BA.1) POSITIVE	32.2532	34.8372	25.4481
CVS026165CLIU	2022-02-03	S_Värmland	POSITIVE	Omicron (BA.1) POSITIVE	20.6337	22.9276	28.9918
CVS026166CLIU	2022-02-04	S_Värmland	POSITIVE	Omicron (BA.1) POSITIVE	31.9101	33.9551	33.4657
CVS026167CLIU	2022-01-27	S_Värmland	POSITIVE	Omicron (BA.1) NEGATIVE	35.0278	Undetermined	29.7948
CVS026168CLIU	2022-01-29	F_Jönköping	NEGATIVE		Undetermined	Undetermined	29.5158
CVS026169CLIU	2022-01-28	X_Gävleborg	NEGATIVE		Undetermined	Undetermined	31.9076
CVS026170CLIU	2022-02-01	S_Värmland	NEGATIVE		Undetermined	Undetermined	32.189
CVS026171CLIU	2022-03-03	AAA_Avonova	NEGATIVE		Undetermined	Undetermined	30.9353
CVS026172CLIU	2022-01-29	F_Jönköping	NEGATIVE		Undetermined	Undetermined	29.6663
CVS026173CLIU	2022-01-28	G_Kronoberg	POSITIVE	Omicron (BA.1) NEGATIVE	20.7697	Undetermined	35.4798
CVS026174CLIU	2022-01-28	X_Gävleborg	NEGATIVE		Undetermined	Undetermined	28.2547
CVS026175CLIU	2022-02-17	X_Gävleborg	POSITIVE	Omicron (BA.1) NEGATIVE	21.0042	Undetermined	32.4962
CVS026176CLIU	2022-02-19	Z_Jämtland/Härjedalen	NEGATIVE		Undetermined	Undetermined	31.2645
CVS026177CLIU	2022-02-03	W_Dalarna	POSITIVE	Omicron (BA.1) NEGATIVE	23.6607	Undetermined	30.1122
CVS026178CLIU	2022-02-04	W_Dalarna	NEGATIVE		Undetermined	Undetermined	35.3843
CVS026179CLIU	2022-03-08	U_Västmanland	NEGATIVE		Undetermined	Undetermined	29.8852
CVS026180CLIU	2022-01-28	U_Västmanland	POSITIVE	Omicron (BA.1) NEGATIVE	18.7569	Undetermined	31.2205
CVS026181CLIU	2022-01-30	W_Dalarna	POSITIVE	Omicron (BA.1) NEGATIVE	27.4046	Undetermined	32.6152
CVS026182CLIU	2022-01-27	U_Västmanland	NEGATIVE		Undetermined	Undetermined	34.8304
CVS026183CLIU	2022-02-02	F_Jönköping	NEGATIVE		Undetermined	Undetermined	32.7999
CVS026184CLIU	2022-02-16	U_Västmanland	POSITIVE	Omicron (BA.1) NEGATIVE	21.0768	Undetermined	32.9279
CVS026185CLIU	2022-01-27	AAA_ABC_Labs	NEGATIVE		Undetermined	Undetermined	32.7558
CVS026186CLIU	2022-03-01	Z_Jämtland/Härjedalen	POSITIVE	Omicron (BA.1) NEGATIVE	21.197	Undetermined	32.0274
CVS026187CLIU	2022-02-09	S_Värmland	NEGATIVE		Undetermined	Undetermined	31.8526
CVS026188CLIU	2022-02-08	W_Dalarna	POSITIVE	Omicron (BA.1) NEGATIVE	34.0149	Undetermined	34.1135
CVS026189CLIU	2022-02-04	C_Uppsala	POSITIVE	Omicron (BA.1) NEGATIVE	21.8468	Undetermined	26.4929
CVS026190CLIU	2022-02-04	W_Dalarna	NEGATIVE		Undetermined	Undetermined	28.7117
CVS026191CLIU	2022-01-27	S_Värmland	NEGATIVE		Undetermined	Undetermined	31.9539
CVS026192CLIU	2022-02-19	W_Dalarna	POSITIVE	Omicron (BA.1) NEGATIVE	23.6346	Undetermined	37.1405
CVS026193CLIU	2022-02-05	X_Gävleborg	POSITIVE	Omicron (BA.1) POSITIVE	32.3432	35.6583	33.5665
CVS026194CLIU	2022-01-28	Y_Västernorrland	NEGATIVE		Undetermined	Undetermined	32.9322
CVS026195CLIU	2022-01-28	X_Gävleborg	NEGATIVE		Undetermined	Undetermined	30.8052
CVS026196CLIU	2022-02-02	Y_Västernorrland	NEGATIVE		Undetermined	Undetermined	33.0589
CVS026197CLIU	2022-01-28	F_Jönköping	POSITIVE	Omicron (BA.1) POSITIVE	27.6684	30.1449	32.5119
CVS026198CLIU	2022-02-18	W_Dalarna	POSITIVE	Omicron (BA.1) NEGATIVE	23.3656	Undetermined	31.2976
CVS026199CLIU	2022-02-03	Y_Västernorrland	NEGATIVE		Undetermined	Undetermined	28.2661
CVS026200CLIU	2022-02-03	X_Gävleborg	POSITIVE	Omicron (BA.1) NEGATIVE	27.1575	Undetermined	32.2278
CVS026201CLIU	2022-01-27	G_Kronoberg	NEGATIVE		Undetermined	Undetermined	31.4792
CVS026202CLIU	2022-01-27	S_Värmland	NEGATIVE		Undetermined	Undetermined	33.3187
CVS026203CLIU	2022-03-01	G_Kronoberg	NEGATIVE		Undetermined	Undetermined	32.4563
CVS026204CLIU	2022-02-15	X_Gävleborg	NEGATIVE		Undetermined	Undetermined	31.8329
CVS026205CLIU	2022-03-01	Y_Västernorrland	NEGATIVE		Undetermined	Undetermined	30.0988
CVS026206CLIU	2022-02-10	W_Dalarna	NEGATIVE		Undetermined	Undetermined	31.7644
CVS026207CLIU	2022-02-05	X_Gävleborg	NEGATIVE		Undetermined	Undetermined	30.9734
CVS026208CLIU	2022-02-01	C_Uppsala	POSITIVE	Omicron (BA.1) POSITIVE	27.4542	27.6794	26.5655
CVS026209CLIU	2022-02-04	Y_Västernorrland	NEGATIVE		Undetermined	Undetermined	30.9481
CVS026210CLIU	2022-01-28	W_Dalarna	NEGATIVE		Undetermined	Undetermined	33.6074
CVS026211CLIU	2022-02-03	X_Gävleborg	POSITIVE	Omicron (BA.1) NEGATIVE	25.6039	Undetermined	33.8282
CVS026212CLIU	2022-02-16	G_Kronoberg	NEGATIVE		Undetermined	Undetermined	30.587
CVS026213CLIU	2022-01-28	X_Gävleborg	POSITIVE	Omicron (BA.1) POSITIVE	29.1457	35.8871	34.6959
CVS026214CLIU	2022-01-26	Z_Jämtland/Härjedalen	NEGATIVE		Undetermined	Undetermined	34.5161
CVS026215CLIU	2022-02-01	W_Dalarna	NEGATIVE		Undetermined	Undetermined	32.2951
CVS026216CLIU	2022-02-04	Z_Jämtland/Härjedalen	NEGATIVE		Undetermined	Undetermined	31.9579
CVS026217CLIU	2022-01-28	G_Kronoberg	NEGATIVE		Undetermined	Undetermined	32.3344
CVS026218CLIU	2022-01-27	W_Dalarna	POSITIVE	Omicron (BA.1) NEGATIVE	22.0786	Undetermined	29.301
CVS026219CLIU	2022-01-28	W_Dalarna	POSITIVE	Omicron (BA.1) POSITIVE	27.6339	31.2022	32.4923
CVS026220CLIU	2022-02-05	U_Västmanland	NEGATIVE		Undetermined	Undetermined	35.0412
CVS026221CLIU	2022-01-29	U_Västmanland	POSITIVE	Omicron (BA.1) POSITIVE	30.1701	31.5331	28.1029
CVS026222CLIU	2022-01-27	C_Uppsala	POSITIVE	Omicron (BA.1) POSITIVE	28.0972	29.2033	28.0864
CVS026223CLIU	2022-01-27	W_Dalarna	POSITIVE	Omicron (BA.1) NEGATIVE	35.8994	Undetermined	34.4705
CVS026224CLIU	2022-02-01	X_Gävleborg	NEGATIVE		Undetermined	Undetermined	32.965
CVS026225CLIU	2022-01-28	S_Värmland	POSITIVE	Omicron (BA.1) NEGATIVE	20.0942	Undetermined	33.3781
CVS026226CLIU	2022-02-03	W_Dalarna	POSITIVE	Omicron (BA.1) NEGATIVE	23.2615	Undetermined	31.6344
CVS026227CLIU	2022-02-01	U_Västmanland	NEGATIVE		Undetermined	Undetermined	34.4283
CVS026228CLIU	2022-02-08	U_Västmanland	POSITIVE	Omicron (BA.1) NEGATIVE	33.9869	Undetermined	31.0427
CVS026229CLIU	2022-01-27	X_Gävleborg	NEGATIVE		Undetermined	Undetermined	31.2713
CVS026230CLIU	2022-01-29	U_Västmanland	POSITIVE	Omicron (BA.1) NEGATIVE	22.1936	Undetermined	30.209
CVS026231CLIU	2022-02-03	F_Jönköping	POSITIVE	Omicron (BA.1) NEGATIVE	21.6974	Undetermined	29.3856
CVS026232CLIU	2022-01-27	S_Värmland	NEGATIVE		Undetermined	Undetermined	29.368
CVS026233CLIU	2022-01-28	W_Dalarna	NEGATIVE		Undetermined	Undetermined	30.5159
CVS026234CLIU	2022-01-27	U_Västmanland	NEGATIVE		Undetermined	Undetermined	31.7195
CVS026235CLIU	2022-01-27	U_Västmanland	POSITIVE	Omicron (BA.1) NEGATIVE	27.5603	Undetermined	28.9305
CVS026236CLIU	2022-02-01	S_Värmland	POSITIVE	Omicron (BA.1) NEGATIVE	35.2442	Undetermined	32.8165
CVS026237CLIU	2022-02-10	G_Kronoberg	POSITIVE	Omicron (BA.1) NEGATIVE	18.431	Undetermined	32.085
CVS026238CLIU	2022-02-03	U_Västmanland	NEGATIVE		Undetermined	Undetermined	33.2676
CVS026239CLIU	2022-01-29	C_Uppsala	POSITIVE	Omicron (BA.1) POSITIVE	22.9204	24.0437	23.0058
CVS026240CLIU	2022-03-01	Z_Jämtland/Härjedalen	POSITIVE	Omicron (BA.1) NEGATIVE	20.1005	Undetermined	37.2342
CVS026241CLIU	2022-02-04	F_Jönköping	POSITIVE	Omicron (BA.1) NEGATIVE	22.4468	Undetermined	30.04
CVS026242CLIU	2022-02-08	X_Gävleborg	NEGATIVE		Undetermined	Undetermined	32.5035
CVS026243CLIU	2022-01-28	Z_Jämtland/Härjedalen	POSITIVE	Omicron (BA.1) NEGATIVE	19.0102	Undetermined	30.0707
CVS026244CLIU	2022-01-28	W_Dalarna	NEGATIVE		Undetermined	Undetermined	28.4624
CVS026245CLIU	2022-01-27	X_Gävleborg	POSITIVE	Omicron (BA.1) NEGATIVE	22.6796	Undetermined	27.8296
CVS026246CLIU	2022-01-30	U_Västmanland	NEGATIVE		Undetermined	Undetermined	34.7758
CVS026247CLIU	2022-02-05	U_Västmanland	NEGATIVE		Undetermined	Undetermined	31.9545
CVS026248CLIU	2022-02-10	U_Västmanland	NEGATIVE		Undetermined	Undetermined	34.3316
CVS026249CLIU	2022-02-03	U_Västmanland	POSITIVE	Omicron (BA.1) NEGATIVE	24.5061	Undetermined	37.5168
CVS026250CLIU	2022-02-08	X_Gävleborg	POSITIVE	Omicron (BA.1) POSITIVE	19.8682	21.6149	Undetermined
CVS026251CLIU	2022-01-28	W_Dalarna	NEGATIVE		Undetermined	Undetermined	31.1061
CVS026252CLIU	2022-02-17	G_Kronoberg	NEGATIVE		Undetermined	Undetermined	31.1283
CVS026253CLIU	2022-01-29	Y_Västernorrland	NEGATIVE		Undetermined	Undetermined	29.9384
CVS026254CLIU	2022-01-26	C_Uppsala	POSITIVE	Omicron (BA.1) POSITIVE	26.0949	26.8139	27.7762
CVS026255CLIU	2022-01-28	S_Värmland	POSITIVE	Omicron (BA.1) POSITIVE	31.2053	34.0827	36.9557
CVS026256CLIU	2022-02-10	U_Västmanland	NEGATIVE		Undetermined	Undetermined	26.7827
CVS026257CLIU	2022-01-28	Z_Jämtland/Härjedalen	NEGATIVE		Undetermined	Undetermined	33.4089
CVS026258CLIU	2022-02-01	X_Gävleborg	NEGATIVE		Undetermined	Undetermined	30.1731
CVS026259CLIU	2022-01-27	X_Gävleborg	NEGATIVE		Undetermined	Undetermined	31.461
CVS026260CLIU	2022-02-08	W_Dalarna	NEGATIVE		Undetermined	Undetermined	29.9509
CVS026261CLIU	2022-01-28	X_Gävleborg	NEGATIVE		Undetermined	Undetermined	32.0506
CVS026262CLIU	2022-02-04	W_Dalarna	NEGATIVE		Undetermined	Undetermined	34.2133
CVS026263CLIU	2022-02-01	S_Värmland	POSITIVE	Omicron (BA.1) POSITIVE	22.424	25.0836	28.2161
CVS026264CLIU	2022-02-25	S_Värmland	POSITIVE	Omicron (BA.1) POSITIVE	23.5276	27.5123	29.2822
CVS026265CLIU	2022-01-29	Z_Jämtland/Härjedalen	NEGATIVE		Undetermined	Undetermined	36.2498
CVS026266CLIU	2022-02-03	X_Gävleborg	NEGATIVE		Undetermined	Undetermined	31.8485
CVS026267CLIU	2022-01-26	Z_Jämtland/Härjedalen	POSITIVE	Omicron (BA.1) POSITIVE	32.9447	37.7717	38.3844
CVS026268CLIU	2022-01-29	U_Västmanland	NEGATIVE		Undetermined	Undetermined	32.9479
CVS026269CLIU	2022-03-01	W_Dalarna	NEGATIVE		Undetermined	Undetermined	30.5124
CVS026270CLIU	2022-02-01	Y_Västernorrland	NEGATIVE		Undetermined	Undetermined	32.4687
CVS026271CLIU	2022-02-03	U_Västmanland	NEGATIVE		Undetermined	Undetermined	33.6183
CVS026272CLIU	2022-02-05	W_Dalarna	POSITIVE	Omicron (BA.1) NEGATIVE	30.8713	Undetermined	36.2245
CVS026273CLIU	2022-02-03	Y_Västernorrland	POSITIVE	Omicron (BA.1) POSITIVE	22.3711	25.0757	28.9611
CVS026274CLIU	2022-02-04	W_Dalarna	NEGATIVE		Undetermined	Undetermined	29.8932
CVS026275CLIU	2022-02-04	S_Värmland	POSITIVE	Omicron (BA.1) POSITIVE	32.2706	34.7417	31.4815
CVS026276CLIU	2022-02-03	X_Gävleborg	NEGATIVE		Undetermined	Undetermined	29.8449
CVS026277CLIU	2022-02-04	U_Västmanland	NEGATIVE		Undetermined	Undetermined	31.6007
CVS026278CLIU	2022-01-28	W_Dalarna	NEGATIVE		Undetermined	Undetermined	27.87
CVS026279CLIU	2022-01-29	Y_Västernorrland	POSITIVE	Omicron (BA.1) POSITIVE	25.9364	27.3515	28.2815
CVS026280CLIU	2022-02-18	U_Västmanland	POSITIVE	Omicron (BA.1) POSITIVE	25.6959	27.5712	31.105
CVS026281CLIU	2022-02-15	U_Västmanland	NEGATIVE		Undetermined	Undetermined	31.9531
CVS026282CLIU	2022-02-03	X_Gävleborg	NEGATIVE		Undetermined	Undetermined	34.5249
CVS026283CLIU	2022-01-27	Y_Västernorrland	NEGATIVE		Undetermined	Undetermined	28.9042
CVS026284CLIU	2022-02-02	S_Värmland	NEGATIVE		Undetermined	Undetermined	25.8115
CVS026285CLIU	2022-02-26	W_Dalarna	POSITIVE	Omicron (BA.1) NEGATIVE	21.6299	Undetermined	29.8013
CVS026286CLIU	2022-02-05	S_Värmland	NEGATIVE		Undetermined	Undetermined	33.6048
CVS026287CLIU	2022-01-28	X_Gävleborg	POSITIVE	Omicron (BA.1) NEGATIVE	21.0683	Undetermined	30.8706
CVS026288CLIU	2022-02-02	F_Jönköping	POSITIVE	Omicron (BA.1) POSITIVE	26.9774	29.0573	35.3385
CVS026289CLIU	2022-01-28	U_Västmanland	NEGATIVE		Undetermined	Undetermined	30.9412
CVS026290CLIU	2022-02-03	W_Dalarna	POSITIVE	Omicron (BA.1) POSITIVE	22.6666	24.5648	31.1392
CVS026291CLIU	2022-02-08	X_Gävleborg	POSITIVE	Omicron (BA.1) POSITIVE	27.2283	30.956	27.5418
CVS026292CLIU	2022-01-26	Y_Västernorrland	NEGATIVE		Undetermined	Undetermined	33.078
CVS026293CLIU	2022-02-01	W_Dalarna	NEGATIVE		Undetermined	Undetermined	29.7888
CVS026294CLIU	2022-02-22	X_Gävleborg	POSITIVE	Omicron (BA.1) NEGATIVE	27.5451	Undetermined	33.8341
CVS026295CLIU	2022-02-08	Z_Jämtland/Härjedalen	POSITIVE	Omicron (BA.1) NEGATIVE	19.4734	Undetermined	33.0465
CVS026296CLIU	2022-02-01	G_Kronoberg	POSITIVE	Omicron (BA.1) NEGATIVE	29.8168	Undetermined	31.4525
CVS026297CLIU	2022-01-29	W_Dalarna	NEGATIVE		Undetermined	Undetermined	31.3796
CVS026298CLIU	2022-02-16	U_Västmanland	POSITIVE	Omicron (BA.1) NEGATIVE	26.3202	Undetermined	31.3907
CVS026299CLIU	2022-02-01	W_Dalarna	NEGATIVE		Undetermined	Undetermined	31.1513
CVS026300CLIU	2022-02-09	U_Västmanland	NEGATIVE		Undetermined	Undetermined	33.8795
CVS026301CLIU	2022-02-02	X_Gävleborg	POSITIVE	Omicron (BA.1) POSITIVE	27.8416	30.6219	27.9169
CVS026302CLIU	2022-02-04	C_Uppsala	POSITIVE	Omicron (BA.1) NEGATIVE	30.0312	Undetermined	26.7972
CVS026303CLIU	2022-01-28	F_Jönköping	POSITIVE	Omicron (BA.1) NEGATIVE	34.1769	Undetermined	30.9542
CVS026304CLIU	2022-01-28	U_Västmanland	NEGATIVE		Undetermined	Undetermined	28.576
CVS026305CLIU	2022-01-28	G_Kronoberg	POSITIVE	Omicron (BA.1) POSITIVE	21.8316	24.2647	32.1282
CVS026306CLIU	2022-02-08	Z_Jämtland/Härjedalen	POSITIVE	Omicron (BA.1) POSITIVE	27.2569	28.8325	32.8225
CVS026307CLIU	2022-01-29	Z_Jämtland/Härjedalen	POSITIVE	Omicron (BA.1) POSITIVE	25.5187	27.526	29.0856
CVS026308CLIU	2022-01-27	G_Kronoberg	POSITIVE	Omicron (BA.1) POSITIVE	18.6248	21.1928	28.4229
CVS026309CLIU	2022-02-01	X_Gävleborg	NEGATIVE		Undetermined	Undetermined	33.5579
CVS026310CLIU	2022-02-03	U_Västmanland	NEGATIVE		Undetermined	Undetermined	32.0841
CVS026311CLIU	2022-02-03	F_Jönköping	POSITIVE	Omicron (BA.1) NEGATIVE	29.8924	Undetermined	28.4241
CVS026312CLIU	2022-02-04	G_Kronoberg	POSITIVE	Omicron (BA.1) NEGATIVE	22.2118	Undetermined	34.519
CVS026313CLIU	2022-01-27	S_Värmland	POSITIVE	Omicron (BA.1) POSITIVE	31.1815	33.4298	28.2257
CVS026314CLIU	2022-01-29	Z_Jämtland/Härjedalen	POSITIVE	Omicron (BA.1) NEGATIVE	25.4994	Undetermined	28.9495
CVS026315CLIU	2022-02-07	C_Uppsala	NEGATIVE		Undetermined	Undetermined	27.315
CVS026316CLIU	2022-02-03	Y_Västernorrland	POSITIVE	Omicron (BA.1) NEGATIVE	32.2887	Undetermined	29.5447
CVS026317CLIU	2022-02-04	G_Kronoberg	POSITIVE	Omicron (BA.1) NEGATIVE	28.3893	Undetermined	31.0422
CVS026318CLIU	2022-02-03	U_Västmanland	NEGATIVE		Undetermined	Undetermined	33.675
CVS026319CLIU	2022-02-02	G_Kronoberg	NEGATIVE		Undetermined	Undetermined	30.2699
CVS026320CLIU	2022-02-08	W_Dalarna	POSITIVE	Omicron (BA.1) POSITIVE	21.7017	23.2489	26.2735
CVS026321CLIU	2022-01-28	Y_Västernorrland	POSITIVE	Omicron (BA.1) POSITIVE	23.6736	26.7989	31.8779
CVS026322CLIU	2022-01-28	S_Värmland	POSITIVE	Omicron (BA.1) POSITIVE	20.821	22.2834	29.0736
CVS026323CLIU	2022-03-02	W_Dalarna	NEGATIVE		Undetermined	Undetermined	29.3091
CVS026324CLIU	2022-02-01	G_Kronoberg	POSITIVE	Omicron (BA.1) POSITIVE	23.1019	25.579	34.7177
CVS026325CLIU	2022-02-01	G_Kronoberg	NEGATIVE		Undetermined	Undetermined	30.7325
CVS026326CLIU	2022-01-27	U_Västmanland	NEGATIVE		Undetermined	Undetermined	34.0945
CVS026327CLIU	2022-01-28	X_Gävleborg	NEGATIVE		Undetermined	Undetermined	30.937
CVS026328CLIU	2022-01-29	Y_Västernorrland	NEGATIVE		Undetermined	Undetermined	27.9224
CVS026329CLIU	2022-02-01	G_Kronoberg	NEGATIVE		Undetermined	Undetermined	35.9899
CVS026330CLIU	2022-01-26	C_Uppsala	NEGATIVE		Undetermined	Undetermined	26.8644
CVS026331CLIU	2022-01-27	Z_Jämtland/Härjedalen	NEGATIVE		Undetermined	Undetermined	28.288
CVS026332CLIU	2022-02-25	Z_Jämtland/Härjedalen	NEGATIVE		Undetermined	Undetermined	37.2155
CVS026333CLIU	2022-01-27	U_Västmanland	POSITIVE	Omicron (BA.1) NEGATIVE	23.9253	Undetermined	34.7876
CVS026334CLIU	2022-02-08	G_Kronoberg	NEGATIVE		Undetermined	Undetermined	27.7924
CVS026335CLIU	2022-02-03	U_Västmanland	POSITIVE	Omicron (BA.1) POSITIVE	27.2869	31.0953	36.4134
CVS026336CLIU	2022-01-29	W_Dalarna	POSITIVE	Omicron (BA.1) POSITIVE	25.0132	27.1279	31.2053
CVS026337CLIU	2022-02-03	X_Gävleborg	NEGATIVE		Undetermined	Undetermined	31.3438
CVS026338CLIU	2022-02-04	X_Gävleborg	NEGATIVE		Undetermined	Undetermined	31.3056
CVS026339CLIU	2022-02-03	W_Dalarna	NEGATIVE		Undetermined	Undetermined	31.5656
CVS026340CLIU	2022-02-02	Y_Västernorrland	NEGATIVE		Undetermined	Undetermined	31.5802
CVS026341CLIU	2022-02-03	G_Kronoberg	NEGATIVE		Undetermined	Undetermined	27.3053
CVS026342CLIU	2022-01-29	C_Uppsala	NEGATIVE		Undetermined	Undetermined	26.9543
CVS026343CLIU	2022-01-29	F_Jönköping	POSITIVE	Omicron (BA.1) NEGATIVE	27.5187	Undetermined	29.32
CVS026344CLIU	2022-02-05	G_Kronoberg	POSITIVE	Omicron (BA.1) NEGATIVE	31.08	Undetermined	32.4555
CVS026345CLIU	2022-02-08	U_Västmanland	NEGATIVE		Undetermined	Undetermined	28.1089
CVS026346CLIU	2022-01-30	U_Västmanland	NEGATIVE		Undetermined	Undetermined	32.6806
CVS026347CLIU	2022-02-01	F_Jönköping	NEGATIVE		Undetermined	Undetermined	31.9521
CVS026348CLIU	2022-02-01	X_Gävleborg	NEGATIVE		Undetermined	Undetermined	33.7731
CVS026349CLIU	2022-02-03	G_Kronoberg	POSITIVE	Omicron (BA.1) POSITIVE	24.7346	27.0626	29.5746
CVS026350CLIU	2022-02-09	F_Jönköping	NEGATIVE		Undetermined	Undetermined	31.4542
CVS026351CLIU	2022-02-04	W_Dalarna	POSITIVE	Omicron (BA.1) NEGATIVE	33.3944	Undetermined	37.7212
CVS026352CLIU	2022-01-27	S_Värmland	NEGATIVE		Undetermined	Undetermined	27.7905
CVS026353CLIU	2022-02-03	S_Värmland	POSITIVE	Omicron (BA.1) NEGATIVE	34.139	Undetermined	29.6403
CVS026354CLIU	2022-02-01	S_Värmland	POSITIVE	Omicron (BA.1) NEGATIVE	22.0114	Undetermined	29.5088
CVS026355CLIU	2022-02-01	Y_Västernorrland	NEGATIVE		Undetermined	Undetermined	29.8388
CVS026356CLIU	2022-01-27	F_Jönköping	NEGATIVE		Undetermined	Undetermined	33.9385
CVS026357CLIU	2022-01-27	W_Dalarna	POSITIVE	Omicron (BA.1) POSITIVE	20.0789	21.4412	32.1798
CVS026358CLIU	2022-02-15	S_Värmland	POSITIVE	Omicron (BA.1) NEGATIVE	21.2554	Undetermined	30.3844
CVS026359CLIU	2022-02-01	Z_Jämtland/Härjedalen	POSITIVE	Omicron (BA.1) NEGATIVE	32.251	Undetermined	32.3163
CVS026360CLIU	2022-02-01	W_Dalarna	POSITIVE	Omicron (BA.1) NEGATIVE	23.3318	Undetermined	34.8616
CVS026361CLIU	2022-01-27	X_Gävleborg	POSITIVE	Omicron (BA.1) POSITIVE	35.515	35.3468	34.0882
CVS026362CLIU	2022-02-10	Z_Jämtland/Härjedalen	NEGATIVE		Undetermined	Undetermined	33.0244
CVS026363CLIU	2022-02-25	Z_Jämtland/Härjedalen	NEGATIVE		Undetermined	Undetermined	27.6072
CVS026364CLIU	2022-02-02	W_Dalarna	POSITIVE	Omicron (BA.1) NEGATIVE	23.4609	Undetermined	34.9859
CVS026365CLIU	2022-01-28	X_Gävleborg	NEGATIVE		Undetermined	Undetermined	26.7458
CVS026366CLIU	2022-01-27	U_Västmanland	POSITIVE	Omicron (BA.1) NEGATIVE	23.9507	Undetermined	28.957
CVS026367CLIU	2022-02-02	F_Jönköping	POSITIVE	Omicron (BA.1) NEGATIVE	23.5748	Undetermined	33.3493
CVS026368CLIU	2022-02-16	W_Dalarna	NEGATIVE		Undetermined	Undetermined	31.718
CVS026369CLIU	2022-02-02	U_Västmanland	NEGATIVE		Undetermined	Undetermined	31.1951
CVS026370CLIU	2022-02-08	Y_Västernorrland	POSITIVE	Omicron (BA.1) POSITIVE	21.7535	23.4805	32.3186
CVS026371CLIU	2022-02-08	W_Dalarna	POSITIVE	Omicron (BA.1) NEGATIVE	22.4636	Undetermined	28.2505
CVS026372CLIU	2022-01-29	G_Kronoberg	POSITIVE	Omicron (BA.1) NEGATIVE	27.2062	Undetermined	27.915
CVS026373CLIU	2022-02-04	S_Värmland	NEGATIVE		Undetermined	Undetermined	28.8542
CVS026374CLIU	2022-02-22	Y_Västernorrland	NEGATIVE		Undetermined	Undetermined	33.6924
CVS026375CLIU	2022-01-28	S_Värmland	POSITIVE	Omicron (BA.1) NEGATIVE	35.8502	Undetermined	36.2134
CVS026376CLIU	2022-01-30	X_Gävleborg	POSITIVE	Omicron (BA.1) POSITIVE	21.9528	24.5574	29.4543
CVS026377CLIU	2022-02-25	G_Kronoberg	POSITIVE	Omicron (BA.1) NEGATIVE	27.2108	Undetermined	34.2596
CVS026378CLIU	2022-01-29	S_Värmland	POSITIVE	Omicron (BA.1) NEGATIVE	22.3989	Undetermined	26.5205
CVS026379CLIU	2022-02-03	U_Västmanland	POSITIVE	Omicron (BA.1) NEGATIVE	32.8653	Undetermined	29.8667
CVS026380CLIU	2022-02-01	U_Västmanland	NEGATIVE		Undetermined	Undetermined	30.7592
CVS026381CLIU	2022-02-24	X_Gävleborg	NEGATIVE		Undetermined	Undetermined	29.5206
CVS026382CLIU	2022-01-28	Z_Jämtland/Härjedalen	NEGATIVE		Undetermined	Undetermined	31.0946
CVS026383CLIU	2022-02-03	F_Jönköping	POSITIVE	Omicron (BA.1) NEGATIVE	24.5481	Undetermined	29.1615
CVS026384CLIU	2022-01-29	Y_Västernorrland	POSITIVE	Omicron (BA.1) NEGATIVE	21.7531	Undetermined	30.1342
CVS026385CLIU	2022-01-28	W_Dalarna	NEGATIVE		Undetermined	Undetermined	32.7924
CVS026386CLIU	2022-01-27	Z_Jämtland/Härjedalen	POSITIVE	Omicron (BA.1) NEGATIVE	30.0466	Undetermined	31.8915
CVS026387CLIU	2022-02-09	G_Kronoberg	POSITIVE	Omicron (BA.1) NEGATIVE	26.1892	Undetermined	29.6217
CVS026388CLIU	2022-01-29	S_Värmland	POSITIVE	Omicron (BA.1) NEGATIVE	23.6976	Undetermined	32.7315
CVS026389CLIU	2022-01-27	U_Västmanland	POSITIVE	Omicron (BA.1) POSITIVE	24.9526	25.9678	29.6642
CVS026390CLIU	2022-02-01	X_Gävleborg	POSITIVE	Omicron (BA.1) NEGATIVE	22.0661	Undetermined	34.045
CVS026391CLIU	2022-01-29	S_Värmland	NEGATIVE		Undetermined	Undetermined	31.8216
CVS026392CLIU	2022-02-04	G_Kronoberg	NEGATIVE		Undetermined	Undetermined	31.9312
CVS026393CLIU	2022-02-01	G_Kronoberg	NEGATIVE		Undetermined	Undetermined	29.6802
CVS026394CLIU	2022-01-28	S_Värmland	NEGATIVE		Undetermined	Undetermined	28.9659
CVS026395CLIU	2022-01-29	U_Västmanland	POSITIVE	Omicron (BA.1) NEGATIVE	28.0602	Undetermined	28.903
CVS026396CLIU	2022-02-10	W_Dalarna	NEGATIVE		Undetermined	Undetermined	30.1176
CVS026397CLIU	2022-01-27	G_Kronoberg	POSITIVE	Omicron (BA.1) POSITIVE	25.5973	26.4417	30.518
CVS026398CLIU	2022-02-01	C_Uppsala	POSITIVE	Omicron (BA.1) NEGATIVE	24.5182	Undetermined	28.6182
CVS026399CLIU	2022-02-03	Y_Västernorrland	POSITIVE	Omicron (BA.1) POSITIVE	23.2721	24.7001	27.5343
CVS026400CLIU	2022-02-10	G_Kronoberg	POSITIVE	Omicron (BA.1) POSITIVE	25.4311	29.9643	39.1185
CVS026401CLIU	2022-01-27	F_Jönköping	NEGATIVE		Undetermined	Undetermined	32.474
CVS026402CLIU	2022-01-26	Z_Jämtland/Härjedalen	POSITIVE	Omicron (BA.1) NEGATIVE	21.5986	Undetermined	29.1288
CVS026403CLIU	2022-02-03	Y_Västernorrland	POSITIVE	Omicron (BA.1) POSITIVE	26.0739	28.5479	33.0045
CVS026404CLIU	2022-02-19	Z_Jämtland/Härjedalen	NEGATIVE		Undetermined	Undetermined	37.4814
CVS026405CLIU	2022-02-03	U_Västmanland	POSITIVE	Omicron (BA.1) NEGATIVE	28.7011	Undetermined	34.7903
CVS026406CLIU	2022-01-28	G_Kronoberg	NEGATIVE		Undetermined	Undetermined	29.1543
CVS026407CLIU	2022-02-18	X_Gävleborg	POSITIVE	Omicron (BA.1) NEGATIVE	20.9822	Undetermined	34.3567
CVS026408CLIU	2022-02-01	F_Jönköping	POSITIVE	Omicron (BA.1) POSITIVE	24.062	26.4302	31.2294
CVS026409CLIU	2022-02-05	W_Dalarna	NEGATIVE		Undetermined	Undetermined	31.8368
CVS026410CLIU	2022-02-01	Y_Västernorrland	POSITIVE	Omicron (BA.1) NEGATIVE	26.3335	Undetermined	33.6765
CVS026411CLIU	2022-02-15	U_Västmanland	NEGATIVE		Undetermined	Undetermined	30.9104
CVS026412CLIU	2022-02-05	Z_Jämtland/Härjedalen	NEGATIVE		Undetermined	Undetermined	32.7675
CVS026413CLIU	2022-02-03	W_Dalarna	NEGATIVE		Undetermined	Undetermined	31.8908
CVS026414CLIU	2022-01-27	G_Kronoberg	NEGATIVE		Undetermined	Undetermined	31.8165
CVS026415CLIU	2022-02-03	U_Västmanland	POSITIVE	Omicron (BA.1) NEGATIVE	27.9588	Undetermined	37.8268
CVS026416CLIU	2022-02-08	W_Dalarna	POSITIVE	Omicron (BA.1) POSITIVE	25.0055	26.5653	35.3583
CVS026417CLIU	2022-02-02	W_Dalarna	NEGATIVE		Undetermined	Undetermined	30.7564
CVS026418CLIU	2022-02-01	W_Dalarna	POSITIVE	Omicron (BA.1) POSITIVE	22.9287	33.8097	29.2524
CVS026419CLIU	2022-02-04	Z_Jämtland/Härjedalen	POSITIVE	Omicron (BA.1) NEGATIVE	24.7513	Undetermined	32.143
CVS026420CLIU	2022-01-26	F_Jönköping	NEGATIVE		Undetermined	Undetermined	30.5548
CVS026421CLIU	2022-02-09	W_Dalarna	NEGATIVE		Undetermined	Undetermined	31.9691
CVS026422CLIU	2022-02-07	AAA_ABC_Labs	NEGATIVE		Undetermined	Undetermined	33.2424
CVS026423CLIU	2022-01-28	C_Uppsala	POSITIVE	Omicron (BA.1) POSITIVE	23.5188	23.8059	25.4831
CVS026424CLIU	2022-02-08	U_Västmanland	POSITIVE	Omicron (BA.1) NEGATIVE	27.5288	Undetermined	31.0233
CVS026425CLIU	2022-02-04	X_Gävleborg	POSITIVE	Omicron (BA.1) POSITIVE	26.9937	29.1122	31.1279
CVS026426CLIU	2022-02-02	X_Gävleborg	NEGATIVE		Undetermined	Undetermined	30.304
CVS026427CLIU	2022-02-01	U_Västmanland	POSITIVE	Omicron (BA.1) NEGATIVE	23.3972	Undetermined	32.1346
CVS026428CLIU	2022-02-23	X_Gävleborg	POSITIVE	Omicron (BA.1) POSITIVE	26.6634	35.3249	32.2222
CVS026429CLIU	2022-02-01	F_Jönköping	POSITIVE	Omicron (BA.1) POSITIVE	26.1107	28.4425	29.7222
CVS026430CLIU	2022-02-01	X_Gävleborg	POSITIVE	Omicron (BA.1) NEGATIVE	23.5246	Undetermined	32.4628
CVS026431CLIU	2022-01-29	S_Värmland	NEGATIVE		Undetermined	Undetermined	33.0989
CVS026432CLIU	2022-02-25	S_Värmland	NEGATIVE		Undetermined	Undetermined	34.6487
CVS026433CLIU	2022-02-05	S_Värmland	POSITIVE	Omicron (BA.1) POSITIVE	25.8603	29.2147	31.7069
CVS026434CLIU	2022-01-28	W_Dalarna	POSITIVE	Omicron (BA.1) POSITIVE	29.8586	31.5307	32.0788
CVS026435CLIU	2022-02-01	W_Dalarna	POSITIVE	Omicron (BA.1) POSITIVE	20.9252	23.6553	31.5431
CVS026436CLIU	2022-01-30	U_Västmanland	POSITIVE	Omicron (BA.1) NEGATIVE	23.6996	Undetermined	34.2885
CVS026437CLIU	2022-02-16	S_Värmland	POSITIVE	Omicron (BA.1) NEGATIVE	23.8157	Undetermined	28.2739
CVS026438CLIU	2022-02-02	W_Dalarna	POSITIVE	Omicron (BA.1) POSITIVE	24.8461	26.3474	30.3478
CVS026439CLIU	2022-02-04	Y_Västernorrland	NEGATIVE		Undetermined	Undetermined	33.7158
CVS026440CLIU	2022-02-08	Z_Jämtland/Härjedalen	NEGATIVE		Undetermined	Undetermined	31.3012
CVS026441CLIU	2022-01-27	U_Västmanland	POSITIVE	Omicron (BA.1) NEGATIVE	25.0955	Undetermined	30.4241
CVS026442CLIU	2022-01-27	Y_Västernorrland	NEGATIVE		Undetermined	Undetermined	31.8837
CVS026443CLIU	2022-01-28	S_Värmland	NEGATIVE		Undetermined	Undetermined	26.732
CVS026444CLIU	2022-02-12	X_Gävleborg	NEGATIVE		Undetermined	Undetermined	30.0835
CVS026445CLIU	2022-02-08	G_Kronoberg	POSITIVE	Omicron (BA.1) NEGATIVE	21.7323	Undetermined	32.3372
CVS026446CLIU	2022-02-05	W_Dalarna	POSITIVE	Omicron (BA.1) NEGATIVE	22.4324	Undetermined	33.6348
CVS026447CLIU	2022-02-01	F_Jönköping	POSITIVE	Omicron (BA.1) NEGATIVE	22.5258	Undetermined	28.242
CVS026448CLIU	2022-02-11	W_Dalarna	NEGATIVE		Undetermined	Undetermined	36.1554
CVS026449CLIU	2022-01-26	F_Jönköping	POSITIVE	Omicron (BA.1) NEGATIVE	18.7167	Undetermined	29.7338
CVS026450CLIU	2022-01-29	G_Kronoberg	NEGATIVE		Undetermined	Undetermined	28.1899
CVS026451CLIU	2022-02-03	F_Jönköping	NEGATIVE		Undetermined	Undetermined	29.9853
CVS026452CLIU	2022-01-29	C_Uppsala	POSITIVE	Omicron (BA.1) NEGATIVE	31.1356	Undetermined	29.1765
CVS026453CLIU	2022-02-04	Y_Västernorrland	POSITIVE	Omicron (BA.1) POSITIVE	26.3169	27.6525	32.2643
CVS026454CLIU	2022-02-17	G_Kronoberg	POSITIVE	Omicron (BA.1) NEGATIVE	22.7082	Undetermined	32.406
CVS026455CLIU	2022-01-28	X_Gävleborg	NEGATIVE		Undetermined	Undetermined	31.3197
CVS026456CLIU	2022-02-08	X_Gävleborg	NEGATIVE		Undetermined	Undetermined	30.6556
CVS026457CLIU	2022-01-28	C_Uppsala	POSITIVE	Omicron (BA.1) POSITIVE	27.2175	27.5694	31.8543
CVS026458CLIU	2022-02-03	C_Uppsala	NEGATIVE		Undetermined	Undetermined	28.2959
CVS026459CLIU	2022-01-29	C_Uppsala	NEGATIVE		Undetermined	Undetermined	25.68
CVS026460CLIU	2022-02-01	Z_Jämtland/Härjedalen	NEGATIVE		Undetermined	Undetermined	33.5773
CVS026461CLIU	2022-02-08	U_Västmanland	NEGATIVE		Undetermined	Undetermined	32.6761
CVS026462CLIU	2022-02-03	Z_Jämtland/Härjedalen	POSITIVE	Omicron (BA.1) POSITIVE	28.8518	30.8933	32.9502
CVS026463CLIU	2022-02-02	X_Gävleborg	POSITIVE	Omicron (BA.1) POSITIVE	35.9673	38.9007	36.0545
CVS026464CLIU	2022-02-01	U_Västmanland	POSITIVE	Omicron (BA.1) NEGATIVE	24.8012	Undetermined	32.826
CVS026465CLIU	2022-03-03	X_Gävleborg	NEGATIVE		Undetermined	Undetermined	29.3847
CVS026466CLIU	2022-02-03	Y_Västernorrland	NEGATIVE		Undetermined	Undetermined	32.4937
CVS026467CLIU	2022-01-29	X_Gävleborg	POSITIVE	Omicron (BA.1) NEGATIVE	23.2231	Undetermined	31.7927
CVS026468CLIU	2022-01-28	X_Gävleborg	POSITIVE	Omicron (BA.1) NEGATIVE	22.1313	Undetermined	30.439
CVS026469CLIU	2022-01-27	F_Jönköping	POSITIVE	Omicron (BA.1) NEGATIVE	25.8905	Undetermined	33.0246
CVS026470CLIU	2022-01-27	G_Kronoberg	POSITIVE	Omicron (BA.1) NEGATIVE	24.2609	Undetermined	29.654
CVS026471CLIU	2022-02-03	Z_Jämtland/Härjedalen	POSITIVE	Omicron (BA.1) NEGATIVE	26.5864	Undetermined	26.106
CVS026472CLIU	2022-02-01	F_Jönköping	POSITIVE	Omicron (BA.1) POSITIVE	33.3959	39.2553	28.2179
CVS026473CLIU	2022-01-28	F_Jönköping	NEGATIVE		Undetermined	Undetermined	32.1158
CVS026474CLIU	2022-02-03	W_Dalarna	NEGATIVE		Undetermined	Undetermined	31.9242
CVS026475CLIU	2022-02-04	Z_Jämtland/Härjedalen	NEGATIVE		Undetermined	Undetermined	33.8595
CVS026476CLIU	2022-03-08	U_Västmanland	NEGATIVE		Undetermined	Undetermined	32.9345
CVS026477CLIU	2022-01-26	F_Jönköping	POSITIVE	Omicron (BA.1) NEGATIVE	18.9537	Undetermined	27.8407
CVS026478CLIU	2022-01-27	U_Västmanland	NEGATIVE		Undetermined	Undetermined	33.882
CVS026479CLIU	2022-02-08	U_Västmanland	POSITIVE	Omicron (BA.1) NEGATIVE	22.6598	Undetermined	29.7823
CVS026480CLIU	2022-01-28	Z_Jämtland/Härjedalen	NEGATIVE		Undetermined	Undetermined	30.317
CVS026481CLIU	2022-01-28	S_Värmland	NEGATIVE		Undetermined	Undetermined	32.3086
CVS026482CLIU	2022-01-28	G_Kronoberg	NEGATIVE		Undetermined	Undetermined	28.4014
CVS026483CLIU	2022-02-01	G_Kronoberg	POSITIVE	Omicron (BA.1) POSITIVE	24.7116	27.9817	32.9856
CVS026484CLIU	2022-01-30	S_Värmland	NEGATIVE		Undetermined	Undetermined	31.8888
CVS026485CLIU	2022-02-26	X_Gävleborg	POSITIVE	Omicron (BA.1) POSITIVE	23.5934	25.1806	30.9352
CVS026486CLIU	2022-02-14	S_Värmland	NEGATIVE		Undetermined	Undetermined	33.0293
CVS026487CLIU	2022-01-27	S_Värmland	POSITIVE	Omicron (BA.1) NEGATIVE	28.6822	Undetermined	31.8151
CVS026488CLIU	2022-02-17	X_Gävleborg	NEGATIVE		Undetermined	Undetermined	31.3604
CVS026489CLIU	2022-01-29	C_Uppsala	NEGATIVE		Undetermined	Undetermined	24.8677
CVS026490CLIU	2022-01-28	G_Kronoberg	POSITIVE	Omicron (BA.1) NEGATIVE	26.3381	Undetermined	26.7266
CVS026491CLIU	2022-02-01	S_Värmland	POSITIVE	Omicron (BA.1) NEGATIVE	22.114	Undetermined	31.4554
CVS026492CLIU	2022-01-26	S_Värmland	POSITIVE	Omicron (BA.1) POSITIVE	24.2236	26.942	30.2721
CVS026493CLIU	2022-01-27	S_Värmland	POSITIVE	Omicron (BA.1) NEGATIVE	22.6814	Undetermined	32.3352
CVS026494CLIU	2022-02-02	U_Västmanland	NEGATIVE		Undetermined	Undetermined	33.4494
CVS026495CLIU	2022-02-02	W_Dalarna	POSITIVE	Omicron (BA.1) NEGATIVE	22.5378	Undetermined	28.1662
CVS026496CLIU	2022-01-29	Y_Västernorrland	POSITIVE	Omicron (BA.1) POSITIVE	22.6835	24.2485	30.3332
CVS026497CLIU	2022-02-16	W_Dalarna	POSITIVE	Omicron (BA.1) NEGATIVE	17.6698	Undetermined	36.7112
CVS026498CLIU	2022-01-28	W_Dalarna	NEGATIVE		Undetermined	Undetermined	31.0139
CVS026499CLIU	2022-02-05	W_Dalarna	NEGATIVE		Undetermined	Undetermined	33.4185
CVS026500CLIU	2022-02-17	U_Västmanland	NEGATIVE		Undetermined	Undetermined	36.2958
CVS026501CLIU	2022-01-31	S_Värmland	POSITIVE	Omicron (BA.1) NEGATIVE	29.3229	Undetermined	31.5867
CVS026502CLIU	2022-01-30	W_Dalarna	POSITIVE	Omicron (BA.1) NEGATIVE	24.0196	Undetermined	30.8336
CVS026503CLIU	2022-01-30	U_Västmanland	NEGATIVE		Undetermined	Undetermined	34.2239
CVS026504CLIU	2022-02-02	Z_Jämtland/Härjedalen	POSITIVE	Omicron (BA.1) NEGATIVE	22.2118	Undetermined	35.1066
CVS026505CLIU	2022-02-01	Z_Jämtland/Härjedalen	NEGATIVE		Undetermined	Undetermined	32.3922
CVS026506CLIU	2022-01-26	F_Jönköping	NEGATIVE		Undetermined	Undetermined	32.108
CVS026507CLIU	2022-01-29	W_Dalarna	NEGATIVE		Undetermined	Undetermined	32.9375
CVS026508CLIU	2022-02-03	C_Uppsala	NEGATIVE		Undetermined	Undetermined	26.7897
CVS026509CLIU	2022-02-01	F_Jönköping	POSITIVE	Omicron (BA.1) NEGATIVE	23.8541	Undetermined	31.711
CVS026510CLIU	2022-02-01	Y_Västernorrland	POSITIVE	Omicron (BA.1) POSITIVE	32.9146	33.5143	27.1331
CVS026511CLIU	2022-02-08	X_Gävleborg	NEGATIVE		Undetermined	Undetermined	33.6946
CVS026512CLIU	2022-01-29	S_Värmland	POSITIVE	Omicron (BA.1) POSITIVE	22.0346	23.905	32.0629
CVS026513CLIU	2022-02-03	G_Kronoberg	POSITIVE	Omicron (BA.1) NEGATIVE	25.5939	Undetermined	32.0191
CVS026514CLIU	2022-01-28	G_Kronoberg	NEGATIVE		Undetermined	Undetermined	28.906
CVS026515CLIU	2022-02-08	W_Dalarna	POSITIVE	Omicron (BA.1) POSITIVE	24.4683	27.5385	33.3418
CVS026516CLIU	2022-02-08	U_Västmanland	POSITIVE	Omicron (BA.1) NEGATIVE	22.9757	Undetermined	30.5554
CVS026517CLIU	2022-02-04	Y_Västernorrland	NEGATIVE		Undetermined	Undetermined	31.9414
CVS026518CLIU	2022-01-28	G_Kronoberg	POSITIVE	Omicron (BA.1) NEGATIVE	16.9108	Undetermined	30.3189
CVS026519CLIU	2022-01-29	Y_Västernorrland	NEGATIVE		Undetermined	Undetermined	31.007
CVS026520CLIU	2022-01-27	U_Västmanland	POSITIVE	Omicron (BA.1) NEGATIVE	27.3428	Undetermined	31.7185
CVS026521CLIU	2022-02-07	S_Värmland	POSITIVE	Omicron (BA.1) NEGATIVE	32.9135	Undetermined	33.2792
CVS026522CLIU	2022-01-29	X_Gävleborg	POSITIVE	Omicron (BA.1) POSITIVE	35.1997	37.7483	35.6508
CVS026523CLIU	2022-01-28	Y_Västernorrland	POSITIVE	Omicron (BA.1) POSITIVE	24.2586	25.4829	28.5769
CVS026524CLIU	2022-02-09	G_Kronoberg	NEGATIVE		Undetermined	Undetermined	33.648
CVS026525CLIU	2022-02-10	S_Värmland	NEGATIVE		Undetermined	Undetermined	32.5893
CVS026526CLIU	2022-02-07	C_Uppsala	POSITIVE	Omicron (BA.1) NEGATIVE	22.2807	Undetermined	26.6775
CVS026527CLIU	2022-02-01	X_Gävleborg	POSITIVE	Omicron (BA.1) NEGATIVE	23.0045	Undetermined	30.8353
CVS026528CLIU	2022-02-04	F_Jönköping	POSITIVE	Omicron (BA.1) POSITIVE	29.7553	32.0104	33.0218
CVS026529CLIU	2022-02-01	F_Jönköping	NEGATIVE		Undetermined	Undetermined	26.8268
CVS026530CLIU	2022-02-04	W_Dalarna	NEGATIVE		Undetermined	Undetermined	30.5379
CVS026531CLIU	2022-02-08	Y_Västernorrland	NEGATIVE		Undetermined	Undetermined	27.7484
CVS026532CLIU	2022-01-31	U_Västmanland	POSITIVE	Omicron (BA.1) NEGATIVE	27.1335	Undetermined	35.7177
CVS026533CLIU	2022-02-01	G_Kronoberg	POSITIVE	Omicron (BA.1) NEGATIVE	23.3709	Undetermined	31.2318
CVS026534CLIU	2022-02-05	Y_Västernorrland	NEGATIVE		Undetermined	Undetermined	32.1012
CVS026535CLIU	2022-01-28	S_Värmland	NEGATIVE		Undetermined	Undetermined	34.0677
CVS026536CLIU	2022-01-29	Z_Jämtland/Härjedalen	NEGATIVE		Undetermined	Undetermined	29.5763
CVS026537CLIU	2022-01-28	S_Värmland	NEGATIVE		Undetermined	Undetermined	31.697
CVS026538CLIU	2022-02-05	X_Gävleborg	POSITIVE	Omicron (BA.1) NEGATIVE	22.3314	Undetermined	31.1152
CVS026539CLIU	2022-03-02	F_Jönköping	NEGATIVE		Undetermined	Undetermined	32.696
CVS026540CLIU	2022-01-29	C_Uppsala	NEGATIVE		Undetermined	Undetermined	24.3486
CVS026541CLIU	2022-01-28	G_Kronoberg	POSITIVE	Omicron (BA.1) NEGATIVE	19.615	Undetermined	28.2718
CVS026542CLIU	2022-02-04	Y_Västernorrland	NEGATIVE		Undetermined	Undetermined	31.8671
CVS026543CLIU	2022-02-01	W_Dalarna	POSITIVE	Omicron (BA.1) POSITIVE	24.3472	27.2117	31.2201
CVS026544CLIU	2022-02-04	G_Kronoberg	POSITIVE	Omicron (BA.1) NEGATIVE	22.5487	Undetermined	31.174
CVS026545CLIU	2022-02-03	W_Dalarna	POSITIVE	Omicron (BA.1) NEGATIVE	22.1054	Undetermined	29.0461
CVS026546CLIU	2022-01-27	G_Kronoberg	POSITIVE	Omicron (BA.1) NEGATIVE	28.853	Undetermined	31.8725
CVS026547CLIU	2022-01-28	S_Värmland	POSITIVE	Omicron (BA.1) POSITIVE	30.9017	32.812	32.4766
CVS026548CLIU	2022-01-31	U_Västmanland	NEGATIVE		Undetermined	Undetermined	31.9219
CVS026549CLIU	2022-01-27	AAA_Avonova	NEGATIVE		Undetermined	Undetermined	31.9799
CVS026550CLIU	2022-02-10	U_Västmanland	POSITIVE	Omicron (BA.1) NEGATIVE	22.2234	Undetermined	38.6542
CVS026551CLIU	2022-02-08	W_Dalarna	POSITIVE	Omicron (BA.1) POSITIVE	22.3793	22.7209	25.8362
CVS026552CLIU	2022-02-04	G_Kronoberg	NEGATIVE		Undetermined	Undetermined	26.4419
CVS026553CLIU	2022-02-01	Y_Västernorrland	NEGATIVE		Undetermined	Undetermined	32.6523
CVS026554CLIU	2022-02-25	AAA_ABC_Labs	NEGATIVE		Undetermined	Undetermined	32.1698
CVS026555CLIU	2022-02-01	W_Dalarna	POSITIVE	Omicron (BA.1) NEGATIVE	27.4623	Undetermined	28.6723
CVS026556CLIU	2022-02-03	U_Västmanland	NEGATIVE		Undetermined	Undetermined	35.929
CVS026557CLIU	2022-02-03	W_Dalarna	NEGATIVE		Undetermined	Undetermined	38.3378
CVS026558CLIU	2022-02-08	W_Dalarna	POSITIVE	Omicron (BA.1) NEGATIVE	26.2383	Undetermined	32.4581
CVS026559CLIU	2022-01-26	Y_Västernorrland	POSITIVE	Omicron (BA.1) POSITIVE	26.2237	29.0473	29.7866
CVS026560CLIU	2022-02-01	X_Gävleborg	POSITIVE	Omicron (BA.1) POSITIVE	22.3899	29.1451	29.0422
CVS026561CLIU	2022-02-04	Z_Jämtland/Härjedalen	NEGATIVE		Undetermined	Undetermined	35.1161
CVS026562CLIU	2022-02-01	G_Kronoberg	POSITIVE	Omicron (BA.1) NEGATIVE	23.2077	Undetermined	28.5355
CVS026563CLIU	2022-01-27	X_Gävleborg	POSITIVE	Omicron (BA.1) POSITIVE	20.6349	21.7494	30.1811
CVS026564CLIU	2022-02-17	U_Västmanland	POSITIVE	Omicron (BA.1) NEGATIVE	25.416	Undetermined	32.4476
CVS026565CLIU	2022-01-27	G_Kronoberg	POSITIVE	Omicron (BA.1) NEGATIVE	22.1646	Undetermined	31.046
CVS026566CLIU	2022-02-03	W_Dalarna	POSITIVE	Omicron (BA.1) NEGATIVE	27.2101	Undetermined	34.6115
CVS026567CLIU	2022-01-28	G_Kronoberg	POSITIVE	Omicron (BA.1) NEGATIVE	21.426	Undetermined	29.1569
CVS026568CLIU	2022-02-03	X_Gävleborg	POSITIVE	Omicron (BA.1) NEGATIVE	23.9698	Undetermined	31.8004
CVS026569CLIU	2022-01-28	U_Västmanland	POSITIVE	Omicron (BA.1) NEGATIVE	25.1061	Undetermined	35.9433
CVS026570CLIU	2022-01-28	X_Gävleborg	NEGATIVE		Undetermined	Undetermined	28.4756
CVS026571CLIU	2022-01-26	Z_Jämtland/Härjedalen	POSITIVE	Omicron (BA.1) POSITIVE	25.3806	28.3944	36.2227
CVS026572CLIU	2022-02-03	G_Kronoberg	POSITIVE	Omicron (BA.1) POSITIVE	28.7087	31.6528	32.4664
CVS026573CLIU	2022-02-12	Y_Västernorrland	POSITIVE	Omicron (BA.1) POSITIVE	28.2355	29.4744	28.4806
CVS026574CLIU	2022-01-27	G_Kronoberg	NEGATIVE		Undetermined	Undetermined	29.2211
CVS026575CLIU	2022-01-28	S_Värmland	NEGATIVE		Undetermined	Undetermined	31.1735
CVS026576CLIU	2022-02-02	S_Värmland	NEGATIVE		Undetermined	Undetermined	30.8759
CVS026577CLIU	2022-02-08	U_Västmanland	NEGATIVE		Undetermined	Undetermined	30.5789
CVS026578CLIU	2022-02-02	G_Kronoberg	POSITIVE	Omicron (BA.1) NEGATIVE	30.9957	Undetermined	33.9763
CVS026579CLIU	2022-01-29	C_Uppsala	NEGATIVE		Undetermined	Undetermined	24.5558
CVS026580CLIU	2022-01-26	C_Uppsala	NEGATIVE		Undetermined	Undetermined	27.22
CVS026581CLIU	2022-02-03	U_Västmanland	POSITIVE	Omicron (BA.1) NEGATIVE	24.6292	Undetermined	31.6088
CVS026582CLIU	2022-02-01	Z_Jämtland/Härjedalen	NEGATIVE		Undetermined	Undetermined	32.0565
CVS026583CLIU	2022-02-01	S_Värmland	POSITIVE	Omicron (BA.1) POSITIVE	21.6771	24.3477	32.9139
CVS026584CLIU	2022-02-05	W_Dalarna	NEGATIVE		Undetermined	Undetermined	26.7331
CVS026585CLIU	2022-01-30	U_Västmanland	POSITIVE	Omicron (BA.1) POSITIVE	30.9673	31.9037	32.7759
CVS026586CLIU	2022-01-28	W_Dalarna	POSITIVE	Omicron (BA.1) POSITIVE	31.9667	34.1172	32.7126
CVS026587CLIU	2022-02-08	U_Västmanland	POSITIVE	Omicron (BA.1) NEGATIVE	25.8034	Undetermined	27.8633
CVS026588CLIU	2022-02-07	C_Uppsala	POSITIVE	Omicron (BA.1) POSITIVE	27.5861	29.3115	26.9111
CVS026589CLIU	2022-02-08	Z_Jämtland/Härjedalen	NEGATIVE		Undetermined	Undetermined	34.0998
CVS026590CLIU	2022-02-01	G_Kronoberg	NEGATIVE		Undetermined	Undetermined	30.6407
CVS026591CLIU	2022-01-28	G_Kronoberg	NEGATIVE		Undetermined	Undetermined	28.3437
CVS026592CLIU	2022-01-28	X_Gävleborg	NEGATIVE		Undetermined	Undetermined	32.6931
CVS026593CLIU	2022-02-02	X_Gävleborg	NEGATIVE		Undetermined	Undetermined	34.2592
CVS026594CLIU	2022-02-10	U_Västmanland	NEGATIVE		Undetermined	Undetermined	33.8229
CVS026595CLIU	2022-02-18	Z_Jämtland/Härjedalen	NEGATIVE		Undetermined	Undetermined	31.4993
CVS026596CLIU	2022-02-23	X_Gävleborg	NEGATIVE		Undetermined	Undetermined	36.7794
CVS026597CLIU	2022-01-28	W_Dalarna	NEGATIVE		Undetermined	Undetermined	30.0512
CVS026598CLIU	2022-02-11	U_Västmanland	NEGATIVE		Undetermined	Undetermined	31.4797
CVS026599CLIU	2022-02-04	W_Dalarna	POSITIVE	Omicron (BA.1) POSITIVE	24.8931	27.4471	32.4815
CVS026600CLIU	2022-01-29	S_Värmland	NEGATIVE		Undetermined	Undetermined	30.7387
CVS026601CLIU	2022-01-28	W_Dalarna	POSITIVE	Omicron (BA.1) NEGATIVE	29.8366	Undetermined	28.5695
CVS026602CLIU	2022-02-05	X_Gävleborg	NEGATIVE		Undetermined	Undetermined	29.8418
CVS026603CLIU	2022-01-28	U_Västmanland	POSITIVE	Omicron (BA.1) POSITIVE	28.2571	29.7881	30.0444
CVS026604CLIU	2022-03-02	Z_Jämtland/Härjedalen	NEGATIVE		Undetermined	Undetermined	31.6513
CVS026605CLIU	2022-02-03	U_Västmanland	NEGATIVE		Undetermined	Undetermined	33.1093
CVS026606CLIU	2022-01-29	Z_Jämtland/Härjedalen	NEGATIVE		Undetermined	Undetermined	31.5708
CVS026607CLIU	2022-01-27	G_Kronoberg	POSITIVE	Omicron (BA.1) NEGATIVE	22.9818	Undetermined	34.2579
CVS026608CLIU	2022-01-27	Z_Jämtland/Härjedalen	NEGATIVE		Undetermined	Undetermined	31.4557
CVS026609CLIU	2022-01-28	C_Uppsala	NEGATIVE		Undetermined	Undetermined	24.6775
CVS026610CLIU	2022-02-07	S_Värmland	POSITIVE	Omicron (BA.1) NEGATIVE	21.0416	Undetermined	36.4823
CVS026611CLIU	2022-02-01	Y_Västernorrland	POSITIVE	Omicron (BA.1) POSITIVE	25.8916	28.1011	27.6258
CVS026612CLIU	2022-01-29	F_Jönköping	POSITIVE	Omicron (BA.1) NEGATIVE	30.0681	Undetermined	28.3581
CVS026613CLIU	2022-02-01	S_Värmland	POSITIVE	Omicron (BA.1) POSITIVE	23.1639	25.5937	30.1554
CVS026614CLIU	2022-02-01	X_Gävleborg	POSITIVE	Omicron (BA.1) POSITIVE	26.0911	29.5513	29.7906
CVS026615CLIU	2022-02-15	Y_Västernorrland	POSITIVE	Omicron (BA.1) NEGATIVE	22.3894	Undetermined	32.4339
CVS026616CLIU	2022-02-01	S_Värmland	POSITIVE	Omicron (BA.1) NEGATIVE	27.6856	Undetermined	34.0814
CVS026617CLIU	2022-02-02	X_Gävleborg	NEGATIVE		Undetermined	Undetermined	35.7314
CVS026618CLIU	2022-01-28	S_Värmland	POSITIVE	Omicron (BA.1) NEGATIVE	24.8376	Undetermined	30.5061
CVS026619CLIU	2022-01-29	Y_Västernorrland	NEGATIVE		Undetermined	Undetermined	30.3488
CVS026620CLIU	2022-01-27	F_Jönköping	POSITIVE	Omicron (BA.1) NEGATIVE	28.5685	Undetermined	26.4272
CVS026621CLIU	2022-01-27	F_Jönköping	POSITIVE	Omicron (BA.1) POSITIVE	24.9821	26.6479	28.4121
CVS026622CLIU	2022-01-28	S_Värmland	NEGATIVE		Undetermined	Undetermined	34.4179
CVS026623CLIU	2022-02-05	U_Västmanland	NEGATIVE		Undetermined	Undetermined	27.2403
CVS026624CLIU	2022-02-01	W_Dalarna	POSITIVE	Omicron (BA.1) POSITIVE	27.5258	35.7571	32.4455
CVS026625CLIU	2022-01-30	U_Västmanland	POSITIVE	Omicron (BA.1) NEGATIVE	27.1001	Undetermined	30.4354
CVS026626CLIU	2022-01-26	Z_Jämtland/Härjedalen	POSITIVE	Omicron (BA.1) NEGATIVE	18.984	Undetermined	30.8153
CVS026627CLIU	2022-02-01	Z_Jämtland/Härjedalen	NEGATIVE		Undetermined	Undetermined	30.2947
CVS026628CLIU	2022-02-09	U_Västmanland	POSITIVE	Omicron (BA.1) POSITIVE	27.5611	29.0481	33.6034
CVS026629CLIU	2022-02-08	U_Västmanland	POSITIVE	Omicron (BA.1) NEGATIVE	23.4801	Undetermined	28.7984
CVS026630CLIU	2022-02-02	G_Kronoberg	NEGATIVE		Undetermined	Undetermined	30.1926
CVS026631CLIU	2022-01-28	S_Värmland	NEGATIVE		Undetermined	Undetermined	30.9767
CVS026632CLIU	2022-02-01	X_Gävleborg	POSITIVE	Omicron (BA.1) POSITIVE	23.5033	26.05	28.8005
CVS026633CLIU	2022-02-01	X_Gävleborg	POSITIVE	Omicron (BA.1) POSITIVE	19.7356	22.4455	34.8364
CVS026634CLIU	2022-02-03	X_Gävleborg	POSITIVE	Omicron (BA.1) POSITIVE	25.8076	28.0042	28.7861
CVS026635CLIU	2022-01-28	U_Västmanland	POSITIVE	Omicron (BA.1) POSITIVE	32.1868	34.1103	31.9829
CVS026636CLIU	2022-02-12	Y_Västernorrland	POSITIVE	Omicron (BA.1) POSITIVE	25.8147	27.4052	33.0482
CVS026637CLIU	2022-02-02	X_Gävleborg	POSITIVE	Omicron (BA.1) NEGATIVE	25.0988	Undetermined	32.138
CVS026638CLIU	2022-02-02	X_Gävleborg	POSITIVE	Omicron (BA.1) NEGATIVE	20.1735	Undetermined	32.2804
CVS026639CLIU	2022-01-27	U_Västmanland	NEGATIVE		Undetermined	Undetermined	33.336
CVS026640CLIU	2022-02-01	W_Dalarna	POSITIVE	Omicron (BA.1) NEGATIVE	26.0474	Undetermined	31.4906
CVS026641CLIU	2022-02-10	X_Gävleborg	NEGATIVE		Undetermined	Undetermined	27.9308
CVS026642CLIU	2022-02-19	W_Dalarna	NEGATIVE		Undetermined	Undetermined	29.4678
CVS026643CLIU	2022-02-03	G_Kronoberg	POSITIVE	Omicron (BA.1) NEGATIVE	23.7463	Undetermined	28.7778
CVS026644CLIU	2022-02-08	X_Gävleborg	POSITIVE	Omicron (BA.1) NEGATIVE	26.0518	Undetermined	30.1949
CVS026645CLIU	2022-01-28	W_Dalarna	POSITIVE	Omicron (BA.1) POSITIVE	31.9829	33.1703	34.5095
CVS026646CLIU	2022-03-05	W_Dalarna	POSITIVE	Omicron (BA.1) NEGATIVE	24.5327	Undetermined	34.2908
CVS026647CLIU	2022-01-27	G_Kronoberg	NEGATIVE		Undetermined	Undetermined	28.6416
CVS026648CLIU	2022-01-27	G_Kronoberg	POSITIVE	Omicron (BA.1) NEGATIVE	27.362	Undetermined	31.0447
CVS026649CLIU	2022-02-09	G_Kronoberg	POSITIVE	Omicron (BA.1) NEGATIVE	26.1403	Undetermined	32.281
CVS026650CLIU	2022-02-02	U_Västmanland	NEGATIVE		Undetermined	Undetermined	33.5075
CVS026651CLIU	2022-02-02	F_Jönköping	POSITIVE	Omicron (BA.1) NEGATIVE	28.2296	Undetermined	34.5366
CVS026652CLIU	2022-02-02	Z_Jämtland/Härjedalen	NEGATIVE		Undetermined	Undetermined	34.3198
CVS026653CLIU	2022-01-26	C_Uppsala	NEGATIVE		Undetermined	Undetermined	26.2876
CVS026654CLIU	2022-02-08	X_Gävleborg	POSITIVE	Omicron (BA.1) POSITIVE	28.205	30.3412	30.4095
CVS026655CLIU	2022-02-05	Y_Västernorrland	NEGATIVE		Undetermined	Undetermined	34.4012
CVS026656CLIU	2022-02-05	G_Kronoberg	NEGATIVE		Undetermined	Undetermined	28.2738
CVS026657CLIU	2022-02-08	Y_Västernorrland	POSITIVE	Omicron (BA.1) POSITIVE	23.5945	28.6011	31.9433
CVS026658CLIU	2022-02-01	X_Gävleborg	POSITIVE	Omicron (BA.1) POSITIVE	20.2902	22.2393	34.5196
CVS026659CLIU	2022-02-11	G_Kronoberg	NEGATIVE		Undetermined	Undetermined	36.6262
CVS026660CLIU	2022-02-04	W_Dalarna	POSITIVE	Omicron (BA.1) NEGATIVE	23.0483	Undetermined	32.2916
CVS026661CLIU	2022-01-29	F_Jönköping	POSITIVE	Omicron (BA.1) POSITIVE	30.3395	31.7165	33.8084
CVS026662CLIU	2022-02-02	W_Dalarna	POSITIVE	Omicron (BA.1) NEGATIVE	20.3148	Undetermined	33.5201
CVS026663CLIU	2022-01-26	F_Jönköping	POSITIVE	Omicron (BA.1) POSITIVE	25.5349	29.8049	32.8297
CVS026664CLIU	2022-02-08	W_Dalarna	NEGATIVE		Undetermined	Undetermined	30.7621
CVS026665CLIU	2022-02-01	X_Gävleborg	POSITIVE	Omicron (BA.1) POSITIVE	28.9303	30.9764	35.6557
CVS026666CLIU	2022-01-26	F_Jönköping	POSITIVE	Omicron (BA.1) NEGATIVE	24.0717	Undetermined	30.024
CVS026667CLIU	2022-02-03	S_Värmland	NEGATIVE		Undetermined	Undetermined	31.3478
CVS026668CLIU	2022-02-04	Z_Jämtland/Härjedalen	NEGATIVE		Undetermined	Undetermined	32.3443
CVS026669CLIU	2022-02-01	X_Gävleborg	POSITIVE	Omicron (BA.1) POSITIVE	23.7851	26.5298	29.7016
CVS026670CLIU	2022-01-29	U_Västmanland	NEGATIVE		Undetermined	Undetermined	35.2229
CVS026671CLIU	2022-02-03	X_Gävleborg	POSITIVE	Omicron (BA.1) POSITIVE	26.9498	29.3993	33.6159
CVS026672CLIU	2022-01-29	X_Gävleborg	POSITIVE	Omicron (BA.1) POSITIVE	26.0989	28.504	34.67
CVS026673CLIU	2022-01-28	C_Uppsala	POSITIVE	Omicron (BA.1) POSITIVE	20.8751	21.7417	27.9753
CVS026674CLIU	2022-02-09	Z_Jämtland/Härjedalen	NEGATIVE		Undetermined	Undetermined	34.5402
CVS026675CLIU	2022-02-01	W_Dalarna	POSITIVE	Omicron (BA.1) NEGATIVE	21.7032	Undetermined	33.9312
CVS026676CLIU	2022-02-05	W_Dalarna	NEGATIVE		Undetermined	Undetermined	29.7514
CVS026677CLIU	2022-01-29	Z_Jämtland/Härjedalen	POSITIVE	Omicron (BA.1) POSITIVE	22.2366	25.4019	31.0298
CVS026678CLIU	2022-01-28	U_Västmanland	POSITIVE	Omicron (BA.1) POSITIVE	35.2352	37.7152	32.148
CVS026679CLIU	2022-02-05	X_Gävleborg	POSITIVE	Omicron (BA.1) NEGATIVE	24.341	Undetermined	35.7159
CVS026680CLIU	2022-01-27	S_Värmland	POSITIVE	Omicron (BA.1) POSITIVE	20.7033	21.9872	34.9612
CVS026681CLIU	2022-02-14	S_Värmland	POSITIVE	Omicron (BA.1) POSITIVE	21.9246	23.7324	33.4323
CVS026682CLIU	2022-02-10	U_Västmanland	POSITIVE	Omicron (BA.1) NEGATIVE	21.5815	Undetermined	31.3152
CVS026683CLIU	2022-02-01	U_Västmanland	POSITIVE	Omicron (BA.1) POSITIVE	22.6493	23.4754	38.2007
CVS026684CLIU	2022-01-28	X_Gävleborg	POSITIVE	Omicron (BA.1) POSITIVE	21.4927	22.8313	32.4235
CVS026685CLIU	2022-01-28	G_Kronoberg	POSITIVE	Omicron (BA.1) NEGATIVE	33.2075	Undetermined	33.8897
CVS026686CLIU	2022-01-30	C_Uppsala	POSITIVE	Omicron (BA.1) POSITIVE	21.798	23.138	25.0357
CVS026687CLIU	2022-01-29	Y_Västernorrland	NEGATIVE		Undetermined	Undetermined	32.3824
CVS026688CLIU	2022-02-04	W_Dalarna	NEGATIVE		Undetermined	Undetermined	28.5805
CVS026689CLIU	2022-01-28	U_Västmanland	POSITIVE	Omicron (BA.1) NEGATIVE	23.3696	Undetermined	29.9574
CVS026690CLIU	2022-02-01	G_Kronoberg	POSITIVE	Omicron (BA.1) POSITIVE	32.3208	34.4743	30.1017
CVS026691CLIU	2022-02-08	X_Gävleborg	POSITIVE	Omicron (BA.1) POSITIVE	27.374	29.1923	29.0154
CVS026692CLIU	2022-03-02	F_Jönköping	NEGATIVE		Undetermined	Undetermined	28.8243
CVS026693CLIU	2022-01-28	X_Gävleborg	POSITIVE	Omicron (BA.1) POSITIVE	27.9004	28.8581	31.0318
CVS026694CLIU	2022-02-01	Z_Jämtland/Härjedalen	NEGATIVE		Undetermined	Undetermined	30.301
CVS026695CLIU	2022-02-09	Y_Västernorrland	NEGATIVE		Undetermined	Undetermined	31.8409
CVS026696CLIU	2022-02-09	X_Gävleborg	NEGATIVE		Undetermined	Undetermined	32.2859
CVS026697CLIU	2022-02-03	X_Gävleborg	POSITIVE	Omicron (BA.1) NEGATIVE	21.8186	Undetermined	32.4826
CVS026698CLIU	2022-01-28	C_Uppsala	POSITIVE	Omicron (BA.1) POSITIVE	25.4227	25.755	27.5512
CVS026699CLIU	2022-01-27	W_Dalarna	NEGATIVE		Undetermined	Undetermined	32.0561
CVS026700CLIU	2022-02-01	W_Dalarna	NEGATIVE		Undetermined	Undetermined	35.5685
CVS026701CLIU	2022-03-02	F_Jönköping	POSITIVE	Omicron (BA.1) NEGATIVE	26.8528	Undetermined	30.4876
CVS026702CLIU	2022-02-05	G_Kronoberg	NEGATIVE		Undetermined	Undetermined	29.5902
CVS026703CLIU	2022-02-01	U_Västmanland	POSITIVE	Omicron (BA.1) POSITIVE	24.6297	27.2764	34.2254
CVS026704CLIU	2022-02-03	U_Västmanland	NEGATIVE		Undetermined	Undetermined	33.3624
CVS026705CLIU	2022-02-02	G_Kronoberg	POSITIVE	Omicron (BA.1) NEGATIVE	28.5171	Undetermined	34.6631
CVS026706CLIU	2022-01-27	Y_Västernorrland	POSITIVE	Omicron (BA.1) POSITIVE	23.3267	24.8373	31.761
CVS026707CLIU	2022-01-30	U_Västmanland	POSITIVE	Omicron (BA.1) POSITIVE	31.3739	32.0981	31.811
CVS026708CLIU	2022-01-26	F_Jönköping	NEGATIVE		Undetermined	Undetermined	33.7401
CVS026709CLIU	2022-01-27	W_Dalarna	NEGATIVE		Undetermined	Undetermined	32.8941
CVS026710CLIU	2022-02-08	U_Västmanland	POSITIVE	Omicron (BA.1) POSITIVE	23.2367	24.5886	34.4374
CVS026711CLIU	2022-01-28	S_Värmland	POSITIVE	Omicron (BA.1) POSITIVE	21.9784	23.0802	28.4473
CVS026712CLIU	2022-02-01	X_Gävleborg	POSITIVE	Omicron (BA.1) POSITIVE	27.0804	30.9781	30.765
CVS026713CLIU	2022-01-28	X_Gävleborg	NEGATIVE		Undetermined	Undetermined	31.5713
CVS026714CLIU	2022-01-28	X_Gävleborg	NEGATIVE		Undetermined	Undetermined	33.6582
CVS026715CLIU	2022-01-28	S_Värmland	POSITIVE	Omicron (BA.1) POSITIVE	23.4697	25.2001	31.4361
CVS026716CLIU	2022-02-01	U_Västmanland	POSITIVE	Omicron (BA.1) NEGATIVE	21.1149	Undetermined	38.0336
CVS026717CLIU	2022-01-29	F_Jönköping	POSITIVE	Omicron (BA.1) NEGATIVE	24.6336	Undetermined	32.713
CVS026718CLIU	2022-02-01	Y_Västernorrland	NEGATIVE		Undetermined	Undetermined	27.9038
CVS026719CLIU	2022-02-24	W_Dalarna	POSITIVE	Omicron (BA.1) NEGATIVE	21.5378	Undetermined	29.6772
CVS026720CLIU	2022-02-01	W_Dalarna	POSITIVE	Omicron (BA.1) POSITIVE	19.5963	21.6434	32.1893
CVS026721CLIU	2022-02-15	U_Västmanland	POSITIVE	Omicron (BA.1) NEGATIVE	27.8809	Undetermined	30.454
CVS026722CLIU	2022-01-28	U_Västmanland	NEGATIVE		Undetermined	Undetermined	29.7591
CVS026723CLIU	2022-01-28	Z_Jämtland/Härjedalen	POSITIVE	Omicron (BA.1) POSITIVE	22.7078	28.0102	38.5842
CVS026724CLIU	2022-01-30	U_Västmanland	POSITIVE	Omicron (BA.1) POSITIVE	31.6781	32.6695	33.9827
CVS026725CLIU	2022-03-04	Z_Jämtland/Härjedalen	NEGATIVE		Undetermined	Undetermined	34.0866
CVS026726CLIU	2022-02-03	U_Västmanland	POSITIVE	Omicron (BA.1) NEGATIVE	29.8534	Undetermined	32.1905
CVS026727CLIU	2022-01-28	Y_Västernorrland	POSITIVE	Omicron (BA.1) POSITIVE	22.2175	24.4729	31.7022
CVS026728CLIU	2022-01-27	U_Västmanland	POSITIVE	Omicron (BA.1) NEGATIVE	25.6716	Undetermined	33.7084
CVS026729CLIU	2022-01-27	S_Värmland	POSITIVE	Omicron (BA.1) POSITIVE	22.6388	25.0571	28.3039
CVS026730CLIU	2022-02-04	Y_Västernorrland	NEGATIVE		Undetermined	Undetermined	33.0291
CVS026731CLIU	2022-01-29	AAA_ABC_Labs	NEGATIVE		Undetermined	Undetermined	31.3761
CVS026732CLIU	2022-02-26	S_Värmland	NEGATIVE		Undetermined	Undetermined	33.3915
CVS026733CLIU	2022-01-28	Z_Jämtland/Härjedalen	NEGATIVE		Undetermined	Undetermined	32.3889
CVS026734CLIU	2022-02-05	U_Västmanland	NEGATIVE		Undetermined	Undetermined	32.4172
CVS026735CLIU	2022-02-10	Y_Västernorrland	POSITIVE	Omicron (BA.1) POSITIVE	31.1803	34.0964	28.7213
CVS026736CLIU	2022-02-03	X_Gävleborg	NEGATIVE		Undetermined	Undetermined	31.0764
CVS026737CLIU	2022-01-27	Y_Västernorrland	NEGATIVE		Undetermined	Undetermined	30.956
CVS026738CLIU	2022-02-03	F_Jönköping	NEGATIVE		Undetermined	Undetermined	33.9549
CVS026739CLIU	2022-02-13	W_Dalarna	POSITIVE	Omicron (BA.1) NEGATIVE	27.8533	Undetermined	30.467
CVS026740CLIU	2022-01-26	F_Jönköping	NEGATIVE		Undetermined	Undetermined	27.2137
CVS026741CLIU	2022-01-28	F_Jönköping	POSITIVE	Omicron (BA.1) NEGATIVE	21.3875	Undetermined	27.5346
CVS026742CLIU	2022-02-10	G_Kronoberg	NEGATIVE		Undetermined	Undetermined	28.6121
CVS026743CLIU	2022-02-09	W_Dalarna	NEGATIVE		Undetermined	Undetermined	29.7453
CVS026744CLIU	2022-02-10	Y_Västernorrland	NEGATIVE		Undetermined	Undetermined	29.4619
CVS026745CLIU	2022-02-02	X_Gävleborg	NEGATIVE		Undetermined	Undetermined	34.0316
CVS026746CLIU	2022-01-28	S_Värmland	NEGATIVE		Undetermined	Undetermined	35.1762
CVS026747CLIU	2022-01-27	C_Uppsala	POSITIVE	Omicron (BA.1) POSITIVE	32.7093	34.5175	30.0876
CVS026748CLIU	2022-02-03	W_Dalarna	POSITIVE	Omicron (BA.1) POSITIVE	34.1306	35.5224	32.1873
CVS026749CLIU	2022-01-27	W_Dalarna	NEGATIVE		Undetermined	Undetermined	30.3296
CVS026750CLIU	2022-02-02	G_Kronoberg	POSITIVE	Omicron (BA.1) NEGATIVE	32.9596	Undetermined	33.9334
CVS026751CLIU	2022-02-02	C_Uppsala	NEGATIVE		Undetermined	Undetermined	25.946
CVS026752CLIU	2022-01-29	G_Kronoberg	NEGATIVE		Undetermined	Undetermined	29.5324
CVS026753CLIU	2022-02-19	S_Värmland	NEGATIVE		Undetermined	Undetermined	31.5513
CVS026754CLIU	2022-02-01	G_Kronoberg	POSITIVE	Omicron (BA.1) NEGATIVE	27.5102	Undetermined	29.6691
CVS026755CLIU	2022-02-10	X_Gävleborg	NEGATIVE		Undetermined	Undetermined	34.3152
CVS026756CLIU	2022-02-22	Z_Jämtland/Härjedalen	NEGATIVE		Undetermined	Undetermined	31.0955
CVS026757CLIU	2022-02-08	W_Dalarna	POSITIVE	Omicron (BA.1) NEGATIVE	22.0938	Undetermined	28.1813
CVS026758CLIU	2022-02-08	F_Jönköping	POSITIVE	Omicron (BA.1) NEGATIVE	35.406	Undetermined	28.6041
CVS026759CLIU	2022-01-29	U_Västmanland	POSITIVE	Omicron (BA.1) POSITIVE	24.0524	25.3282	32.0435
CVS026760CLIU	2022-01-28	S_Värmland	POSITIVE	Omicron (BA.1) POSITIVE	26.5036	27.8545	34.4121
CVS026761CLIU	2022-03-01	S_Värmland	NEGATIVE		Undetermined	Undetermined	31.8687
CVS026762CLIU	2022-03-03	X_Gävleborg	NEGATIVE		Undetermined	Undetermined	30.497
CVS026763CLIU	2022-02-04	W_Dalarna	POSITIVE	Omicron (BA.1) POSITIVE	22.243	24.5161	33.5986
CVS026764CLIU	2022-02-05	AAA_ABC_Labs	NEGATIVE		Undetermined	Undetermined	29.4775
CVS026765CLIU	2022-02-01	X_Gävleborg	POSITIVE	Omicron (BA.1) NEGATIVE	31.6331	Undetermined	30.7704
CVS026766CLIU	2022-01-27	W_Dalarna	NEGATIVE		Undetermined	Undetermined	29.1003
CVS026767CLIU	2022-01-28	F_Jönköping	POSITIVE	Omicron (BA.1) NEGATIVE	22.1676	Undetermined	30.8388
CVS026768CLIU	2022-02-03	F_Jönköping	NEGATIVE		Undetermined	Undetermined	33.0113
CVS026769CLIU	2022-02-02	Y_Västernorrland	NEGATIVE		Undetermined	Undetermined	30.4892
CVS026770CLIU	2022-02-01	X_Gävleborg	NEGATIVE		Undetermined	Undetermined	30.4485
CVS026771CLIU	2022-02-02	F_Jönköping	POSITIVE	Omicron (BA.1) NEGATIVE	21.6824	Undetermined	34.6517
CVS026772CLIU	2022-01-27	S_Värmland	NEGATIVE		Undetermined	Undetermined	36.09
CVS026773CLIU	2022-01-28	X_Gävleborg	POSITIVE	Omicron (BA.1) POSITIVE	21.6067	22.4792	28.1501
CVS026774CLIU	2022-01-29	Z_Jämtland/Härjedalen	NEGATIVE		Undetermined	Undetermined	26.9651
CVS026775CLIU	2022-02-17	Z_Jämtland/Härjedalen	NEGATIVE		Undetermined	Undetermined	29.9565
CVS026776CLIU	2022-01-29	Y_Västernorrland	NEGATIVE		Undetermined	Undetermined	29.8655
CVS026777CLIU	2022-02-05	U_Västmanland	NEGATIVE		Undetermined	Undetermined	30.2953
CVS026778CLIU	2022-02-01	W_Dalarna	POSITIVE	Omicron (BA.1) NEGATIVE	23.1442	Undetermined	29.1916
CVS026779CLIU	2022-01-27	U_Västmanland	POSITIVE	Omicron (BA.1) POSITIVE	18.54	19.8792	33.1825
CVS026780CLIU	2022-01-28	S_Värmland	NEGATIVE		Undetermined	Undetermined	31.2126
CVS026781CLIU	2022-02-15	U_Västmanland	POSITIVE	Omicron (BA.1) POSITIVE	24.3411	26.956	32.9579
CVS026782CLIU	2022-01-28	W_Dalarna	POSITIVE	Omicron (BA.1) POSITIVE	28.5359	29.6723	29.4624
CVS026783CLIU	2022-02-03	U_Västmanland	NEGATIVE		Undetermined	Undetermined	28.5555
CVS026784CLIU	2022-01-27	G_Kronoberg	POSITIVE	Omicron (BA.1) NEGATIVE	23.4155	Undetermined	31.6769
CVS026785CLIU	2022-02-03	U_Västmanland	NEGATIVE		Undetermined	Undetermined	35.951
CVS026786CLIU	2022-01-27	W_Dalarna	POSITIVE	Omicron (BA.1) POSITIVE	25.9104	28.5455	32.0238
CVS026787CLIU	2022-02-02	X_Gävleborg	POSITIVE	Omicron (BA.1) NEGATIVE	31.096	Undetermined	35.3714
CVS026788CLIU	2022-01-26	C_Uppsala	POSITIVE	Omicron (BA.1) POSITIVE	21.5402	22.5283	27.2664
CVS026789CLIU	2022-01-29	Y_Västernorrland	NEGATIVE		Undetermined	Undetermined	34.8379
CVS026790CLIU	2022-01-28	X_Gävleborg	POSITIVE	Omicron (BA.1) POSITIVE	22.7201	23.1354	29.4996
CVS026791CLIU	2022-01-28	W_Dalarna	POSITIVE	Omicron (BA.1) NEGATIVE	24.104	Undetermined	27.5026
CVS026792CLIU	2022-01-28	U_Västmanland	POSITIVE	Omicron (BA.1) NEGATIVE	26.5239	Undetermined	32.2997
CVS026793CLIU	2022-02-01	X_Gävleborg	POSITIVE	Omicron (BA.1) POSITIVE	20.2666	21.6413	32.175
CVS026794CLIU	2022-02-04	X_Gävleborg	POSITIVE	Omicron (BA.1) NEGATIVE	28.2985	Undetermined	32.2121
CVS026795CLIU	2022-02-09	W_Dalarna	NEGATIVE		Undetermined	Undetermined	30.7422
CVS026796CLIU	2022-02-03	S_Värmland	POSITIVE	Omicron (BA.1) POSITIVE	26.6652	29.6153	29.6681
CVS026797CLIU	2022-01-29	C_Uppsala	POSITIVE	Omicron (BA.1) NEGATIVE	28.1548	Undetermined	27.9095
CVS026798CLIU	2022-02-03	X_Gävleborg	NEGATIVE		Undetermined	Undetermined	38.0618
CVS026799CLIU	2022-01-28	S_Värmland	NEGATIVE		Undetermined	Undetermined	27.2304
CVS026800CLIU	2022-01-29	C_Uppsala	POSITIVE	Omicron (BA.1) POSITIVE	23.3421	24.3691	26.4337
CVS026801CLIU	2022-02-05	W_Dalarna	NEGATIVE		Undetermined	Undetermined	33.2971
CVS026802CLIU	2022-01-28	G_Kronoberg	NEGATIVE		Undetermined	Undetermined	35.9121
CVS026803CLIU	2022-02-18	U_Västmanland	POSITIVE	Omicron (BA.1) POSITIVE	21.0536	21.9381	35.8307
CVS026804CLIU	2022-01-29	W_Dalarna	POSITIVE	Omicron (BA.1) NEGATIVE	26.7672	Undetermined	31.3144
CVS026805CLIU	2022-02-09	X_Gävleborg	NEGATIVE		Undetermined	Undetermined	34.1962
CVS026806CLIU	2022-02-04	G_Kronoberg	POSITIVE	Omicron (BA.1) POSITIVE	22.2709	24.5559	33.064
CVS026807CLIU	2022-02-15	X_Gävleborg	NEGATIVE		Undetermined	Undetermined	32.8608
CVS026808CLIU	2022-02-01	U_Västmanland	POSITIVE	Omicron (BA.1) NEGATIVE	23.1454	Undetermined	29.0748
CVS026809CLIU	2022-02-03	U_Västmanland	NEGATIVE		Undetermined	Undetermined	33.8444
CVS026810CLIU	2022-02-02	U_Västmanland	NEGATIVE		Undetermined	Undetermined	35.5314
CVS026811CLIU	2022-01-28	U_Västmanland	POSITIVE	Omicron (BA.1) NEGATIVE	23.8305	Undetermined	29.0846
CVS026812CLIU	2022-01-27	G_Kronoberg	POSITIVE	Omicron (BA.1) NEGATIVE	28.2829	Undetermined	28.5263
CVS026813CLIU	2022-02-02	S_Värmland	POSITIVE	Omicron (BA.1) NEGATIVE	29.6025	Undetermined	32.7645
CVS026814CLIU	2022-02-01	X_Gävleborg	NEGATIVE		Undetermined	Undetermined	30.3294
CVS026815CLIU	2022-02-04	W_Dalarna	NEGATIVE		Undetermined	Undetermined	29.6577
CVS026816CLIU	2022-02-05	G_Kronoberg	POSITIVE	Omicron (BA.1) NEGATIVE	26.2699	Undetermined	31.5032
CVS026817CLIU	2022-02-17	W_Dalarna	POSITIVE	Omicron (BA.1) NEGATIVE	33.323	Undetermined	31.7073
CVS026818CLIU	2022-02-01	G_Kronoberg	POSITIVE	Omicron (BA.1) POSITIVE	24.4879	27.1665	31.2117
CVS026819CLIU	2022-02-01	X_Gävleborg	POSITIVE	Omicron (BA.1) NEGATIVE	23.6656	Undetermined	28.9156
CVS026820CLIU	2022-02-05	W_Dalarna	POSITIVE	Omicron (BA.1) POSITIVE	31.0225	32.8416	31.5524
CVS026821CLIU	2022-02-08	G_Kronoberg	POSITIVE	Omicron (BA.1) POSITIVE	21.0441	22.8362	33.2051
CVS026822CLIU	2022-02-11	Y_Västernorrland	POSITIVE	Omicron (BA.1) POSITIVE	29.0825	30.2507	33.2803
CVS026823CLIU	2022-03-08	X_Gävleborg	NEGATIVE		Undetermined	Undetermined	32.6097
CVS026824CLIU	2022-02-03	U_Västmanland	POSITIVE	Omicron (BA.1) NEGATIVE	23.3513	Undetermined	33.9992
CVS026825CLIU	2022-02-08	Z_Jämtland/Härjedalen	POSITIVE	Omicron (BA.1) POSITIVE	23.5286	25.9051	30.0946
CVS026826CLIU	2022-02-03	C_Uppsala	NEGATIVE		Undetermined	Undetermined	27.1316
CVS026827CLIU	2022-03-01	U_Västmanland	POSITIVE	Omicron (BA.1) NEGATIVE	34.3843	Undetermined	27.7639
CVS026828CLIU	2022-02-01	U_Västmanland	NEGATIVE		Undetermined	Undetermined	31.5983
CVS026829CLIU	2022-02-04	X_Gävleborg	NEGATIVE		Undetermined	Undetermined	29.1043
CVS026830CLIU	2022-02-03	U_Västmanland	POSITIVE	Omicron (BA.1) NEGATIVE	25.5306	Undetermined	38.9934
CVS026831CLIU	2022-02-04	G_Kronoberg	NEGATIVE		Undetermined	Undetermined	34.0129
CVS026832CLIU	2022-02-03	U_Västmanland	NEGATIVE		Undetermined	Undetermined	31.4145
CVS026833CLIU	2022-01-30	U_Västmanland	POSITIVE	Omicron (BA.1) POSITIVE	27.6628	28.3878	33.6494
CVS026834CLIU	2022-02-03	U_Västmanland	POSITIVE	Omicron (BA.1) NEGATIVE	32.8976	Undetermined	35.1418
CVS026835CLIU	2022-02-03	F_Jönköping	POSITIVE	Omicron (BA.1) NEGATIVE	22.7236	Undetermined	30.7382
CVS026836CLIU	2022-02-02	U_Västmanland	POSITIVE	Omicron (BA.1) POSITIVE	32.4809	33.0644	31.4238
CVS026837CLIU	2022-01-28	F_Jönköping	POSITIVE	Omicron (BA.1) NEGATIVE	24.4789	Undetermined	33.9159
CVS026838CLIU	2022-02-01	W_Dalarna	NEGATIVE		Undetermined	Undetermined	28.0268
CVS026839CLIU	2022-01-28	W_Dalarna	POSITIVE	Omicron (BA.1) NEGATIVE	23.1949	Undetermined	33.1052
CVS026840CLIU	2022-01-27	G_Kronoberg	POSITIVE	Omicron (BA.1) NEGATIVE	25.5282	Undetermined	28.3387
CVS026841CLIU	2022-01-29	U_Västmanland	NEGATIVE		Undetermined	Undetermined	27.82
CVS026842CLIU	2022-02-01	F_Jönköping	POSITIVE	Omicron (BA.1) POSITIVE	25.6204	27.8361	29.8833
CVS026843CLIU	2022-02-03	C_Uppsala	POSITIVE	Omicron (BA.1) POSITIVE	28.6489	30.5248	29.1301
CVS026844CLIU	2022-01-26	Y_Västernorrland	NEGATIVE		Undetermined	Undetermined	30.2069
CVS026845CLIU	2022-01-28	X_Gävleborg	NEGATIVE		Undetermined	Undetermined	33.0087
CVS026846CLIU	2022-02-05	X_Gävleborg	POSITIVE	Omicron (BA.1) POSITIVE	24.7367	25.8829	32.692
CVS026847CLIU	2022-02-01	U_Västmanland	NEGATIVE		Undetermined	Undetermined	28.0674
CVS026848CLIU	2022-02-03	C_Uppsala	POSITIVE	Omicron (BA.1) POSITIVE	29.9172	30.8274	29.8816
CVS026849CLIU	2022-02-24	U_Västmanland	NEGATIVE		Undetermined	Undetermined	34.7226
CVS026850CLIU	2022-01-28	W_Dalarna	POSITIVE	Omicron (BA.1) POSITIVE	25.1126	26.6821	31.9785
CVS026851CLIU	2022-01-29	C_Uppsala	NEGATIVE		Undetermined	Undetermined	25.8978
CVS026852CLIU	2022-01-30	U_Västmanland	POSITIVE	Omicron (BA.1) POSITIVE	31.5709	33.34	34.4822
CVS026853CLIU	2022-02-04	Y_Västernorrland	POSITIVE	Omicron (BA.1) POSITIVE	24.8796	26.9946	38.2145
CVS026854CLIU	2022-01-26	F_Jönköping	POSITIVE	Omicron (BA.1) NEGATIVE	20.421	Undetermined	31.1938
CVS026855CLIU	2022-01-29	G_Kronoberg	NEGATIVE		Undetermined	Undetermined	26.9925
CVS026856CLIU	2022-02-10	Z_Jämtland/Härjedalen	POSITIVE	Omicron (BA.1) NEGATIVE	23.2338	Undetermined	35.4536
CVS026857CLIU	2022-02-01	X_Gävleborg	NEGATIVE		Undetermined	Undetermined	34.9323
CVS026858CLIU	2022-01-27	Z_Jämtland/Härjedalen	NEGATIVE		Undetermined	Undetermined	28.5547
CVS026859CLIU	2022-02-04	C_Uppsala	POSITIVE	Omicron (BA.1) POSITIVE	23.107	24.001	25.8802
CVS026860CLIU	2022-02-01	S_Värmland	POSITIVE	Omicron (BA.1) POSITIVE	27.1691	29.4034	35.9645
CVS026861CLIU	2022-01-31	U_Västmanland	NEGATIVE		Undetermined	Undetermined	30.9334
CVS026862CLIU	2022-02-01	F_Jönköping	POSITIVE	Omicron (BA.1) POSITIVE	26.8941	31.1049	29.8044
CVS026863CLIU	2022-01-26	C_Uppsala	POSITIVE	Omicron (BA.1) POSITIVE	22.9412	24.9764	32.5876
CVS026864CLIU	2022-01-28	S_Värmland	POSITIVE	Omicron (BA.1) POSITIVE	32.7299	34.5541	30.0391
CVS026865CLIU	2022-01-26	F_Jönköping	POSITIVE	Omicron (BA.1) POSITIVE	21.9643	23.469	29.0854
CVS026866CLIU	2022-02-01	W_Dalarna	NEGATIVE		Undetermined	Undetermined	32.2896
CVS026867CLIU	2022-01-27	G_Kronoberg	POSITIVE	Omicron (BA.1) NEGATIVE	22.0845	Undetermined	32.7726
CVS026868CLIU	2022-02-09	U_Västmanland	POSITIVE	Omicron (BA.1) NEGATIVE	34.2633	Undetermined	32.697
CVS026869CLIU	2022-03-05	U_Västmanland	NEGATIVE		Undetermined	Undetermined	33.1773
CVS026870CLIU	2022-02-02	U_Västmanland	NEGATIVE		Undetermined	Undetermined	32.2834
CVS026871CLIU	2022-01-27	U_Västmanland	NEGATIVE		Undetermined	Undetermined	31.8748
CVS026872CLIU	2022-02-04	W_Dalarna	NEGATIVE		Undetermined	Undetermined	29.8669
CVS026873CLIU	2022-02-03	F_Jönköping	POSITIVE	Omicron (BA.1) NEGATIVE	23.0876	Undetermined	30.9972
CVS026874CLIU	2022-02-03	X_Gävleborg	NEGATIVE		Undetermined	Undetermined	32.7958
CVS026875CLIU	2022-02-02	G_Kronoberg	NEGATIVE		Undetermined	Undetermined	29.0379
CVS026876CLIU	2022-02-02	W_Dalarna	NEGATIVE		Undetermined	Undetermined	33.0675
CVS026877CLIU	2022-02-04	W_Dalarna	POSITIVE	Omicron (BA.1) POSITIVE	27.6345	32.2965	30.4188
CVS026878CLIU	2022-01-27	G_Kronoberg	POSITIVE	Omicron (BA.1) POSITIVE	23.1205	24.3204	29.2606
CVS026879CLIU	2022-01-29	Y_Västernorrland	POSITIVE	Omicron (BA.1) POSITIVE	25.2954	27.3846	31.6069
CVS026880CLIU	2022-01-27	W_Dalarna	POSITIVE	Omicron (BA.1) NEGATIVE	23.1217	Undetermined	29.2745
CVS026881CLIU	2022-01-27	W_Dalarna	POSITIVE	Omicron (BA.1) POSITIVE	20.8568	22.1769	31.6785
CVS026882CLIU	2022-02-01	Z_Jämtland/Härjedalen	POSITIVE	Omicron (BA.1) POSITIVE	21.4645	22.2128	32.6654
CVS026883CLIU	2022-01-28	U_Västmanland	NEGATIVE		Undetermined	Undetermined	32.2236
CVS026884CLIU	2022-02-01	W_Dalarna	NEGATIVE		Undetermined	Undetermined	29.53
CVS026885CLIU	2022-01-28	S_Värmland	POSITIVE	Omicron (BA.1) NEGATIVE	23.4548	Undetermined	29.6438
CVS026886CLIU	2022-01-26	Z_Jämtland/Härjedalen	POSITIVE	Omicron (BA.1) POSITIVE	35.6695	38.9948	34.2546
CVS026887CLIU	2022-01-27	W_Dalarna	NEGATIVE		Undetermined	Undetermined	32.608
CVS026888CLIU	2022-02-01	C_Uppsala	POSITIVE	Omicron (BA.1) NEGATIVE	27.4923	Undetermined	26.163
CVS026889CLIU	2022-01-27	G_Kronoberg	NEGATIVE		Undetermined	Undetermined	29.3485
CVS026890CLIU	2022-01-28	W_Dalarna	POSITIVE	Omicron (BA.1) POSITIVE	29.1886	30.36	33.9621
CVS026891CLIU	2022-02-08	Y_Västernorrland	NEGATIVE		Undetermined	Undetermined	29.0534
CVS026892CLIU	2022-02-11	W_Dalarna	POSITIVE	Omicron (BA.1) NEGATIVE	24.2173	Undetermined	35.5247
CVS026893CLIU	2022-02-04	G_Kronoberg	NEGATIVE		Undetermined	Undetermined	32.3304
CVS026894CLIU	2022-02-01	W_Dalarna	POSITIVE	Omicron (BA.1) POSITIVE	25.9587	29.4955	29.8045
CVS026895CLIU	2022-02-04	Y_Västernorrland	NEGATIVE		Undetermined	Undetermined	33.4389
CVS026896CLIU	2022-02-03	G_Kronoberg	POSITIVE	Omicron (BA.1) NEGATIVE	27.7495	Undetermined	32.197
CVS026897CLIU	2022-01-28	G_Kronoberg	NEGATIVE		Undetermined	Undetermined	31.8484
CVS026898CLIU	2022-01-29	X_Gävleborg	NEGATIVE		Undetermined	Undetermined	33.5006
CVS026899CLIU	2022-02-01	S_Värmland	NEGATIVE		Undetermined	Undetermined	34.4784
CVS026900CLIU	2022-02-04	W_Dalarna	NEGATIVE		Undetermined	Undetermined	31.6588
CVS026901CLIU	2022-01-28	X_Gävleborg	POSITIVE	Omicron (BA.1) POSITIVE	26.495	28.0893	29.1367
CVS026902CLIU	2022-02-01	Y_Västernorrland	POSITIVE	Omicron (BA.1) POSITIVE	28.7722	30.709	34.9056
CVS026903CLIU	2022-02-01	S_Värmland	POSITIVE	Omicron (BA.1) NEGATIVE	30.5201	Undetermined	29.9309
CVS026904CLIU	2022-02-01	S_Värmland	NEGATIVE		Undetermined	Undetermined	31.5572
CVS026905CLIU	2022-01-30	S_Värmland	NEGATIVE		Undetermined	Undetermined	29.7559
CVS026906CLIU	2022-02-08	W_Dalarna	POSITIVE	Omicron (BA.1) POSITIVE	31.942	33.6304	33.2004
CVS026907CLIU	2022-02-08	Z_Jämtland/Härjedalen	POSITIVE	Omicron (BA.1) POSITIVE	28.1818	29.8631	33.2561
CVS026908CLIU	2022-02-01	Y_Västernorrland	POSITIVE	Omicron (BA.1) POSITIVE	29.0244	30.5666	31.7826
CVS026909CLIU	2022-01-28	Y_Västernorrland	NEGATIVE		Undetermined	Undetermined	31.9855
CVS026910CLIU	2022-02-01	F_Jönköping	POSITIVE	Omicron (BA.1) NEGATIVE	25.8454	Undetermined	34.1028
CVS026911CLIU	2022-01-29	G_Kronoberg	POSITIVE	Omicron (BA.1) NEGATIVE	21.8038	Undetermined	28.6504
CVS026912CLIU	2022-02-05	U_Västmanland	POSITIVE	Omicron (BA.1) POSITIVE	24.9054	26.4991	25.8091
CVS026913CLIU	2022-02-16	X_Gävleborg	POSITIVE	Omicron (BA.1) POSITIVE	25.1194	27.5118	31.9559
CVS026914CLIU	2022-02-01	U_Västmanland	NEGATIVE		Undetermined	Undetermined	32.4072
CVS026915CLIU	2022-02-01	X_Gävleborg	NEGATIVE		Undetermined	Undetermined	31.3943
CVS026916CLIU	2022-02-09	G_Kronoberg	POSITIVE	Omicron (BA.1) NEGATIVE	30.5163	Undetermined	30.4429
CVS026917CLIU	2022-02-05	F_Jönköping	NEGATIVE		Undetermined	Undetermined	28.8862
CVS026918CLIU	2022-01-28	G_Kronoberg	NEGATIVE		Undetermined	Undetermined	33.0587
CVS026919CLIU	2022-01-27	X_Gävleborg	POSITIVE	Omicron (BA.1) POSITIVE	19.9043	21.5319	29.2001
CVS026920CLIU	2022-01-28	F_Jönköping	POSITIVE	Omicron (BA.1) NEGATIVE	21.6717	Undetermined	27.6886
CVS026921CLIU	2022-02-03	F_Jönköping	POSITIVE	Omicron (BA.1) NEGATIVE	34.2841	Undetermined	27.5583
CVS026922CLIU	2022-02-01	U_Västmanland	POSITIVE	Omicron (BA.1) POSITIVE	24.608	27.1648	34.9687
CVS026923CLIU	2022-02-16	AAA_ABC_Labs	NEGATIVE		Undetermined	Undetermined	29.2782
CVS026924CLIU	2022-01-27	Y_Västernorrland	POSITIVE	Omicron (BA.1) POSITIVE	27.9062	29.8067	28.5857
CVS026925CLIU	2022-02-03	G_Kronoberg	NEGATIVE		Undetermined	Undetermined	29.4842
CVS026926CLIU	2022-02-09	W_Dalarna	NEGATIVE		Undetermined	Undetermined	28.723
CVS026927CLIU	2022-01-29	W_Dalarna	NEGATIVE		Undetermined	Undetermined	29.9605
CVS026928CLIU	2022-02-03	W_Dalarna	NEGATIVE		Undetermined	Undetermined	30.6329
CVS026929CLIU	2022-01-28	C_Uppsala	POSITIVE	Omicron (BA.1) POSITIVE	28.059	30.2707	29.8416
CVS026930CLIU	2022-02-02	Y_Västernorrland	POSITIVE	Omicron (BA.1) POSITIVE	22.8097	24.2248	38.6911
CVS026931CLIU	2022-01-29	Y_Västernorrland	POSITIVE	Omicron (BA.1) NEGATIVE	23.1617	Undetermined	31.021
CVS026932CLIU	2022-02-02	Y_Västernorrland	NEGATIVE		Undetermined	Undetermined	31.2059
CVS026933CLIU	2022-01-29	X_Gävleborg	NEGATIVE		Undetermined	Undetermined	27.5974
CVS026934CLIU	2022-02-08	W_Dalarna	NEGATIVE		Undetermined	Undetermined	31.575
CVS026935CLIU	2022-01-27	G_Kronoberg	POSITIVE	Omicron (BA.1) NEGATIVE	22.1488	Undetermined	29.5007
CVS026936CLIU	2022-03-04	Y_Västernorrland	NEGATIVE		Undetermined	Undetermined	31.4435
CVS026937CLIU	2022-01-27	U_Västmanland	POSITIVE	Omicron (BA.1) POSITIVE	26.3512	27.7699	30.0605
CVS026938CLIU	2022-02-04	W_Dalarna	NEGATIVE		Undetermined	Undetermined	32.3691
CVS026939CLIU	2022-01-28	C_Uppsala	NEGATIVE		Undetermined	Undetermined	27.6553
CVS026940CLIU	2022-02-01	X_Gävleborg	NEGATIVE		Undetermined	Undetermined	30.5795
CVS026941CLIU	2022-01-29	F_Jönköping	NEGATIVE		Undetermined	Undetermined	31.961
CVS026942CLIU	2022-02-04	U_Västmanland	NEGATIVE		Undetermined	Undetermined	32.1738
CVS026943CLIU	2022-02-01	Y_Västernorrland	POSITIVE	Omicron (BA.1) POSITIVE	23.8978	25.6807	37.464
CVS026944CLIU	2022-02-01	U_Västmanland	NEGATIVE		Undetermined	Undetermined	34.2355
CVS026945CLIU	2022-01-28	W_Dalarna	POSITIVE	Omicron (BA.1) POSITIVE	25.4191	27.2368	31.9433
CVS026946CLIU	2022-02-04	X_Gävleborg	NEGATIVE		Undetermined	Undetermined	30.0948
CVS026947CLIU	2022-01-27	F_Jönköping	POSITIVE	Omicron (BA.1) NEGATIVE	19.3011	Undetermined	26.2342
CVS026948CLIU	2022-01-29	S_Värmland	NEGATIVE		Undetermined	Undetermined	34.4979
CVS026949CLIU	2022-02-01	W_Dalarna	NEGATIVE		Undetermined	Undetermined	32.1201
CVS026950CLIU	2022-03-05	S_Värmland	POSITIVE	Omicron (BA.1) NEGATIVE	26.9528	Undetermined	Undetermined
CVS026951CLIU	2022-01-28	G_Kronoberg	NEGATIVE		Undetermined	Undetermined	28.0764
CVS026952CLIU	2022-02-04	Y_Västernorrland	POSITIVE	Omicron (BA.1) NEGATIVE	23.4045	Undetermined	30.5848
CVS026953CLIU	2022-02-16	S_Värmland	NEGATIVE		Undetermined	Undetermined	31.4338
CVS026954CLIU	2022-02-10	Y_Västernorrland	POSITIVE	Omicron (BA.1) POSITIVE	23.4625	25.4038	28.5781
CVS026955CLIU	2022-02-08	Z_Jämtland/Härjedalen	POSITIVE	Omicron (BA.1) NEGATIVE	32.2588	Undetermined	34.0376
CVS026956CLIU	2022-03-08	S_Värmland	NEGATIVE		Undetermined	Undetermined	28.1108
CVS026957CLIU	2022-03-02	Z_Jämtland/Härjedalen	POSITIVE	Omicron (BA.1) NEGATIVE	25.7876	Undetermined	34.5616
CVS026958CLIU	2022-02-02	X_Gävleborg	POSITIVE	Omicron (BA.1) NEGATIVE	23.9342	Undetermined	30.1986
CVS026959CLIU	2022-02-02	Y_Västernorrland	POSITIVE	Omicron (BA.1) POSITIVE	18.3604	19.8693	31.5341
CVS026960CLIU	2022-02-08	U_Västmanland	POSITIVE	Omicron (BA.1) POSITIVE	28.4987	30.7488	35.7308
CVS026961CLIU	2022-02-19	G_Kronoberg	POSITIVE	Omicron (BA.1) NEGATIVE	24.852	Undetermined	30.155
CVS026962CLIU	2022-01-26	Y_Västernorrland	NEGATIVE		Undetermined	Undetermined	29.797
CVS026963CLIU	2022-02-03	U_Västmanland	NEGATIVE		Undetermined	Undetermined	31.8863
CVS026964CLIU	2022-01-29	W_Dalarna	POSITIVE	Omicron (BA.1) POSITIVE	25.9446	29.1594	33.1539
CVS026965CLIU	2022-01-29	G_Kronoberg	POSITIVE	Omicron (BA.1) NEGATIVE	23.985	Undetermined	28.4327
CVS026966CLIU	2022-01-27	F_Jönköping	POSITIVE	Omicron (BA.1) POSITIVE	25.4121	28.1172	28.5789
CVS026967CLIU	2022-02-03	W_Dalarna	NEGATIVE		Undetermined	Undetermined	33.1792
CVS026968CLIU	2022-02-03	S_Värmland	POSITIVE	Omicron (BA.1) NEGATIVE	26.7335	Undetermined	33.5369
CVS026969CLIU	2022-02-03	G_Kronoberg	NEGATIVE		Undetermined	Undetermined	37.216
CVS026970CLIU	2022-01-28	U_Västmanland	NEGATIVE		Undetermined	Undetermined	32.657
CVS026971CLIU	2022-02-02	S_Värmland	NEGATIVE		Undetermined	Undetermined	29.2471
CVS026972CLIU	2022-01-27	G_Kronoberg	NEGATIVE		Undetermined	Undetermined	31.7977
CVS026973CLIU	2022-02-04	S_Värmland	POSITIVE	Omicron (BA.1) NEGATIVE	23.8841	Undetermined	31.1508
CVS026974CLIU	2022-02-03	U_Västmanland	NEGATIVE		Undetermined	Undetermined	32.7589
CVS026975CLIU	2022-01-27	G_Kronoberg	NEGATIVE		Undetermined	Undetermined	31.9813
CVS026976CLIU	2022-02-04	G_Kronoberg	POSITIVE	Omicron (BA.1) POSITIVE	21.5963	23.5896	31.2788
CVS026977CLIU	2022-02-01	X_Gävleborg	POSITIVE	Omicron (BA.1) NEGATIVE	34.1474	Undetermined	34.7603
CVS026978CLIU	2022-01-28	W_Dalarna	NEGATIVE		Undetermined	Undetermined	31.3443
CVS026979CLIU	2022-01-29	U_Västmanland	NEGATIVE		Undetermined	Undetermined	28.9499
CVS026980CLIU	2022-02-02	S_Värmland	NEGATIVE		Undetermined	Undetermined	31.3267
CVS026981CLIU	2022-02-08	G_Kronoberg	NEGATIVE		Undetermined	Undetermined	28.9787
CVS026982CLIU	2022-02-09	X_Gävleborg	POSITIVE	Omicron (BA.1) POSITIVE	28.2011	31.1992	31.3781
CVS026983CLIU	2022-02-03	U_Västmanland	NEGATIVE		Undetermined	Undetermined	28.9335
CVS026984CLIU	2022-01-30	C_Uppsala	POSITIVE	Omicron (BA.1) POSITIVE	25.0301	25.4371	26.3546
CVS026985CLIU	2022-01-28	U_Västmanland	POSITIVE	Omicron (BA.1) NEGATIVE	27.5292	Undetermined	33.4814
CVS026986CLIU	2022-01-29	G_Kronoberg	POSITIVE	Omicron (BA.1) NEGATIVE	20.9423	Undetermined	31.2362
CVS026987CLIU	2022-02-23	Z_Jämtland/Härjedalen	NEGATIVE		Undetermined	Undetermined	32.2377
CVS026988CLIU	2022-01-27	X_Gävleborg	NEGATIVE		Undetermined	Undetermined	28.5974
CVS026989CLIU	2022-02-08	U_Västmanland	NEGATIVE		Undetermined	Undetermined	30.6051
CVS026990CLIU	2022-02-15	G_Kronoberg	POSITIVE	Omicron (BA.1) NEGATIVE	20.5419	Undetermined	30.3519
CVS026991CLIU	2022-02-08	Y_Västernorrland	POSITIVE	Omicron (BA.1) POSITIVE	24.0426	26.512	29.8118
CVS026992CLIU	2022-02-08	Y_Västernorrland	NEGATIVE		Undetermined	Undetermined	33.5841
CVS026993CLIU	2022-02-03	W_Dalarna	POSITIVE	Omicron (BA.1) NEGATIVE	34.9878	Undetermined	Undetermined
CVS026994CLIU	2022-02-01	G_Kronoberg	POSITIVE	Omicron (BA.1) POSITIVE	22.9176	25.0341	30.4564
CVS026995CLIU	2022-02-03	U_Västmanland	POSITIVE	Omicron (BA.1) NEGATIVE	26.6533	Undetermined	31.6279
CVS026996CLIU	2022-02-08	G_Kronoberg	POSITIVE	Omicron (BA.1) NEGATIVE	26.355	Undetermined	34.3286
CVS026997CLIU	2022-01-28	S_Värmland	POSITIVE	Omicron (BA.1) POSITIVE	20.9549	22.3838	28.8756
CVS026998CLIU	2022-01-29	W_Dalarna	NEGATIVE		Undetermined	Undetermined	27.6885
CVS026999CLIU	2022-01-27	G_Kronoberg	POSITIVE	Omicron (BA.1) POSITIVE	21.933	23.3018	29.5351
CVS027000CLIU	2022-01-26	Z_Jämtland/Härjedalen	POSITIVE	Omicron (BA.1) POSITIVE	27.2586	29.5166	31.2362
CVS027001CLIU	2022-02-04	G_Kronoberg	NEGATIVE		Undetermined	Undetermined	31.1513
CVS027002CLIU	2022-01-28	U_Västmanland	POSITIVE	Omicron (BA.1) NEGATIVE	25.4883	Undetermined	33.2064
CVS027003CLIU	2022-01-29	X_Gävleborg	NEGATIVE		Undetermined	Undetermined	34.4183
CVS027004CLIU	2022-02-02	G_Kronoberg	POSITIVE	Omicron (BA.1) NEGATIVE	21.2917	Undetermined	27.9826
CVS027005CLIU	2022-02-01	X_Gävleborg	NEGATIVE		Undetermined	Undetermined	34.2106
CVS027006CLIU	2022-02-01	Y_Västernorrland	POSITIVE	Omicron (BA.1) NEGATIVE	19.4074	Undetermined	30.33
CVS027007CLIU	2022-02-09	U_Västmanland	POSITIVE	Omicron (BA.1) NEGATIVE	17.3838	Undetermined	27.1072
CVS027008CLIU	2022-01-28	W_Dalarna	POSITIVE	Omicron (BA.1) POSITIVE	23.3534	24.2944	30.6105
CVS027009CLIU	2022-01-28	U_Västmanland	POSITIVE	Omicron (BA.1) POSITIVE	32.0601	36.308	37.6042
CVS027010CLIU	2022-02-17	U_Västmanland	NEGATIVE		Undetermined	Undetermined	30.0794
CVS027011CLIU	2022-02-02	W_Dalarna	POSITIVE	Omicron (BA.1) NEGATIVE	23.9953	Undetermined	32.8519
CVS027012CLIU	2022-03-01	X_Gävleborg	NEGATIVE		Undetermined	Undetermined	33.0094
CVS027013CLIU	2022-01-28	Y_Västernorrland	NEGATIVE		Undetermined	Undetermined	31.018
CVS027014CLIU	2022-01-28	C_Uppsala	POSITIVE	Omicron (BA.1) POSITIVE	33.4871	39.2182	32.2685
CVS027015CLIU	2022-02-23	U_Västmanland	POSITIVE	Omicron (BA.1) NEGATIVE	27.3687	Undetermined	33.6874
CVS027016CLIU	2022-02-16	Z_Jämtland/Härjedalen	NEGATIVE		Undetermined	Undetermined	29.8624
CVS027017CLIU	2022-02-05	Y_Västernorrland	NEGATIVE		Undetermined	Undetermined	34.2656
CVS027018CLIU	2022-02-04	Y_Västernorrland	NEGATIVE		Undetermined	Undetermined	30.243
CVS027019CLIU	2022-02-01	G_Kronoberg	NEGATIVE		Undetermined	Undetermined	27.0287
CVS027020CLIU	2022-02-04	X_Gävleborg	NEGATIVE		Undetermined	Undetermined	30.731
CVS027021CLIU	2022-02-08	U_Västmanland	POSITIVE	Omicron (BA.1) NEGATIVE	30.7704	Undetermined	30.3489
CVS027022CLIU	2022-02-08	X_Gävleborg	NEGATIVE		Undetermined	Undetermined	31.028
CVS027023CLIU	2022-02-08	W_Dalarna	NEGATIVE		Undetermined	Undetermined	31.5448
CVS027024CLIU	2022-01-27	S_Värmland	NEGATIVE		Undetermined	Undetermined	28.573
CVS027025CLIU	2022-02-08	Z_Jämtland/Härjedalen	POSITIVE	Omicron (BA.1) NEGATIVE	25.0695	Undetermined	27.5964
CVS027026CLIU	2022-01-29	Z_Jämtland/Härjedalen	POSITIVE	Omicron (BA.1) POSITIVE	29.4898	31.1525	29.7357
CVS027027CLIU	2022-02-01	Z_Jämtland/Härjedalen	POSITIVE	Omicron (BA.1) POSITIVE	20.9122	21.5375	31.0765
CVS027028CLIU	2022-01-27	U_Västmanland	POSITIVE	Omicron (BA.1) POSITIVE	30.23	31.592	34.0311
CVS027029CLIU	2022-02-04	X_Gävleborg	POSITIVE	Omicron (BA.1) POSITIVE	20.4007	22.0496	28.6925
CVS027030CLIU	2022-01-28	W_Dalarna	POSITIVE	Omicron (BA.1) POSITIVE	19.992	22.3318	30.4613
CVS027031CLIU	2022-02-04	G_Kronoberg	NEGATIVE		Undetermined	Undetermined	27.9887
CVS027032CLIU	2022-02-02	W_Dalarna	POSITIVE	Omicron (BA.1) POSITIVE	21.8242	24.0365	30.928
CVS027033CLIU	2022-01-31	S_Värmland	NEGATIVE		Undetermined	Undetermined	29.1387
CVS027034CLIU	2022-02-02	C_Uppsala	POSITIVE	Omicron (BA.1) POSITIVE	19.3879	19.8853	28.448
CVS027035CLIU	2022-01-26	F_Jönköping	POSITIVE	Omicron (BA.1) NEGATIVE	20.581	Undetermined	35.6459
CVS027036CLIU	2022-01-29	X_Gävleborg	NEGATIVE		Undetermined	Undetermined	32.7156
CVS027037CLIU	2022-01-27	F_Jönköping	POSITIVE	Omicron (BA.1) NEGATIVE	21.5267	Undetermined	27.9525
CVS027038CLIU	2022-01-28	W_Dalarna	NEGATIVE		Undetermined	Undetermined	30.811
CVS027039CLIU	2022-02-01	W_Dalarna	NEGATIVE		Undetermined	Undetermined	30.2608
CVS027040CLIU	2022-01-27	F_Jönköping	NEGATIVE		Undetermined	Undetermined	33.4344
CVS027041CLIU	2022-02-08	Z_Jämtland/Härjedalen	NEGATIVE		Undetermined	Undetermined	32.3091
CVS027042CLIU	2022-01-27	U_Västmanland	POSITIVE	Omicron (BA.1) NEGATIVE	21.846	Undetermined	30.9811
CVS027043CLIU	2022-01-27	F_Jönköping	POSITIVE	Omicron (BA.1) NEGATIVE	17.593	Undetermined	35.1215
CVS027044CLIU	2022-02-04	Y_Västernorrland	POSITIVE	Omicron (BA.1) POSITIVE	28.2144	30.5323	34.0464
CVS027045CLIU	2022-02-23	W_Dalarna	POSITIVE	Omicron (BA.1) NEGATIVE	23.9971	Undetermined	32.5138
CVS027046CLIU	2022-01-28	C_Uppsala	NEGATIVE		Undetermined	Undetermined	28.2206
CVS027047CLIU	2022-02-03	F_Jönköping	NEGATIVE		Undetermined	Undetermined	32.1336
CVS027048CLIU	2022-02-01	U_Västmanland	POSITIVE	Omicron (BA.1) POSITIVE	20.6697	21.468	33.0787
CVS027049CLIU	2022-02-04	G_Kronoberg	POSITIVE	Omicron (BA.1) NEGATIVE	25.4817	Undetermined	27.0589
CVS027050CLIU	2022-02-02	W_Dalarna	POSITIVE	Omicron (BA.1) POSITIVE	30.8703	32.1838	28.5952
CVS027051CLIU	2022-01-28	F_Jönköping	NEGATIVE		Undetermined	Undetermined	27.7909
CVS027052CLIU	2022-02-17	Z_Jämtland/Härjedalen	POSITIVE	Omicron (BA.1) NEGATIVE	21.5966	Undetermined	31.3751
CVS027053CLIU	2022-02-04	F_Jönköping	POSITIVE	Omicron (BA.1) POSITIVE	23.2573	25.3292	33.0816
CVS027054CLIU	2022-01-28	X_Gävleborg	POSITIVE	Omicron (BA.1) POSITIVE	25.3613	27.5028	34.0024
CVS027055CLIU	2022-01-29	F_Jönköping	POSITIVE	Omicron (BA.1) NEGATIVE	18.3758	Undetermined	27.9451
CVS027056CLIU	2022-02-08	X_Gävleborg	POSITIVE	Omicron (BA.1) POSITIVE	21.935	23.1366	30.1156
CVS027057CLIU	2022-01-27	U_Västmanland	POSITIVE	Omicron (BA.1) NEGATIVE	29.8204	Undetermined	30.0873
CVS027058CLIU	2022-01-28	G_Kronoberg	POSITIVE	Omicron (BA.1) NEGATIVE	26.4308	Undetermined	34.2022
CVS027059CLIU	2022-01-26	Y_Västernorrland	POSITIVE	Omicron (BA.1) NEGATIVE	29.8908	Undetermined	33.3462
CVS027060CLIU	2022-03-01	W_Dalarna	POSITIVE	Omicron (BA.1) NEGATIVE	34.6628	Undetermined	35.4937
CVS027061CLIU	2022-01-28	X_Gävleborg	NEGATIVE		Undetermined	Undetermined	31.8478
CVS027062CLIU	2022-01-28	C_Uppsala	POSITIVE	Omicron (BA.1) NEGATIVE	26.6617	Undetermined	23.6288
CVS027063CLIU	2022-02-05	W_Dalarna	POSITIVE	Omicron (BA.1) POSITIVE	24.7992	26.9795	31.12
CVS027064CLIU	2022-01-27	U_Västmanland	POSITIVE	Omicron (BA.1) POSITIVE	22.1642	24.2447	30.7793
CVS027065CLIU	2022-01-26	Z_Jämtland/Härjedalen	NEGATIVE		Undetermined	Undetermined	28.8517
CVS027066CLIU	2022-02-01	X_Gävleborg	NEGATIVE		Undetermined	Undetermined	32.6677
CVS027067CLIU	2022-02-11	X_Gävleborg	NEGATIVE		Undetermined	Undetermined	29.2776
CVS027068CLIU	2022-02-03	U_Västmanland	POSITIVE	Omicron (BA.1) NEGATIVE	26.9946	Undetermined	34.2902
CVS027069CLIU	2022-02-10	X_Gävleborg	POSITIVE	Omicron (BA.1) NEGATIVE	29.3036	Undetermined	30.6026
CVS027070CLIU	2022-02-05	W_Dalarna	NEGATIVE		Undetermined	Undetermined	33.7855
CVS027071CLIU	2022-01-28	W_Dalarna	NEGATIVE		Undetermined	Undetermined	30.9937
CVS027072CLIU	2022-02-03	G_Kronoberg	POSITIVE	Omicron (BA.1) NEGATIVE	24.8953	Undetermined	31.0822
CVS027073CLIU	2022-02-08	U_Västmanland	POSITIVE	Omicron (BA.1) NEGATIVE	29.8855	Undetermined	32.97
CVS027074CLIU	2022-02-01	F_Jönköping	POSITIVE	Omicron (BA.1) POSITIVE	29.9117	32.0803	26.8902
CVS027075CLIU	2022-02-08	S_Värmland	POSITIVE	Omicron (BA.1) NEGATIVE	30.8755	Undetermined	33.1393
CVS027076CLIU	2022-02-16	S_Värmland	POSITIVE	Omicron (BA.1) NEGATIVE	28.0034	Undetermined	30.1203
CVS027077CLIU	2022-02-12	U_Västmanland	POSITIVE	Omicron (BA.1) NEGATIVE	31.053	Undetermined	29.616
CVS027078CLIU	2022-01-29	W_Dalarna	POSITIVE	Omicron (BA.1) POSITIVE	20.4899	22.4901	27.8715
CVS027079CLIU	2022-02-08	S_Värmland	POSITIVE	Omicron (BA.1) NEGATIVE	23.4742	Undetermined	31.6309
CVS027080CLIU	2022-02-02	F_Jönköping	POSITIVE	Omicron (BA.1) NEGATIVE	28.8945	Undetermined	34.0189
CVS027081CLIU	2022-02-09	X_Gävleborg	NEGATIVE		Undetermined	Undetermined	32.9883
CVS027082CLIU	2022-02-08	U_Västmanland	POSITIVE	Omicron (BA.1) POSITIVE	27.8292	34.5242	34.4551
CVS027083CLIU	2022-02-07	S_Värmland	POSITIVE	Omicron (BA.1) NEGATIVE	23.7897	Undetermined	30.1262
CVS027084CLIU	2022-01-30	U_Västmanland	NEGATIVE		Undetermined	Undetermined	28.1534
CVS027085CLIU	2022-02-03	S_Värmland	NEGATIVE		Undetermined	Undetermined	28.7474
CVS027086CLIU	2022-02-01	W_Dalarna	POSITIVE	Omicron (BA.1) NEGATIVE	23.1408	Undetermined	33.6747
CVS027087CLIU	2022-02-01	W_Dalarna	NEGATIVE		Undetermined	Undetermined	30.8467
CVS027088CLIU	2022-01-29	G_Kronoberg	POSITIVE	Omicron (BA.1) POSITIVE	21.459	25.1149	37.1895
CVS027089CLIU	2022-02-02	S_Värmland	NEGATIVE		Undetermined	Undetermined	33.3757
CVS027090CLIU	2022-02-01	S_Värmland	NEGATIVE		Undetermined	Undetermined	28.0946
CVS027091CLIU	2022-03-01	Y_Västernorrland	POSITIVE	Omicron (BA.1) NEGATIVE	32.9406	Undetermined	33.4663
CVS027092CLIU	2022-02-15	X_Gävleborg	NEGATIVE		Undetermined	Undetermined	30.4335
CVS027093CLIU	2022-03-01	X_Gävleborg	NEGATIVE		Undetermined	Undetermined	28.952
CVS027094CLIU	2022-03-08	W_Dalarna	POSITIVE	Omicron (BA.1) NEGATIVE	24.2166	Undetermined	33.1889
CVS027095CLIU	2022-02-04	W_Dalarna	POSITIVE	Omicron (BA.1) POSITIVE	26.5555	28.8572	31.4494
CVS027096CLIU	2022-01-27	X_Gävleborg	NEGATIVE		Undetermined	Undetermined	29.9414
CVS027097CLIU	2022-01-28	X_Gävleborg	POSITIVE	Omicron (BA.1) POSITIVE	21.0317	21.8805	30.2279
CVS027098CLIU	2022-01-27	Y_Västernorrland	NEGATIVE		Undetermined	Undetermined	31.7095
CVS027099CLIU	2022-01-30	S_Värmland	POSITIVE	Omicron (BA.1) POSITIVE	28.5616	29.2651	32.522
CVS027100CLIU	2022-01-27	W_Dalarna	POSITIVE	Omicron (BA.1) POSITIVE	29.78	32.597	35.3886
CVS027101CLIU	2022-01-27	F_Jönköping	POSITIVE	Omicron (BA.1) NEGATIVE	25.5023	Undetermined	29.6982
CVS027102CLIU	2022-01-29	X_Gävleborg	POSITIVE	Omicron (BA.1) POSITIVE	20.7633	22.8034	28.7903
CVS027103CLIU	2022-02-01	G_Kronoberg	POSITIVE	Omicron (BA.1) NEGATIVE	25.7284	Undetermined	31.7203
CVS027104CLIU	2022-01-28	C_Uppsala	NEGATIVE		Undetermined	Undetermined	29.0742
CVS027105CLIU	2022-03-05	X_Gävleborg	NEGATIVE		Undetermined	Undetermined	32.9442
CVS027106CLIU	2022-02-08	S_Värmland	NEGATIVE		Undetermined	Undetermined	28.2516
CVS027107CLIU	2022-01-29	C_Uppsala	POSITIVE	Omicron (BA.1) POSITIVE	25.2257	25.3323	26.8415
CVS027108CLIU	2022-01-27	Y_Västernorrland	NEGATIVE		Undetermined	Undetermined	30.9805
CVS027109CLIU	2022-01-29	U_Västmanland	NEGATIVE		Undetermined	Undetermined	30.9341
CVS027110CLIU	2022-01-26	F_Jönköping	POSITIVE	Omicron (BA.1) NEGATIVE	25.1871	Undetermined	34.4322
CVS027111CLIU	2022-01-29	Z_Jämtland/Härjedalen	POSITIVE	Omicron (BA.1) POSITIVE	24.9317	26.1505	29.019
CVS027112CLIU	2022-02-01	S_Värmland	POSITIVE	Omicron (BA.1) NEGATIVE	31.0263	Undetermined	32.2225
CVS027113CLIU	2022-02-17	S_Värmland	POSITIVE	Omicron (BA.1) NEGATIVE	23.8472	Undetermined	32.8322
CVS027114CLIU	2022-02-05	W_Dalarna	NEGATIVE		Undetermined	Undetermined	31.4499
CVS027115CLIU	2022-01-28	U_Västmanland	POSITIVE	Omicron (BA.1) NEGATIVE	20.1484	Undetermined	33.0338
CVS027116CLIU	2022-02-01	X_Gävleborg	NEGATIVE		Undetermined	Undetermined	29.714
CVS027117CLIU	2022-02-02	Y_Västernorrland	POSITIVE	Omicron (BA.1) NEGATIVE	27.5983	Undetermined	33.3477
CVS027118CLIU	2022-01-27	G_Kronoberg	POSITIVE	Omicron (BA.1) POSITIVE	27.7458	28.9944	31.2835
CVS027119CLIU	2022-02-05	X_Gävleborg	POSITIVE	Omicron (BA.1) NEGATIVE	24.7115	Undetermined	35.775
CVS027120CLIU	2022-02-18	U_Västmanland	NEGATIVE		Undetermined	Undetermined	31.095
CVS027121CLIU	2022-02-01	Z_Jämtland/Härjedalen	POSITIVE	Omicron (BA.1) POSITIVE	24.9359	25.5819	33.0027
CVS027122CLIU	2022-01-28	X_Gävleborg	NEGATIVE		Undetermined	Undetermined	28.9857
CVS027123CLIU	2022-02-01	W_Dalarna	NEGATIVE		Undetermined	Undetermined	28.5172
CVS027124CLIU	2022-01-27	X_Gävleborg	POSITIVE	Omicron (BA.1) NEGATIVE	30.7383	Undetermined	32.3602
CVS027125CLIU	2022-02-01	S_Värmland	POSITIVE	Omicron (BA.1) POSITIVE	24.0228	25.5523	Undetermined
CVS027126CLIU	2022-03-08	X_Gävleborg	NEGATIVE		Undetermined	Undetermined	30.9795
CVS027127CLIU	2022-01-26	F_Jönköping	POSITIVE	Omicron (BA.1) POSITIVE	21.1683	23.7306	30.3141
CVS027128CLIU	2022-01-28	C_Uppsala	POSITIVE	Omicron (BA.1) POSITIVE	24.604	25.5757	28.458
CVS027129CLIU	2022-01-29	W_Dalarna	POSITIVE	Omicron (BA.1) POSITIVE	34.5221	36.501	28.5851
CVS027130CLIU	2022-01-28	Y_Västernorrland	NEGATIVE		Undetermined	Undetermined	32.8822
CVS027131CLIU	2022-01-29	S_Värmland	NEGATIVE		Undetermined	Undetermined	27.7161
CVS027132CLIU	2022-01-27	C_Uppsala	POSITIVE	Omicron (BA.1) NEGATIVE	22.9964	Undetermined	32.0871
CVS027133CLIU	2022-02-02	Z_Jämtland/Härjedalen	NEGATIVE		Undetermined	Undetermined	30.1861
CVS027134CLIU	2022-02-09	W_Dalarna	NEGATIVE		Undetermined	Undetermined	30.1349
CVS027135CLIU	2022-02-05	C_Uppsala	POSITIVE	Omicron (BA.1) NEGATIVE	29.991	Undetermined	26.1951
CVS027136CLIU	2022-02-03	X_Gävleborg	NEGATIVE		Undetermined	Undetermined	32.8791
CVS027137CLIU	2022-02-05	U_Västmanland	NEGATIVE		Undetermined	Undetermined	29.4221
CVS027138CLIU	2022-02-02	X_Gävleborg	NEGATIVE		Undetermined	Undetermined	31.9264
CVS027139CLIU	2022-02-05	Z_Jämtland/Härjedalen	NEGATIVE		Undetermined	Undetermined	30.0196
CVS027140CLIU	2022-01-27	G_Kronoberg	POSITIVE	Omicron (BA.1) POSITIVE	23.5761	25.526	31.1455
CVS027141CLIU	2022-01-28	W_Dalarna	POSITIVE	Omicron (BA.1) POSITIVE	28.5378	30.5746	34.2804
CVS027142CLIU	2022-02-05	X_Gävleborg	POSITIVE	Omicron (BA.1) POSITIVE	20.4283	22.395	31.2456
CVS027143CLIU	2022-01-30	S_Värmland	POSITIVE	Omicron (BA.1) POSITIVE	22.8263	23.2651	35.7199
CVS027144CLIU	2022-02-08	G_Kronoberg	POSITIVE	Omicron (BA.1) NEGATIVE	30.5632	Undetermined	33.8862
CVS027145CLIU	2022-02-02	G_Kronoberg	POSITIVE	Omicron (BA.1) NEGATIVE	25.8038	Undetermined	30.5944
CVS027146CLIU	2022-02-04	W_Dalarna	NEGATIVE		Undetermined	Undetermined	32.3781
CVS027147CLIU	2022-01-29	F_Jönköping	NEGATIVE		Undetermined	Undetermined	35.2329
CVS027148CLIU	2022-02-22	X_Gävleborg	NEGATIVE		Undetermined	Undetermined	26.8118
CVS027149CLIU	2022-01-26	Z_Jämtland/Härjedalen	POSITIVE	Omicron (BA.1) POSITIVE	26.4137	27.5346	26.7229
CVS027150CLIU	2022-01-28	W_Dalarna	NEGATIVE		Undetermined	Undetermined	32.1448
CVS027151CLIU	2022-02-04	S_Värmland	NEGATIVE		Undetermined	Undetermined	30.3167
CVS027152CLIU	2022-02-05	W_Dalarna	POSITIVE	Omicron (BA.1) POSITIVE	32.9426	34.2016	30.2446
CVS027153CLIU	2022-02-01	U_Västmanland	NEGATIVE		Undetermined	Undetermined	29.2636
CVS027154CLIU	2022-02-02	G_Kronoberg	POSITIVE	Omicron (BA.1) NEGATIVE	25.8002	Undetermined	29.4005
CVS027155CLIU	2022-01-26	Z_Jämtland/Härjedalen	POSITIVE	Omicron (BA.1) POSITIVE	21.7154	23.2989	31.5309
CVS027156CLIU	2022-01-28	W_Dalarna	POSITIVE	Omicron (BA.1) NEGATIVE	24.7976	Undetermined	31.9965
CVS027157CLIU	2022-01-27	C_Uppsala	POSITIVE	Omicron (BA.1) POSITIVE	19.0149	19.5678	33.4192
CVS027158CLIU	2022-02-01	S_Värmland	POSITIVE	Omicron (BA.1) NEGATIVE	25.3969	Undetermined	36.4182
CVS027159CLIU	2022-01-28	Y_Västernorrland	POSITIVE	Omicron (BA.1) POSITIVE	24.486	26.0329	29.5799
CVS027160CLIU	2022-03-01	Y_Västernorrland	NEGATIVE		Undetermined	Undetermined	32.3237
CVS027161CLIU	2022-01-29	C_Uppsala	NEGATIVE		Undetermined	Undetermined	25.5776
CVS027162CLIU	2022-01-28	F_Jönköping	NEGATIVE		Undetermined	Undetermined	31.2671
CVS027163CLIU	2022-02-02	U_Västmanland	NEGATIVE		Undetermined	Undetermined	31.9667
CVS027164CLIU	2022-01-28	G_Kronoberg	NEGATIVE		Undetermined	Undetermined	32.478
CVS027165CLIU	2022-02-01	U_Västmanland	POSITIVE	Omicron (BA.1) NEGATIVE	25.0779	Undetermined	37.0776
CVS027166CLIU	2022-02-08	S_Värmland	POSITIVE	Omicron (BA.1) NEGATIVE	21.2814	Undetermined	30.7682
CVS027167CLIU	2022-01-27	X_Gävleborg	POSITIVE	Omicron (BA.1) POSITIVE	28.2376	29.5937	31.9534
CVS027168CLIU	2022-02-23	U_Västmanland	NEGATIVE		Undetermined	Undetermined	30.8453
CVS027169CLIU	2022-02-07	C_Uppsala	NEGATIVE		Undetermined	Undetermined	28.4234
CVS027170CLIU	2022-01-28	G_Kronoberg	POSITIVE	Omicron (BA.1) POSITIVE	28.3248	34.2194	32.216
CVS027171CLIU	2022-01-28	Y_Västernorrland	NEGATIVE		Undetermined	Undetermined	33.3192
CVS027172CLIU	2022-01-26	Z_Jämtland/Härjedalen	POSITIVE	Omicron (BA.1) POSITIVE	24.6762	27.9882	34.4644
CVS027173CLIU	2022-02-12	X_Gävleborg	POSITIVE	Omicron (BA.1) NEGATIVE	23.2262	Undetermined	31.801
CVS027174CLIU	2022-02-09	AAA_ABC_Labs	NEGATIVE		Undetermined	Undetermined	31.2665
CVS027175CLIU	2022-01-27	G_Kronoberg	POSITIVE	Omicron (BA.1) POSITIVE	22.1237	24.4474	28.4474
CVS027176CLIU	2022-02-04	Z_Jämtland/Härjedalen	NEGATIVE		Undetermined	Undetermined	29.9992
CVS027177CLIU	2022-01-27	U_Västmanland	POSITIVE	Omicron (BA.1) POSITIVE	20.6663	22.3246	33.7245
CVS027178CLIU	2022-02-09	S_Värmland	NEGATIVE		Undetermined	Undetermined	35.7949
CVS027179CLIU	2022-01-26	Y_Västernorrland	POSITIVE	Omicron (BA.1) POSITIVE	29.2193	32.1359	33.6758
CVS027180CLIU	2022-01-27	S_Värmland	NEGATIVE		Undetermined	Undetermined	30.9686
CVS027181CLIU	2022-01-29	F_Jönköping	NEGATIVE		Undetermined	Undetermined	29.352
CVS027182CLIU	2022-01-28	S_Värmland	POSITIVE	Omicron (BA.1) NEGATIVE	23.893	Undetermined	30.7123
CVS027183CLIU	2022-02-01	C_Uppsala	POSITIVE	Omicron (BA.1) NEGATIVE	26.9897	Undetermined	25.8857
CVS027184CLIU	2022-01-30	W_Dalarna	POSITIVE	Omicron (BA.1) POSITIVE	25.5815	27.5666	34.7785
CVS027185CLIU	2022-02-08	G_Kronoberg	NEGATIVE		Undetermined	Undetermined	31.2066
CVS027186CLIU	2022-02-04	X_Gävleborg	POSITIVE	Omicron (BA.1) NEGATIVE	19.3359	Undetermined	31.159
CVS027187CLIU	2022-02-15	Y_Västernorrland	NEGATIVE		Undetermined	Undetermined	30.4128
CVS027188CLIU	2022-02-01	G_Kronoberg	NEGATIVE		Undetermined	Undetermined	28.9301
CVS027189CLIU	2022-02-02	G_Kronoberg	NEGATIVE		Undetermined	Undetermined	30.9608
CVS027190CLIU	2022-02-09	Z_Jämtland/Härjedalen	POSITIVE	Omicron (BA.1) NEGATIVE	31.4338	Undetermined	36.4434
CVS027191CLIU	2022-02-01	Z_Jämtland/Härjedalen	POSITIVE	Omicron (BA.1) POSITIVE	24.2205	24.7801	33.3792
CVS027192CLIU	2022-01-27	S_Värmland	NEGATIVE		Undetermined	Undetermined	31.9732
CVS027193CLIU	2022-02-15	Y_Västernorrland	POSITIVE	Omicron (BA.1) POSITIVE	32.3852	33.5915	37.61
CVS027194CLIU	2022-01-26	S_Värmland	POSITIVE	Omicron (BA.1) POSITIVE	26.6275	29.2383	33.0063
CVS027195CLIU	2022-02-10	Z_Jämtland/Härjedalen	POSITIVE	Omicron (BA.1) NEGATIVE	19.1178	Undetermined	36.06
CVS027196CLIU	2022-02-02	X_Gävleborg	POSITIVE	Omicron (BA.1) NEGATIVE	29.9653	Undetermined	29.7253
CVS027197CLIU	2022-01-28	U_Västmanland	NEGATIVE		Undetermined	Undetermined	35.7831
CVS027198CLIU	2022-01-26	F_Jönköping	POSITIVE	Omicron (BA.1) NEGATIVE	23.5876	Undetermined	34.3062
CVS027199CLIU	2022-02-05	W_Dalarna	POSITIVE	Omicron (BA.1) POSITIVE	22.9819	25.1439	33.1802
CVS027200CLIU	2022-02-04	W_Dalarna	NEGATIVE		Undetermined	Undetermined	30.2475
CVS027201CLIU	2022-02-02	AAA_ABC_Labs	NEGATIVE		Undetermined	Undetermined	28.6011
CVS027202CLIU	2022-02-05	U_Västmanland	POSITIVE	Omicron (BA.1) POSITIVE	24.297	26.3327	36.1082
CVS027203CLIU	2022-02-01	F_Jönköping	POSITIVE	Omicron (BA.1) POSITIVE	25.6237	26.9671	32.8449
CVS027204CLIU	2022-01-29	Z_Jämtland/Härjedalen	POSITIVE	Omicron (BA.1) POSITIVE	25.156	27.2561	29.6123
CVS027205CLIU	2022-01-30	S_Värmland	POSITIVE	Omicron (BA.1) NEGATIVE	25.7319	Undetermined	31.9198
CVS027206CLIU	2022-02-03	X_Gävleborg	NEGATIVE		Undetermined	Undetermined	31.9729
CVS027207CLIU	2022-03-04	S_Värmland	POSITIVE	Omicron (BA.1) NEGATIVE	29.6822	Undetermined	33.6676
CVS027208CLIU	2022-01-27	C_Uppsala	NEGATIVE		Undetermined	Undetermined	25.3571
CVS027209CLIU	2022-01-29	X_Gävleborg	NEGATIVE		Undetermined	Undetermined	31.2709
CVS027210CLIU	2022-02-10	F_Jönköping	POSITIVE	Omicron (BA.1) NEGATIVE	20.6818	Undetermined	33.9188
CVS027211CLIU	2022-02-07	S_Värmland	POSITIVE	Omicron (BA.1) NEGATIVE	26.4905	Undetermined	34.1743
CVS027212CLIU	2022-02-05	U_Västmanland	NEGATIVE		Undetermined	Undetermined	30.5163
CVS027213CLIU	2022-01-29	Y_Västernorrland	POSITIVE	Omicron (BA.1) POSITIVE	29.3855	31.2586	30.6726
CVS027214CLIU	2022-01-27	G_Kronoberg	POSITIVE	Omicron (BA.1) NEGATIVE	32.4164	Undetermined	35.0675
CVS027215CLIU	2022-02-22	Y_Västernorrland	POSITIVE	Omicron (BA.1) NEGATIVE	22.9225	Undetermined	34.0256
CVS027216CLIU	2022-01-29	G_Kronoberg	POSITIVE	Omicron (BA.1) POSITIVE	18.5977	20.001	30.2755
CVS027217CLIU	2022-02-03	G_Kronoberg	NEGATIVE		Undetermined	Undetermined	30.3038
CVS027218CLIU	2022-02-10	X_Gävleborg	POSITIVE	Omicron (BA.1) POSITIVE	26.8652	31.6881	32.9304
CVS027219CLIU	2022-01-28	X_Gävleborg	POSITIVE	Omicron (BA.1) POSITIVE	22.433	23.5178	32.7792
CVS027220CLIU	2022-01-27	G_Kronoberg	NEGATIVE		Undetermined	Undetermined	29.299
CVS027221CLIU	2022-02-10	Y_Västernorrland	POSITIVE	Omicron (BA.1) POSITIVE	26.0165	28.5621	33.8816
CVS027222CLIU	2022-01-27	X_Gävleborg	NEGATIVE		Undetermined	Undetermined	32.0473
CVS027223CLIU	2022-02-03	Y_Västernorrland	POSITIVE	Omicron (BA.1) POSITIVE	28.7121	31.2549	30.3126
CVS027224CLIU	2022-01-27	G_Kronoberg	NEGATIVE		Undetermined	Undetermined	34.4945
CVS027225CLIU	2022-01-28	U_Västmanland	NEGATIVE		Undetermined	Undetermined	33.2667
CVS027226CLIU	2022-02-14	S_Värmland	POSITIVE	Omicron (BA.1) NEGATIVE	30.2556	Undetermined	33.2528
CVS027227CLIU	2022-02-15	W_Dalarna	POSITIVE	Omicron (BA.1) NEGATIVE	27.1625	Undetermined	29.7121
CVS027228CLIU	2022-02-03	U_Västmanland	NEGATIVE		Undetermined	Undetermined	33.5013
CVS027229CLIU	2022-01-27	X_Gävleborg	POSITIVE	Omicron (BA.1) POSITIVE	25.3033	28.0105	32.291
CVS027230CLIU	2022-01-28	G_Kronoberg	NEGATIVE		Undetermined	Undetermined	36.0565
CVS027231CLIU	2022-03-02	X_Gävleborg	NEGATIVE		Undetermined	Undetermined	32.7004
CVS027232CLIU	2022-02-04	X_Gävleborg	NEGATIVE		Undetermined	Undetermined	29.1078
CVS027233CLIU	2022-02-05	X_Gävleborg	NEGATIVE		Undetermined	Undetermined	34.3928
CVS027234CLIU	2022-01-29	Y_Västernorrland	POSITIVE	Omicron (BA.1) POSITIVE	32.0473	32.9857	26.4684
CVS027235CLIU	2022-02-17	S_Värmland	NEGATIVE		Undetermined	Undetermined	29.9018
CVS027236CLIU	2022-02-01	S_Värmland	NEGATIVE		Undetermined	Undetermined	32.043
CVS027237CLIU	2022-01-27	Z_Jämtland/Härjedalen	NEGATIVE		Undetermined	Undetermined	33.4374
CVS027238CLIU	2022-02-09	X_Gävleborg	NEGATIVE		Undetermined	Undetermined	30.0504
CVS027239CLIU	2022-01-28	X_Gävleborg	NEGATIVE		Undetermined	Undetermined	33.9174
CVS027240CLIU	2022-02-03	C_Uppsala	NEGATIVE		Undetermined	Undetermined	25.9516
CVS027241CLIU	2022-02-04	F_Jönköping	NEGATIVE		Undetermined	Undetermined	30.9267
CVS027242CLIU	2022-02-02	G_Kronoberg	POSITIVE	Omicron (BA.1) NEGATIVE	35.6824	Undetermined	32.5365
CVS027243CLIU	2022-01-29	F_Jönköping	NEGATIVE		Undetermined	Undetermined	30.655
CVS027244CLIU	2022-02-08	W_Dalarna	POSITIVE	Omicron (BA.1) NEGATIVE	26.6574	Undetermined	27.8641
CVS027245CLIU	2022-02-12	X_Gävleborg	NEGATIVE		Undetermined	Undetermined	35.3897
CVS027246CLIU	2022-01-28	U_Västmanland	NEGATIVE		Undetermined	Undetermined	30.5341
CVS027247CLIU	2022-02-01	U_Västmanland	POSITIVE	Omicron (BA.1) POSITIVE	30.7916	33.7316	34.3179
CVS027248CLIU	2022-01-28	G_Kronoberg	POSITIVE	Omicron (BA.1) NEGATIVE	28.993	Undetermined	33.3265
CVS027249CLIU	2022-01-28	Y_Västernorrland	NEGATIVE		Undetermined	Undetermined	29.5037
CVS027250CLIU	2022-01-30	C_Uppsala	POSITIVE	Omicron (BA.1) NEGATIVE	19.7396	Undetermined	28.5975
CVS027251CLIU	2022-01-28	G_Kronoberg	NEGATIVE		Undetermined	Undetermined	31.2945
CVS027252CLIU	2022-02-04	S_Värmland	POSITIVE	Omicron (BA.1) NEGATIVE	25.4739	Undetermined	29.589
CVS027253CLIU	2022-02-08	C_Uppsala	NEGATIVE		Undetermined	Undetermined	26.1362
CVS027254CLIU	2022-02-03	C_Uppsala	NEGATIVE		Undetermined	Undetermined	26.6031
CVS027255CLIU	2022-03-08	S_Värmland	NEGATIVE		Undetermined	Undetermined	30.113
CVS027256CLIU	2022-01-29	W_Dalarna	POSITIVE	Omicron (BA.1) POSITIVE	24.457	25.8981	27.2228
CVS027257CLIU	2022-02-01	G_Kronoberg	NEGATIVE		Undetermined	Undetermined	31.7942
CVS027258CLIU	2022-02-06	S_Värmland	POSITIVE	Omicron (BA.1) POSITIVE	22.9176	24.3943	26.9984
CVS027259CLIU	2022-02-01	G_Kronoberg	NEGATIVE		Undetermined	Undetermined	30.9084
CVS027260CLIU	2022-02-05	G_Kronoberg	NEGATIVE		Undetermined	Undetermined	31.2862
CVS027261CLIU	2022-02-10	G_Kronoberg	POSITIVE	Omicron (BA.1) POSITIVE	22.7422	25.4852	27.0631
CVS027262CLIU	2022-02-05	W_Dalarna	POSITIVE	Omicron (BA.1) NEGATIVE	20.6242	Undetermined	36.2379
CVS027263CLIU	2022-02-09	S_Värmland	POSITIVE	Omicron (BA.1) NEGATIVE	26.1508	Undetermined	30.8375
CVS027264CLIU	2022-02-10	U_Västmanland	POSITIVE	Omicron (BA.1) NEGATIVE	26.0731	Undetermined	32.049
CVS027265CLIU	2022-01-29	G_Kronoberg	NEGATIVE		Undetermined	Undetermined	33.3628
CVS027266CLIU	2022-02-08	S_Värmland	NEGATIVE		Undetermined	Undetermined	33.3813
CVS027267CLIU	2022-02-05	C_Uppsala	NEGATIVE		Undetermined	Undetermined	28.6622
CVS027268CLIU	2022-02-01	U_Västmanland	NEGATIVE		Undetermined	Undetermined	33.7738
CVS027269CLIU	2022-02-25	X_Gävleborg	POSITIVE	Omicron (BA.1) NEGATIVE	20.7309	Undetermined	32.8789
CVS027270CLIU	2022-02-04	W_Dalarna	POSITIVE	Omicron (BA.1) NEGATIVE	25.5398	Undetermined	31.6292
CVS027271CLIU	2022-01-29	W_Dalarna	NEGATIVE		Undetermined	Undetermined	29.279
CVS027272CLIU	2022-02-02	S_Värmland	POSITIVE	Omicron (BA.1) POSITIVE	33.3642	37.5459	30.9337
CVS027273CLIU	2022-01-29	U_Västmanland	POSITIVE	Omicron (BA.1) POSITIVE	22.7493	24.1005	34.8873
CVS027274CLIU	2022-02-01	X_Gävleborg	NEGATIVE		Undetermined	Undetermined	36.1094
CVS027275CLIU	2022-02-01	G_Kronoberg	POSITIVE	Omicron (BA.1) POSITIVE	25.1356	26.8706	32.123
CVS027276CLIU	2022-01-27	Y_Västernorrland	POSITIVE	Omicron (BA.1) POSITIVE	29.6509	30.1596	24.7288
CVS027277CLIU	2022-01-29	G_Kronoberg	POSITIVE	Omicron (BA.1) POSITIVE	24.368	26.2025	31.8447
CVS027278CLIU	2022-01-29	U_Västmanland	NEGATIVE		Undetermined	Undetermined	37.7023
CVS027279CLIU	2022-02-02	G_Kronoberg	POSITIVE	Omicron (BA.1) NEGATIVE	27.6947	Undetermined	31.9792
CVS027280CLIU	2022-02-03	Y_Västernorrland	POSITIVE	Omicron (BA.1) POSITIVE	30.4831	33.7082	35.0006
CVS027281CLIU	2022-01-29	G_Kronoberg	POSITIVE	Omicron (BA.1) NEGATIVE	24.8475	Undetermined	34.1745
CVS027282CLIU	2022-02-13	W_Dalarna	NEGATIVE		Undetermined	Undetermined	32.284
CVS027283CLIU	2022-02-08	Y_Västernorrland	POSITIVE	Omicron (BA.1) NEGATIVE	20.8248	Undetermined	31.701
CVS027284CLIU	2022-01-27	G_Kronoberg	POSITIVE	Omicron (BA.1) POSITIVE	20.4637	21.2665	27.2493
CVS027285CLIU	2022-01-28	Z_Jämtland/Härjedalen	NEGATIVE		Undetermined	Undetermined	31.4172
CVS027286CLIU	2022-02-04	U_Västmanland	POSITIVE	Omicron (BA.1) NEGATIVE	24.7997	Undetermined	30.4778
CVS027287CLIU	2022-02-24	W_Dalarna	POSITIVE	Omicron (BA.1) POSITIVE	31.1666	35.2683	30.4792
CVS027288CLIU	2022-02-23	U_Västmanland	POSITIVE	Omicron (BA.1) NEGATIVE	25.9766	Undetermined	29.1719
CVS027289CLIU	2022-02-05	X_Gävleborg	POSITIVE	Omicron (BA.1) POSITIVE	27.2105	28.3844	32.8377
CVS027290CLIU	2022-01-28	C_Uppsala	NEGATIVE		Undetermined	Undetermined	25.0048
CVS027291CLIU	2022-01-28	Z_Jämtland/Härjedalen	NEGATIVE		Undetermined	Undetermined	31.7821
CVS027292CLIU	2022-02-03	S_Värmland	POSITIVE	Omicron (BA.1) NEGATIVE	21.8955	Undetermined	31.209
CVS027293CLIU	2022-02-01	U_Västmanland	NEGATIVE		Undetermined	Undetermined	31.3829
CVS027294CLIU	2022-02-08	X_Gävleborg	POSITIVE	Omicron (BA.1) POSITIVE	22.466	24.3296	29.0633
CVS027295CLIU	2022-01-28	S_Värmland	POSITIVE	Omicron (BA.1) POSITIVE	21.887	23.2437	32.0695
CVS027296CLIU	2022-02-10	U_Västmanland	POSITIVE	Omicron (BA.1) NEGATIVE	26.0267	Undetermined	35.1605
CVS027297CLIU	2022-02-08	Y_Västernorrland	POSITIVE	Omicron (BA.1) POSITIVE	22.9002	24.4472	29.9235
CVS027298CLIU	2022-02-08	X_Gävleborg	POSITIVE	Omicron (BA.1) NEGATIVE	23.1632	Undetermined	26.9239
CVS027299CLIU	2022-01-27	S_Värmland	POSITIVE	Omicron (BA.1) NEGATIVE	23.1308	Undetermined	34.4126
CVS027300CLIU	2022-02-23	X_Gävleborg	POSITIVE	Omicron (BA.1) NEGATIVE	27.9605	Undetermined	31.23
CVS027301CLIU	2022-01-28	U_Västmanland	NEGATIVE		Undetermined	Undetermined	30.1009
CVS027302CLIU	2022-02-01	Y_Västernorrland	NEGATIVE		Undetermined	Undetermined	31.2735
CVS027303CLIU	2022-02-08	U_Västmanland	POSITIVE	Omicron (BA.1) NEGATIVE	21.9886	Undetermined	32.0883
CVS027304CLIU	2022-02-12	Z_Jämtland/Härjedalen	NEGATIVE		Undetermined	Undetermined	31.2243
CVS027305CLIU	2022-02-02	U_Västmanland	POSITIVE	Omicron (BA.1) POSITIVE	24.7166	27.8292	30.5598
CVS027306CLIU	2022-01-27	G_Kronoberg	POSITIVE	Omicron (BA.1) NEGATIVE	28.5116	Undetermined	31.3422
CVS027307CLIU	2022-01-29	Y_Västernorrland	POSITIVE	Omicron (BA.1) POSITIVE	26.7451	27.9258	32.2397
CVS027308CLIU	2022-02-05	Z_Jämtland/Härjedalen	NEGATIVE		Undetermined	Undetermined	33.1163
CVS027309CLIU	2022-01-26	Y_Västernorrland	POSITIVE	Omicron (BA.1) POSITIVE	23.9813	25.491	31.6751
CVS027310CLIU	2022-02-02	C_Uppsala	POSITIVE	Omicron (BA.1) POSITIVE	23.6349	24.0602	25.442
CVS027311CLIU	2022-02-05	Y_Västernorrland	POSITIVE	Omicron (BA.1) NEGATIVE	32.5372	Undetermined	31.1452
CVS027312CLIU	2022-01-28	C_Uppsala	POSITIVE	Omicron (BA.1) POSITIVE	25.5938	26.1083	25.3948
CVS027313CLIU	2022-02-05	C_Uppsala	POSITIVE	Omicron (BA.1) POSITIVE	20.335	22.2491	28.3336
CVS027314CLIU	2022-01-27	S_Värmland	POSITIVE	Omicron (BA.1) NEGATIVE	18.9896	Undetermined	28.8128
CVS027315CLIU	2022-01-28	X_Gävleborg	POSITIVE	Omicron (BA.1) NEGATIVE	22.7697	Undetermined	35.3271
CVS027316CLIU	2022-02-01	W_Dalarna	NEGATIVE		Undetermined	Undetermined	29.6518
CVS027317CLIU	2022-02-02	G_Kronoberg	POSITIVE	Omicron (BA.1) NEGATIVE	17.2975	Undetermined	30.2132
CVS027318CLIU	2022-02-17	X_Gävleborg	POSITIVE	Omicron (BA.1) POSITIVE	27.3231	29.4318	32.4886
CVS027319CLIU	2022-02-08	W_Dalarna	POSITIVE	Omicron (BA.1) POSITIVE	25.401	27.6553	29.6332
CVS027320CLIU	2022-02-08	X_Gävleborg	POSITIVE	Omicron (BA.1) POSITIVE	25.251	27.098	34.2426
CVS027321CLIU	2022-02-03	U_Västmanland	POSITIVE	Omicron (BA.1) POSITIVE	23.9975	26.5227	30.0981
CVS027322CLIU	2022-01-28	W_Dalarna	NEGATIVE		Undetermined	Undetermined	29.1995
CVS027323CLIU	2022-02-22	W_Dalarna	NEGATIVE		Undetermined	Undetermined	31.3055
CVS027324CLIU	2022-02-02	X_Gävleborg	POSITIVE	Omicron (BA.1) NEGATIVE	23.2057	Undetermined	35.3399
CVS027325CLIU	2022-01-28	F_Jönköping	NEGATIVE		Undetermined	Undetermined	29.6503
CVS027326CLIU	2022-02-04	X_Gävleborg	POSITIVE	Omicron (BA.1) POSITIVE	22.6548	25.2253	33.8129
CVS027327CLIU	2022-03-03	W_Dalarna	NEGATIVE		Undetermined	Undetermined	34.9094
CVS027328CLIU	2022-02-01	Z_Jämtland/Härjedalen	POSITIVE	Omicron (BA.1) NEGATIVE	31.0855	Undetermined	34.7925
CVS027329CLIU	2022-02-03	U_Västmanland	NEGATIVE		Undetermined	Undetermined	34.2934
CVS027330CLIU	2022-02-03	W_Dalarna	NEGATIVE		Undetermined	Undetermined	29.0325
CVS027331CLIU	2022-01-28	F_Jönköping	NEGATIVE		Undetermined	Undetermined	29.2848
CVS027332CLIU	2022-01-26	F_Jönköping	NEGATIVE		Undetermined	Undetermined	28.5295
CVS027333CLIU	2022-02-01	S_Värmland	NEGATIVE		Undetermined	Undetermined	32.181
CVS027334CLIU	2022-02-01	F_Jönköping	POSITIVE	Omicron (BA.1) POSITIVE	29.2243	32.4867	28.2245
CVS027335CLIU	2022-02-02	U_Västmanland	NEGATIVE		Undetermined	Undetermined	34.4852
CVS027336CLIU	2022-02-03	S_Värmland	NEGATIVE		Undetermined	Undetermined	31.1854
CVS027337CLIU	2022-01-27	W_Dalarna	POSITIVE	Omicron (BA.1) POSITIVE	24.6977	26.7906	36.8506
CVS027338CLIU	2022-02-18	W_Dalarna	NEGATIVE		Undetermined	Undetermined	37.7936
CVS027339CLIU	2022-01-28	Y_Västernorrland	POSITIVE	Omicron (BA.1) POSITIVE	21.8763	23.9665	31.3193
CVS027340CLIU	2022-02-01	U_Västmanland	POSITIVE	Omicron (BA.1) POSITIVE	24.5457	26.8546	Undetermined
CVS027341CLIU	2022-01-28	U_Västmanland	NEGATIVE		Undetermined	Undetermined	31.7335
CVS027342CLIU	2022-02-04	Y_Västernorrland	NEGATIVE		Undetermined	Undetermined	33.3558
CVS027343CLIU	2022-02-03	Y_Västernorrland	POSITIVE	Omicron (BA.1) POSITIVE	22.7983	24.5393	29.8616
CVS027344CLIU	2022-02-15	U_Västmanland	NEGATIVE		Undetermined	Undetermined	33.2629
CVS027345CLIU	2022-02-09	G_Kronoberg	POSITIVE	Omicron (BA.1) NEGATIVE	19.9001	Undetermined	32.3129
CVS027346CLIU	2022-01-26	Y_Västernorrland	POSITIVE	Omicron (BA.1) POSITIVE	28.9935	30.7059	35.3696
CVS027347CLIU	2022-01-27	Y_Västernorrland	POSITIVE	Omicron (BA.1) POSITIVE	26.0491	27.8649	28.2648
CVS027348CLIU	2022-01-29	C_Uppsala	NEGATIVE		Undetermined	Undetermined	30.0773
CVS027349CLIU	2022-01-28	X_Gävleborg	NEGATIVE		Undetermined	Undetermined	32.0778
CVS027350CLIU	2022-02-04	X_Gävleborg	POSITIVE	Omicron (BA.1) NEGATIVE	20.0944	Undetermined	30.9276
CVS027351CLIU	2022-02-03	G_Kronoberg	NEGATIVE		Undetermined	Undetermined	31.1813
CVS027352CLIU	2022-01-26	C_Uppsala	POSITIVE	Omicron (BA.1) NEGATIVE	19.6052	Undetermined	26.1294
CVS027353CLIU	2022-01-29	Z_Jämtland/Härjedalen	POSITIVE	Omicron (BA.1) NEGATIVE	21.5201	Undetermined	31.2329
CVS027354CLIU	2022-02-02	X_Gävleborg	POSITIVE	Omicron (BA.1) POSITIVE	25.1203	27.4624	34.5727
CVS027355CLIU	2022-03-04	Z_Jämtland/Härjedalen	POSITIVE	Omicron (BA.1) NEGATIVE	22.3541	Undetermined	27.8233
CVS027356CLIU	2022-01-29	U_Västmanland	POSITIVE	Omicron (BA.1) NEGATIVE	26.4091	Undetermined	31.4674
CVS027357CLIU	2022-02-08	S_Värmland	POSITIVE	Omicron (BA.1) POSITIVE	31.2177	32.7307	34.5322
CVS027358CLIU	2022-03-01	AAA_ABC_Labs	NEGATIVE		Undetermined	Undetermined	31.0628
CVS027359CLIU	2022-01-28	X_Gävleborg	POSITIVE	Omicron (BA.1) POSITIVE	23.6008	24.4852	31.8896
CVS027360CLIU	2022-03-03	S_Värmland	POSITIVE	Omicron (BA.1) NEGATIVE	25.968	Undetermined	36.2645
CVS027361CLIU	2022-03-08	X_Gävleborg	POSITIVE	Omicron (BA.1) NEGATIVE	25.7689	Undetermined	34.4468
CVS027362CLIU	2022-02-09	W_Dalarna	NEGATIVE		Undetermined	Undetermined	27.0841
CVS027363CLIU	2022-01-27	G_Kronoberg	POSITIVE	Omicron (BA.1) NEGATIVE	26.2545	Undetermined	31.3174
CVS027364CLIU	2022-02-05	U_Västmanland	NEGATIVE		Undetermined	Undetermined	34.3035
CVS027365CLIU	2022-02-04	X_Gävleborg	POSITIVE	Omicron (BA.1) POSITIVE	22.9758	24.7251	28.255
CVS027366CLIU	2022-02-08	G_Kronoberg	POSITIVE	Omicron (BA.1) NEGATIVE	30.9421	Undetermined	35.3035
CVS027367CLIU	2022-01-27	G_Kronoberg	POSITIVE	Omicron (BA.1) POSITIVE	29.8709	30.7767	32.617
CVS027368CLIU	2022-02-05	G_Kronoberg	POSITIVE	Omicron (BA.1) NEGATIVE	20.0749	Undetermined	35.2317
CVS027369CLIU	2022-01-30	W_Dalarna	NEGATIVE		Undetermined	Undetermined	31.9783
CVS027370CLIU	2022-03-03	F_Jönköping	NEGATIVE		Undetermined	Undetermined	33.3026
CVS027371CLIU	2022-02-01	U_Västmanland	NEGATIVE		Undetermined	Undetermined	31.4703
CVS027372CLIU	2022-01-29	F_Jönköping	POSITIVE	Omicron (BA.1) POSITIVE	30.0581	32.2851	30.5113
CVS027373CLIU	2022-02-01	X_Gävleborg	NEGATIVE		Undetermined	Undetermined	32.9144
CVS027374CLIU	2022-03-08	X_Gävleborg	NEGATIVE		Undetermined	Undetermined	29.3736
CVS027375CLIU	2022-01-31	S_Värmland	POSITIVE	Omicron (BA.1) NEGATIVE	22.7556	Undetermined	29.2874
CVS027376CLIU	2022-02-26	W_Dalarna	POSITIVE	Omicron (BA.1) NEGATIVE	25.6497	Undetermined	32.8911
CVS027377CLIU	2022-02-04	W_Dalarna	NEGATIVE		Undetermined	Undetermined	30.4941
CVS027378CLIU	2022-01-27	X_Gävleborg	NEGATIVE		Undetermined	Undetermined	25.4155
CVS027379CLIU	2022-03-04	X_Gävleborg	NEGATIVE		Undetermined	Undetermined	32.5357
CVS027380CLIU	2022-02-08	W_Dalarna	NEGATIVE		Undetermined	Undetermined	32.2647
CVS027381CLIU	2022-02-01	S_Värmland	NEGATIVE		Undetermined	Undetermined	37.4757
CVS027382CLIU	2022-01-29	Z_Jämtland/Härjedalen	NEGATIVE		Undetermined	Undetermined	29.3327
CVS027383CLIU	2022-02-04	G_Kronoberg	POSITIVE	Omicron (BA.1) NEGATIVE	19.4201	Undetermined	31.5634
CVS027384CLIU	2022-01-29	G_Kronoberg	POSITIVE	Omicron (BA.1) POSITIVE	22.1018	24.8511	32.277
CVS027385CLIU	2022-01-27	G_Kronoberg	NEGATIVE		Undetermined	Undetermined	28.1174
CVS027386CLIU	2022-02-05	X_Gävleborg	POSITIVE	Omicron (BA.1) POSITIVE	29.5721	30.8433	31.5675
CVS027387CLIU	2022-01-27	C_Uppsala	NEGATIVE		Undetermined	Undetermined	29.4109
CVS027388CLIU	2022-01-30	C_Uppsala	POSITIVE	Omicron (BA.1) POSITIVE	24.9369	25.8761	29.9978
CVS027389CLIU	2022-01-27	X_Gävleborg	POSITIVE	Omicron (BA.1) POSITIVE	24.584	25.7491	30.634
CVS027390CLIU	2022-02-03	W_Dalarna	POSITIVE	Omicron (BA.1) POSITIVE	26.0593	27.8005	32.7516
CVS027391CLIU	2022-03-05	S_Värmland	POSITIVE	Omicron (BA.1) NEGATIVE	25.1296	Undetermined	36.3819
CVS027392CLIU	2022-02-03	C_Uppsala	POSITIVE	Omicron (BA.1) NEGATIVE	33.7284	Undetermined	31.9208
CVS027393CLIU	2022-01-27	X_Gävleborg	NEGATIVE		Undetermined	Undetermined	28.1232
CVS027394CLIU	2022-02-01	F_Jönköping	NEGATIVE		Undetermined	Undetermined	33.6416
CVS027395CLIU	2022-01-27	U_Västmanland	POSITIVE	Omicron (BA.1) POSITIVE	23.9306	24.8993	30.3021
CVS027396CLIU	2022-03-01	S_Värmland	POSITIVE	Omicron (BA.1) NEGATIVE	29.1842	Undetermined	32.3822
CVS027397CLIU	2022-02-03	S_Värmland	POSITIVE	Omicron (BA.1) NEGATIVE	27.2479	Undetermined	29.7338
CVS027398CLIU	2022-03-01	U_Västmanland	POSITIVE	Omicron (BA.1) NEGATIVE	24.7427	Undetermined	33.4003
CVS027399CLIU	2022-02-04	Y_Västernorrland	POSITIVE	Omicron (BA.1) NEGATIVE	27.496	Undetermined	32.2375
CVS027400CLIU	2022-01-29	Y_Västernorrland	NEGATIVE		Undetermined	Undetermined	29.339
CVS027401CLIU	2022-02-11	X_Gävleborg	NEGATIVE		Undetermined	Undetermined	33.5875
CVS027402CLIU	2022-01-29	X_Gävleborg	NEGATIVE		Undetermined	Undetermined	35.2992
CVS027403CLIU	2022-01-29	U_Västmanland	POSITIVE	Omicron (BA.1) NEGATIVE	22.9424	Undetermined	30.4134
CVS027404CLIU	2022-02-09	S_Värmland	POSITIVE	Omicron (BA.1) NEGATIVE	25.6945	Undetermined	34.1492
CVS027405CLIU	2022-02-18	W_Dalarna	NEGATIVE		Undetermined	Undetermined	31.3208
CVS027406CLIU	2022-02-16	W_Dalarna	POSITIVE	Omicron (BA.1) POSITIVE	22.6231	24.1732	33.8963
CVS027407CLIU	2022-02-08	S_Värmland	POSITIVE	Omicron (BA.1) NEGATIVE	32.723	Undetermined	31.9516
CVS027408CLIU	2022-01-27	U_Västmanland	POSITIVE	Omicron (BA.1) NEGATIVE	23.5795	Undetermined	28.9279
CVS027409CLIU	2022-01-27	Y_Västernorrland	POSITIVE	Omicron (BA.1) POSITIVE	29.8515	32.3779	31.3765
CVS027410CLIU	2022-02-01	S_Värmland	NEGATIVE		Undetermined	Undetermined	29.5318
CVS027411CLIU	2022-02-04	G_Kronoberg	POSITIVE	Omicron (BA.1) POSITIVE	20.8135	24.9562	29.1962
CVS027412CLIU	2022-02-11	W_Dalarna	NEGATIVE		Undetermined	Undetermined	30.4724
CVS027413CLIU	2022-02-04	S_Värmland	NEGATIVE		Undetermined	Undetermined	32.5968
CVS027414CLIU	2022-01-28	W_Dalarna	POSITIVE	Omicron (BA.1) POSITIVE	23.1143	24.7081	29.1614
CVS027415CLIU	2022-01-29	F_Jönköping	POSITIVE	Omicron (BA.1) NEGATIVE	31.9151	Undetermined	30.6197
CVS027416CLIU	2022-01-28	U_Västmanland	POSITIVE	Omicron (BA.1) POSITIVE	27.5338	30.5831	30.0612
CVS027417CLIU	2022-02-08	U_Västmanland	NEGATIVE		Undetermined	Undetermined	35.9066
CVS027418CLIU	2022-01-27	S_Värmland	POSITIVE	Omicron (BA.1) NEGATIVE	26.1056	Undetermined	31.8117
CVS027419CLIU	2022-01-29	S_Värmland	POSITIVE	Omicron (BA.1) NEGATIVE	30.9008	Undetermined	36.2907
CVS027420CLIU	2022-02-03	W_Dalarna	POSITIVE	Omicron (BA.1) NEGATIVE	20.0306	Undetermined	31.062
CVS027421CLIU	2022-02-04	Y_Västernorrland	NEGATIVE		Undetermined	Undetermined	33.9591
CVS027422CLIU	2022-02-03	C_Uppsala	POSITIVE	Omicron (BA.1) NEGATIVE	34.5969	Undetermined	25.039
CVS027423CLIU	2022-02-08	X_Gävleborg	POSITIVE	Omicron (BA.1) POSITIVE	30.996	33.2188	31.3978
CVS027424CLIU	2022-02-05	S_Värmland	NEGATIVE		Undetermined	Undetermined	32.2926
CVS027425CLIU	2022-01-30	S_Värmland	POSITIVE	Omicron (BA.1) NEGATIVE	29.9117	Undetermined	34.0828
CVS027426CLIU	2022-01-27	Y_Västernorrland	POSITIVE	Omicron (BA.1) NEGATIVE	23.9074	Undetermined	30.4494
CVS027427CLIU	2022-02-10	Y_Västernorrland	NEGATIVE		Undetermined	Undetermined	28.2085
CVS027428CLIU	2022-01-26	C_Uppsala	POSITIVE	Omicron (BA.1) POSITIVE	21.4014	22.3919	27.4483
CVS027429CLIU	2022-02-22	U_Västmanland	POSITIVE	Omicron (BA.1) POSITIVE	31.2754	34.3148	32.4081
CVS027430CLIU	2022-02-05	U_Västmanland	NEGATIVE		Undetermined	Undetermined	30.7871
CVS027431CLIU	2022-02-01	U_Västmanland	POSITIVE	Omicron (BA.1) NEGATIVE	22.9664	Undetermined	33.6149
CVS027432CLIU	2022-01-30	C_Uppsala	POSITIVE	Omicron (BA.1) POSITIVE	18.1456	22.6317	29.1553
CVS027433CLIU	2022-01-27	U_Västmanland	NEGATIVE		Undetermined	Undetermined	31.4815
CVS027434CLIU	2022-02-18	U_Västmanland	NEGATIVE		Undetermined	Undetermined	30.1956
CVS027435CLIU	2022-02-01	G_Kronoberg	POSITIVE	Omicron (BA.1) NEGATIVE	29.8223	Undetermined	30.0146
CVS027436CLIU	2022-02-08	W_Dalarna	NEGATIVE		Undetermined	Undetermined	30.1194
CVS027437CLIU	2022-02-15	X_Gävleborg	POSITIVE	Omicron (BA.1) NEGATIVE	33.2593	Undetermined	30.497
CVS027438CLIU	2022-01-29	C_Uppsala	NEGATIVE		Undetermined	Undetermined	25.918
CVS027439CLIU	2022-02-04	G_Kronoberg	NEGATIVE		Undetermined	Undetermined	33.392
CVS027440CLIU	2022-01-30	W_Dalarna	POSITIVE	Omicron (BA.1) NEGATIVE	23.3179	Undetermined	30.1045
CVS027441CLIU	2022-02-17	W_Dalarna	NEGATIVE		Undetermined	Undetermined	32.2159
CVS027442CLIU	2022-02-02	G_Kronoberg	POSITIVE	Omicron (BA.1) NEGATIVE	34.0775	Undetermined	31.5867
CVS027443CLIU	2022-01-28	F_Jönköping	NEGATIVE		Undetermined	Undetermined	29.4093
CVS027444CLIU	2022-02-08	W_Dalarna	NEGATIVE		Undetermined	Undetermined	32.6252
CVS027445CLIU	2022-01-27	S_Värmland	POSITIVE	Omicron (BA.1) NEGATIVE	21.5355	Undetermined	30.741
CVS027446CLIU	2022-01-28	G_Kronoberg	POSITIVE	Omicron (BA.1) NEGATIVE	21.6362	Undetermined	32.1585
CVS027447CLIU	2022-01-28	X_Gävleborg	NEGATIVE		Undetermined	Undetermined	27.7758
CVS027448CLIU	2022-02-02	X_Gävleborg	NEGATIVE		Undetermined	Undetermined	33.602
CVS027449CLIU	2022-02-04	W_Dalarna	NEGATIVE		Undetermined	Undetermined	32.5554
CVS027450CLIU	2022-02-15	Y_Västernorrland	POSITIVE	Omicron (BA.1) POSITIVE	27.9612	29.4566	33.361
CVS027451CLIU	2022-02-01	X_Gävleborg	NEGATIVE		Undetermined	Undetermined	31.4863
CVS027452CLIU	2022-02-14	S_Värmland	POSITIVE	Omicron (BA.1) NEGATIVE	26.1919	Undetermined	30.9408
CVS027453CLIU	2022-01-28	W_Dalarna	POSITIVE	Omicron (BA.1) POSITIVE	27.3049	28.8439	30.6295
CVS027454CLIU	2022-02-04	S_Värmland	NEGATIVE		Undetermined	Undetermined	30.0152
CVS027455CLIU	2022-01-30	S_Värmland	NEGATIVE		Undetermined	Undetermined	33.8665
CVS027456CLIU	2022-02-04	C_Uppsala	POSITIVE	Omicron (BA.1) POSITIVE	27.7393	28.1777	29.1956
CVS027457CLIU	2022-01-27	Y_Västernorrland	POSITIVE	Omicron (BA.1) POSITIVE	23.5505	25.7742	31.6589
CVS027458CLIU	2022-01-27	U_Västmanland	POSITIVE	Omicron (BA.1) NEGATIVE	35.2268	Undetermined	33.8375
CVS027459CLIU	2022-02-01	Y_Västernorrland	POSITIVE	Omicron (BA.1) POSITIVE	21.7459	22.1847	29.6767
CVS027460CLIU	2022-01-26	F_Jönköping	POSITIVE	Omicron (BA.1) POSITIVE	24.9313	27.6202	26.0645
CVS027461CLIU	2022-01-26	F_Jönköping	NEGATIVE		Undetermined	Undetermined	30.0093
CVS027462CLIU	2022-01-28	S_Värmland	NEGATIVE		Undetermined	Undetermined	31.0137
CVS027463CLIU	2022-01-28	G_Kronoberg	NEGATIVE		Undetermined	Undetermined	29.1805
CVS027464CLIU	2022-01-28	X_Gävleborg	NEGATIVE		Undetermined	Undetermined	26.6367
CVS027465CLIU	2022-02-03	U_Västmanland	NEGATIVE		Undetermined	Undetermined	30.8044
CVS027466CLIU	2022-01-26	Y_Västernorrland	NEGATIVE		Undetermined	Undetermined	26.1454
CVS027467CLIU	2022-02-01	F_Jönköping	NEGATIVE		Undetermined	Undetermined	29.1869
CVS027468CLIU	2022-02-02	G_Kronoberg	POSITIVE	Omicron (BA.1) POSITIVE	25.823	27.3527	31.6076
CVS027469CLIU	2022-02-05	G_Kronoberg	NEGATIVE		Undetermined	Undetermined	28.347
CVS027470CLIU	2022-02-04	W_Dalarna	NEGATIVE		Undetermined	Undetermined	33.3159
CVS027471CLIU	2022-02-09	X_Gävleborg	POSITIVE	Omicron (BA.1) POSITIVE	31.1772	33.5858	30.4627
CVS027472CLIU	2022-01-28	F_Jönköping	NEGATIVE		Undetermined	Undetermined	32.0517
CVS027473CLIU	2022-01-28	G_Kronoberg	POSITIVE	Omicron (BA.1) NEGATIVE	25.7707	Undetermined	31.2607
CVS027474CLIU	2022-01-26	Z_Jämtland/Härjedalen	NEGATIVE		Undetermined	Undetermined	31.9257
CVS027475CLIU	2022-01-29	W_Dalarna	POSITIVE	Omicron (BA.1) POSITIVE	20.7318	21.8541	32.0855
CVS027476CLIU	2022-01-29	C_Uppsala	NEGATIVE		Undetermined	Undetermined	28.8061
CVS027477CLIU	2022-02-05	U_Västmanland	POSITIVE	Omicron (BA.1) POSITIVE	25.3102	26.839	29.5103
CVS027478CLIU	2022-01-29	S_Värmland	NEGATIVE		Undetermined	Undetermined	29.2267
CVS027479CLIU	2022-01-28	C_Uppsala	NEGATIVE		Undetermined	Undetermined	26.4312
CVS027480CLIU	2022-01-29	W_Dalarna	NEGATIVE		Undetermined	Undetermined	35.0985
CVS027481CLIU	2022-01-29	Z_Jämtland/Härjedalen	NEGATIVE		Undetermined	Undetermined	29.0052
CVS027482CLIU	2022-02-16	S_Värmland	NEGATIVE		Undetermined	Undetermined	30.6046
CVS027483CLIU	2022-01-28	Y_Västernorrland	POSITIVE	Omicron (BA.1) POSITIVE	31.4303	32.907	32.0159
CVS027484CLIU	2022-01-28	F_Jönköping	NEGATIVE		Undetermined	Undetermined	33.2369
CVS027485CLIU	2022-02-03	Y_Västernorrland	POSITIVE	Omicron (BA.1) POSITIVE	24.1095	25.626	31.5705
CVS027486CLIU	2022-01-28	U_Västmanland	POSITIVE	Omicron (BA.1) POSITIVE	20.8919	22.1804	28.3943
CVS027487CLIU	2022-02-17	W_Dalarna	POSITIVE	Omicron (BA.1) NEGATIVE	32.2807	Undetermined	31.5198
CVS027488CLIU	2022-01-26	F_Jönköping	POSITIVE	Omicron (BA.1) POSITIVE	30.5989	33.1911	32.0164
CVS027489CLIU	2022-02-05	U_Västmanland	NEGATIVE		Undetermined	Undetermined	30.9635
CVS027490CLIU	2022-02-19	X_Gävleborg	NEGATIVE		Undetermined	Undetermined	29.8649
CVS027491CLIU	2022-02-02	G_Kronoberg	NEGATIVE		Undetermined	Undetermined	33.2304
CVS027492CLIU	2022-01-29	G_Kronoberg	POSITIVE	Omicron (BA.1) NEGATIVE	23.0349	Undetermined	35.2966
CVS027493CLIU	2022-02-19	W_Dalarna	POSITIVE	Omicron (BA.1) NEGATIVE	26.523	Undetermined	33.067
CVS027494CLIU	2022-02-08	X_Gävleborg	POSITIVE	Omicron (BA.1) NEGATIVE	19.9991	Undetermined	28.3609
CVS027495CLIU	2022-01-28	U_Västmanland	POSITIVE	Omicron (BA.1) NEGATIVE	23.374	Undetermined	28.8274
CVS027496CLIU	2022-01-28	G_Kronoberg	NEGATIVE		Undetermined	Undetermined	30.4487
CVS027497CLIU	2022-01-28	Z_Jämtland/Härjedalen	NEGATIVE		Undetermined	Undetermined	28.4576
CVS027498CLIU	2022-02-15	F_Jönköping	NEGATIVE		Undetermined	Undetermined	28.5982
CVS027499CLIU	2022-01-26	Z_Jämtland/Härjedalen	POSITIVE	Omicron (BA.1) POSITIVE	23.7634	26.0488	33.2286
CVS027500CLIU	2022-01-28	U_Västmanland	NEGATIVE		Undetermined	Undetermined	29.6965
CVS027501CLIU	2022-02-13	S_Värmland	NEGATIVE		Undetermined	Undetermined	33.0886
CVS027502CLIU	2022-01-27	U_Västmanland	NEGATIVE		Undetermined	Undetermined	26.0233
CVS027503CLIU	2022-02-08	G_Kronoberg	NEGATIVE		Undetermined	Undetermined	27.9951
CVS027504CLIU	2022-01-28	S_Värmland	NEGATIVE		Undetermined	Undetermined	33.2708
CVS027505CLIU	2022-02-01	U_Västmanland	NEGATIVE		Undetermined	Undetermined	33.2975
CVS027506CLIU	2022-02-02	U_Västmanland	NEGATIVE		Undetermined	Undetermined	31.2866
CVS027507CLIU	2022-02-08	C_Uppsala	NEGATIVE		Undetermined	Undetermined	25.8124
CVS027508CLIU	2022-02-06	S_Värmland	NEGATIVE		Undetermined	Undetermined	29.0366
CVS027509CLIU	2022-02-05	G_Kronoberg	NEGATIVE		Undetermined	Undetermined	28.219
CVS027510CLIU	2022-01-30	U_Västmanland	POSITIVE	Omicron (BA.1) POSITIVE	23.7326	24.8171	30.3756
CVS027511CLIU	2022-01-26	C_Uppsala	POSITIVE	Omicron (BA.1) POSITIVE	24.6459	25.337	26.6088
CVS027512CLIU	2022-01-28	U_Västmanland	POSITIVE	Omicron (BA.1) POSITIVE	20.4581	31.503	35.9176
CVS027513CLIU	2022-02-01	G_Kronoberg	NEGATIVE		Undetermined	Undetermined	27.4791
CVS027514CLIU	2022-02-22	X_Gävleborg	POSITIVE	Omicron (BA.1) NEGATIVE	22.7429	Undetermined	33.9107
CVS027515CLIU	2022-02-01	X_Gävleborg	POSITIVE	Omicron (BA.1) POSITIVE	20.9335	23.9687	30.6213
CVS027516CLIU	2022-02-03	U_Västmanland	POSITIVE	Omicron (BA.1) NEGATIVE	22.5862	Undetermined	30.9681
CVS027517CLIU	2022-01-27	X_Gävleborg	NEGATIVE		Undetermined	Undetermined	30.3805
CVS027518CLIU	2022-01-28	X_Gävleborg	POSITIVE	Omicron (BA.1) POSITIVE	25.1835	30.3598	32.776
CVS027519CLIU	2022-01-29	Y_Västernorrland	NEGATIVE		Undetermined	Undetermined	32.4698
CVS027520CLIU	2022-02-02	X_Gävleborg	NEGATIVE		Undetermined	Undetermined	32.9431
CVS027521CLIU	2022-02-08	U_Västmanland	POSITIVE	Omicron (BA.1) POSITIVE	18.6932	21.0809	26.4518
CVS027522CLIU	2022-03-01	Z_Jämtland/Härjedalen	POSITIVE	Omicron (BA.1) NEGATIVE	20.1511	Undetermined	33.3384
CVS027523CLIU	2022-01-27	U_Västmanland	POSITIVE	Omicron (BA.1) NEGATIVE	21.1503	Undetermined	31.5828
CVS027524CLIU	2022-02-08	Y_Västernorrland	POSITIVE	Omicron (BA.1) POSITIVE	20.4072	22.1821	33.3594
CVS027525CLIU	2022-02-01	C_Uppsala	NEGATIVE		Undetermined	Undetermined	25.2304
CVS027526CLIU	2022-02-07	S_Värmland	POSITIVE	Omicron (BA.1) NEGATIVE	25.1335	Undetermined	37.5615
CVS027527CLIU	2022-02-02	G_Kronoberg	POSITIVE	Omicron (BA.1) NEGATIVE	21.656	Undetermined	28.2325
CVS027528CLIU	2022-01-29	G_Kronoberg	POSITIVE	Omicron (BA.1) NEGATIVE	20.9793	Undetermined	30.0914
CVS027529CLIU	2022-02-12	X_Gävleborg	NEGATIVE		Undetermined	Undetermined	34.547
CVS027530CLIU	2022-01-27	W_Dalarna	NEGATIVE		Undetermined	Undetermined	35.8336
CVS027531CLIU	2022-02-03	S_Värmland	POSITIVE	Omicron (BA.1) POSITIVE	29.0417	31.1979	29.3725
CVS027532CLIU	2022-02-08	X_Gävleborg	POSITIVE	Omicron (BA.1) POSITIVE	22.2469	24.4868	30.4135
CVS027533CLIU	2022-01-28	U_Västmanland	NEGATIVE		Undetermined	Undetermined	31.9529
CVS027534CLIU	2022-01-29	Y_Västernorrland	POSITIVE	Omicron (BA.1) NEGATIVE	25.9931	Undetermined	33.1443
CVS027535CLIU	2022-01-29	W_Dalarna	POSITIVE	Omicron (BA.1) NEGATIVE	19.7121	Undetermined	32.8936
CVS027536CLIU	2022-02-15	G_Kronoberg	POSITIVE	Omicron (BA.1) NEGATIVE	26.2261	Undetermined	31.4261
CVS027537CLIU	2022-02-22	Y_Västernorrland	NEGATIVE		Undetermined	Undetermined	30.2679
CVS027538CLIU	2022-02-22	U_Västmanland	POSITIVE	Omicron (BA.1) NEGATIVE	20.2102	Undetermined	36.9353
CVS027539CLIU	2022-01-27	Y_Västernorrland	NEGATIVE		Undetermined	Undetermined	27.9165
CVS027540CLIU	2022-02-05	G_Kronoberg	POSITIVE	Omicron (BA.1) NEGATIVE	24.741	Undetermined	34.7292
CVS027541CLIU	2022-01-27	X_Gävleborg	POSITIVE	Omicron (BA.1) POSITIVE	20.2871	20.888	29.344
CVS027542CLIU	2022-02-04	Y_Västernorrland	POSITIVE	Omicron (BA.1) POSITIVE	17.5287	18.6976	27.8577
CVS027543CLIU	2022-02-05	W_Dalarna	POSITIVE	Omicron (BA.1) NEGATIVE	22.8695	Undetermined	36.6
CVS027544CLIU	2022-02-02	U_Västmanland	NEGATIVE		Undetermined	Undetermined	30.5463
CVS027545CLIU	2022-02-01	X_Gävleborg	POSITIVE	Omicron (BA.1) POSITIVE	21.4279	24.0972	31.6123
CVS027546CLIU	2022-03-02	Z_Jämtland/Härjedalen	NEGATIVE		Undetermined	Undetermined	34.409
CVS027547CLIU	2022-01-28	G_Kronoberg	POSITIVE	Omicron (BA.1) POSITIVE	29.5983	34.9712	35.4366
CVS027548CLIU	2022-02-08	W_Dalarna	NEGATIVE		Undetermined	Undetermined	30.5457
CVS027549CLIU	2022-02-25	U_Västmanland	NEGATIVE		Undetermined	Undetermined	34.9809
CVS027550CLIU	2022-01-29	Z_Jämtland/Härjedalen	NEGATIVE		Undetermined	Undetermined	28.8879
CVS027551CLIU	2022-01-28	F_Jönköping	POSITIVE	Omicron (BA.1) POSITIVE	23.1782	25.5135	30.5158
CVS027552CLIU	2022-02-03	W_Dalarna	POSITIVE	Omicron (BA.1) POSITIVE	29.9912	32.2053	29.7278
CVS027553CLIU	2022-01-27	AAA_ABC_Labs	NEGATIVE		Undetermined	Undetermined	28.828
CVS027554CLIU	2022-02-08	X_Gävleborg	POSITIVE	Omicron (BA.1) POSITIVE	21.3547	22.5793	33.0805
CVS027555CLIU	2022-01-29	G_Kronoberg	POSITIVE	Omicron (BA.1) POSITIVE	25.1039	26.9595	31.8676
CVS027556CLIU	2022-02-08	U_Västmanland	POSITIVE	Omicron (BA.1) NEGATIVE	20.6334	Undetermined	27.2004
CVS027557CLIU	2022-01-29	F_Jönköping	POSITIVE	Omicron (BA.1) NEGATIVE	22.6496	Undetermined	31.0585
CVS027558CLIU	2022-02-03	S_Värmland	POSITIVE	Omicron (BA.1) NEGATIVE	33.8102	Undetermined	31.4226
CVS027559CLIU	2022-01-29	U_Västmanland	NEGATIVE		Undetermined	Undetermined	32.6276
CVS027560CLIU	2022-02-08	X_Gävleborg	NEGATIVE		Undetermined	Undetermined	31.5609
CVS027561CLIU	2022-01-29	F_Jönköping	POSITIVE	Omicron (BA.1) NEGATIVE	22.8887	Undetermined	28.0953
CVS027562CLIU	2022-01-27	G_Kronoberg	NEGATIVE		Undetermined	Undetermined	29.8448
CVS027563CLIU	2022-02-01	U_Västmanland	POSITIVE	Omicron (BA.1) POSITIVE	31.6324	32.242	35.5756
CVS027564CLIU	2022-02-05	G_Kronoberg	POSITIVE	Omicron (BA.1) NEGATIVE	34.8394	Undetermined	28.1144
CVS027565CLIU	2022-01-28	W_Dalarna	POSITIVE	Omicron (BA.1) POSITIVE	21.2083	23.4848	26.919
CVS027566CLIU	2022-02-01	Y_Västernorrland	POSITIVE	Omicron (BA.1) POSITIVE	25.9359	27.7779	34.5009
CVS027567CLIU	2022-02-22	W_Dalarna	POSITIVE	Omicron (BA.1) NEGATIVE	26.7345	Undetermined	31.3348
CVS027568CLIU	2022-02-02	U_Västmanland	POSITIVE	Omicron (BA.1) POSITIVE	26.791	27.9165	27.4058
CVS027569CLIU	2022-01-28	Y_Västernorrland	POSITIVE	Omicron (BA.1) POSITIVE	22.9402	32.3249	27.3402
CVS027570CLIU	2022-01-27	S_Värmland	POSITIVE	Omicron (BA.1) POSITIVE	21.6978	23.7325	31.56
CVS027571CLIU	2022-02-07	C_Uppsala	POSITIVE	Omicron (BA.1) NEGATIVE	21.9278	Undetermined	27.1803
CVS027572CLIU	2022-02-12	U_Västmanland	POSITIVE	Omicron (BA.1) POSITIVE	32.5897	35.4764	30.8668
CVS027573CLIU	2022-02-01	U_Västmanland	NEGATIVE		Undetermined	Undetermined	34.0596
CVS027574CLIU	2022-02-02	U_Västmanland	NEGATIVE		Undetermined	Undetermined	28.3867
CVS027575CLIU	2022-01-27	C_Uppsala	POSITIVE	Omicron (BA.1) POSITIVE	27.8447	27.9371	26.9955
CVS027576CLIU	2022-02-05	Y_Västernorrland	NEGATIVE		Undetermined	Undetermined	34.3067
CVS027577CLIU	2022-01-29	Z_Jämtland/Härjedalen	POSITIVE	Omicron (BA.1) POSITIVE	29.7044	31.9396	29.8913
CVS027578CLIU	2022-02-02	Y_Västernorrland	POSITIVE	Omicron (BA.1) POSITIVE	23.6059	25.1623	31.3161
CVS027579CLIU	2022-02-01	C_Uppsala	POSITIVE	Omicron (BA.1) NEGATIVE	23.2338	Undetermined	26.8277
CVS027580CLIU	2022-01-29	W_Dalarna	POSITIVE	Omicron (BA.1) NEGATIVE	24.5409	Undetermined	31.3772
CVS027581CLIU	2022-01-28	G_Kronoberg	POSITIVE	Omicron (BA.1) POSITIVE	27.5112	29.9603	27.2087
CVS027582CLIU	2022-02-02	Z_Jämtland/Härjedalen	NEGATIVE		Undetermined	Undetermined	29.847
CVS027583CLIU	2022-02-01	Z_Jämtland/Härjedalen	NEGATIVE		Undetermined	Undetermined	32.5665
CVS027584CLIU	2022-02-19	Y_Västernorrland	POSITIVE	Omicron (BA.1) NEGATIVE	33.2206	Undetermined	32.61
CVS027585CLIU	2022-01-28	U_Västmanland	POSITIVE	Omicron (BA.1) NEGATIVE	18.4118	Undetermined	33.6246
CVS027586CLIU	2022-02-25	S_Värmland	POSITIVE	Omicron (BA.1) POSITIVE	27.6474	31.0324	30.64
CVS027587CLIU	2022-01-28	S_Värmland	POSITIVE	Omicron (BA.1) POSITIVE	29.7742	32.3365	32.5549
CVS027588CLIU	2022-01-27	U_Västmanland	NEGATIVE		Undetermined	Undetermined	32.0327
CVS027589CLIU	2022-01-27	U_Västmanland	POSITIVE	Omicron (BA.1) NEGATIVE	24.5404	Undetermined	34.3404
CVS027590CLIU	2022-01-28	S_Värmland	POSITIVE	Omicron (BA.1) NEGATIVE	21.219	Undetermined	29.2139
CVS027591CLIU	2022-02-04	X_Gävleborg	POSITIVE	Omicron (BA.1) POSITIVE	23.6214	25.4715	32.2358
CVS027592CLIU	2022-02-05	Z_Jämtland/Härjedalen	NEGATIVE		Undetermined	Undetermined	28.9975
CVS027593CLIU	2022-01-27	W_Dalarna	NEGATIVE		Undetermined	Undetermined	28.953
CVS027594CLIU	2022-02-01	W_Dalarna	NEGATIVE		Undetermined	Undetermined	32.0953
CVS027595CLIU	2022-01-28	X_Gävleborg	POSITIVE	Omicron (BA.1) NEGATIVE	21.2878	Undetermined	30.576
CVS027596CLIU	2022-01-27	S_Värmland	POSITIVE	Omicron (BA.1) POSITIVE	23.7064	25.6543	33.4121
CVS027597CLIU	2022-02-08	G_Kronoberg	POSITIVE	Omicron (BA.1) NEGATIVE	33.9657	Undetermined	31.6914
CVS027598CLIU	2022-02-08	F_Jönköping	POSITIVE	Omicron (BA.1) NEGATIVE	28.8241	Undetermined	29.3689
CVS027599CLIU	2022-02-04	S_Värmland	POSITIVE	Omicron (BA.1) POSITIVE	23.6449	25.5981	36.6289
CVS027600CLIU	2022-01-28	W_Dalarna	POSITIVE	Omicron (BA.1) POSITIVE	27.3205	28.866	32.1205
CVS027601CLIU	2022-02-09	G_Kronoberg	NEGATIVE		Undetermined	Undetermined	31.8361
CVS027602CLIU	2022-01-28	C_Uppsala	NEGATIVE		Undetermined	Undetermined	26.2754
CVS027603CLIU	2022-02-02	G_Kronoberg	POSITIVE	Omicron (BA.1) NEGATIVE	24.9434	Undetermined	32.298
CVS027604CLIU	2022-01-28	S_Värmland	POSITIVE	Omicron (BA.1) NEGATIVE	34.2852	Undetermined	26.8926
CVS027605CLIU	2022-01-28	C_Uppsala	NEGATIVE		Undetermined	Undetermined	25.9681
CVS027606CLIU	2022-01-27	U_Västmanland	POSITIVE	Omicron (BA.1) POSITIVE	22.2219	23.1859	29.365
CVS027607CLIU	2022-01-28	S_Värmland	NEGATIVE		Undetermined	Undetermined	35.0892
CVS027608CLIU	2022-01-28	S_Värmland	NEGATIVE		Undetermined	Undetermined	30.4769
CVS027609CLIU	2022-01-28	U_Västmanland	NEGATIVE		Undetermined	Undetermined	31.0273
CVS027610CLIU	2022-03-05	Y_Västernorrland	POSITIVE	Omicron (BA.1) POSITIVE	26.5717	28.3191	30.3341
CVS027611CLIU	2022-01-28	S_Värmland	POSITIVE	Omicron (BA.1) NEGATIVE	28.7046	Undetermined	30.4563
CVS027612CLIU	2022-02-08	X_Gävleborg	POSITIVE	Omicron (BA.1) NEGATIVE	22.8537	Undetermined	37.2141
CVS027613CLIU	2022-01-26	Y_Västernorrland	POSITIVE	Omicron (BA.1) POSITIVE	26.2366	29.6849	33.9884
CVS027614CLIU	2022-02-24	S_Värmland	NEGATIVE		Undetermined	Undetermined	30.6833
CVS027615CLIU	2022-01-27	S_Värmland	POSITIVE	Omicron (BA.1) NEGATIVE	23.2864	Undetermined	30.3618
CVS027616CLIU	2022-01-30	C_Uppsala	NEGATIVE		Undetermined	Undetermined	25.333
CVS027617CLIU	2022-02-02	F_Jönköping	POSITIVE	Omicron (BA.1) POSITIVE	24.6651	26.6984	31.5913
CVS027618CLIU	2022-02-07	C_Uppsala	POSITIVE	Omicron (BA.1) NEGATIVE	35.1975	Undetermined	25.9282
CVS027619CLIU	2022-01-29	G_Kronoberg	POSITIVE	Omicron (BA.1) POSITIVE	25.0979	27.1451	32.6393
CVS027620CLIU	2022-02-24	X_Gävleborg	POSITIVE	Omicron (BA.1) NEGATIVE	23.3345	Undetermined	33.2361
CVS027621CLIU	2022-02-03	W_Dalarna	POSITIVE	Omicron (BA.1) POSITIVE	31.0375	34.399	32.6361
CVS027622CLIU	2022-02-01	U_Västmanland	POSITIVE	Omicron (BA.1) POSITIVE	28.1119	31.3291	33.607
CVS027623CLIU	2022-02-18	W_Dalarna	NEGATIVE		Undetermined	Undetermined	30.9144
CVS027624CLIU	2022-02-09	X_Gävleborg	POSITIVE	Omicron (BA.1) POSITIVE	23.466	25.1377	30.5075
CVS027625CLIU	2022-02-03	S_Värmland	POSITIVE	Omicron (BA.1) NEGATIVE	18.6297	Undetermined	35.2414
CVS027626CLIU	2022-01-26	F_Jönköping	POSITIVE	Omicron (BA.1) POSITIVE	24.2963	26.55	33.5348
CVS027627CLIU	2022-01-29	G_Kronoberg	NEGATIVE		Undetermined	Undetermined	30.302
CVS027628CLIU	2022-02-01	U_Västmanland	POSITIVE	Omicron (BA.1) POSITIVE	21.8373	23.9319	30.5326
CVS027629CLIU	2022-02-04	U_Västmanland	NEGATIVE		Undetermined	Undetermined	30.0575
CVS027630CLIU	2022-01-27	U_Västmanland	NEGATIVE		Undetermined	Undetermined	31.9254
CVS027631CLIU	2022-02-01	W_Dalarna	POSITIVE	Omicron (BA.1) NEGATIVE	21.2128	Undetermined	30.8616
CVS027632CLIU	2022-01-29	F_Jönköping	NEGATIVE		Undetermined	Undetermined	34.769
CVS027633CLIU	2022-02-04	C_Uppsala	POSITIVE	Omicron (BA.1) NEGATIVE	26.969	Undetermined	28.1044
CVS027634CLIU	2022-02-03	C_Uppsala	NEGATIVE		Undetermined	Undetermined	27.0555
CVS027635CLIU	2022-01-27	C_Uppsala	POSITIVE	Omicron (BA.1) POSITIVE	29.67	31.0345	33.481
CVS027636CLIU	2022-02-09	W_Dalarna	NEGATIVE		Undetermined	Undetermined	29.8693
CVS027637CLIU	2022-01-27	F_Jönköping	NEGATIVE		Undetermined	Undetermined	28.3058
CVS027638CLIU	2022-02-03	F_Jönköping	POSITIVE	Omicron (BA.1) NEGATIVE	30.496	Undetermined	35.5032
CVS027639CLIU	2022-01-27	G_Kronoberg	NEGATIVE		Undetermined	Undetermined	31.9811
CVS027640CLIU	2022-02-03	X_Gävleborg	NEGATIVE		Undetermined	Undetermined	34.2374
CVS027641CLIU	2022-02-12	Y_Västernorrland	NEGATIVE		Undetermined	Undetermined	30.9394
CVS027642CLIU	2022-01-26	F_Jönköping	POSITIVE	Omicron (BA.1) NEGATIVE	21.7194	Undetermined	28.9739
CVS027643CLIU	2022-02-07	S_Värmland	POSITIVE	Omicron (BA.1) POSITIVE	19.3582	20.3138	31.0101
CVS027644CLIU	2022-02-08	X_Gävleborg	NEGATIVE		Undetermined	Undetermined	35.9837
CVS027645CLIU	2022-02-08	G_Kronoberg	POSITIVE	Omicron (BA.1) NEGATIVE	22.6982	Undetermined	29.9983
CVS027646CLIU	2022-01-29	F_Jönköping	NEGATIVE		Undetermined	Undetermined	31.6968
CVS027647CLIU	2022-02-02	X_Gävleborg	POSITIVE	Omicron (BA.1) POSITIVE	25.4551	27.817	32.0104
CVS027648CLIU	2022-02-01	W_Dalarna	NEGATIVE		Undetermined	Undetermined	30.049
CVS027649CLIU	2022-02-26	AAA_ABC_Labs	NEGATIVE		Undetermined	Undetermined	32.9456
CVS027650CLIU	2022-02-04	Z_Jämtland/Härjedalen	POSITIVE	Omicron (BA.1) NEGATIVE	21.2688	Undetermined	32.8989
CVS027651CLIU	2022-02-26	S_Värmland	POSITIVE	Omicron (BA.1) NEGATIVE	21.9924	Undetermined	31.0487
CVS027652CLIU	2022-02-05	X_Gävleborg	NEGATIVE		Undetermined	Undetermined	33.1246
CVS027653CLIU	2022-02-18	S_Värmland	POSITIVE	Omicron (BA.1) POSITIVE	28.8099	33.4247	33.5112
CVS027654CLIU	2022-02-07	S_Värmland	POSITIVE	Omicron (BA.1) POSITIVE	23.8156	25.6859	28.2349
CVS027655CLIU	2022-02-08	S_Värmland	POSITIVE	Omicron (BA.1) NEGATIVE	33.994	Undetermined	34.2945
CVS027656CLIU	2022-02-09	X_Gävleborg	POSITIVE	Omicron (BA.1) NEGATIVE	21.3599	Undetermined	32.6483
CVS027657CLIU	2022-01-28	Y_Västernorrland	POSITIVE	Omicron (BA.1) POSITIVE	30.7081	34.9642	29.2435
CVS027658CLIU	2022-01-27	X_Gävleborg	POSITIVE	Omicron (BA.1) POSITIVE	29.8441	31.2014	37.6663
CVS027659CLIU	2022-02-18	U_Västmanland	NEGATIVE		Undetermined	Undetermined	32.9041
CVS027660CLIU	2022-02-08	W_Dalarna	NEGATIVE		Undetermined	Undetermined	31.9894
CVS027661CLIU	2022-01-28	G_Kronoberg	NEGATIVE		Undetermined	Undetermined	30.8643
CVS027662CLIU	2022-02-08	W_Dalarna	NEGATIVE		Undetermined	Undetermined	34.1165
CVS027663CLIU	2022-01-27	X_Gävleborg	POSITIVE	Omicron (BA.1) POSITIVE	30.2056	31.6401	30.8683
CVS027664CLIU	2022-01-28	G_Kronoberg	POSITIVE	Omicron (BA.1) POSITIVE	28.7414	30.7234	28.2916
CVS027665CLIU	2022-01-30	C_Uppsala	POSITIVE	Omicron (BA.1) NEGATIVE	21.7834	Undetermined	24.2303
CVS027666CLIU	2022-02-10	Y_Västernorrland	POSITIVE	Omicron (BA.1) NEGATIVE	22.7319	Undetermined	27.2388
CVS027667CLIU	2022-02-01	X_Gävleborg	NEGATIVE		Undetermined	Undetermined	34.3332
CVS027668CLIU	2022-02-17	G_Kronoberg	NEGATIVE		Undetermined	Undetermined	30.3409
CVS027669CLIU	2022-02-04	W_Dalarna	NEGATIVE		Undetermined	Undetermined	29.1028
CVS027670CLIU	2022-02-02	U_Västmanland	NEGATIVE		Undetermined	Undetermined	29.8416
CVS027671CLIU	2022-01-27	S_Värmland	NEGATIVE		Undetermined	Undetermined	33.5105
CVS027672CLIU	2022-01-30	U_Västmanland	POSITIVE	Omicron (BA.1) NEGATIVE	23.124	Undetermined	28.943
CVS027673CLIU	2022-02-03	Z_Jämtland/Härjedalen	POSITIVE	Omicron (BA.1) POSITIVE	23.842	26.3641	28.6331
CVS027674CLIU	2022-01-28	G_Kronoberg	POSITIVE	Omicron (BA.1) POSITIVE	29.844	30.9226	30.1706
CVS027675CLIU	2022-03-08	U_Västmanland	POSITIVE	Omicron (BA.1) NEGATIVE	22.4792	Undetermined	35.2308
CVS027676CLIU	2022-02-03	S_Värmland	NEGATIVE		Undetermined	Undetermined	29.9331
CVS027677CLIU	2022-01-27	U_Västmanland	NEGATIVE		Undetermined	Undetermined	29.4995
CVS027678CLIU	2022-01-26	Z_Jämtland/Härjedalen	POSITIVE	Omicron (BA.1) POSITIVE	24.1705	25.4072	34.1657
CVS027679CLIU	2022-02-05	S_Värmland	POSITIVE	Omicron (BA.1) NEGATIVE	24.7384	Undetermined	31.242
CVS027680CLIU	2022-02-03	U_Västmanland	NEGATIVE		Undetermined	Undetermined	34.8013
CVS027681CLIU	2022-02-09	Y_Västernorrland	POSITIVE	Omicron (BA.1) NEGATIVE	20.1123	Undetermined	36.3648
CVS027682CLIU	2022-02-03	S_Värmland	NEGATIVE		Undetermined	Undetermined	28.2692
CVS027683CLIU	2022-01-28	C_Uppsala	POSITIVE	Omicron (BA.1) NEGATIVE	29.1436	Undetermined	27.2617
CVS027684CLIU	2022-01-29	F_Jönköping	POSITIVE	Omicron (BA.1) POSITIVE	20.2794	22.3785	33.9665
CVS027685CLIU	2022-02-15	X_Gävleborg	NEGATIVE		Undetermined	Undetermined	34.2552
CVS027686CLIU	2022-01-28	X_Gävleborg	POSITIVE	Omicron (BA.1) POSITIVE	23.7263	24.5431	31.5166
CVS027687CLIU	2022-01-29	F_Jönköping	NEGATIVE		Undetermined	Undetermined	27.9949
CVS027688CLIU	2022-02-01	S_Värmland	POSITIVE	Omicron (BA.1) NEGATIVE	23.1873	Undetermined	30.3995
CVS027689CLIU	2022-02-05	S_Värmland	NEGATIVE		Undetermined	Undetermined	32.35
CVS027690CLIU	2022-02-05	S_Värmland	POSITIVE	Omicron (BA.1) NEGATIVE	24.9864	Undetermined	34.8751
CVS027691CLIU	2022-01-30	W_Dalarna	NEGATIVE		Undetermined	Undetermined	31.196
CVS027692CLIU	2022-01-29	F_Jönköping	NEGATIVE		Undetermined	Undetermined	31.0889
CVS027693CLIU	2022-01-27	X_Gävleborg	NEGATIVE		Undetermined	Undetermined	29.9926
CVS027694CLIU	2022-02-05	U_Västmanland	POSITIVE	Omicron (BA.1) POSITIVE	31.608	33.6434	34.3241
CVS027695CLIU	2022-01-28	S_Värmland	POSITIVE	Omicron (BA.1) POSITIVE	30.1252	32.0298	29.0045
CVS027696CLIU	2022-02-03	W_Dalarna	NEGATIVE		Undetermined	Undetermined	34.8242
CVS027697CLIU	2022-02-01	U_Västmanland	POSITIVE	Omicron (BA.1) NEGATIVE	26.7521	Undetermined	28.8226
CVS027698CLIU	2022-02-09	G_Kronoberg	NEGATIVE		Undetermined	Undetermined	34.9888
CVS027699CLIU	2022-02-02	C_Uppsala	POSITIVE	Omicron (BA.1) NEGATIVE	29.6355	Undetermined	26.3914
CVS027700CLIU	2022-02-02	C_Uppsala	NEGATIVE		Undetermined	Undetermined	28.1771
CVS027701CLIU	2022-02-03	X_Gävleborg	NEGATIVE		Undetermined	Undetermined	31.4293
CVS027702CLIU	2022-02-03	G_Kronoberg	POSITIVE	Omicron (BA.1) POSITIVE	27.2796	29.499	33.5386
CVS027703CLIU	2022-01-28	X_Gävleborg	POSITIVE	Omicron (BA.1) NEGATIVE	22.2166	Undetermined	31.868
CVS027704CLIU	2022-03-04	AAA_ABC_Labs	NEGATIVE		Undetermined	Undetermined	33.195
CVS027705CLIU	2022-02-03	Y_Västernorrland	NEGATIVE		Undetermined	Undetermined	30.0434
CVS027706CLIU	2022-02-03	S_Värmland	POSITIVE	Omicron (BA.1) NEGATIVE	19.7513	Undetermined	31.4138
CVS027707CLIU	2022-01-28	W_Dalarna	NEGATIVE		Undetermined	Undetermined	30.2302
CVS027708CLIU	2022-01-26	F_Jönköping	POSITIVE	Omicron (BA.1) NEGATIVE	23.4988	Undetermined	30.2437
CVS027709CLIU	2022-02-08	AAA_ABC_Labs	NEGATIVE		Undetermined	Undetermined	33.2036
CVS027710CLIU	2022-01-26	F_Jönköping	NEGATIVE		Undetermined	Undetermined	29.2595
CVS027711CLIU	2022-01-28	G_Kronoberg	POSITIVE	Omicron (BA.1) NEGATIVE	19.7362	Undetermined	34.4474
CVS027712CLIU	2022-02-02	G_Kronoberg	POSITIVE	Omicron (BA.1) NEGATIVE	35.5071	Undetermined	31.2728
CVS027713CLIU	2022-02-01	U_Västmanland	NEGATIVE		Undetermined	Undetermined	33.9018
CVS027714CLIU	2022-01-29	U_Västmanland	NEGATIVE		Undetermined	Undetermined	30.4771
CVS027715CLIU	2022-01-27	S_Värmland	NEGATIVE		Undetermined	Undetermined	32.2328
CVS027716CLIU	2022-01-28	F_Jönköping	POSITIVE	Omicron (BA.1) POSITIVE	24.4581	27.5008	34.1759
CVS027717CLIU	2022-01-28	G_Kronoberg	POSITIVE	Omicron (BA.1) NEGATIVE	26.448	Undetermined	31.7919
CVS027718CLIU	2022-02-08	G_Kronoberg	POSITIVE	Omicron (BA.1) POSITIVE	24.6022	26.9748	31.1458
CVS027719CLIU	2022-01-27	C_Uppsala	POSITIVE	Omicron (BA.1) POSITIVE	34.3869	36.6235	26.4843
CVS027720CLIU	2022-02-01	W_Dalarna	POSITIVE	Omicron (BA.1) NEGATIVE	20.3821	Undetermined	33.8753
CVS027721CLIU	2022-02-01	C_Uppsala	NEGATIVE		Undetermined	Undetermined	25.1652
CVS027722CLIU	2022-02-04	S_Värmland	POSITIVE	Omicron (BA.1) POSITIVE	24.216	26.3266	31.9817
CVS027723CLIU	2022-02-02	C_Uppsala	POSITIVE	Omicron (BA.1) NEGATIVE	19.9582	Undetermined	27.222
CVS027724CLIU	2022-02-25	X_Gävleborg	NEGATIVE		Undetermined	Undetermined	32.1541
CVS027725CLIU	2022-02-03	W_Dalarna	POSITIVE	Omicron (BA.1) NEGATIVE	21.7069	Undetermined	27.1047
CVS027726CLIU	2022-02-08	Y_Västernorrland	NEGATIVE		Undetermined	Undetermined	35.972
CVS027727CLIU	2022-01-29	G_Kronoberg	POSITIVE	Omicron (BA.1) POSITIVE	32.8606	34.1198	28.8785
CVS027728CLIU	2022-02-11	Y_Västernorrland	POSITIVE	Omicron (BA.1) POSITIVE	32.562	33.9328	31.1392
CVS027729CLIU	2022-02-01	U_Västmanland	POSITIVE	Omicron (BA.1) NEGATIVE	22.6529	Undetermined	27.5089
CVS027730CLIU	2022-01-28	S_Värmland	POSITIVE	Omicron (BA.1) POSITIVE	35.1885	36.8981	27.67
CVS027731CLIU	2022-02-03	Y_Västernorrland	POSITIVE	Omicron (BA.1) POSITIVE	23.4643	25.7136	33.5213
CVS027732CLIU	2022-01-31	U_Västmanland	NEGATIVE		Undetermined	Undetermined	32.1727
CVS027733CLIU	2022-02-03	W_Dalarna	POSITIVE	Omicron (BA.1) POSITIVE	33.1029	34.6924	29.7821
CVS027734CLIU	2022-02-21	AAA_ABC_Labs	NEGATIVE		Undetermined	Undetermined	31.7219
CVS027735CLIU	2022-02-04	C_Uppsala	POSITIVE	Omicron (BA.1) POSITIVE	30.8073	31.3267	28.3609
CVS027736CLIU	2022-02-05	W_Dalarna	POSITIVE	Omicron (BA.1) NEGATIVE	28.1362	Undetermined	29.0405
CVS027737CLIU	2022-02-10	U_Västmanland	POSITIVE	Omicron (BA.1) NEGATIVE	26.3238	Undetermined	29.5296
CVS027738CLIU	2022-01-27	Z_Jämtland/Härjedalen	POSITIVE	Omicron (BA.1) NEGATIVE	27.2955	Undetermined	36.3211
CVS027739CLIU	2022-01-31	U_Västmanland	POSITIVE	Omicron (BA.1) POSITIVE	24.6487	26.6543	33.0055
CVS027740CLIU	2022-02-08	F_Jönköping	NEGATIVE		Undetermined	Undetermined	27.5329
CVS027741CLIU	2022-02-08	G_Kronoberg	POSITIVE	Omicron (BA.1) POSITIVE	23.506	27.0542	32.8053
CVS027742CLIU	2022-01-30	X_Gävleborg	POSITIVE	Omicron (BA.1) NEGATIVE	27.3672	Undetermined	34.7248
CVS027743CLIU	2022-01-27	G_Kronoberg	POSITIVE	Omicron (BA.1) NEGATIVE	24.6843	Undetermined	34.1796
CVS027744CLIU	2022-02-02	U_Västmanland	POSITIVE	Omicron (BA.1) NEGATIVE	25.6103	Undetermined	29.0937
CVS027745CLIU	2022-01-27	G_Kronoberg	POSITIVE	Omicron (BA.1) POSITIVE	30.9781	32.4877	30.4326
CVS027746CLIU	2022-02-04	F_Jönköping	NEGATIVE		Undetermined	Undetermined	29.0132
CVS027747CLIU	2022-02-05	S_Värmland	POSITIVE	Omicron (BA.1) NEGATIVE	22.3326	Undetermined	31.2475
CVS027748CLIU	2022-02-10	S_Värmland	NEGATIVE		Undetermined	Undetermined	32.1206
CVS027749CLIU	2022-02-03	U_Västmanland	NEGATIVE		Undetermined	Undetermined	36.3074
CVS027750CLIU	2022-02-01	C_Uppsala	NEGATIVE		Undetermined	Undetermined	24.3522
CVS027751CLIU	2022-02-12	U_Västmanland	POSITIVE	Omicron (BA.1) NEGATIVE	22.4737	Undetermined	24.8256
CVS027752CLIU	2022-01-27	X_Gävleborg	POSITIVE	Omicron (BA.1) NEGATIVE	21.3939	Undetermined	34.8415
CVS027753CLIU	2022-02-05	X_Gävleborg	NEGATIVE		Undetermined	Undetermined	32.2433
CVS027754CLIU	2022-02-02	X_Gävleborg	NEGATIVE		Undetermined	Undetermined	31.1682
CVS027755CLIU	2022-02-03	C_Uppsala	POSITIVE	Omicron (BA.1) POSITIVE	24.2873	24.6877	28.9329
CVS027756CLIU	2022-01-27	X_Gävleborg	POSITIVE	Omicron (BA.1) POSITIVE	21.0624	22.7888	33.3928
CVS027757CLIU	2022-01-29	X_Gävleborg	POSITIVE	Omicron (BA.1) POSITIVE	30.991	33.4754	30.0664
CVS027758CLIU	2022-01-29	S_Värmland	POSITIVE	Omicron (BA.1) POSITIVE	27.4769	29.5006	33.2083
CVS027759CLIU	2022-01-26	F_Jönköping	POSITIVE	Omicron (BA.1) NEGATIVE	30.1497	Undetermined	27.283
CVS027760CLIU	2022-01-28	G_Kronoberg	POSITIVE	Omicron (BA.1) NEGATIVE	27.7724	Undetermined	34.6895
CVS027761CLIU	2022-02-05	W_Dalarna	NEGATIVE		Undetermined	Undetermined	34.2361
CVS027762CLIU	2022-02-04	G_Kronoberg	NEGATIVE		Undetermined	Undetermined	31.9689
CVS027763CLIU	2022-01-29	G_Kronoberg	POSITIVE	Omicron (BA.1) POSITIVE	31.1736	33.4234	35.8424
CVS027764CLIU	2022-01-28	W_Dalarna	NEGATIVE		Undetermined	Undetermined	30.9751
CVS027765CLIU	2022-02-08	U_Västmanland	NEGATIVE		Undetermined	Undetermined	30.8264
CVS027766CLIU	2022-01-28	X_Gävleborg	POSITIVE	Omicron (BA.1) POSITIVE	21.0837	22.5379	28.7368
CVS027767CLIU	2022-02-03	G_Kronoberg	NEGATIVE		Undetermined	Undetermined	33.6123
CVS027768CLIU	2022-01-27	X_Gävleborg	NEGATIVE		Undetermined	Undetermined	33.1304
CVS027769CLIU	2022-02-16	S_Värmland	NEGATIVE		Undetermined	Undetermined	30.1618
CVS027770CLIU	2022-01-28	W_Dalarna	NEGATIVE		Undetermined	Undetermined	28.8845
CVS027771CLIU	2022-01-29	U_Västmanland	POSITIVE	Omicron (BA.1) POSITIVE	26.9842	27.9642	32.9927
CVS027772CLIU	2022-01-27	W_Dalarna	NEGATIVE		Undetermined	Undetermined	29.9802
CVS027773CLIU	2022-01-28	X_Gävleborg	POSITIVE	Omicron (BA.1) POSITIVE	28.4873	34.2634	30.4391
CVS027774CLIU	2022-01-26	Z_Jämtland/Härjedalen	POSITIVE	Omicron (BA.1) POSITIVE	23.6255	25.3784	30.5483
CVS027775CLIU	2022-01-27	C_Uppsala	NEGATIVE		Undetermined	Undetermined	32.0775
CVS027776CLIU	2022-02-25	AAA_ABC_Labs	NEGATIVE		Undetermined	Undetermined	32.1981
CVS027777CLIU	2022-02-08	U_Västmanland	NEGATIVE		Undetermined	Undetermined	32.7927
CVS027778CLIU	2022-02-08	Y_Västernorrland	POSITIVE	Omicron (BA.1) POSITIVE	26.75	29.515	32.1585
CVS027779CLIU	2022-03-01	U_Västmanland	NEGATIVE		Undetermined	Undetermined	33
CVS027780CLIU	2022-02-04	W_Dalarna	POSITIVE	Omicron (BA.1) NEGATIVE	22.1354	Undetermined	32.2432
CVS027781CLIU	2022-02-04	S_Värmland	POSITIVE	Omicron (BA.1) POSITIVE	30.1179	32.225	31.4719
CVS027782CLIU	2022-01-29	Z_Jämtland/Härjedalen	NEGATIVE		Undetermined	Undetermined	30.1826
CVS027783CLIU	2022-02-08	S_Värmland	NEGATIVE		Undetermined	Undetermined	32.2513
CVS027784CLIU	2022-02-01	S_Värmland	POSITIVE	Omicron (BA.1) POSITIVE	26.1842	28.5638	29.9814
CVS027785CLIU	2022-02-08	G_Kronoberg	POSITIVE	Omicron (BA.1) NEGATIVE	25.3985	Undetermined	28.9223
CVS027786CLIU	2022-02-08	F_Jönköping	NEGATIVE		Undetermined	Undetermined	30.5179
CVS027787CLIU	2022-02-01	Y_Västernorrland	NEGATIVE		Undetermined	Undetermined	35.0407
CVS027788CLIU	2022-01-28	X_Gävleborg	POSITIVE	Omicron (BA.1) POSITIVE	35.5187	38.8283	29.9286
CVS027789CLIU	2022-02-08	Z_Jämtland/Härjedalen	POSITIVE	Omicron (BA.1) NEGATIVE	23.6155	Undetermined	31.6944
CVS027790CLIU	2022-01-27	U_Västmanland	NEGATIVE		Undetermined	Undetermined	33.3697
CVS027791CLIU	2022-02-03	Z_Jämtland/Härjedalen	POSITIVE	Omicron (BA.1) POSITIVE	33.762	37.7008	30.5075
CVS027792CLIU	2022-01-26	F_Jönköping	POSITIVE	Omicron (BA.1) NEGATIVE	25.225	Undetermined	28.5368
CVS027793CLIU	2022-01-29	G_Kronoberg	NEGATIVE		Undetermined	Undetermined	32.6126
CVS027794CLIU	2022-02-08	X_Gävleborg	POSITIVE	Omicron (BA.1) POSITIVE	19.6791	21.3208	32.4375
CVS027795CLIU	2022-01-26	Y_Västernorrland	POSITIVE	Omicron (BA.1) POSITIVE	29.1084	31.9504	32.9652
CVS027796CLIU	2022-02-02	X_Gävleborg	NEGATIVE		Undetermined	Undetermined	32.8196
CVS027797CLIU	2022-02-23	Z_Jämtland/Härjedalen	NEGATIVE		Undetermined	Undetermined	33.0356
CVS027798CLIU	2022-01-28	W_Dalarna	POSITIVE	Omicron (BA.1) POSITIVE	25.2726	26.8861	31.0434
CVS027799CLIU	2022-01-28	Z_Jämtland/Härjedalen	NEGATIVE		Undetermined	Undetermined	29.399
CVS027800CLIU	2022-02-03	Y_Västernorrland	POSITIVE	Omicron (BA.1) POSITIVE	21.4902	23.1117	28.4223
CVS027801CLIU	2022-01-27	U_Västmanland	NEGATIVE		Undetermined	Undetermined	34.3593
CVS027802CLIU	2022-02-10	G_Kronoberg	NEGATIVE		Undetermined	Undetermined	34.4688
CVS027803CLIU	2022-02-03	W_Dalarna	POSITIVE	Omicron (BA.1) POSITIVE	20.5769	22.5609	29.8754
CVS027804CLIU	2022-02-05	W_Dalarna	POSITIVE	Omicron (BA.1) NEGATIVE	21.9003	Undetermined	31.4562
CVS027805CLIU	2022-02-08	G_Kronoberg	NEGATIVE		Undetermined	Undetermined	32.6215
CVS027806CLIU	2022-01-27	U_Västmanland	POSITIVE	Omicron (BA.1) POSITIVE	25.0745	26.4423	32.6962
CVS027807CLIU	2022-01-28	S_Värmland	NEGATIVE		Undetermined	Undetermined	32.3911
CVS027808CLIU	2022-02-04	S_Värmland	POSITIVE	Omicron (BA.1) NEGATIVE	29.7341	Undetermined	32.8235
CVS027809CLIU	2022-01-27	F_Jönköping	POSITIVE	Omicron (BA.1) NEGATIVE	25.466	Undetermined	29.9617
CVS027810CLIU	2022-01-28	X_Gävleborg	NEGATIVE		Undetermined	Undetermined	29.8922
CVS027811CLIU	2022-02-01	U_Västmanland	POSITIVE	Omicron (BA.1) NEGATIVE	19.2525	Undetermined	31.6242
CVS027812CLIU	2022-02-08	W_Dalarna	POSITIVE	Omicron (BA.1) POSITIVE	25.6544	27.7694	31.7964
CVS027813CLIU	2022-02-05	U_Västmanland	NEGATIVE		Undetermined	Undetermined	31.8362
CVS027814CLIU	2022-01-27	U_Västmanland	NEGATIVE		Undetermined	Undetermined	35.0354
CVS027815CLIU	2022-01-28	X_Gävleborg	NEGATIVE		Undetermined	Undetermined	30.963
CVS027816CLIU	2022-01-28	X_Gävleborg	POSITIVE	Omicron (BA.1) NEGATIVE	24.603	Undetermined	33.2591
CVS027817CLIU	2022-02-15	F_Jönköping	POSITIVE	Omicron (BA.1) NEGATIVE	30.7823	Undetermined	32.8803
CVS027818CLIU	2022-01-28	U_Västmanland	NEGATIVE		Undetermined	Undetermined	30.4774
CVS027819CLIU	2022-02-02	U_Västmanland	POSITIVE	Omicron (BA.1) NEGATIVE	20.2633	Undetermined	35.8599
CVS027820CLIU	2022-02-12	Y_Västernorrland	POSITIVE	Omicron (BA.1) POSITIVE	23.7355	25.3769	30.3857
CVS027821CLIU	2022-03-05	S_Värmland	POSITIVE	Omicron (BA.1) POSITIVE	25.3544	28.942	30.0114
CVS027822CLIU	2022-02-19	W_Dalarna	NEGATIVE		Undetermined	Undetermined	33.0682
CVS027823CLIU	2022-02-15	U_Västmanland	NEGATIVE		Undetermined	Undetermined	33.2875
CVS027824CLIU	2022-02-01	U_Västmanland	NEGATIVE		Undetermined	Undetermined	32.0105
CVS027825CLIU	2022-02-08	W_Dalarna	POSITIVE	Omicron (BA.1) POSITIVE	25.6212	28.4112	31.9026
CVS027826CLIU	2022-02-05	W_Dalarna	POSITIVE	Omicron (BA.1) NEGATIVE	32.4381	Undetermined	29.751
CVS027827CLIU	2022-01-28	C_Uppsala	NEGATIVE		Undetermined	Undetermined	28.2691
CVS027828CLIU	2022-01-27	W_Dalarna	POSITIVE	Omicron (BA.1) NEGATIVE	18.1835	Undetermined	32.0342
CVS027829CLIU	2022-01-27	U_Västmanland	POSITIVE	Omicron (BA.1) NEGATIVE	25.4501	Undetermined	33.1746
CVS027830CLIU	2022-01-29	Y_Västernorrland	POSITIVE	Omicron (BA.1) POSITIVE	28.0641	30.0951	29.1042
CVS027831CLIU	2022-01-30	C_Uppsala	NEGATIVE		Undetermined	Undetermined	28.4402
CVS027832CLIU	2022-01-28	Y_Västernorrland	POSITIVE	Omicron (BA.1) POSITIVE	28.5833	30.9668	31.9198
CVS027833CLIU	2022-01-27	W_Dalarna	NEGATIVE		Undetermined	Undetermined	35.2963
CVS027834CLIU	2022-02-05	F_Jönköping	NEGATIVE		Undetermined	Undetermined	29.5495
CVS027835CLIU	2022-02-05	X_Gävleborg	NEGATIVE		Undetermined	Undetermined	33.2916
CVS027836CLIU	2022-02-04	G_Kronoberg	POSITIVE	Omicron (BA.1) NEGATIVE	31.9102	Undetermined	28.8494
CVS027837CLIU	2022-01-28	S_Värmland	NEGATIVE		Undetermined	Undetermined	28.1542
CVS027838CLIU	2022-01-29	W_Dalarna	NEGATIVE		Undetermined	Undetermined	33.5906
CVS027839CLIU	2022-02-01	X_Gävleborg	POSITIVE	Omicron (BA.1) NEGATIVE	22.3169	Undetermined	31.5363
CVS027840CLIU	2022-02-03	S_Värmland	POSITIVE	Omicron (BA.1) NEGATIVE	28.4083	Undetermined	34.1569
CVS027841CLIU	2022-01-26	Z_Jämtland/Härjedalen	POSITIVE	Omicron (BA.1) POSITIVE	22.518	25.4063	30.7307
CVS027842CLIU	2022-01-30	S_Värmland	POSITIVE	Omicron (BA.1) POSITIVE	23.4721	24.0894	35.9816
CVS027843CLIU	2022-02-03	Y_Västernorrland	NEGATIVE		Undetermined	Undetermined	32.086
CVS027844CLIU	2022-02-03	Y_Västernorrland	POSITIVE	Omicron (BA.1) POSITIVE	27.0752	29.2911	34.7121
CVS027845CLIU	2022-01-27	Y_Västernorrland	POSITIVE	Omicron (BA.1) NEGATIVE	29.5899	Undetermined	30.5307
CVS027846CLIU	2022-01-28	G_Kronoberg	NEGATIVE		Undetermined	Undetermined	29.0373
CVS027847CLIU	2022-01-28	W_Dalarna	POSITIVE	Omicron (BA.1) POSITIVE	22.9577	27.2429	34.2822
CVS027848CLIU	2022-02-02	U_Västmanland	NEGATIVE		Undetermined	Undetermined	31.2679
CVS027849CLIU	2022-01-29	S_Värmland	NEGATIVE		Undetermined	Undetermined	30.8926
CVS027850CLIU	2022-02-22	S_Värmland	NEGATIVE		Undetermined	Undetermined	29.6652
CVS027851CLIU	2022-02-03	G_Kronoberg	NEGATIVE		Undetermined	Undetermined	31.5099
CVS027852CLIU	2022-01-28	S_Värmland	NEGATIVE		Undetermined	Undetermined	30.1233
CVS027853CLIU	2022-01-28	C_Uppsala	NEGATIVE		Undetermined	Undetermined	26.5104
CVS027854CLIU	2022-01-27	G_Kronoberg	POSITIVE	Omicron (BA.1) POSITIVE	27.6284	29.5917	31.8429
CVS027855CLIU	2022-02-02	G_Kronoberg	NEGATIVE		Undetermined	Undetermined	33.2613
CVS027856CLIU	2022-01-27	S_Värmland	POSITIVE	Omicron (BA.1) POSITIVE	22.099	24.5948	33.3967
CVS027857CLIU	2022-02-05	Z_Jämtland/Härjedalen	NEGATIVE		Undetermined	Undetermined	35.294
CVS027858CLIU	2022-02-01	W_Dalarna	NEGATIVE		Undetermined	Undetermined	30.9794
CVS027859CLIU	2022-01-27	Y_Västernorrland	NEGATIVE		Undetermined	Undetermined	34.8715
CVS027860CLIU	2022-01-27	G_Kronoberg	POSITIVE	Omicron (BA.1) NEGATIVE	28.3648	Undetermined	28.6373
CVS027861CLIU	2022-02-08	S_Värmland	POSITIVE	Omicron (BA.1) POSITIVE	23.566	25.9409	30.2155
CVS027862CLIU	2022-02-05	W_Dalarna	POSITIVE	Omicron (BA.1) POSITIVE	28.59	32.5012	28.5116
CVS027863CLIU	2022-02-03	S_Värmland	NEGATIVE		Undetermined	Undetermined	33.6509
CVS027864CLIU	2022-02-08	C_Uppsala	NEGATIVE		Undetermined	Undetermined	26.4011
CVS027865CLIU	2022-02-04	S_Värmland	POSITIVE	Omicron (BA.1) POSITIVE	23.3946	27.668	37.4271
CVS027866CLIU	2022-02-01	G_Kronoberg	NEGATIVE		Undetermined	Undetermined	26.8243
CVS027867CLIU	2022-02-01	C_Uppsala	POSITIVE	Omicron (BA.1) NEGATIVE	21.6079	Undetermined	26.239
CVS027868CLIU	2022-02-03	U_Västmanland	NEGATIVE		Undetermined	Undetermined	33.4937
CVS027869CLIU	2022-01-27	U_Västmanland	NEGATIVE		Undetermined	Undetermined	29.869
CVS027870CLIU	2022-01-27	U_Västmanland	NEGATIVE		Undetermined	Undetermined	30.2915
CVS027871CLIU	2022-02-09	S_Värmland	NEGATIVE		Undetermined	Undetermined	31.0293
CVS027872CLIU	2022-02-03	U_Västmanland	NEGATIVE		Undetermined	Undetermined	33.3597
CVS027873CLIU	2022-01-28	X_Gävleborg	NEGATIVE		Undetermined	Undetermined	29.3337
CVS027874CLIU	2022-01-29	S_Värmland	NEGATIVE		Undetermined	Undetermined	27.7172
CVS027875CLIU	2022-02-08	U_Västmanland	POSITIVE	Omicron (BA.1) NEGATIVE	29.7796	Undetermined	26.4503
CVS027876CLIU	2022-02-04	C_Uppsala	POSITIVE	Omicron (BA.1) NEGATIVE	23.6919	Undetermined	26.8233
CVS027877CLIU	2022-02-03	U_Västmanland	POSITIVE	Omicron (BA.1) NEGATIVE	20.4113	Undetermined	33.6112
CVS027878CLIU	2022-02-10	X_Gävleborg	POSITIVE	Omicron (BA.1) NEGATIVE	31.1778	Undetermined	32.6466
CVS027879CLIU	2022-02-09	W_Dalarna	NEGATIVE		Undetermined	Undetermined	36.0211
CVS027880CLIU	2022-02-01	U_Västmanland	NEGATIVE		Undetermined	Undetermined	31.5855
CVS027881CLIU	2022-02-01	Y_Västernorrland	POSITIVE	Omicron (BA.1) POSITIVE	23.8497	24.5824	28.9056
CVS027882CLIU	2022-02-01	X_Gävleborg	POSITIVE	Omicron (BA.1) POSITIVE	22.244	24.1616	31.1525
CVS027883CLIU	2022-01-30	U_Västmanland	POSITIVE	Omicron (BA.1) NEGATIVE	23.6315	Undetermined	34.0794
CVS027884CLIU	2022-02-01	X_Gävleborg	POSITIVE	Omicron (BA.1) POSITIVE	28.1449	35.7745	36.2249
CVS027885CLIU	2022-01-27	W_Dalarna	POSITIVE	Omicron (BA.1) POSITIVE	29.0618	30.7358	30.9225
CVS027886CLIU	2022-02-08	X_Gävleborg	POSITIVE	Omicron (BA.1) NEGATIVE	24.9911	Undetermined	31.5818
CVS027887CLIU	2022-01-31	U_Västmanland	POSITIVE	Omicron (BA.1) NEGATIVE	30.1457	Undetermined	34.0548
CVS027888CLIU	2022-02-02	G_Kronoberg	POSITIVE	Omicron (BA.1) POSITIVE	28.8933	30.9747	28.3598
CVS027889CLIU	2022-02-17	Y_Västernorrland	POSITIVE	Omicron (BA.1) POSITIVE	28.924	30.3758	33.5128
CVS027890CLIU	2022-02-05	X_Gävleborg	POSITIVE	Omicron (BA.1) NEGATIVE	35.7069	Undetermined	30.4876
CVS027891CLIU	2022-02-04	X_Gävleborg	POSITIVE	Omicron (BA.1) POSITIVE	25.1695	28.0733	33.5341
CVS027892CLIU	2022-03-01	S_Värmland	POSITIVE	Omicron (BA.1) NEGATIVE	28.4051	Undetermined	27.1431
CVS027893CLIU	2022-02-04	S_Värmland	POSITIVE	Omicron (BA.1) NEGATIVE	20.5585	Undetermined	28.9461
CVS027894CLIU	2022-02-01	S_Värmland	NEGATIVE		Undetermined	Undetermined	29.9929
CVS027895CLIU	2022-02-01	X_Gävleborg	POSITIVE	Omicron (BA.1) POSITIVE	30.9352	33.9264	32.1102
CVS027896CLIU	2022-02-01	W_Dalarna	NEGATIVE		Undetermined	Undetermined	35.1931
CVS027897CLIU	2022-01-27	X_Gävleborg	POSITIVE	Omicron (BA.1) POSITIVE	30.254	31.809	34.9679
CVS027898CLIU	2022-01-27	X_Gävleborg	NEGATIVE		Undetermined	Undetermined	29.0728
CVS027899CLIU	2022-02-10	X_Gävleborg	NEGATIVE		Undetermined	Undetermined	38.2359
CVS027900CLIU	2022-01-30	C_Uppsala	POSITIVE	Omicron (BA.1) POSITIVE	26.8307	27.5985	27.4086
CVS027901CLIU	2022-02-01	Z_Jämtland/Härjedalen	NEGATIVE		Undetermined	Undetermined	29.9866
CVS027902CLIU	2022-02-01	C_Uppsala	POSITIVE	Omicron (BA.1) POSITIVE	30.5247	31.418	27.014
CVS027903CLIU	2022-01-27	X_Gävleborg	POSITIVE	Omicron (BA.1) NEGATIVE	35.3144	Undetermined	33.2153
CVS027904CLIU	2022-02-04	W_Dalarna	NEGATIVE		Undetermined	Undetermined	27.6486
CVS027905CLIU	2022-01-29	S_Värmland	NEGATIVE		Undetermined	Undetermined	30.579
CVS027906CLIU	2022-02-02	G_Kronoberg	POSITIVE	Omicron (BA.1) NEGATIVE	19.2464	Undetermined	32.0682
CVS027907CLIU	2022-02-08	G_Kronoberg	NEGATIVE		Undetermined	Undetermined	32.1775
CVS027908CLIU	2022-02-01	W_Dalarna	POSITIVE	Omicron (BA.1) NEGATIVE	20.3287	Undetermined	30.1232
CVS027909CLIU	2022-02-04	W_Dalarna	NEGATIVE		Undetermined	Undetermined	32.2054
CVS027910CLIU	2022-02-02	Z_Jämtland/Härjedalen	NEGATIVE		Undetermined	Undetermined	29.145
CVS027911CLIU	2022-02-09	W_Dalarna	NEGATIVE		Undetermined	Undetermined	29.8057
CVS027912CLIU	2022-02-01	U_Västmanland	NEGATIVE		Undetermined	Undetermined	32.8503
CVS027913CLIU	2022-02-09	Z_Jämtland/Härjedalen	NEGATIVE		Undetermined	Undetermined	29.6968
CVS027914CLIU	2022-01-27	S_Värmland	NEGATIVE		Undetermined	Undetermined	35.6264
CVS027915CLIU	2022-02-11	X_Gävleborg	POSITIVE	Omicron (BA.1) NEGATIVE	30.8595	Undetermined	33.1025
CVS027916CLIU	2022-02-02	U_Västmanland	NEGATIVE		Undetermined	Undetermined	34.091
CVS027917CLIU	2022-02-01	C_Uppsala	POSITIVE	Omicron (BA.1) NEGATIVE	21.3002	Undetermined	29.875
CVS027918CLIU	2022-01-28	S_Värmland	NEGATIVE		Undetermined	Undetermined	31.525
CVS027919CLIU	2022-02-17	W_Dalarna	NEGATIVE		Undetermined	Undetermined	33.9749
CVS027920CLIU	2022-01-29	S_Värmland	POSITIVE	Omicron (BA.1) NEGATIVE	22.1991	Undetermined	31.9234
CVS027921CLIU	2022-01-29	G_Kronoberg	POSITIVE	Omicron (BA.1) NEGATIVE	25.2321	Undetermined	28.8601
CVS027922CLIU	2022-01-27	U_Västmanland	NEGATIVE		Undetermined	Undetermined	34.0793
CVS027923CLIU	2022-02-25	W_Dalarna	NEGATIVE		Undetermined	Undetermined	31.9184
CVS027924CLIU	2022-02-04	S_Värmland	NEGATIVE		Undetermined	Undetermined	28.0494
CVS027925CLIU	2022-02-10	G_Kronoberg	NEGATIVE		Undetermined	Undetermined	34.4293
CVS027926CLIU	2022-02-03	C_Uppsala	POSITIVE	Omicron (BA.1) NEGATIVE	29.0618	Undetermined	28.281
CVS027927CLIU	2022-02-08	Y_Västernorrland	NEGATIVE		Undetermined	Undetermined	31.0863
CVS027928CLIU	2022-02-01	W_Dalarna	NEGATIVE		Undetermined	Undetermined	35.0037
CVS027929CLIU	2022-02-03	X_Gävleborg	POSITIVE	Omicron (BA.1) NEGATIVE	23.5203	Undetermined	31.3378
CVS027930CLIU	2022-02-02	X_Gävleborg	POSITIVE	Omicron (BA.1) POSITIVE	28.7234	30.9783	31.2399
CVS027931CLIU	2022-02-07	S_Värmland	POSITIVE	Omicron (BA.1) NEGATIVE	35.509	Undetermined	31.0238
CVS027932CLIU	2022-02-05	W_Dalarna	POSITIVE	Omicron (BA.1) POSITIVE	32.1785	34.0224	29.4378
CVS027933CLIU	2022-01-27	G_Kronoberg	POSITIVE	Omicron (BA.1) NEGATIVE	19.7776	Undetermined	32.1769
CVS027934CLIU	2022-02-03	Z_Jämtland/Härjedalen	POSITIVE	Omicron (BA.1) NEGATIVE	27.6364	Undetermined	30.2986
CVS027935CLIU	2022-02-01	F_Jönköping	POSITIVE	Omicron (BA.1) POSITIVE	32.6478	39.1959	32.0241
CVS027936CLIU	2022-01-30	X_Gävleborg	NEGATIVE		Undetermined	Undetermined	29.3465
CVS027937CLIU	2022-02-05	W_Dalarna	NEGATIVE		Undetermined	Undetermined	32.0018
CVS027938CLIU	2022-02-02	Z_Jämtland/Härjedalen	NEGATIVE		Undetermined	Undetermined	30.9355
CVS027939CLIU	2022-01-28	W_Dalarna	NEGATIVE		Undetermined	Undetermined	32.969
CVS027940CLIU	2022-02-15	U_Västmanland	NEGATIVE		Undetermined	Undetermined	31.4869
CVS027941CLIU	2022-02-04	G_Kronoberg	POSITIVE	Omicron (BA.1) NEGATIVE	25.8401	Undetermined	33.3663
CVS027942CLIU	2022-01-28	Y_Västernorrland	NEGATIVE		Undetermined	Undetermined	30.4668
CVS027943CLIU	2022-02-05	S_Värmland	NEGATIVE		Undetermined	Undetermined	29.9177
CVS027944CLIU	2022-02-01	G_Kronoberg	NEGATIVE		Undetermined	Undetermined	29.6588
CVS027945CLIU	2022-01-27	S_Värmland	POSITIVE	Omicron (BA.1) NEGATIVE	35.2385	Undetermined	34.07
CVS027946CLIU	2022-02-01	Y_Västernorrland	NEGATIVE		Undetermined	Undetermined	33.5822
CVS027947CLIU	2022-02-18	U_Västmanland	NEGATIVE		Undetermined	Undetermined	34.4189
CVS027948CLIU	2022-02-02	X_Gävleborg	POSITIVE	Omicron (BA.1) POSITIVE	23.8965	25.3546	36.3555
CVS027949CLIU	2022-01-28	U_Västmanland	POSITIVE	Omicron (BA.1) NEGATIVE	32.5614	Undetermined	37.0126
CVS027950CLIU	2022-02-11	W_Dalarna	NEGATIVE		Undetermined	Undetermined	34.0267
CVS027951CLIU	2022-02-05	G_Kronoberg	POSITIVE	Omicron (BA.1) NEGATIVE	24.1682	Undetermined	31.0115
CVS027952CLIU	2022-01-26	S_Värmland	POSITIVE	Omicron (BA.1) POSITIVE	22.9005	25.1132	33.6286
CVS027953CLIU	2022-01-27	W_Dalarna	POSITIVE	Omicron (BA.1) POSITIVE	28.6991	31.7357	35.9532
CVS027954CLIU	2022-01-26	Y_Västernorrland	NEGATIVE		Undetermined	Undetermined	28.2184
CVS027955CLIU	2022-02-04	W_Dalarna	NEGATIVE		Undetermined	Undetermined	31.9711
CVS027956CLIU	2022-02-01	W_Dalarna	POSITIVE	Omicron (BA.1) NEGATIVE	23.4879	Undetermined	32.5614
CVS027957CLIU	2022-02-03	U_Västmanland	NEGATIVE		Undetermined	Undetermined	30.6908
CVS027958CLIU	2022-01-28	G_Kronoberg	POSITIVE	Omicron (BA.1) NEGATIVE	21.7258	Undetermined	30.7538
CVS027959CLIU	2022-01-28	X_Gävleborg	NEGATIVE		Undetermined	Undetermined	31.1745
CVS027960CLIU	2022-01-29	C_Uppsala	NEGATIVE		Undetermined	Undetermined	24.8817
CVS027961CLIU	2022-02-08	W_Dalarna	POSITIVE	Omicron (BA.1) POSITIVE	23.6207	25.52	30.184
CVS027962CLIU	2022-01-27	U_Västmanland	POSITIVE	Omicron (BA.1) POSITIVE	21.34	22.8637	28.5488
CVS027963CLIU	2022-02-02	Y_Västernorrland	POSITIVE	Omicron (BA.1) POSITIVE	26.9683	29.029	31.3649
CVS027964CLIU	2022-02-03	G_Kronoberg	NEGATIVE		Undetermined	Undetermined	31.717
CVS027965CLIU	2022-02-08	W_Dalarna	POSITIVE	Omicron (BA.1) NEGATIVE	26.7184	Undetermined	29.9719
CVS027966CLIU	2022-01-28	Z_Jämtland/Härjedalen	POSITIVE	Omicron (BA.1) POSITIVE	34.6775	37.1383	33.1755
CVS027967CLIU	2022-01-29	S_Värmland	NEGATIVE		Undetermined	Undetermined	31.4531
CVS027968CLIU	2022-01-29	F_Jönköping	POSITIVE	Omicron (BA.1) POSITIVE	27.3298	28.2164	32.1266
CVS027969CLIU	2022-02-01	C_Uppsala	POSITIVE	Omicron (BA.1) POSITIVE	30.5666	31.6588	23.9724
CVS027970CLIU	2022-02-04	Z_Jämtland/Härjedalen	NEGATIVE		Undetermined	Undetermined	33.1133
CVS027971CLIU	2022-01-27	W_Dalarna	POSITIVE	Omicron (BA.1) POSITIVE	25.2278	26.0924	32.3724
CVS027972CLIU	2022-02-18	W_Dalarna	NEGATIVE		Undetermined	Undetermined	32.0523
CVS027973CLIU	2022-01-28	X_Gävleborg	NEGATIVE		Undetermined	Undetermined	29.927
CVS027974CLIU	2022-01-28	F_Jönköping	POSITIVE	Omicron (BA.1) NEGATIVE	28.4915	Undetermined	28.926
CVS027975CLIU	2022-02-01	C_Uppsala	NEGATIVE		Undetermined	Undetermined	27.4344
CVS027976CLIU	2022-02-09	G_Kronoberg	NEGATIVE		Undetermined	Undetermined	30.63
CVS027977CLIU	2022-01-29	X_Gävleborg	NEGATIVE		Undetermined	Undetermined	28.8352
CVS027978CLIU	2022-02-05	Z_Jämtland/Härjedalen	NEGATIVE		Undetermined	Undetermined	28.8485
CVS027979CLIU	2022-01-27	U_Västmanland	POSITIVE	Omicron (BA.1) POSITIVE	31.2138	33.3006	29.048
CVS027980CLIU	2022-02-08	U_Västmanland	NEGATIVE		Undetermined	Undetermined	26.4812
CVS027981CLIU	2022-01-28	X_Gävleborg	POSITIVE	Omicron (BA.1) POSITIVE	26.8102	28.1184	29.6772
CVS027982CLIU	2022-02-16	S_Värmland	POSITIVE	Omicron (BA.1) POSITIVE	25.277	26.917	30.1445
CVS027983CLIU	2022-02-09	W_Dalarna	NEGATIVE		Undetermined	Undetermined	29.9602
CVS027984CLIU	2022-03-01	U_Västmanland	POSITIVE	Omicron (BA.1) NEGATIVE	20.4751	Undetermined	29.6933
CVS027985CLIU	2022-01-27	C_Uppsala	POSITIVE	Omicron (BA.1) POSITIVE	32.4227	33.0832	25.0054
CVS027986CLIU	2022-01-28	X_Gävleborg	NEGATIVE		Undetermined	Undetermined	32.3091
CVS027987CLIU	2022-01-27	X_Gävleborg	NEGATIVE		Undetermined	Undetermined	33.8016
CVS027988CLIU	2022-01-29	S_Värmland	NEGATIVE		Undetermined	Undetermined	28.4725
CVS027989CLIU	2022-01-31	U_Västmanland	NEGATIVE		Undetermined	Undetermined	26.0396
CVS027990CLIU	2022-01-27	Y_Västernorrland	NEGATIVE		Undetermined	Undetermined	30.5766
CVS027991CLIU	2022-02-05	U_Västmanland	NEGATIVE		Undetermined	Undetermined	34.2845
CVS027992CLIU	2022-02-01	F_Jönköping	POSITIVE	Omicron (BA.1) NEGATIVE	35.7354	Undetermined	32.2455
CVS027993CLIU	2022-01-28	C_Uppsala	NEGATIVE		Undetermined	Undetermined	29.5696
CVS027994CLIU	2022-02-24	X_Gävleborg	POSITIVE	Omicron (BA.1) NEGATIVE	20.5297	Undetermined	35.1023
CVS027995CLIU	2022-03-08	X_Gävleborg	NEGATIVE		Undetermined	Undetermined	32.0514
CVS027996CLIU	2022-02-03	C_Uppsala	NEGATIVE		Undetermined	Undetermined	25.1382
CVS027997CLIU	2022-02-03	G_Kronoberg	NEGATIVE		Undetermined	Undetermined	29.9786
CVS027998CLIU	2022-01-26	Z_Jämtland/Härjedalen	POSITIVE	Omicron (BA.1) POSITIVE	30.2379	32.7412	31.449
CVS027999CLIU	2022-02-10	U_Västmanland	NEGATIVE		Undetermined	Undetermined	33.3221
CVS028000CLIU	2022-01-28	F_Jönköping	NEGATIVE		Undetermined	Undetermined	29.8388
CVS028001CLIU	2022-02-03	Y_Västernorrland	NEGATIVE		Undetermined	Undetermined	34.1921
CVS028002CLIU	2022-01-27	U_Västmanland	POSITIVE	Omicron (BA.1) POSITIVE	28.0457	29.1553	30.3048
CVS028003CLIU	2022-02-03	U_Västmanland	POSITIVE	Omicron (BA.1) POSITIVE	27.671	31.0235	31.3725
CVS028004CLIU	2022-01-28	U_Västmanland	POSITIVE	Omicron (BA.1) NEGATIVE	31.675	Undetermined	28.8898
CVS028005CLIU	2022-01-26	Z_Jämtland/Härjedalen	NEGATIVE		Undetermined	Undetermined	33.4674
CVS028006CLIU	2022-02-01	G_Kronoberg	POSITIVE	Omicron (BA.1) POSITIVE	19.6779	22.6415	28.9263
CVS028007CLIU	2022-01-29	C_Uppsala	POSITIVE	Omicron (BA.1) POSITIVE	27.5725	28.2767	28.216
CVS028008CLIU	2022-02-02	S_Värmland	NEGATIVE		Undetermined	Undetermined	32.415
CVS028009CLIU	2022-02-22	Y_Västernorrland	POSITIVE	Omicron (BA.1) POSITIVE	26.0051	27.9696	31.6211
CVS028010CLIU	2022-02-05	S_Värmland	NEGATIVE		Undetermined	Undetermined	33.9672
CVS028011CLIU	2022-02-08	G_Kronoberg	POSITIVE	Omicron (BA.1) NEGATIVE	21.0073	Undetermined	34.7117
CVS028012CLIU	2022-01-28	W_Dalarna	NEGATIVE		Undetermined	Undetermined	30.8886
CVS028013CLIU	2022-01-27	G_Kronoberg	POSITIVE	Omicron (BA.1) NEGATIVE	26.1924	Undetermined	28.8711
CVS028014CLIU	2022-02-02	X_Gävleborg	POSITIVE	Omicron (BA.1) NEGATIVE	31.5201	Undetermined	30.6179
CVS028015CLIU	2022-01-27	S_Värmland	POSITIVE	Omicron (BA.1) POSITIVE	20.2079	21.538	32.1759
CVS028016CLIU	2022-01-29	Y_Västernorrland	NEGATIVE		Undetermined	Undetermined	31.6681
CVS028017CLIU	2022-01-29	Y_Västernorrland	NEGATIVE		Undetermined	Undetermined	31.7667
CVS028018CLIU	2022-01-29	Y_Västernorrland	NEGATIVE		Undetermined	Undetermined	30.5862
CVS028019CLIU	2022-03-03	W_Dalarna	NEGATIVE		Undetermined	Undetermined	31.7591
CVS028020CLIU	2022-01-27	G_Kronoberg	POSITIVE	Omicron (BA.1) POSITIVE	22.8075	23.7218	30.4684
CVS028021CLIU	2022-01-27	G_Kronoberg	POSITIVE	Omicron (BA.1) POSITIVE	23.0339	23.6972	35.4628
CVS028022CLIU	2022-02-02	G_Kronoberg	POSITIVE	Omicron (BA.1) POSITIVE	22.7087	25.3325	37.0238
CVS028023CLIU	2022-03-05	S_Värmland	NEGATIVE		Undetermined	Undetermined	37.4233
CVS028024CLIU	2022-02-17	U_Västmanland	NEGATIVE		Undetermined	Undetermined	32.0766
CVS028025CLIU	2022-02-03	G_Kronoberg	NEGATIVE		Undetermined	Undetermined	27.3827
CVS028026CLIU	2022-02-02	U_Västmanland	POSITIVE	Omicron (BA.1) NEGATIVE	20.2842	Undetermined	24.62
CVS028027CLIU	2022-01-27	U_Västmanland	POSITIVE	Omicron (BA.1) POSITIVE	21.3732	23.2018	27.1905
CVS028028CLIU	2022-02-01	G_Kronoberg	POSITIVE	Omicron (BA.1) POSITIVE	23.6011	26.4748	33.2671
CVS028029CLIU	2022-02-05	W_Dalarna	POSITIVE	Omicron (BA.1) NEGATIVE	25.4527	Undetermined	34.8844
CVS028030CLIU	2022-02-03	G_Kronoberg	POSITIVE	Omicron (BA.1) POSITIVE	18.5989	19.7722	26.8286
CVS028031CLIU	2022-02-09	X_Gävleborg	POSITIVE	Omicron (BA.1) POSITIVE	22.0575	26.4446	30.7581
CVS028032CLIU	2022-02-01	W_Dalarna	NEGATIVE		Undetermined	Undetermined	33.4867
CVS028033CLIU	2022-01-28	X_Gävleborg	NEGATIVE		Undetermined	Undetermined	35.1647
CVS028034CLIU	2022-03-02	F_Jönköping	POSITIVE	Omicron (BA.1) NEGATIVE	34.2051	Undetermined	34.9528
CVS028035CLIU	2022-01-29	U_Västmanland	NEGATIVE		Undetermined	Undetermined	33.1804
CVS028036CLIU	2022-02-01	C_Uppsala	NEGATIVE		Undetermined	Undetermined	29.0152
CVS028037CLIU	2022-02-08	Y_Västernorrland	NEGATIVE		Undetermined	Undetermined	32.2682
CVS028038CLIU	2022-02-02	U_Västmanland	NEGATIVE		Undetermined	Undetermined	30.365
CVS028039CLIU	2022-01-28	U_Västmanland	NEGATIVE		Undetermined	Undetermined	29.6505
CVS028040CLIU	2022-02-28	S_Värmland	POSITIVE	Omicron (BA.1) NEGATIVE	27.695	Undetermined	32.2108
CVS028041CLIU	2022-01-27	W_Dalarna	POSITIVE	Omicron (BA.1) NEGATIVE	35.7373	Undetermined	29.6163
CVS028042CLIU	2022-02-09	S_Värmland	POSITIVE	Omicron (BA.1) NEGATIVE	20.3005	Undetermined	33.7362
CVS028043CLIU	2022-01-26	C_Uppsala	NEGATIVE		Undetermined	Undetermined	32.4657
CVS028044CLIU	2022-02-01	U_Västmanland	POSITIVE	Omicron (BA.1) NEGATIVE	27.5809	Undetermined	33.9288
CVS028045CLIU	2022-01-29	G_Kronoberg	NEGATIVE		Undetermined	Undetermined	32.9122
CVS028046CLIU	2022-01-29	C_Uppsala	POSITIVE	Omicron (BA.1) POSITIVE	30.1757	30.5567	25.2296
CVS028047CLIU	2022-02-01	F_Jönköping	POSITIVE	Omicron (BA.1) NEGATIVE	22.1002	Undetermined	37.8661
CVS028048CLIU	2022-02-08	Y_Västernorrland	POSITIVE	Omicron (BA.1) NEGATIVE	21.2578	Undetermined	30.8491
CVS028049CLIU	2022-02-03	U_Västmanland	POSITIVE	Omicron (BA.1) NEGATIVE	23.1055	Undetermined	29.7823
CVS028050CLIU	2022-01-27	U_Västmanland	POSITIVE	Omicron (BA.1) POSITIVE	34.1619	37.3152	31.0927
CVS028051CLIU	2022-02-01	X_Gävleborg	NEGATIVE		Undetermined	Undetermined	26.3652
CVS028052CLIU	2022-02-02	Y_Västernorrland	POSITIVE	Omicron (BA.1) NEGATIVE	30.9154	Undetermined	29.4007
CVS028053CLIU	2022-01-28	U_Västmanland	POSITIVE	Omicron (BA.1) NEGATIVE	23.9081	Undetermined	35.3385
CVS028054CLIU	2022-01-29	W_Dalarna	POSITIVE	Omicron (BA.1) POSITIVE	26.2979	28.5533	33.6285
CVS028055CLIU	2022-02-04	F_Jönköping	POSITIVE	Omicron (BA.1) NEGATIVE	19.9605	Undetermined	31.5652
CVS028056CLIU	2022-01-28	S_Värmland	POSITIVE	Omicron (BA.1) NEGATIVE	25.0771	Undetermined	33.3273
CVS028057CLIU	2022-01-27	W_Dalarna	POSITIVE	Omicron (BA.1) NEGATIVE	27.6699	Undetermined	32.1113
CVS028058CLIU	2022-01-27	G_Kronoberg	NEGATIVE		Undetermined	Undetermined	33.7726
CVS028059CLIU	2022-01-27	X_Gävleborg	NEGATIVE		Undetermined	Undetermined	32.2003
CVS028060CLIU	2022-01-27	C_Uppsala	NEGATIVE		Undetermined	Undetermined	27.2337
CVS028061CLIU	2022-02-04	W_Dalarna	NEGATIVE		Undetermined	Undetermined	32.8761
CVS028062CLIU	2022-02-01	C_Uppsala	POSITIVE	Omicron (BA.1) NEGATIVE	27.1059	Undetermined	25.7045
CVS028063CLIU	2022-01-28	Y_Västernorrland	NEGATIVE		Undetermined	Undetermined	28.0099
CVS028064CLIU	2022-02-02	G_Kronoberg	POSITIVE	Omicron (BA.1) NEGATIVE	27.0975	Undetermined	Undetermined
CVS028065CLIU	2022-02-02	U_Västmanland	NEGATIVE		Undetermined	Undetermined	32.2805
CVS028066CLIU	2022-02-02	U_Västmanland	NEGATIVE		Undetermined	Undetermined	27.9276
CVS028067CLIU	2022-02-03	U_Västmanland	NEGATIVE		Undetermined	Undetermined	31.9828
CVS028068CLIU	2022-01-29	S_Värmland	NEGATIVE		Undetermined	Undetermined	30.6395
CVS028069CLIU	2022-02-04	W_Dalarna	POSITIVE	Omicron (BA.1) POSITIVE	26.2325	31.5356	33.0872
CVS028070CLIU	2022-01-28	Y_Västernorrland	NEGATIVE		Undetermined	Undetermined	29.4114
CVS028071CLIU	2022-02-01	S_Värmland	NEGATIVE		Undetermined	Undetermined	33.7264
CVS028072CLIU	2022-02-02	G_Kronoberg	NEGATIVE		Undetermined	Undetermined	36.1609
CVS028073CLIU	2022-01-29	U_Västmanland	POSITIVE	Omicron (BA.1) POSITIVE	29.462	31.2038	26.2916
CVS028074CLIU	2022-01-27	S_Värmland	NEGATIVE		Undetermined	Undetermined	34.2512
CVS028075CLIU	2022-02-01	S_Värmland	NEGATIVE		Undetermined	Undetermined	32.968
CVS028076CLIU	2022-01-26	Y_Västernorrland	NEGATIVE		Undetermined	Undetermined	27.3826
CVS028077CLIU	2022-01-28	S_Värmland	POSITIVE	Omicron (BA.1) NEGATIVE	24.4946	Undetermined	34.0815
CVS028078CLIU	2022-01-27	U_Västmanland	POSITIVE	Omicron (BA.1) NEGATIVE	29.2443	Undetermined	28.1247
CVS028079CLIU	2022-02-01	G_Kronoberg	NEGATIVE		Undetermined	Undetermined	29.4121
CVS028080CLIU	2022-02-05	S_Värmland	POSITIVE	Omicron (BA.1) NEGATIVE	23.9388	Undetermined	35.8002
CVS028081CLIU	2022-02-08	W_Dalarna	POSITIVE	Omicron (BA.1) NEGATIVE	22.4243	Undetermined	31.8344
CVS028082CLIU	2022-02-01	W_Dalarna	NEGATIVE		Undetermined	Undetermined	27.4282
CVS028083CLIU	2022-03-04	U_Västmanland	NEGATIVE		Undetermined	Undetermined	38.9211
CVS028084CLIU	2022-01-28	X_Gävleborg	POSITIVE	Omicron (BA.1) POSITIVE	30.9824	33.5639	31.4232
CVS028085CLIU	2022-02-08	W_Dalarna	POSITIVE	Omicron (BA.1) POSITIVE	23.7059	26.3583	27.8379
CVS028086CLIU	2022-01-29	U_Västmanland	POSITIVE	Omicron (BA.1) POSITIVE	24.0868	25.5855	31.6355
CVS028087CLIU	2022-01-26	Y_Västernorrland	POSITIVE	Omicron (BA.1) POSITIVE	21.7598	23.201	32.8638
CVS028088CLIU	2022-02-02	Y_Västernorrland	NEGATIVE		Undetermined	Undetermined	30.9024
CVS028089CLIU	2022-01-28	U_Västmanland	POSITIVE	Omicron (BA.1) NEGATIVE	28.9249	Undetermined	33.6541
CVS028090CLIU	2022-02-15	U_Västmanland	NEGATIVE		Undetermined	Undetermined	31.3035
CVS028091CLIU	2022-01-29	X_Gävleborg	POSITIVE	Omicron (BA.1) NEGATIVE	28.1447	Undetermined	33.7499
CVS028092CLIU	2022-02-01	G_Kronoberg	POSITIVE	Omicron (BA.1) NEGATIVE	24.748	Undetermined	34.5569
CVS028093CLIU	2022-02-08	U_Västmanland	POSITIVE	Omicron (BA.1) NEGATIVE	27.1837	Undetermined	28.6083
CVS028094CLIU	2022-01-29	Z_Jämtland/Härjedalen	POSITIVE	Omicron (BA.1) NEGATIVE	19.1604	Undetermined	30.8389
CVS028095CLIU	2022-02-07	C_Uppsala	POSITIVE	Omicron (BA.1) POSITIVE	26.6618	27.3047	28.7584
CVS028096CLIU	2022-01-29	F_Jönköping	NEGATIVE		Undetermined	Undetermined	29.8605
CVS028097CLIU	2022-01-28	Z_Jämtland/Härjedalen	NEGATIVE		Undetermined	Undetermined	29.8397
CVS028098CLIU	2022-02-04	W_Dalarna	NEGATIVE		Undetermined	Undetermined	30.5423
CVS028099CLIU	2022-01-29	F_Jönköping	POSITIVE	Omicron (BA.1) POSITIVE	35.2658	38.667	36.1475
CVS028100CLIU	2022-01-27	W_Dalarna	NEGATIVE		Undetermined	Undetermined	30.9888
CVS028101CLIU	2022-02-08	X_Gävleborg	POSITIVE	Omicron (BA.1) POSITIVE	24.5208	27.536	30.5627
CVS028102CLIU	2022-01-30	U_Västmanland	POSITIVE	Omicron (BA.1) POSITIVE	29.0953	29.3959	26.7881
CVS028103CLIU	2022-01-29	Z_Jämtland/Härjedalen	NEGATIVE		Undetermined	Undetermined	32.6803
CVS028104CLIU	2022-02-01	W_Dalarna	NEGATIVE		Undetermined	Undetermined	35.2995
CVS028105CLIU	2022-02-23	Z_Jämtland/Härjedalen	NEGATIVE		Undetermined	Undetermined	31.1903
CVS028106CLIU	2022-02-04	S_Värmland	POSITIVE	Omicron (BA.1) NEGATIVE	30.0603	Undetermined	35.3639
CVS028107CLIU	2022-01-27	U_Västmanland	NEGATIVE		Undetermined	Undetermined	29.6327
CVS028108CLIU	2022-02-05	U_Västmanland	POSITIVE	Omicron (BA.1) NEGATIVE	31.1881	Undetermined	31.8806
CVS028109CLIU	2022-01-28	C_Uppsala	POSITIVE	Omicron (BA.1) NEGATIVE	18.9215	Undetermined	26.0582
CVS028110CLIU	2022-02-02	G_Kronoberg	POSITIVE	Omicron (BA.1) NEGATIVE	26.6272	Undetermined	34.6372
CVS028111CLIU	2022-02-03	X_Gävleborg	NEGATIVE		Undetermined	Undetermined	30.6791
CVS028112CLIU	2022-01-27	S_Värmland	POSITIVE	Omicron (BA.1) NEGATIVE	20.7153	Undetermined	33.8479
CVS028113CLIU	2022-02-04	F_Jönköping	NEGATIVE		Undetermined	Undetermined	36.1127
CVS028114CLIU	2022-01-29	F_Jönköping	POSITIVE	Omicron (BA.1) POSITIVE	21.9818	23.1253	31.9659
CVS028115CLIU	2022-02-04	Z_Jämtland/Härjedalen	POSITIVE	Omicron (BA.1) NEGATIVE	21.97	Undetermined	26.1949
CVS028116CLIU	2022-02-01	G_Kronoberg	POSITIVE	Omicron (BA.1) POSITIVE	26.2381	28.5837	29.396
CVS028117CLIU	2022-01-28	W_Dalarna	NEGATIVE		Undetermined	Undetermined	31.3931
CVS028118CLIU	2022-01-27	F_Jönköping	POSITIVE	Omicron (BA.1) NEGATIVE	18.897	Undetermined	31.1766
CVS028119CLIU	2022-02-09	X_Gävleborg	NEGATIVE		Undetermined	Undetermined	30.2639
CVS028120CLIU	2022-01-28	X_Gävleborg	NEGATIVE		Undetermined	Undetermined	34.5821
CVS028121CLIU	2022-02-04	Y_Västernorrland	POSITIVE	Omicron (BA.1) POSITIVE	24.4825	26.5276	33.3225
CVS028122CLIU	2022-01-29	U_Västmanland	NEGATIVE		Undetermined	Undetermined	35.3548
CVS028123CLIU	2022-02-03	X_Gävleborg	POSITIVE	Omicron (BA.1) POSITIVE	25.8725	27.9734	34.8938
CVS028124CLIU	2022-02-08	C_Uppsala	NEGATIVE		Undetermined	Undetermined	26.9957
CVS028125CLIU	2022-02-03	X_Gävleborg	NEGATIVE		Undetermined	Undetermined	35.6757
CVS028126CLIU	2022-03-02	X_Gävleborg	NEGATIVE		Undetermined	Undetermined	34.9363
CVS028127CLIU	2022-01-29	X_Gävleborg	POSITIVE	Omicron (BA.1) NEGATIVE	20.5167	Undetermined	31.1825
CVS028128CLIU	2022-02-08	Y_Västernorrland	POSITIVE	Omicron (BA.1) POSITIVE	26.3897	27.919	30.8387
CVS028129CLIU	2022-01-28	S_Värmland	NEGATIVE		Undetermined	Undetermined	30.0499
CVS028130CLIU	2022-02-09	Y_Västernorrland	POSITIVE	Omicron (BA.1) NEGATIVE	32.8284	Undetermined	31.3431
CVS028131CLIU	2022-02-01	S_Värmland	NEGATIVE		Undetermined	Undetermined	31.6897
CVS028132CLIU	2022-01-27	X_Gävleborg	POSITIVE	Omicron (BA.1) NEGATIVE	29.0399	Undetermined	30.0167
CVS028133CLIU	2022-02-05	W_Dalarna	NEGATIVE		Undetermined	Undetermined	34.3193
CVS028134CLIU	2022-03-01	W_Dalarna	POSITIVE	Omicron (BA.1) POSITIVE	27.4296	30.7699	33.6821
CVS028135CLIU	2022-02-01	C_Uppsala	NEGATIVE		Undetermined	Undetermined	27.3327
CVS028136CLIU	2022-01-27	F_Jönköping	NEGATIVE		Undetermined	Undetermined	29.6449
CVS028137CLIU	2022-02-01	C_Uppsala	POSITIVE	Omicron (BA.1) NEGATIVE	20.4239	Undetermined	24.9431
CVS028138CLIU	2022-01-28	U_Västmanland	POSITIVE	Omicron (BA.1) POSITIVE	25.872	27.4841	32.4286
CVS028139CLIU	2022-01-29	W_Dalarna	NEGATIVE		Undetermined	Undetermined	32.5574
CVS028140CLIU	2022-01-28	X_Gävleborg	NEGATIVE		Undetermined	Undetermined	37.136
CVS028141CLIU	2022-01-28	W_Dalarna	POSITIVE	Omicron (BA.1) POSITIVE	23.9783	25.1984	31.132
CVS028142CLIU	2022-02-17	S_Värmland	POSITIVE	Omicron (BA.1) NEGATIVE	25.5853	Undetermined	33.1537
CVS028143CLIU	2022-02-08	Y_Västernorrland	POSITIVE	Omicron (BA.1) POSITIVE	23.6419	25.9938	29.5696
CVS028144CLIU	2022-02-03	W_Dalarna	POSITIVE	Omicron (BA.1) NEGATIVE	22.752	Undetermined	31.9292
CVS028145CLIU	2022-02-10	F_Jönköping	NEGATIVE		Undetermined	Undetermined	29.521
CVS028146CLIU	2022-01-27	AAA_ABC_Labs	NEGATIVE		Undetermined	Undetermined	32.2436
CVS028147CLIU	2022-02-01	X_Gävleborg	POSITIVE	Omicron (BA.1) POSITIVE	22.2175	24.9166	31.1492
CVS028148CLIU	2022-02-03	W_Dalarna	NEGATIVE		Undetermined	Undetermined	34.1593
CVS028149CLIU	2022-02-03	S_Värmland	POSITIVE	Omicron (BA.1) NEGATIVE	25.3195	Undetermined	29.7888
CVS028150CLIU	2022-01-27	Y_Västernorrland	POSITIVE	Omicron (BA.1) NEGATIVE	22.7616	Undetermined	31.5237
CVS028151CLIU	2022-01-28	X_Gävleborg	NEGATIVE		Undetermined	Undetermined	28.8413
CVS028152CLIU	2022-01-27	U_Västmanland	POSITIVE	Omicron (BA.1) NEGATIVE	28.1446	Undetermined	30.9399
CVS028153CLIU	2022-01-27	U_Västmanland	NEGATIVE		Undetermined	Undetermined	29.9623
CVS028154CLIU	2022-02-25	Y_Västernorrland	POSITIVE	Omicron (BA.1) NEGATIVE	30.2679	Undetermined	28.6694
CVS028155CLIU	2022-02-01	G_Kronoberg	POSITIVE	Omicron (BA.1) NEGATIVE	33.8208	Undetermined	34.264
CVS028156CLIU	2022-02-02	F_Jönköping	NEGATIVE		Undetermined	Undetermined	35.8742
CVS028157CLIU	2022-01-28	X_Gävleborg	NEGATIVE		Undetermined	Undetermined	28.2856
CVS028158CLIU	2022-01-26	F_Jönköping	NEGATIVE		Undetermined	Undetermined	29.6342
CVS028159CLIU	2022-01-28	G_Kronoberg	POSITIVE	Omicron (BA.1) NEGATIVE	23.2667	Undetermined	34.2952
CVS028160CLIU	2022-02-02	W_Dalarna	POSITIVE	Omicron (BA.1) POSITIVE	32.6315	36.6809	32.1741
CVS028161CLIU	2022-02-03	Y_Västernorrland	NEGATIVE		Undetermined	Undetermined	30.2686
CVS028162CLIU	2022-02-01	F_Jönköping	NEGATIVE		Undetermined	Undetermined	31.703
CVS028163CLIU	2022-02-03	W_Dalarna	NEGATIVE		Undetermined	Undetermined	29.9919
CVS028164CLIU	2022-02-01	F_Jönköping	POSITIVE	Omicron (BA.1) NEGATIVE	20.7514	Undetermined	30.3838
CVS028165CLIU	2022-02-05	W_Dalarna	NEGATIVE		Undetermined	Undetermined	32.7809
CVS028166CLIU	2022-01-28	W_Dalarna	NEGATIVE		Undetermined	Undetermined	27.7457
CVS028167CLIU	2022-02-01	F_Jönköping	POSITIVE	Omicron (BA.1) NEGATIVE	25.3459	Undetermined	29.4171
CVS028168CLIU	2022-02-08	C_Uppsala	POSITIVE	Omicron (BA.1) POSITIVE	14.8696	15.919	29.0159
CVS028169CLIU	2022-02-18	U_Västmanland	POSITIVE	Omicron (BA.1) NEGATIVE	31.3153	Undetermined	30.5477
CVS028170CLIU	2022-01-28	X_Gävleborg	NEGATIVE		Undetermined	Undetermined	29.1545
CVS028171CLIU	2022-02-15	Y_Västernorrland	NEGATIVE		Undetermined	Undetermined	36.4348
CVS028172CLIU	2022-02-01	W_Dalarna	POSITIVE	Omicron (BA.1) NEGATIVE	22.1806	Undetermined	31.8075
CVS028173CLIU	2022-03-08	S_Värmland	NEGATIVE		Undetermined	Undetermined	31.3609
CVS028174CLIU	2022-02-10	U_Västmanland	POSITIVE	Omicron (BA.1) NEGATIVE	18.0825	Undetermined	29.936
CVS028175CLIU	2022-01-27	U_Västmanland	POSITIVE	Omicron (BA.1) NEGATIVE	26.6626	Undetermined	26.1088
CVS028176CLIU	2022-01-30	W_Dalarna	POSITIVE	Omicron (BA.1) NEGATIVE	20.9772	Undetermined	30.9448
CVS028177CLIU	2022-02-03	U_Västmanland	NEGATIVE		Undetermined	Undetermined	31.4177
CVS028178CLIU	2022-01-29	S_Värmland	POSITIVE	Omicron (BA.1) POSITIVE	22.6253	24.5929	33.1241
CVS028179CLIU	2022-01-27	C_Uppsala	NEGATIVE		Undetermined	Undetermined	30.5526
CVS028180CLIU	2022-02-02	W_Dalarna	NEGATIVE		Undetermined	Undetermined	38.4526
CVS028181CLIU	2022-02-12	W_Dalarna	NEGATIVE		Undetermined	Undetermined	33.0525
CVS028182CLIU	2022-02-12	S_Värmland	NEGATIVE		Undetermined	Undetermined	29.0631
CVS028183CLIU	2022-02-17	X_Gävleborg	NEGATIVE		Undetermined	Undetermined	35.7172
CVS028184CLIU	2022-01-26	C_Uppsala	POSITIVE	Omicron (BA.1) POSITIVE	25.0178	24.923	27.8808
CVS028185CLIU	2022-01-27	X_Gävleborg	POSITIVE	Omicron (BA.1) POSITIVE	19.8677	22.0721	30.766
CVS028186CLIU	2022-02-03	X_Gävleborg	POSITIVE	Omicron (BA.1) NEGATIVE	22.783	Undetermined	31.1092
CVS028187CLIU	2022-01-28	Y_Västernorrland	POSITIVE	Omicron (BA.1) POSITIVE	27.887	32.5778	28.8619
CVS028188CLIU	2022-01-28	S_Värmland	POSITIVE	Omicron (BA.1) POSITIVE	29.0824	31.3749	30.9914
CVS028189CLIU	2022-01-29	S_Värmland	NEGATIVE		Undetermined	Undetermined	27.9731
CVS028190CLIU	2022-01-28	Y_Västernorrland	NEGATIVE		Undetermined	Undetermined	34.8258
CVS028191CLIU	2022-02-01	X_Gävleborg	POSITIVE	Omicron (BA.1) NEGATIVE	29.8387	Undetermined	33.3103
CVS028192CLIU	2022-02-08	W_Dalarna	POSITIVE	Omicron (BA.1) POSITIVE	29.9226	31.6932	32.9844
CVS028193CLIU	2022-01-29	U_Västmanland	NEGATIVE		Undetermined	Undetermined	32.0296
CVS028194CLIU	2022-02-01	S_Värmland	POSITIVE	Omicron (BA.1) POSITIVE	22.6642	25.5062	30.7021
CVS028195CLIU	2022-02-03	X_Gävleborg	NEGATIVE		Undetermined	Undetermined	30.9531
CVS028196CLIU	2022-02-03	Y_Västernorrland	POSITIVE	Omicron (BA.1) POSITIVE	29.1447	30.3885	32.1214
CVS028197CLIU	2022-01-29	C_Uppsala	POSITIVE	Omicron (BA.1) POSITIVE	26.9307	27.6646	28.9645
CVS028198CLIU	2022-01-30	U_Västmanland	NEGATIVE		Undetermined	Undetermined	31.9021
CVS028199CLIU	2022-01-27	S_Värmland	NEGATIVE		Undetermined	Undetermined	33.5762
CVS028200CLIU	2022-03-03	W_Dalarna	POSITIVE	Omicron (BA.1) NEGATIVE	20.947	Undetermined	29.5838
CVS028201CLIU	2022-02-03	X_Gävleborg	NEGATIVE		Undetermined	Undetermined	35.019
CVS028202CLIU	2022-02-09	S_Värmland	NEGATIVE		Undetermined	Undetermined	28.5013
CVS028203CLIU	2022-01-26	Z_Jämtland/Härjedalen	NEGATIVE		Undetermined	Undetermined	28.277
CVS028204CLIU	2022-02-08	U_Västmanland	POSITIVE	Omicron (BA.1) NEGATIVE	25.5191	Undetermined	33.4647
CVS028205CLIU	2022-02-08	X_Gävleborg	POSITIVE	Omicron (BA.1) NEGATIVE	23.8696	Undetermined	31.4764
CVS028206CLIU	2022-02-03	U_Västmanland	POSITIVE	Omicron (BA.1) POSITIVE	26.8162	28.8509	31.7645
CVS028207CLIU	2022-01-27	W_Dalarna	POSITIVE	Omicron (BA.1) POSITIVE	21.7265	23.6517	26.5776
CVS028208CLIU	2022-01-27	U_Västmanland	POSITIVE	Omicron (BA.1) POSITIVE	20.9155	22.1049	30.7341
CVS028209CLIU	2022-02-04	U_Västmanland	NEGATIVE		Undetermined	Undetermined	29.0095
CVS028210CLIU	2022-02-01	W_Dalarna	POSITIVE	Omicron (BA.1) NEGATIVE	23.05	Undetermined	32.6108
CVS028211CLIU	2022-01-26	Y_Västernorrland	POSITIVE	Omicron (BA.1) NEGATIVE	34.1415	Undetermined	30.9509
CVS028212CLIU	2022-02-12	Y_Västernorrland	POSITIVE	Omicron (BA.1) POSITIVE	21.9235	23.8769	36.3472
CVS028213CLIU	2022-01-27	G_Kronoberg	POSITIVE	Omicron (BA.1) NEGATIVE	23.1106	Undetermined	35.2358
CVS028214CLIU	2022-02-05	U_Västmanland	POSITIVE	Omicron (BA.1) NEGATIVE	26.6396	Undetermined	34.0513
CVS028215CLIU	2022-01-30	S_Värmland	POSITIVE	Omicron (BA.1) NEGATIVE	22.3331	Undetermined	36.0247
CVS028216CLIU	2022-01-29	C_Uppsala	POSITIVE	Omicron (BA.1) POSITIVE	22.5831	23.6953	28.0716
CVS028217CLIU	2022-02-01	W_Dalarna	POSITIVE	Omicron (BA.1) NEGATIVE	34.9615	Undetermined	33.3402
CVS028218CLIU	2022-01-26	F_Jönköping	POSITIVE	Omicron (BA.1) POSITIVE	22.8496	25.003	30.5799
CVS028219CLIU	2022-02-01	W_Dalarna	NEGATIVE		Undetermined	Undetermined	26.1739
CVS028220CLIU	2022-01-27	S_Värmland	POSITIVE	Omicron (BA.1) POSITIVE	17.9788	19.223	28.2826
CVS028221CLIU	2022-02-01	U_Västmanland	NEGATIVE		Undetermined	Undetermined	31.5132
CVS028222CLIU	2022-01-27	S_Värmland	POSITIVE	Omicron (BA.1) POSITIVE	20.8683	22.9865	29.0038
CVS028223CLIU	2022-02-04	W_Dalarna	POSITIVE	Omicron (BA.1) POSITIVE	21.8844	23.9886	31.2337
CVS028224CLIU	2022-01-28	X_Gävleborg	POSITIVE	Omicron (BA.1) NEGATIVE	27.5627	Undetermined	27.5984
CVS028225CLIU	2022-02-06	S_Värmland	POSITIVE	Omicron (BA.1) POSITIVE	24.1702	26.5142	33.3661
CVS028226CLIU	2022-02-13	S_Värmland	POSITIVE	Omicron (BA.1) NEGATIVE	17.44	Undetermined	28.7211
CVS028227CLIU	2022-01-26	S_Värmland	NEGATIVE		Undetermined	Undetermined	33.7958
CVS028228CLIU	2022-02-02	X_Gävleborg	NEGATIVE		Undetermined	Undetermined	28.1628
CVS028229CLIU	2022-02-03	G_Kronoberg	NEGATIVE		Undetermined	Undetermined	27.9713
CVS028230CLIU	2022-02-08	U_Västmanland	POSITIVE	Omicron (BA.1) POSITIVE	22.8161	26.9787	34.1326
CVS028231CLIU	2022-02-02	G_Kronoberg	NEGATIVE		Undetermined	Undetermined	36.4156
CVS028232CLIU	2022-02-09	G_Kronoberg	POSITIVE	Omicron (BA.1) NEGATIVE	22.4917	Undetermined	30.4927
CVS028233CLIU	2022-01-26	Z_Jämtland/Härjedalen	POSITIVE	Omicron (BA.1) POSITIVE	25.548	27.8364	36.3598
CVS028234CLIU	2022-02-04	S_Värmland	POSITIVE	Omicron (BA.1) NEGATIVE	23.3367	Undetermined	31.1923
CVS028235CLIU	2022-01-28	X_Gävleborg	NEGATIVE		Undetermined	Undetermined	32.8401
CVS028236CLIU	2022-01-28	X_Gävleborg	NEGATIVE		Undetermined	Undetermined	31.3612
CVS028237CLIU	2022-01-28	F_Jönköping	POSITIVE	Omicron (BA.1) NEGATIVE	18.8774	Undetermined	30.3133
CVS028238CLIU	2022-02-04	W_Dalarna	NEGATIVE		Undetermined	Undetermined	31.785
CVS028239CLIU	2022-02-03	U_Västmanland	POSITIVE	Omicron (BA.1) POSITIVE	27.6599	30.1463	29.9792
CVS028240CLIU	2022-01-30	U_Västmanland	NEGATIVE		Undetermined	Undetermined	27.5078
CVS028241CLIU	2022-03-02	W_Dalarna	POSITIVE	Omicron (BA.1) NEGATIVE	25.1084	Undetermined	34.8961
CVS028242CLIU	2022-02-08	S_Värmland	NEGATIVE		Undetermined	Undetermined	27.4678
CVS028243CLIU	2022-02-09	G_Kronoberg	NEGATIVE		Undetermined	Undetermined	31.4014
CVS028244CLIU	2022-02-09	X_Gävleborg	POSITIVE	Omicron (BA.1) POSITIVE	28.6223	31.6365	28.8873
CVS028245CLIU	2022-02-03	F_Jönköping	POSITIVE	Omicron (BA.1) POSITIVE	22.7965	25.2743	25.9249
CVS028246CLIU	2022-02-01	S_Värmland	NEGATIVE		Undetermined	Undetermined	34.3701
CVS028247CLIU	2022-01-29	U_Västmanland	POSITIVE	Omicron (BA.1) POSITIVE	23.5585	25.4671	27.9897
CVS028248CLIU	2022-02-15	W_Dalarna	NEGATIVE		Undetermined	Undetermined	33.6455
CVS028249CLIU	2022-02-09	X_Gävleborg	NEGATIVE		Undetermined	Undetermined	31.9247
CVS028250CLIU	2022-02-10	U_Västmanland	POSITIVE	Omicron (BA.1) NEGATIVE	32.9112	Undetermined	33.5513
CVS028251CLIU	2022-01-29	C_Uppsala	POSITIVE	Omicron (BA.1) NEGATIVE	23.4187	Undetermined	27.4118
CVS028252CLIU	2022-02-08	Y_Västernorrland	POSITIVE	Omicron (BA.1) POSITIVE	32.7073	33.7921	32.9538
CVS028253CLIU	2022-02-01	S_Värmland	NEGATIVE		Undetermined	Undetermined	31.2979
CVS028254CLIU	2022-02-01	S_Värmland	POSITIVE	Omicron (BA.1) NEGATIVE	33.3982	Undetermined	30.8218
CVS028255CLIU	2022-01-27	G_Kronoberg	NEGATIVE		Undetermined	Undetermined	30.4293
CVS028256CLIU	2022-01-29	Y_Västernorrland	POSITIVE	Omicron (BA.1) POSITIVE	32.8869	33.5244	31.4561
CVS028257CLIU	2022-02-03	X_Gävleborg	NEGATIVE		Undetermined	Undetermined	29.9524
CVS028258CLIU	2022-02-08	S_Värmland	NEGATIVE		Undetermined	Undetermined	31.3512
CVS028259CLIU	2022-01-27	U_Västmanland	NEGATIVE		Undetermined	Undetermined	33.0764
CVS028260CLIU	2022-01-29	C_Uppsala	POSITIVE	Omicron (BA.1) NEGATIVE	23.8724	Undetermined	29.5359
CVS028261CLIU	2022-02-19	W_Dalarna	NEGATIVE		Undetermined	Undetermined	34.9286
CVS028262CLIU	2022-02-07	C_Uppsala	POSITIVE	Omicron (BA.1) POSITIVE	31.6296	31.8798	25.6614
CVS028263CLIU	2022-02-05	X_Gävleborg	NEGATIVE		Undetermined	Undetermined	31.0593
CVS028264CLIU	2022-01-26	C_Uppsala	POSITIVE	Omicron (BA.1) NEGATIVE	29.5741	Undetermined	28.1757
CVS028265CLIU	2022-02-01	G_Kronoberg	POSITIVE	Omicron (BA.1) POSITIVE	25.3871	28.6499	29.6258
CVS028266CLIU	2022-02-03	C_Uppsala	POSITIVE	Omicron (BA.1) NEGATIVE	27.2865	Undetermined	26.2652
CVS028267CLIU	2022-02-02	U_Västmanland	NEGATIVE		Undetermined	Undetermined	34.5419
CVS028268CLIU	2022-01-27	F_Jönköping	NEGATIVE		Undetermined	Undetermined	31.2519
CVS028269CLIU	2022-01-27	X_Gävleborg	NEGATIVE		Undetermined	Undetermined	30.3701
CVS028270CLIU	2022-01-28	W_Dalarna	NEGATIVE		Undetermined	Undetermined	31.2651
CVS028271CLIU	2022-02-01	U_Västmanland	POSITIVE	Omicron (BA.1) NEGATIVE	24.6918	Undetermined	32.658
CVS028272CLIU	2022-02-02	U_Västmanland	NEGATIVE		Undetermined	Undetermined	26.791
CVS028273CLIU	2022-02-16	U_Västmanland	POSITIVE	Omicron (BA.1) POSITIVE	20.6259	22.0314	25.7047
CVS028274CLIU	2022-01-27	W_Dalarna	POSITIVE	Omicron (BA.1) POSITIVE	26.9384	28.4493	33.2567
CVS028275CLIU	2022-02-08	G_Kronoberg	POSITIVE	Omicron (BA.1) NEGATIVE	16.8971	Undetermined	27.6395
CVS028276CLIU	2022-02-03	U_Västmanland	NEGATIVE		Undetermined	Undetermined	28.0566
CVS028277CLIU	2022-01-28	X_Gävleborg	POSITIVE	Omicron (BA.1) POSITIVE	22.8921	24.2308	29.6738
CVS028278CLIU	2022-02-08	S_Värmland	POSITIVE	Omicron (BA.1) NEGATIVE	22.9093	Undetermined	28.5913
CVS028279CLIU	2022-02-01	S_Värmland	POSITIVE	Omicron (BA.1) POSITIVE	28.9915	30.7581	32.0416
CVS028280CLIU	2022-02-03	Y_Västernorrland	NEGATIVE		Undetermined	Undetermined	27.9711
CVS028281CLIU	2022-02-05	W_Dalarna	NEGATIVE		Undetermined	Undetermined	33.0073
CVS028282CLIU	2022-02-03	G_Kronoberg	POSITIVE	Omicron (BA.1) POSITIVE	27.3488	29.2626	32.36
CVS028283CLIU	2022-02-15	Y_Västernorrland	POSITIVE	Omicron (BA.1) POSITIVE	22.3032	23.2506	29.6535
CVS028284CLIU	2022-01-28	F_Jönköping	NEGATIVE		Undetermined	Undetermined	27.8509
CVS028285CLIU	2022-01-27	S_Värmland	NEGATIVE		Undetermined	Undetermined	30.0453
CVS028286CLIU	2022-02-08	C_Uppsala	NEGATIVE		Undetermined	Undetermined	26.3504
CVS028287CLIU	2022-01-26	Z_Jämtland/Härjedalen	POSITIVE	Omicron (BA.1) NEGATIVE	22.4236	Undetermined	32.9954
CVS028288CLIU	2022-01-27	Y_Västernorrland	NEGATIVE		Undetermined	Undetermined	32.5198
CVS028289CLIU	2022-02-01	W_Dalarna	NEGATIVE		Undetermined	Undetermined	31.0341
CVS028290CLIU	2022-02-09	W_Dalarna	NEGATIVE		Undetermined	Undetermined	34.41
CVS028291CLIU	2022-01-28	W_Dalarna	NEGATIVE		Undetermined	Undetermined	30.9295
CVS028292CLIU	2022-01-27	W_Dalarna	POSITIVE	Omicron (BA.1) POSITIVE	24.1565	25.4133	31.9601
CVS028293CLIU	2022-01-27	X_Gävleborg	NEGATIVE		Undetermined	Undetermined	27.9834
CVS028294CLIU	2022-02-10	X_Gävleborg	POSITIVE	Omicron (BA.1) POSITIVE	24.2482	27.0735	31.8186
CVS028295CLIU	2022-02-01	F_Jönköping	POSITIVE	Omicron (BA.1) POSITIVE	27.1132	29.9895	29.0821
CVS028296CLIU	2022-01-27	F_Jönköping	POSITIVE	Omicron (BA.1) NEGATIVE	20.3302	Undetermined	26.5796
CVS028297CLIU	2022-02-04	G_Kronoberg	NEGATIVE		Undetermined	Undetermined	31.8412
CVS028298CLIU	2022-01-30	X_Gävleborg	NEGATIVE		Undetermined	Undetermined	31.959
CVS028299CLIU	2022-02-05	W_Dalarna	NEGATIVE		Undetermined	Undetermined	30.7445
CVS028300CLIU	2022-01-29	F_Jönköping	POSITIVE	Omicron (BA.1) POSITIVE	29.7402	32.2222	35.0522
CVS028301CLIU	2022-01-29	Z_Jämtland/Härjedalen	POSITIVE	Omicron (BA.1) POSITIVE	26.7085	28.9039	32.5989
CVS028302CLIU	2022-02-01	U_Västmanland	POSITIVE	Omicron (BA.1) NEGATIVE	22.0018	Undetermined	28.8126
CVS028303CLIU	2022-02-22	U_Västmanland	POSITIVE	Omicron (BA.1) NEGATIVE	22.2423	Undetermined	31.0857
CVS028304CLIU	2022-01-26	Z_Jämtland/Härjedalen	POSITIVE	Omicron (BA.1) POSITIVE	25.2452	27.7439	34.1674
CVS028305CLIU	2022-01-27	U_Västmanland	NEGATIVE		Undetermined	Undetermined	32.1664
CVS028306CLIU	2022-01-29	X_Gävleborg	NEGATIVE		Undetermined	Undetermined	33.6534
CVS028307CLIU	2022-01-28	S_Värmland	POSITIVE	Omicron (BA.1) POSITIVE	24.3159	26.2079	31.8813
CVS028308CLIU	2022-01-28	G_Kronoberg	POSITIVE	Omicron (BA.1) POSITIVE	25.9059	28.8214	32.5745
CVS028309CLIU	2022-01-29	Y_Västernorrland	POSITIVE	Omicron (BA.1) NEGATIVE	31.802	Undetermined	32.0083
CVS028310CLIU	2022-01-29	S_Värmland	POSITIVE	Omicron (BA.1) NEGATIVE	25.4962	Undetermined	31.4472
CVS028311CLIU	2022-02-04	Y_Västernorrland	POSITIVE	Omicron (BA.1) POSITIVE	29.3584	31.4704	30.5285
CVS028312CLIU	2022-01-28	G_Kronoberg	NEGATIVE		Undetermined	Undetermined	31.7872
CVS028313CLIU	2022-02-01	X_Gävleborg	POSITIVE	Omicron (BA.1) NEGATIVE	26.4989	Undetermined	29.9389
CVS028314CLIU	2022-01-27	U_Västmanland	NEGATIVE		Undetermined	Undetermined	29.8676
CVS028315CLIU	2022-02-01	U_Västmanland	POSITIVE	Omicron (BA.1) NEGATIVE	22.3152	Undetermined	36.1368
CVS028316CLIU	2022-02-07	S_Värmland	NEGATIVE		Undetermined	Undetermined	33.8535
CVS028317CLIU	2022-01-27	Y_Västernorrland	NEGATIVE		Undetermined	Undetermined	33.8163
CVS028318CLIU	2022-01-28	S_Värmland	POSITIVE	Omicron (BA.1) POSITIVE	21.5878	23.3669	35.3835
CVS028319CLIU	2022-02-02	X_Gävleborg	POSITIVE	Omicron (BA.1) POSITIVE	23.1993	24.5212	32.5028
CVS028320CLIU	2022-01-28	W_Dalarna	POSITIVE	Omicron (BA.1) POSITIVE	33.404	34.7236	34.8367
CVS028321CLIU	2022-01-27	S_Värmland	NEGATIVE		Undetermined	Undetermined	30.0209
CVS028322CLIU	2022-02-09	F_Jönköping	POSITIVE	Omicron (BA.1) POSITIVE	30.5891	34.2759	32.167
CVS028323CLIU	2022-02-01	S_Värmland	POSITIVE	Omicron (BA.1) POSITIVE	27.7374	32.3628	29.8969
CVS028324CLIU	2022-02-25	G_Kronoberg	NEGATIVE		Undetermined	Undetermined	28.4484
CVS028325CLIU	2022-01-27	G_Kronoberg	POSITIVE	Omicron (BA.1) POSITIVE	35.1095	39.3262	31.2573
CVS028326CLIU	2022-03-08	F_Jönköping	NEGATIVE		Undetermined	Undetermined	35.8709
CVS028327CLIU	2022-01-27	X_Gävleborg	NEGATIVE		Undetermined	Undetermined	33.171
CVS028328CLIU	2022-02-08	U_Västmanland	NEGATIVE		Undetermined	Undetermined	35.5139
CVS028329CLIU	2022-02-01	U_Västmanland	POSITIVE	Omicron (BA.1) POSITIVE	30.5597	34.4638	29.9686
CVS028330CLIU	2022-02-26	X_Gävleborg	NEGATIVE		Undetermined	Undetermined	32.5723
CVS028331CLIU	2022-01-27	C_Uppsala	POSITIVE	Omicron (BA.1) POSITIVE	26.034	36.2434	32.7728
CVS028332CLIU	2022-02-12	W_Dalarna	NEGATIVE		Undetermined	Undetermined	36.887
CVS028333CLIU	2022-02-23	W_Dalarna	NEGATIVE		Undetermined	Undetermined	34.1874
CVS028334CLIU	2022-02-08	Z_Jämtland/Härjedalen	POSITIVE	Omicron (BA.1) POSITIVE	27.8456	30.2583	31.2482
CVS028335CLIU	2022-02-08	X_Gävleborg	POSITIVE	Omicron (BA.1) POSITIVE	24.5059	26.7442	29.7215
CVS028336CLIU	2022-01-26	Y_Västernorrland	POSITIVE	Omicron (BA.1) POSITIVE	33.0278	36.2602	31.4265
CVS028337CLIU	2022-02-01	Y_Västernorrland	NEGATIVE		Undetermined	Undetermined	28.2029
CVS028338CLIU	2022-01-28	S_Värmland	POSITIVE	Omicron (BA.1) POSITIVE	33.4933	36.4948	30.0092
CVS028339CLIU	2022-01-29	X_Gävleborg	POSITIVE	Omicron (BA.1) POSITIVE	31.7672	33.4495	30.5753
CVS028340CLIU	2022-02-03	X_Gävleborg	NEGATIVE		Undetermined	Undetermined	32.1091
CVS028341CLIU	2022-01-28	W_Dalarna	POSITIVE	Omicron (BA.1) NEGATIVE	24.4645	Undetermined	32.543
CVS028342CLIU	2022-02-08	Y_Västernorrland	POSITIVE	Omicron (BA.1) POSITIVE	26.6264	27.3567	34.7874
CVS028343CLIU	2022-02-01	W_Dalarna	NEGATIVE		Undetermined	Undetermined	30.4441
CVS028344CLIU	2022-02-05	Y_Västernorrland	POSITIVE	Omicron (BA.1) POSITIVE	20.0237	22.2416	29.941
CVS028345CLIU	2022-01-28	X_Gävleborg	NEGATIVE		Undetermined	Undetermined	34.9767
CVS028346CLIU	2022-01-28	S_Värmland	POSITIVE	Omicron (BA.1) NEGATIVE	18.7884	Undetermined	30.7178
CVS028347CLIU	2022-01-28	X_Gävleborg	POSITIVE	Omicron (BA.1) NEGATIVE	21.5032	Undetermined	33.475
CVS028348CLIU	2022-01-27	X_Gävleborg	NEGATIVE		Undetermined	Undetermined	28.426
CVS028349CLIU	2022-01-28	G_Kronoberg	POSITIVE	Omicron (BA.1) POSITIVE	27.8855	31.4183	33.0023
CVS028350CLIU	2022-03-04	AAA_ABC_Labs	NEGATIVE		Undetermined	Undetermined	36.3334
CVS028351CLIU	2022-02-02	S_Värmland	NEGATIVE		Undetermined	Undetermined	27.0497
CVS028352CLIU	2022-02-03	C_Uppsala	POSITIVE	Omicron (BA.1) NEGATIVE	22.1344	Undetermined	24.4447
CVS028353CLIU	2022-01-27	F_Jönköping	NEGATIVE		Undetermined	Undetermined	32.1732
CVS028354CLIU	2022-02-02	U_Västmanland	NEGATIVE		Undetermined	Undetermined	31.0102
CVS028355CLIU	2022-01-27	W_Dalarna	POSITIVE	Omicron (BA.1) POSITIVE	23.6892	25.6762	26.3664
CVS028356CLIU	2022-01-27	W_Dalarna	POSITIVE	Omicron (BA.1) POSITIVE	20.717	22.6661	35.0258
CVS028357CLIU	2022-02-05	W_Dalarna	POSITIVE	Omicron (BA.1) NEGATIVE	19.6734	Undetermined	34.0016
CVS028358CLIU	2022-02-01	U_Västmanland	POSITIVE	Omicron (BA.1) NEGATIVE	28.9715	Undetermined	32.0589
CVS028359CLIU	2022-01-28	W_Dalarna	NEGATIVE		Undetermined	Undetermined	29.9964
CVS028360CLIU	2022-01-29	W_Dalarna	NEGATIVE		Undetermined	Undetermined	31.3986
CVS028361CLIU	2022-02-15	X_Gävleborg	POSITIVE	Omicron (BA.1) NEGATIVE	33.9449	Undetermined	35.2387
CVS028362CLIU	2022-01-27	C_Uppsala	POSITIVE	Omicron (BA.1) POSITIVE	19.5001	19.872	27.9556
CVS028363CLIU	2022-01-26	F_Jönköping	NEGATIVE		Undetermined	Undetermined	31.3157
CVS028364CLIU	2022-01-29	S_Värmland	POSITIVE	Omicron (BA.1) NEGATIVE	22.5115	Undetermined	30.3848
CVS028365CLIU	2022-02-02	Y_Västernorrland	POSITIVE	Omicron (BA.1) POSITIVE	27.5368	29.82	32.0159
CVS028366CLIU	2022-02-02	Z_Jämtland/Härjedalen	NEGATIVE		Undetermined	Undetermined	33.7594
CVS028367CLIU	2022-02-09	Y_Västernorrland	NEGATIVE		Undetermined	Undetermined	31.1121
CVS028368CLIU	2022-02-01	W_Dalarna	POSITIVE	Omicron (BA.1) NEGATIVE	22.2562	Undetermined	36.3586
CVS028369CLIU	2022-01-30	X_Gävleborg	POSITIVE	Omicron (BA.1) NEGATIVE	25.519	Undetermined	32.2463
CVS028370CLIU	2022-02-04	X_Gävleborg	NEGATIVE		Undetermined	Undetermined	26.3957
CVS028371CLIU	2022-01-30	Z_Jämtland/Härjedalen	POSITIVE	Omicron (BA.1) POSITIVE	23.1587	25.2257	29.5852
CVS028372CLIU	2022-01-27	Z_Jämtland/Härjedalen	POSITIVE	Omicron (BA.1) POSITIVE	26.939	28.868	34.3801
CVS028373CLIU	2022-01-27	X_Gävleborg	POSITIVE	Omicron (BA.1) POSITIVE	25.4084	27.4266	29.0918
CVS028374CLIU	2022-01-28	G_Kronoberg	POSITIVE	Omicron (BA.1) NEGATIVE	25.6579	Undetermined	30.3828
CVS028375CLIU	2022-02-05	Y_Västernorrland	POSITIVE	Omicron (BA.1) POSITIVE	34.5379	35.9649	25.6864
CVS028376CLIU	2022-01-26	F_Jönköping	NEGATIVE		Undetermined	Undetermined	31.3978
CVS028377CLIU	2022-02-09	S_Värmland	POSITIVE	Omicron (BA.1) NEGATIVE	22.293	Undetermined	31.055
CVS028378CLIU	2022-01-29	S_Värmland	NEGATIVE		Undetermined	Undetermined	32.0877
CVS028379CLIU	2022-02-09	S_Värmland	NEGATIVE		Undetermined	Undetermined	31.3365
CVS028380CLIU	2022-01-28	Y_Västernorrland	POSITIVE	Omicron (BA.1) POSITIVE	32.7276	33.7287	30.0839
CVS028381CLIU	2022-02-23	Z_Jämtland/Härjedalen	NEGATIVE		Undetermined	Undetermined	28.0168
CVS028382CLIU	2022-02-08	S_Värmland	NEGATIVE		Undetermined	Undetermined	28.7724
CVS028383CLIU	2022-02-03	S_Värmland	NEGATIVE		Undetermined	Undetermined	34.9667
CVS028384CLIU	2022-01-27	Y_Västernorrland	POSITIVE	Omicron (BA.1) POSITIVE	22.1256	24.2115	30.8425
CVS028385CLIU	2022-01-29	G_Kronoberg	POSITIVE	Omicron (BA.1) NEGATIVE	28.0473	Undetermined	29.8894
CVS028386CLIU	2022-02-05	S_Värmland	NEGATIVE		Undetermined	Undetermined	31.4729
CVS028387CLIU	2022-02-01	W_Dalarna	POSITIVE	Omicron (BA.1) NEGATIVE	23.0968	Undetermined	31.1713
CVS028388CLIU	2022-01-29	U_Västmanland	NEGATIVE		Undetermined	Undetermined	32.0592
CVS028389CLIU	2022-01-27	U_Västmanland	NEGATIVE		Undetermined	Undetermined	32.2613
CVS028390CLIU	2022-01-26	F_Jönköping	POSITIVE	Omicron (BA.1) POSITIVE	23.8364	25.8033	34.9133
CVS028391CLIU	2022-02-16	U_Västmanland	NEGATIVE		Undetermined	Undetermined	29.3539
CVS028392CLIU	2022-01-28	X_Gävleborg	POSITIVE	Omicron (BA.1) POSITIVE	26.968	27.9519	33.05
CVS028393CLIU	2022-02-01	W_Dalarna	POSITIVE	Omicron (BA.1) NEGATIVE	21.6155	Undetermined	35.0635
CVS028394CLIU	2022-02-02	W_Dalarna	NEGATIVE		Undetermined	Undetermined	31.9983
CVS028395CLIU	2022-01-29	S_Värmland	POSITIVE	Omicron (BA.1) POSITIVE	26.2114	28.5437	36.1753
CVS028396CLIU	2022-02-03	S_Värmland	NEGATIVE		Undetermined	Undetermined	28.0705
CVS028397CLIU	2022-01-27	X_Gävleborg	POSITIVE	Omicron (BA.1) POSITIVE	28.4004	29.7129	34.5704
CVS028398CLIU	2022-01-27	W_Dalarna	NEGATIVE		Undetermined	Undetermined	33.8191
CVS028399CLIU	2022-02-09	W_Dalarna	NEGATIVE		Undetermined	Undetermined	31.0964
CVS028400CLIU	2022-01-28	C_Uppsala	NEGATIVE		Undetermined	Undetermined	25.6382
CVS028401CLIU	2022-01-29	F_Jönköping	POSITIVE	Omicron (BA.1) NEGATIVE	35.9663	Undetermined	29.3598
CVS028402CLIU	2022-02-17	X_Gävleborg	NEGATIVE		Undetermined	Undetermined	33.4402
CVS028403CLIU	2022-01-28	W_Dalarna	NEGATIVE		Undetermined	Undetermined	28.0866
CVS028404CLIU	2022-02-06	S_Värmland	NEGATIVE		Undetermined	Undetermined	29.1251
CVS028405CLIU	2022-02-03	U_Västmanland	POSITIVE	Omicron (BA.1) POSITIVE	23.0702	25.9044	28.7522
CVS028406CLIU	2022-02-03	W_Dalarna	POSITIVE	Omicron (BA.1) NEGATIVE	19.2166	Undetermined	32.0766
CVS028407CLIU	2022-02-02	U_Västmanland	POSITIVE	Omicron (BA.1) NEGATIVE	23.8133	Undetermined	31.2412
CVS028408CLIU	2022-01-26	F_Jönköping	POSITIVE	Omicron (BA.1) NEGATIVE	20.5904	Undetermined	28.6712
CVS028409CLIU	2022-02-03	U_Västmanland	NEGATIVE		Undetermined	Undetermined	32.1833
CVS028410CLIU	2022-02-08	X_Gävleborg	POSITIVE	Omicron (BA.1) NEGATIVE	29.0468	Undetermined	30.3482
CVS028411CLIU	2022-02-04	S_Värmland	POSITIVE	Omicron (BA.1) NEGATIVE	19.1039	Undetermined	30.1317
CVS028412CLIU	2022-02-24	W_Dalarna	NEGATIVE		Undetermined	Undetermined	31.3525
CVS028413CLIU	2022-02-01	Y_Västernorrland	NEGATIVE		Undetermined	Undetermined	32.1895
CVS028414CLIU	2022-02-17	W_Dalarna	POSITIVE	Omicron (BA.1) NEGATIVE	24.4325	Undetermined	32.7317
CVS028415CLIU	2022-01-29	Z_Jämtland/Härjedalen	NEGATIVE		Undetermined	Undetermined	33.2022
CVS028416CLIU	2022-02-24	AAA_ABC_Labs	NEGATIVE		Undetermined	Undetermined	29.5434
CVS028417CLIU	2022-01-27	G_Kronoberg	NEGATIVE		Undetermined	Undetermined	31.2746
CVS028418CLIU	2022-01-28	U_Västmanland	POSITIVE	Omicron (BA.1) POSITIVE	22.6454	25.6698	31.2952
CVS028419CLIU	2022-02-22	W_Dalarna	NEGATIVE		Undetermined	Undetermined	32.3942
CVS028420CLIU	2022-01-28	X_Gävleborg	POSITIVE	Omicron (BA.1) POSITIVE	23.2045	24.6056	31.7843
CVS028421CLIU	2022-01-26	Y_Västernorrland	POSITIVE	Omicron (BA.1) POSITIVE	25.6153	27.4935	31.5143
CVS028422CLIU	2022-01-29	G_Kronoberg	POSITIVE	Omicron (BA.1) POSITIVE	21.6567	23.4922	38.4083
CVS028423CLIU	2022-02-02	W_Dalarna	NEGATIVE		Undetermined	Undetermined	32.6788
CVS028424CLIU	2022-01-28	U_Västmanland	POSITIVE	Omicron (BA.1) NEGATIVE	21.3057	Undetermined	30.2279
CVS028425CLIU	2022-02-11	U_Västmanland	POSITIVE	Omicron (BA.1) NEGATIVE	26.6261	Undetermined	35.2008
CVS028426CLIU	2022-02-02	AAA_ABC_Labs	NEGATIVE		Undetermined	Undetermined	30.4935
CVS028427CLIU	2022-02-01	X_Gävleborg	NEGATIVE		Undetermined	Undetermined	30.2747
CVS028428CLIU	2022-02-05	S_Värmland	POSITIVE	Omicron (BA.1) NEGATIVE	25.775	Undetermined	30.936
CVS028429CLIU	2022-02-12	Z_Jämtland/Härjedalen	NEGATIVE		Undetermined	Undetermined	34.4965
CVS028430CLIU	2022-02-04	U_Västmanland	POSITIVE	Omicron (BA.1) POSITIVE	22.1678	25.6982	28.8499
CVS028431CLIU	2022-02-09	X_Gävleborg	POSITIVE	Omicron (BA.1) POSITIVE	27.0143	28.8151	30.6873
CVS028432CLIU	2022-01-29	G_Kronoberg	NEGATIVE		Undetermined	Undetermined	34.6822
CVS028433CLIU	2022-01-28	G_Kronoberg	POSITIVE	Omicron (BA.1) NEGATIVE	25.5899	Undetermined	30.9447
CVS028434CLIU	2022-01-29	X_Gävleborg	NEGATIVE		Undetermined	Undetermined	31.4781
CVS028435CLIU	2022-02-01	W_Dalarna	NEGATIVE		Undetermined	Undetermined	33.436
CVS028436CLIU	2022-01-28	X_Gävleborg	NEGATIVE		Undetermined	Undetermined	30.6518
CVS028437CLIU	2022-02-09	G_Kronoberg	POSITIVE	Omicron (BA.1) POSITIVE	20.5324	23.8129	35.0367
CVS028438CLIU	2022-02-03	F_Jönköping	NEGATIVE		Undetermined	Undetermined	25.9717
CVS028439CLIU	2022-02-23	W_Dalarna	NEGATIVE		Undetermined	Undetermined	31.1708
CVS028440CLIU	2022-02-02	S_Värmland	NEGATIVE		Undetermined	Undetermined	30.3476
CVS028441CLIU	2022-02-03	Y_Västernorrland	POSITIVE	Omicron (BA.1) POSITIVE	24.6762	26.671	34.2797
CVS028442CLIU	2022-02-09	S_Värmland	POSITIVE	Omicron (BA.1) POSITIVE	21.0698	23.2422	30.1001
CVS028443CLIU	2022-01-27	Y_Västernorrland	NEGATIVE		Undetermined	Undetermined	31.0617
CVS028444CLIU	2022-02-01	F_Jönköping	POSITIVE	Omicron (BA.1) NEGATIVE	29.7051	Undetermined	27.3717
CVS028445CLIU	2022-02-09	S_Värmland	POSITIVE	Omicron (BA.1) NEGATIVE	20.775	Undetermined	36.9978
CVS028446CLIU	2022-01-28	X_Gävleborg	POSITIVE	Omicron (BA.1) POSITIVE	29.1959	31.1379	33.066
CVS028447CLIU	2022-01-27	W_Dalarna	NEGATIVE		Undetermined	Undetermined	31.4229
CVS028448CLIU	2022-01-27	C_Uppsala	POSITIVE	Omicron (BA.1) NEGATIVE	25.3067	Undetermined	31.4575
CVS028449CLIU	2022-01-27	AAA_ABC_Labs	NEGATIVE		Undetermined	Undetermined	31.7417
CVS028450CLIU	2022-02-01	W_Dalarna	NEGATIVE		Undetermined	Undetermined	32.8119
CVS028451CLIU	2022-01-27	C_Uppsala	POSITIVE	Omicron (BA.1) NEGATIVE	22.5088	Undetermined	32.8017
CVS028452CLIU	2022-01-27	AAA_ABC_Labs	NEGATIVE		Undetermined	Undetermined	31.5698
CVS028453CLIU	2022-02-02	Y_Västernorrland	NEGATIVE		Undetermined	Undetermined	32.4907
CVS028454CLIU	2022-01-27	Z_Jämtland/Härjedalen	NEGATIVE		Undetermined	Undetermined	31.7668
CVS028455CLIU	2022-02-01	Y_Västernorrland	NEGATIVE		Undetermined	Undetermined	34.0791
CVS028456CLIU	2022-02-08	W_Dalarna	NEGATIVE		Undetermined	Undetermined	34.3238
CVS028457CLIU	2022-02-16	AAA_ABC_Labs	NEGATIVE		Undetermined	Undetermined	32.7774
CVS028458CLIU	2022-01-30	U_Västmanland	NEGATIVE		Undetermined	Undetermined	31.2046
CVS028459CLIU	2022-01-27	U_Västmanland	NEGATIVE		Undetermined	Undetermined	27.3293
CVS028460CLIU	2022-02-23	U_Västmanland	POSITIVE	Omicron (BA.1) NEGATIVE	27.3194	Undetermined	32.3715
CVS028461CLIU	2022-01-28	U_Västmanland	POSITIVE	Omicron (BA.1) NEGATIVE	19.6669	Undetermined	28.2906
CVS028462CLIU	2022-02-01	Y_Västernorrland	NEGATIVE		Undetermined	Undetermined	28.6224
CVS028463CLIU	2022-01-28	W_Dalarna	NEGATIVE		Undetermined	Undetermined	31.6371
CVS028464CLIU	2022-02-16	AAA_ABC_Labs	NEGATIVE		Undetermined	Undetermined	34.6433
CVS028465CLIU	2022-02-03	S_Värmland	POSITIVE	Omicron (BA.1) POSITIVE	25.862	29.0091	34.4468
CVS028466CLIU	2022-02-25	Y_Västernorrland	POSITIVE	Omicron (BA.1) NEGATIVE	26.449	Undetermined	Undetermined
CVS028467CLIU	2022-02-22	U_Västmanland	NEGATIVE		Undetermined	Undetermined	37.1217
CVS028468CLIU	2022-02-03	S_Värmland	NEGATIVE		Undetermined	Undetermined	30.9321
CVS028469CLIU	2022-02-10	X_Gävleborg	NEGATIVE		Undetermined	Undetermined	33.9515
CVS028470CLIU	2022-02-04	W_Dalarna	POSITIVE	Omicron (BA.1) POSITIVE	28.0783	31.1616	32.913
CVS028471CLIU	2022-01-26	S_Värmland	POSITIVE	Omicron (BA.1) POSITIVE	20.3801	21.5454	28.098
CVS028472CLIU	2022-01-28	X_Gävleborg	NEGATIVE		Undetermined	Undetermined	31.9001
CVS028473CLIU	2022-02-08	U_Västmanland	NEGATIVE		Undetermined	Undetermined	30.9702
CVS028474CLIU	2022-02-09	G_Kronoberg	NEGATIVE		Undetermined	Undetermined	29.1572
CVS028475CLIU	2022-01-29	X_Gävleborg	NEGATIVE		Undetermined	Undetermined	35.1998
CVS028476CLIU	2022-01-28	F_Jönköping	POSITIVE	Omicron (BA.1) NEGATIVE	22.073	Undetermined	29.0719
CVS028477CLIU	2022-02-09	Z_Jämtland/Härjedalen	NEGATIVE		Undetermined	Undetermined	33.9198
CVS028478CLIU	2022-03-08	W_Dalarna	NEGATIVE		Undetermined	Undetermined	33.8415
CVS028479CLIU	2022-01-29	W_Dalarna	NEGATIVE		Undetermined	Undetermined	34.0356
CVS028480CLIU	2022-01-29	Z_Jämtland/Härjedalen	POSITIVE	Omicron (BA.1) NEGATIVE	16.3982	Undetermined	29.6009
CVS028481CLIU	2022-02-09	S_Värmland	POSITIVE	Omicron (BA.1) POSITIVE	25.3355	27.4895	33.7706
CVS028482CLIU	2022-02-01	G_Kronoberg	POSITIVE	Omicron (BA.1) POSITIVE	27.0225	30.6047	36.043
CVS028483CLIU	2022-01-28	X_Gävleborg	POSITIVE	Omicron (BA.1) POSITIVE	23.6611	24.8255	31.1969
CVS028484CLIU	2022-02-04	W_Dalarna	NEGATIVE		Undetermined	Undetermined	30.4334
CVS028485CLIU	2022-02-15	U_Västmanland	NEGATIVE		Undetermined	Undetermined	29.1918
CVS028486CLIU	2022-02-01	W_Dalarna	POSITIVE	Omicron (BA.1) NEGATIVE	25.2133	Undetermined	30.9632
CVS028487CLIU	2022-02-04	U_Västmanland	NEGATIVE		Undetermined	Undetermined	31.35
CVS028488CLIU	2022-02-05	F_Jönköping	POSITIVE	Omicron (BA.1) NEGATIVE	22.9244	Undetermined	29.9296
CVS028489CLIU	2022-02-03	X_Gävleborg	POSITIVE	Omicron (BA.1) POSITIVE	25.289	27.8187	33.7166
CVS028490CLIU	2022-03-03	U_Västmanland	POSITIVE	Omicron (BA.1) NEGATIVE	19.5579	Undetermined	33.2478
CVS028491CLIU	2022-02-22	AAA_ABC_Labs	NEGATIVE		Undetermined	Undetermined	31.8038
CVS028492CLIU	2022-02-03	S_Värmland	POSITIVE	Omicron (BA.1) NEGATIVE	35.9238	Undetermined	34.1361
CVS028493CLIU	2022-02-01	C_Uppsala	POSITIVE	Omicron (BA.1) POSITIVE	29.8581	31.1984	33.3492
CVS028494CLIU	2022-01-28	X_Gävleborg	POSITIVE	Omicron (BA.1) NEGATIVE	21.2297	Undetermined	31.9511
CVS028495CLIU	2022-01-29	W_Dalarna	NEGATIVE		Undetermined	Undetermined	29.5437
CVS028496CLIU	2022-01-27	W_Dalarna	POSITIVE	Omicron (BA.1) NEGATIVE	24.3507	Undetermined	31.0133
CVS028497CLIU	2022-02-01	G_Kronoberg	POSITIVE	Omicron (BA.1) POSITIVE	21.0587	23.2293	27.8537
CVS028498CLIU	2022-01-28	X_Gävleborg	NEGATIVE		Undetermined	Undetermined	31.9822
CVS028499CLIU	2022-02-01	X_Gävleborg	POSITIVE	Omicron (BA.1) NEGATIVE	29.4	Undetermined	35.0682
CVS028500CLIU	2022-01-29	X_Gävleborg	NEGATIVE		Undetermined	Undetermined	30.8763
CVS028501CLIU	2022-02-02	G_Kronoberg	POSITIVE	Omicron (BA.1) NEGATIVE	24.1065	Undetermined	30.9717
CVS028502CLIU	2022-02-08	S_Värmland	POSITIVE	Omicron (BA.1) NEGATIVE	20.1996	Undetermined	27.3785
CVS028503CLIU	2022-01-28	W_Dalarna	POSITIVE	Omicron (BA.1) POSITIVE	28.5188	29.8294	32.2131
CVS028504CLIU	2022-02-02	S_Värmland	NEGATIVE		Undetermined	Undetermined	36.5371
CVS028505CLIU	2022-01-26	C_Uppsala	NEGATIVE		Undetermined	Undetermined	25.8147
CVS028506CLIU	2022-01-28	Y_Västernorrland	NEGATIVE		Undetermined	Undetermined	30.7026
CVS028507CLIU	2022-01-29	W_Dalarna	NEGATIVE		Undetermined	Undetermined	27.812
CVS028508CLIU	2022-01-27	S_Värmland	NEGATIVE		Undetermined	Undetermined	33.1274
CVS028509CLIU	2022-01-29	U_Västmanland	POSITIVE	Omicron (BA.1) NEGATIVE	19.6671	Undetermined	29.8518
CVS028510CLIU	2022-01-28	U_Västmanland	NEGATIVE		Undetermined	Undetermined	32.6612
CVS028511CLIU	2022-01-28	X_Gävleborg	POSITIVE	Omicron (BA.1) POSITIVE	21.5745	24.9631	35.5684
CVS028512CLIU	2022-01-27	G_Kronoberg	POSITIVE	Omicron (BA.1) NEGATIVE	22.1889	Undetermined	32.2589
CVS028513CLIU	2022-02-01	U_Västmanland	POSITIVE	Omicron (BA.1) NEGATIVE	22.1663	Undetermined	28.8668
CVS028514CLIU	2022-02-02	X_Gävleborg	POSITIVE	Omicron (BA.1) POSITIVE	26.336	27.9516	29.5475
CVS028515CLIU	2022-02-02	S_Värmland	NEGATIVE		Undetermined	Undetermined	32.741
CVS028516CLIU	2022-03-03	F_Jönköping	NEGATIVE		Undetermined	Undetermined	37.1255
CVS028517CLIU	2022-01-27	W_Dalarna	NEGATIVE		Undetermined	Undetermined	30.049
CVS028518CLIU	2022-02-08	S_Värmland	POSITIVE	Omicron (BA.1) NEGATIVE	26.5586	Undetermined	31.9945
CVS028519CLIU	2022-02-04	G_Kronoberg	NEGATIVE		Undetermined	Undetermined	33.3704
CVS028520CLIU	2022-02-04	Z_Jämtland/Härjedalen	NEGATIVE		Undetermined	Undetermined	32.0166
CVS028521CLIU	2022-01-29	U_Västmanland	POSITIVE	Omicron (BA.1) POSITIVE	22.1513	22.9319	30.0655
CVS028522CLIU	2022-01-29	Y_Västernorrland	POSITIVE	Omicron (BA.1) POSITIVE	20.3302	21.9911	30.6815
CVS028523CLIU	2022-02-04	G_Kronoberg	POSITIVE	Omicron (BA.1) NEGATIVE	34.379	Undetermined	30.8775
CVS028524CLIU	2022-02-02	W_Dalarna	NEGATIVE		Undetermined	Undetermined	30.0686
CVS028525CLIU	2022-01-28	Z_Jämtland/Härjedalen	POSITIVE	Omicron (BA.1) NEGATIVE	24.7139	Undetermined	31.0703
CVS028526CLIU	2022-01-27	U_Västmanland	POSITIVE	Omicron (BA.1) POSITIVE	22.8437	25.618	32.3849
CVS028527CLIU	2022-02-01	Y_Västernorrland	POSITIVE	Omicron (BA.1) POSITIVE	19.926	20.8616	30.0972
CVS028528CLIU	2022-02-01	S_Värmland	POSITIVE	Omicron (BA.1) NEGATIVE	28.4062	Undetermined	34.0033
CVS028529CLIU	2022-01-27	X_Gävleborg	POSITIVE	Omicron (BA.1) POSITIVE	23.9913	25.0084	31.621
CVS028530CLIU	2022-02-02	F_Jönköping	NEGATIVE		Undetermined	Undetermined	32.6376
CVS028531CLIU	2022-02-02	U_Västmanland	POSITIVE	Omicron (BA.1) NEGATIVE	29.1598	Undetermined	30.1738
CVS028532CLIU	2022-02-06	S_Värmland	POSITIVE	Omicron (BA.1) NEGATIVE	22.6657	Undetermined	32.3505
CVS028533CLIU	2022-02-08	W_Dalarna	POSITIVE	Omicron (BA.1) NEGATIVE	18.3921	Undetermined	29.5364
CVS028534CLIU	2022-01-27	U_Västmanland	NEGATIVE		Undetermined	Undetermined	33.7979
CVS028535CLIU	2022-02-05	Y_Västernorrland	POSITIVE	Omicron (BA.1) NEGATIVE	20.0201	Undetermined	29.7197
CVS028536CLIU	2022-02-01	Y_Västernorrland	POSITIVE	Omicron (BA.1) POSITIVE	24.8818	27.1756	29.7337
CVS028537CLIU	2022-01-29	X_Gävleborg	POSITIVE	Omicron (BA.1) POSITIVE	31.9317	34.4527	31.3189
CVS028538CLIU	2022-02-03	U_Västmanland	POSITIVE	Omicron (BA.1) POSITIVE	20.4877	23.1363	33.1546
CVS028539CLIU	2022-01-27	G_Kronoberg	NEGATIVE		Undetermined	Undetermined	27.1361
CVS028540CLIU	2022-02-01	G_Kronoberg	POSITIVE	Omicron (BA.1) NEGATIVE	22.2159	Undetermined	32.0205
CVS028541CLIU	2022-01-28	Z_Jämtland/Härjedalen	POSITIVE	Omicron (BA.1) NEGATIVE	20.8352	Undetermined	30.371
CVS028542CLIU	2022-01-29	C_Uppsala	POSITIVE	Omicron (BA.1) NEGATIVE	25.3996	Undetermined	27.0214
CVS028543CLIU	2022-02-01	U_Västmanland	NEGATIVE		Undetermined	Undetermined	32.1613
CVS028544CLIU	2022-02-17	W_Dalarna	NEGATIVE		Undetermined	Undetermined	29.2072
CVS028545CLIU	2022-02-10	U_Västmanland	POSITIVE	Omicron (BA.1) NEGATIVE	26.7028	Undetermined	30.9884
CVS028546CLIU	2022-01-27	U_Västmanland	NEGATIVE		Undetermined	Undetermined	27.9328
CVS028547CLIU	2022-01-28	X_Gävleborg	POSITIVE	Omicron (BA.1) POSITIVE	31.4166	32.0672	31.673
CVS028548CLIU	2022-01-29	Y_Västernorrland	POSITIVE	Omicron (BA.1) POSITIVE	33.6639	34.8888	26.0311
CVS028549CLIU	2022-02-01	Z_Jämtland/Härjedalen	POSITIVE	Omicron (BA.1) POSITIVE	29.5124	31.6183	32.4063
CVS028550CLIU	2022-01-27	G_Kronoberg	POSITIVE	Omicron (BA.1) NEGATIVE	21.5271	Undetermined	34.5267
CVS028551CLIU	2022-02-10	G_Kronoberg	NEGATIVE		Undetermined	Undetermined	34.7036
CVS028552CLIU	2022-02-08	S_Värmland	POSITIVE	Omicron (BA.1) POSITIVE	24.0649	26.8834	30.7845
CVS028553CLIU	2022-03-02	Z_Jämtland/Härjedalen	NEGATIVE		Undetermined	Undetermined	32.1565
CVS028554CLIU	2022-02-08	C_Uppsala	NEGATIVE		Undetermined	Undetermined	26.2479
CVS028555CLIU	2022-02-04	Z_Jämtland/Härjedalen	NEGATIVE		Undetermined	Undetermined	34.7029
CVS028556CLIU	2022-02-05	X_Gävleborg	NEGATIVE		Undetermined	Undetermined	32.9283
CVS028557CLIU	2022-01-28	U_Västmanland	POSITIVE	Omicron (BA.1) NEGATIVE	21.6919	Undetermined	36.4012
CVS028558CLIU	2022-02-10	U_Västmanland	POSITIVE	Omicron (BA.1) POSITIVE	18.1769	19.1563	30.3025
CVS028559CLIU	2022-01-27	G_Kronoberg	POSITIVE	Omicron (BA.1) POSITIVE	34.4259	35.086	33.2513
CVS028560CLIU	2022-01-27	U_Västmanland	POSITIVE	Omicron (BA.1) POSITIVE	24.7439	27.7509	35.3114
CVS028561CLIU	2022-02-04	X_Gävleborg	POSITIVE	Omicron (BA.1) NEGATIVE	22.4292	Undetermined	30.7889
CVS028562CLIU	2022-01-27	G_Kronoberg	NEGATIVE		Undetermined	Undetermined	30.6769
CVS028563CLIU	2022-01-28	G_Kronoberg	POSITIVE	Omicron (BA.1) POSITIVE	31.4637	33.5497	33.2782
CVS028564CLIU	2022-02-09	Z_Jämtland/Härjedalen	POSITIVE	Omicron (BA.1) POSITIVE	31.2363	33.9467	31.9774
CVS028565CLIU	2022-02-03	Y_Västernorrland	POSITIVE	Omicron (BA.1) POSITIVE	27.7857	29.7868	26.1161
CVS028566CLIU	2022-01-29	Y_Västernorrland	NEGATIVE		Undetermined	Undetermined	34.7438
CVS028567CLIU	2022-01-28	G_Kronoberg	NEGATIVE		Undetermined	Undetermined	30.9131
CVS028568CLIU	2022-01-27	W_Dalarna	POSITIVE	Omicron (BA.1) POSITIVE	25.0283	26.2869	32.4405
CVS028569CLIU	2022-01-29	S_Värmland	NEGATIVE		Undetermined	Undetermined	34.0466
CVS028570CLIU	2022-01-29	Z_Jämtland/Härjedalen	POSITIVE	Omicron (BA.1) POSITIVE	28.2274	30.0769	30.8343
CVS028571CLIU	2022-02-09	X_Gävleborg	NEGATIVE		Undetermined	Undetermined	27.8853
CVS028572CLIU	2022-01-28	X_Gävleborg	NEGATIVE		Undetermined	Undetermined	33.2223
CVS028573CLIU	2022-01-27	Z_Jämtland/Härjedalen	NEGATIVE		Undetermined	Undetermined	35.5337
CVS028574CLIU	2022-01-27	U_Västmanland	NEGATIVE		Undetermined	Undetermined	30.5303
CVS028575CLIU	2022-02-15	X_Gävleborg	POSITIVE	Omicron (BA.1) NEGATIVE	22.027	Undetermined	29.3749
CVS028576CLIU	2022-02-22	X_Gävleborg	NEGATIVE		Undetermined	Undetermined	31.9335
CVS028577CLIU	2022-01-27	U_Västmanland	NEGATIVE		Undetermined	Undetermined	31.9464
CVS028578CLIU	2022-02-05	F_Jönköping	NEGATIVE		Undetermined	Undetermined	32.1245
CVS028579CLIU	2022-01-28	U_Västmanland	POSITIVE	Omicron (BA.1) POSITIVE	30.8246	32.041	35.3874
CVS028580CLIU	2022-02-02	C_Uppsala	NEGATIVE		Undetermined	Undetermined	26.0673
CVS028581CLIU	2022-01-30	U_Västmanland	NEGATIVE		Undetermined	Undetermined	34.7104
CVS028582CLIU	2022-01-26	Y_Västernorrland	POSITIVE	Omicron (BA.1) NEGATIVE	28.2304	Undetermined	30.9931
CVS028583CLIU	2022-02-01	X_Gävleborg	POSITIVE	Omicron (BA.1) NEGATIVE	23.7319	Undetermined	34.4121
CVS028584CLIU	2022-02-10	S_Värmland	POSITIVE	Omicron (BA.1) NEGATIVE	24.7342	Undetermined	30.4279
CVS028585CLIU	2022-02-02	S_Värmland	POSITIVE	Omicron (BA.1) POSITIVE	28.093	30.5761	33.2487
CVS028586CLIU	2022-03-03	W_Dalarna	POSITIVE	Omicron (BA.1) NEGATIVE	24.8463	Undetermined	34.9853
CVS028587CLIU	2022-02-08	W_Dalarna	NEGATIVE		Undetermined	Undetermined	29.2518
CVS028588CLIU	2022-02-02	X_Gävleborg	POSITIVE	Omicron (BA.1) POSITIVE	21.3014	23.2605	35.11
CVS028589CLIU	2022-02-02	G_Kronoberg	POSITIVE	Omicron (BA.1) NEGATIVE	24.5335	Undetermined	32.8466
CVS028590CLIU	2022-02-01	W_Dalarna	NEGATIVE		Undetermined	Undetermined	31.2525
CVS028591CLIU	2022-02-12	X_Gävleborg	POSITIVE	Omicron (BA.1) NEGATIVE	22.3431	Undetermined	34.0109
CVS028592CLIU	2022-02-02	X_Gävleborg	NEGATIVE		Undetermined	Undetermined	33.0131
CVS028593CLIU	2022-02-01	Y_Västernorrland	NEGATIVE		Undetermined	Undetermined	28.6933
CVS028594CLIU	2022-02-03	X_Gävleborg	POSITIVE	Omicron (BA.1) POSITIVE	23.198	24.7468	34.0052
CVS028595CLIU	2022-01-29	X_Gävleborg	POSITIVE	Omicron (BA.1) POSITIVE	24.7925	25.8118	27.6097
CVS028596CLIU	2022-01-29	W_Dalarna	NEGATIVE		Undetermined	Undetermined	27.8017
CVS028597CLIU	2022-02-02	W_Dalarna	POSITIVE	Omicron (BA.1) NEGATIVE	32.9787	Undetermined	28.9115
CVS028598CLIU	2022-01-29	F_Jönköping	POSITIVE	Omicron (BA.1) POSITIVE	31.8145	33.4673	31.3056
CVS028599CLIU	2022-01-28	Y_Västernorrland	NEGATIVE		Undetermined	Undetermined	28.4232
CVS028600CLIU	2022-02-19	U_Västmanland	NEGATIVE		Undetermined	Undetermined	29.0871
CVS028601CLIU	2022-02-02	X_Gävleborg	POSITIVE	Omicron (BA.1) NEGATIVE	22.3517	Undetermined	35.1797
CVS028602CLIU	2022-02-03	C_Uppsala	POSITIVE	Omicron (BA.1) POSITIVE	33.5063	34.1608	28.5579
CVS028603CLIU	2022-02-04	G_Kronoberg	POSITIVE	Omicron (BA.1) NEGATIVE	26.1276	Undetermined	33.4194
CVS028604CLIU	2022-01-28	C_Uppsala	NEGATIVE		Undetermined	Undetermined	28.9011
CVS028605CLIU	2022-02-12	W_Dalarna	NEGATIVE		Undetermined	Undetermined	31.0013
CVS028606CLIU	2022-01-28	W_Dalarna	NEGATIVE		Undetermined	Undetermined	29.9964
CVS028607CLIU	2022-01-29	W_Dalarna	POSITIVE	Omicron (BA.1) NEGATIVE	30.625	Undetermined	36.9307
CVS028608CLIU	2022-01-27	X_Gävleborg	POSITIVE	Omicron (BA.1) POSITIVE	23.3384	25.435	34.7269
CVS028609CLIU	2022-02-01	F_Jönköping	POSITIVE	Omicron (BA.1) POSITIVE	28.706	32.3799	37.4001
CVS028610CLIU	2022-02-03	S_Värmland	POSITIVE	Omicron (BA.1) NEGATIVE	23.6979	Undetermined	33.45
CVS028611CLIU	2022-02-09	G_Kronoberg	NEGATIVE		Undetermined	Undetermined	29.6881
CVS028612CLIU	2022-01-27	U_Västmanland	POSITIVE	Omicron (BA.1) POSITIVE	25.3413	26.26	30.3928
CVS028613CLIU	2022-01-26	C_Uppsala	NEGATIVE		Undetermined	Undetermined	26.4155
CVS028614CLIU	2022-01-29	Y_Västernorrland	POSITIVE	Omicron (BA.1) POSITIVE	31.1411	34.3448	33.4096
CVS028615CLIU	2022-02-02	F_Jönköping	NEGATIVE		Undetermined	Undetermined	31.9865
CVS028616CLIU	2022-02-17	Y_Västernorrland	NEGATIVE		Undetermined	Undetermined	31.5831
CVS028617CLIU	2022-02-03	U_Västmanland	NEGATIVE		Undetermined	Undetermined	31.1758
CVS028618CLIU	2022-01-27	X_Gävleborg	POSITIVE	Omicron (BA.1) POSITIVE	27.0401	30.0781	30.2626
CVS028619CLIU	2022-01-29	G_Kronoberg	POSITIVE	Omicron (BA.1) POSITIVE	22.2407	24.8178	27.974
CVS028620CLIU	2022-02-02	F_Jönköping	NEGATIVE		Undetermined	Undetermined	31.6612
CVS028621CLIU	2022-02-01	W_Dalarna	POSITIVE	Omicron (BA.1) POSITIVE	19.1832	21.113	29.4789
CVS028622CLIU	2022-02-08	W_Dalarna	NEGATIVE		Undetermined	Undetermined	32.254
CVS028623CLIU	2022-02-01	G_Kronoberg	NEGATIVE		Undetermined	Undetermined	32.4814
CVS028624CLIU	2022-01-27	S_Värmland	NEGATIVE		Undetermined	Undetermined	28.1815
CVS028625CLIU	2022-02-01	C_Uppsala	POSITIVE	Omicron (BA.1) POSITIVE	30.4588	30.704	28.3681
CVS028626CLIU	2022-01-28	C_Uppsala	NEGATIVE		Undetermined	Undetermined	26.6578
CVS028627CLIU	2022-01-28	S_Värmland	NEGATIVE		Undetermined	Undetermined	30.5428
CVS028628CLIU	2022-02-26	X_Gävleborg	NEGATIVE		Undetermined	Undetermined	36.9587
CVS028629CLIU	2022-01-27	U_Västmanland	POSITIVE	Omicron (BA.1) NEGATIVE	28.0966	Undetermined	26.7842
CVS028630CLIU	2022-01-28	G_Kronoberg	NEGATIVE		Undetermined	Undetermined	29.5039
CVS028631CLIU	2022-02-01	Y_Västernorrland	NEGATIVE		Undetermined	Undetermined	30.6621
CVS028632CLIU	2022-02-04	G_Kronoberg	POSITIVE	Omicron (BA.1) POSITIVE	19.3153	21.2211	26.1964
CVS028633CLIU	2022-02-04	U_Västmanland	NEGATIVE		Undetermined	Undetermined	30.9415
CVS028634CLIU	2022-01-29	S_Värmland	NEGATIVE		Undetermined	Undetermined	27.2593
CVS028635CLIU	2022-01-29	W_Dalarna	NEGATIVE		Undetermined	Undetermined	33.0719
CVS028636CLIU	2022-02-01	X_Gävleborg	POSITIVE	Omicron (BA.1) POSITIVE	25.517	28.4892	34.889
CVS028637CLIU	2022-02-01	W_Dalarna	POSITIVE	Omicron (BA.1) POSITIVE	30.4555	32.327	28.0926
CVS028638CLIU	2022-02-04	X_Gävleborg	NEGATIVE		Undetermined	Undetermined	27.6013
CVS028639CLIU	2022-01-29	C_Uppsala	NEGATIVE		Undetermined	Undetermined	25.1184
CVS028640CLIU	2022-02-03	W_Dalarna	NEGATIVE		Undetermined	Undetermined	29.8112
CVS028641CLIU	2022-01-30	S_Värmland	POSITIVE	Omicron (BA.1) POSITIVE	26.2432	27.7122	32.9377
CVS028642CLIU	2022-02-01	U_Västmanland	NEGATIVE		Undetermined	Undetermined	31.4893
CVS028643CLIU	2022-02-01	F_Jönköping	NEGATIVE		Undetermined	Undetermined	35.1743
CVS028644CLIU	2022-02-08	G_Kronoberg	POSITIVE	Omicron (BA.1) POSITIVE	26.0448	27.9341	30.1461
CVS028645CLIU	2022-01-28	S_Värmland	POSITIVE	Omicron (BA.1) NEGATIVE	34.2252	Undetermined	35.5047
CVS028646CLIU	2022-01-27	U_Västmanland	POSITIVE	Omicron (BA.1) NEGATIVE	35.5591	Undetermined	35.3055
CVS028647CLIU	2022-01-27	X_Gävleborg	POSITIVE	Omicron (BA.1) NEGATIVE	29.1201	Undetermined	33.4674
CVS028648CLIU	2022-02-22	X_Gävleborg	NEGATIVE		Undetermined	Undetermined	33.9058
CVS028649CLIU	2022-01-28	U_Västmanland	POSITIVE	Omicron (BA.1) NEGATIVE	23.3632	Undetermined	29.5932
CVS028650CLIU	2022-02-08	Y_Västernorrland	NEGATIVE		Undetermined	Undetermined	29.0577
CVS028651CLIU	2022-02-05	W_Dalarna	POSITIVE	Omicron (BA.1) POSITIVE	27.9257	28.9002	32.8908
CVS028652CLIU	2022-02-04	Z_Jämtland/Härjedalen	NEGATIVE		Undetermined	Undetermined	31.2139
CVS028653CLIU	2022-01-26	Z_Jämtland/Härjedalen	POSITIVE	Omicron (BA.1) NEGATIVE	32.2872	Undetermined	32.4144
CVS028654CLIU	2022-01-27	G_Kronoberg	NEGATIVE		Undetermined	Undetermined	31.4806
CVS028655CLIU	2022-01-27	S_Värmland	POSITIVE	Omicron (BA.1) POSITIVE	27.6532	29.8023	29.9637
CVS028656CLIU	2022-01-28	S_Värmland	NEGATIVE		Undetermined	Undetermined	33.6931
CVS028657CLIU	2022-02-01	C_Uppsala	NEGATIVE		Undetermined	Undetermined	30.0898
CVS028658CLIU	2022-02-03	X_Gävleborg	NEGATIVE		Undetermined	Undetermined	31.2345
CVS028659CLIU	2022-01-28	X_Gävleborg	NEGATIVE		Undetermined	Undetermined	33.0437
CVS028660CLIU	2022-02-08	X_Gävleborg	POSITIVE	Omicron (BA.1) POSITIVE	21.8594	23.8819	29.0733
CVS028661CLIU	2022-02-01	S_Värmland	NEGATIVE		Undetermined	Undetermined	30.6896
CVS028662CLIU	2022-01-29	G_Kronoberg	POSITIVE	Omicron (BA.1) NEGATIVE	23.2343	Undetermined	28.9235
CVS028663CLIU	2022-02-02	U_Västmanland	NEGATIVE		Undetermined	Undetermined	32.8055
CVS028664CLIU	2022-02-01	W_Dalarna	NEGATIVE		Undetermined	Undetermined	28.5703
CVS028665CLIU	2022-02-03	X_Gävleborg	POSITIVE	Omicron (BA.1) NEGATIVE	23.1136	Undetermined	31.1606
CVS028666CLIU	2022-02-03	U_Västmanland	NEGATIVE		Undetermined	Undetermined	30.1967
CVS028667CLIU	2022-02-11	U_Västmanland	POSITIVE	Omicron (BA.1) NEGATIVE	22.3775	Undetermined	29.9613
CVS028668CLIU	2022-02-02	X_Gävleborg	NEGATIVE		Undetermined	Undetermined	32.0869
CVS028669CLIU	2022-01-28	U_Västmanland	NEGATIVE		Undetermined	Undetermined	32.2626
CVS028670CLIU	2022-02-04	Z_Jämtland/Härjedalen	POSITIVE	Omicron (BA.1) NEGATIVE	20.7257	Undetermined	32.1094
CVS028671CLIU	2022-01-26	C_Uppsala	POSITIVE	Omicron (BA.1) POSITIVE	30.5767	34.2064	25.5904
CVS028672CLIU	2022-01-28	S_Värmland	NEGATIVE		Undetermined	Undetermined	31.9181
CVS028673CLIU	2022-01-28	U_Västmanland	NEGATIVE		Undetermined	Undetermined	34.1248
CVS028674CLIU	2022-03-01	W_Dalarna	NEGATIVE		Undetermined	Undetermined	32.9879
CVS028675CLIU	2022-02-05	Y_Västernorrland	NEGATIVE		Undetermined	Undetermined	35.0227
CVS028676CLIU	2022-02-05	X_Gävleborg	NEGATIVE		Undetermined	Undetermined	31.3091
CVS028677CLIU	2022-02-09	W_Dalarna	POSITIVE	Omicron (BA.1) NEGATIVE	29.8562	Undetermined	30.2995
CVS028678CLIU	2022-02-01	W_Dalarna	POSITIVE	Omicron (BA.1) NEGATIVE	26.5368	Undetermined	30.7476
CVS028679CLIU	2022-02-15	S_Värmland	NEGATIVE		Undetermined	Undetermined	31.9075
CVS028680CLIU	2022-01-27	U_Västmanland	NEGATIVE		Undetermined	Undetermined	29.1955
CVS028681CLIU	2022-01-27	X_Gävleborg	NEGATIVE		Undetermined	Undetermined	34.4477
CVS028682CLIU	2022-02-01	Y_Västernorrland	POSITIVE	Omicron (BA.1) NEGATIVE	27.1081	Undetermined	33.304
CVS028683CLIU	2022-02-04	Z_Jämtland/Härjedalen	NEGATIVE		Undetermined	Undetermined	32.9649
CVS028684CLIU	2022-02-01	G_Kronoberg	POSITIVE	Omicron (BA.1) NEGATIVE	30.5349	Undetermined	32.3747
CVS028685CLIU	2022-01-27	S_Värmland	POSITIVE	Omicron (BA.1) NEGATIVE	21.7306	Undetermined	29.8537
CVS028686CLIU	2022-01-27	C_Uppsala	POSITIVE	Omicron (BA.1) NEGATIVE	24.5737	Undetermined	29.6139
CVS028687CLIU	2022-03-05	Y_Västernorrland	NEGATIVE		Undetermined	Undetermined	29.2767
CVS028688CLIU	2022-02-24	U_Västmanland	NEGATIVE		Undetermined	Undetermined	32.5291
CVS028689CLIU	2022-01-27	C_Uppsala	NEGATIVE		Undetermined	Undetermined	31.5858
CVS028690CLIU	2022-01-28	C_Uppsala	NEGATIVE		Undetermined	Undetermined	27.4324
CVS028691CLIU	2022-02-02	W_Dalarna	POSITIVE	Omicron (BA.1) NEGATIVE	23.9219	Undetermined	30.9083
CVS028692CLIU	2022-01-29	Z_Jämtland/Härjedalen	NEGATIVE		Undetermined	Undetermined	28.9162
CVS028693CLIU	2022-02-11	U_Västmanland	NEGATIVE		Undetermined	Undetermined	32.1127
CVS028694CLIU	2022-03-03	U_Västmanland	POSITIVE	Omicron (BA.1) NEGATIVE	26.9823	Undetermined	36.5758
CVS028695CLIU	2022-02-25	W_Dalarna	NEGATIVE		Undetermined	Undetermined	33.0913
CVS028696CLIU	2022-02-03	G_Kronoberg	POSITIVE	Omicron (BA.1) POSITIVE	33.2517	35.2883	32.3226
CVS028697CLIU	2022-02-04	S_Värmland	POSITIVE	Omicron (BA.1) POSITIVE	26.4034	29.17	33.5707
CVS028698CLIU	2022-01-27	W_Dalarna	NEGATIVE		Undetermined	Undetermined	29.7475
CVS028699CLIU	2022-03-01	Z_Jämtland/Härjedalen	POSITIVE	Omicron (BA.1) NEGATIVE	23.0383	Undetermined	33.7381
CVS028700CLIU	2022-01-27	U_Västmanland	POSITIVE	Omicron (BA.1) NEGATIVE	23.4466	Undetermined	33.485
CVS028701CLIU	2022-01-27	U_Västmanland	POSITIVE	Omicron (BA.1) POSITIVE	28.8734	30.2043	32.2402
CVS028702CLIU	2022-01-28	W_Dalarna	NEGATIVE		Undetermined	Undetermined	28.4766
CVS028703CLIU	2022-02-02	G_Kronoberg	POSITIVE	Omicron (BA.1) NEGATIVE	27.3051	Undetermined	31.1352
CVS028704CLIU	2022-02-15	S_Värmland	NEGATIVE		Undetermined	Undetermined	36.7659
CVS028705CLIU	2022-02-01	W_Dalarna	POSITIVE	Omicron (BA.1) POSITIVE	30.5494	32.6425	32.3282
CVS028706CLIU	2022-01-28	G_Kronoberg	NEGATIVE		Undetermined	Undetermined	33.0095
CVS028707CLIU	2022-02-01	G_Kronoberg	POSITIVE	Omicron (BA.1) POSITIVE	25.6589	28.2808	33.3168
CVS028708CLIU	2022-01-29	S_Värmland	NEGATIVE		Undetermined	Undetermined	29.1002
CVS028709CLIU	2022-01-27	S_Värmland	NEGATIVE		Undetermined	Undetermined	29.4561
CVS028710CLIU	2022-02-16	U_Västmanland	NEGATIVE		Undetermined	Undetermined	30.545
CVS028711CLIU	2022-01-29	W_Dalarna	POSITIVE	Omicron (BA.1) NEGATIVE	27.3433	Undetermined	39.3411
CVS028712CLIU	2022-01-29	X_Gävleborg	POSITIVE	Omicron (BA.1) POSITIVE	33.1706	38.2313	32.1118
CVS028713CLIU	2022-01-27	G_Kronoberg	NEGATIVE		Undetermined	Undetermined	30.996
CVS028714CLIU	2022-01-28	G_Kronoberg	POSITIVE	Omicron (BA.1) NEGATIVE	21.5397	Undetermined	28.1733
CVS028715CLIU	2022-02-16	Z_Jämtland/Härjedalen	NEGATIVE		Undetermined	Undetermined	30.4776
CVS028716CLIU	2022-02-01	W_Dalarna	POSITIVE	Omicron (BA.1) POSITIVE	22.6916	24.4231	29.1314
CVS028717CLIU	2022-01-30	W_Dalarna	NEGATIVE		Undetermined	Undetermined	31.1808
CVS028718CLIU	2022-02-01	G_Kronoberg	POSITIVE	Omicron (BA.1) POSITIVE	23.7593	27.7009	35.6038
CVS028719CLIU	2022-02-02	W_Dalarna	POSITIVE	Omicron (BA.1) NEGATIVE	24.6969	Undetermined	28.6572
CVS028720CLIU	2022-02-07	C_Uppsala	NEGATIVE		Undetermined	Undetermined	26.1206
CVS028721CLIU	2022-02-01	U_Västmanland	POSITIVE	Omicron (BA.1) POSITIVE	21.1954	22.8009	29.3915
CVS028722CLIU	2022-02-01	W_Dalarna	POSITIVE	Omicron (BA.1) NEGATIVE	29.2163	Undetermined	34.249
CVS028723CLIU	2022-02-08	G_Kronoberg	POSITIVE	Omicron (BA.1) NEGATIVE	23.359	Undetermined	35.6343
CVS028724CLIU	2022-03-03	U_Västmanland	NEGATIVE		Undetermined	Undetermined	29.7572
CVS028725CLIU	2022-01-28	W_Dalarna	POSITIVE	Omicron (BA.1) NEGATIVE	23.0212	Undetermined	33.2531
CVS028726CLIU	2022-01-28	X_Gävleborg	POSITIVE	Omicron (BA.1) NEGATIVE	24.6027	Undetermined	30.8857
CVS028727CLIU	2022-02-04	S_Värmland	NEGATIVE		Undetermined	Undetermined	32.9529
CVS028728CLIU	2022-01-27	X_Gävleborg	POSITIVE	Omicron (BA.1) POSITIVE	32.0964	33.5492	30.9651
CVS028729CLIU	2022-02-01	X_Gävleborg	NEGATIVE		Undetermined	Undetermined	31.8938
CVS028730CLIU	2022-02-01	C_Uppsala	NEGATIVE		Undetermined	Undetermined	25.7561
CVS028731CLIU	2022-02-03	S_Värmland	POSITIVE	Omicron (BA.1) POSITIVE	31.6863	34.381	27.2136
CVS028732CLIU	2022-02-01	U_Västmanland	NEGATIVE		Undetermined	Undetermined	36.2553
CVS028733CLIU	2022-02-01	U_Västmanland	POSITIVE	Omicron (BA.1) NEGATIVE	28.4571	Undetermined	30.8753
CVS028734CLIU	2022-02-12	Z_Jämtland/Härjedalen	NEGATIVE		Undetermined	Undetermined	34.1906
CVS028735CLIU	2022-03-03	Z_Jämtland/Härjedalen	POSITIVE	Omicron (BA.1) POSITIVE	20.4814	21.45	30.2945
CVS028736CLIU	2022-01-27	U_Västmanland	POSITIVE	Omicron (BA.1) POSITIVE	32.0084	33.4777	31.4938
CVS028737CLIU	2022-01-27	U_Västmanland	POSITIVE	Omicron (BA.1) POSITIVE	27.6886	29.1246	36.3804
CVS028738CLIU	2022-02-05	W_Dalarna	POSITIVE	Omicron (BA.1) POSITIVE	28.9907	31.6996	35.216
CVS028739CLIU	2022-02-18	G_Kronoberg	NEGATIVE		Undetermined	Undetermined	29.797
CVS028740CLIU	2022-01-29	G_Kronoberg	POSITIVE	Omicron (BA.1) NEGATIVE	30.3119	Undetermined	31.3822
CVS028741CLIU	2022-02-09	S_Värmland	POSITIVE	Omicron (BA.1) NEGATIVE	22.9901	Undetermined	28.6904
CVS028742CLIU	2022-02-03	W_Dalarna	POSITIVE	Omicron (BA.1) POSITIVE	19.2608	19.9142	32.1979
CVS028743CLIU	2022-02-02	W_Dalarna	POSITIVE	Omicron (BA.1) NEGATIVE	22.5276	Undetermined	31.3353
CVS028744CLIU	2022-01-29	G_Kronoberg	NEGATIVE		Undetermined	Undetermined	28.3427
CVS028745CLIU	2022-01-29	Z_Jämtland/Härjedalen	POSITIVE	Omicron (BA.1) NEGATIVE	30.3731	Undetermined	30.7534
CVS028746CLIU	2022-02-04	X_Gävleborg	POSITIVE	Omicron (BA.1) NEGATIVE	21.639	Undetermined	32.5943
CVS028747CLIU	2022-01-27	W_Dalarna	POSITIVE	Omicron (BA.1) NEGATIVE	19.8214	Undetermined	26.8047
CVS028748CLIU	2022-02-22	G_Kronoberg	NEGATIVE		Undetermined	Undetermined	35.8886
CVS028749CLIU	2022-01-28	U_Västmanland	POSITIVE	Omicron (BA.1) NEGATIVE	24.0348	Undetermined	31.8642
CVS028750CLIU	2022-02-03	W_Dalarna	NEGATIVE		Undetermined	Undetermined	30.5514
CVS028751CLIU	2022-02-04	W_Dalarna	NEGATIVE		Undetermined	Undetermined	32.6836
CVS028752CLIU	2022-02-24	S_Värmland	POSITIVE	Omicron (BA.1) NEGATIVE	21.3973	Undetermined	33.033
CVS028753CLIU	2022-02-03	X_Gävleborg	NEGATIVE		Undetermined	Undetermined	32.5419
CVS028754CLIU	2022-02-05	W_Dalarna	POSITIVE	Omicron (BA.1) POSITIVE	25.5023	26.8532	30.7861
CVS028755CLIU	2022-02-19	X_Gävleborg	NEGATIVE		Undetermined	Undetermined	33.0767
CVS028756CLIU	2022-01-28	F_Jönköping	POSITIVE	Omicron (BA.1) POSITIVE	29.1331	31.5344	30.837
CVS028757CLIU	2022-01-28	C_Uppsala	POSITIVE	Omicron (BA.1) POSITIVE	24.4965	24.8116	25.6568
CVS028758CLIU	2022-02-13	S_Värmland	POSITIVE	Omicron (BA.1) NEGATIVE	21.9984	Undetermined	33.2702
CVS028759CLIU	2022-02-03	X_Gävleborg	NEGATIVE		Undetermined	Undetermined	37.0035
CVS028760CLIU	2022-01-30	S_Värmland	NEGATIVE		Undetermined	Undetermined	28.3844
CVS028761CLIU	2022-01-28	U_Västmanland	NEGATIVE		Undetermined	Undetermined	33.8867
CVS028762CLIU	2022-01-30	U_Västmanland	POSITIVE	Omicron (BA.1) POSITIVE	30.1498	30.9342	34.7949
CVS028763CLIU	2022-02-03	W_Dalarna	POSITIVE	Omicron (BA.1) POSITIVE	25.0435	26.5934	29.8309
CVS028764CLIU	2022-02-04	W_Dalarna	NEGATIVE		Undetermined	Undetermined	31.5001
CVS028765CLIU	2022-02-02	Y_Västernorrland	POSITIVE	Omicron (BA.1) NEGATIVE	22.8671	Undetermined	30.018
CVS028766CLIU	2022-02-09	G_Kronoberg	POSITIVE	Omicron (BA.1) NEGATIVE	23.0645	Undetermined	30.0824
CVS028767CLIU	2022-02-25	X_Gävleborg	NEGATIVE		Undetermined	Undetermined	36.7056
CVS028768CLIU	2022-02-03	U_Västmanland	POSITIVE	Omicron (BA.1) POSITIVE	23.3994	28.9067	30.7421
CVS028769CLIU	2022-01-30	S_Värmland	NEGATIVE		Undetermined	Undetermined	31.5295
CVS028770CLIU	2022-02-03	Z_Jämtland/Härjedalen	POSITIVE	Omicron (BA.1) NEGATIVE	33.5192	Undetermined	37.6325
CVS028771CLIU	2022-01-27	U_Västmanland	POSITIVE	Omicron (BA.1) POSITIVE	23.2784	24.3545	30.7569
CVS028772CLIU	2022-01-28	U_Västmanland	NEGATIVE		Undetermined	Undetermined	32.4369
CVS028773CLIU	2022-02-10	W_Dalarna	POSITIVE	Omicron (BA.1) NEGATIVE	26.0909	Undetermined	30.1079
CVS028774CLIU	2022-02-18	S_Värmland	POSITIVE	Omicron (BA.1) NEGATIVE	24.445	Undetermined	32.0235
CVS028775CLIU	2022-01-30	U_Västmanland	POSITIVE	Omicron (BA.1) POSITIVE	18.1846	19.4528	29.3149
CVS028776CLIU	2022-02-10	X_Gävleborg	NEGATIVE		Undetermined	Undetermined	30.1232
CVS028777CLIU	2022-02-08	U_Västmanland	POSITIVE	Omicron (BA.1) NEGATIVE	33.0695	Undetermined	26.4518
CVS028778CLIU	2022-02-08	S_Värmland	POSITIVE	Omicron (BA.1) NEGATIVE	20.5	Undetermined	30.1192
CVS028779CLIU	2022-02-01	U_Västmanland	NEGATIVE		Undetermined	Undetermined	29.8739
CVS028780CLIU	2022-02-05	W_Dalarna	NEGATIVE		Undetermined	Undetermined	30.0296
CVS028781CLIU	2022-01-28	U_Västmanland	POSITIVE	Omicron (BA.1) POSITIVE	25.5827	32.6321	31.3215
CVS028782CLIU	2022-02-02	S_Värmland	POSITIVE	Omicron (BA.1) NEGATIVE	24.8921	Undetermined	31.9839
CVS028783CLIU	2022-02-02	X_Gävleborg	POSITIVE	Omicron (BA.1) POSITIVE	27.3993	30.1824	32.9638
CVS028784CLIU	2022-01-30	U_Västmanland	NEGATIVE		Undetermined	Undetermined	33.8442
CVS028785CLIU	2022-01-29	G_Kronoberg	POSITIVE	Omicron (BA.1) NEGATIVE	25.4197	Undetermined	30.1149
CVS028786CLIU	2022-01-29	F_Jönköping	NEGATIVE		Undetermined	Undetermined	28.3223
CVS028787CLIU	2022-01-27	S_Värmland	POSITIVE	Omicron (BA.1) POSITIVE	22.2208	24.1697	34.8024
CVS028788CLIU	2022-02-01	F_Jönköping	POSITIVE	Omicron (BA.1) NEGATIVE	24.3419	Undetermined	29.5892
CVS028789CLIU	2022-01-30	U_Västmanland	NEGATIVE		Undetermined	Undetermined	29.0045
CVS028790CLIU	2022-01-27	Y_Västernorrland	NEGATIVE		Undetermined	Undetermined	33.1171
CVS028791CLIU	2022-02-08	W_Dalarna	POSITIVE	Omicron (BA.1) POSITIVE	26.3095	29.821	32.5411
CVS028792CLIU	2022-01-28	W_Dalarna	NEGATIVE		Undetermined	Undetermined	34.8667
CVS028793CLIU	2022-01-28	X_Gävleborg	POSITIVE	Omicron (BA.1) POSITIVE	19.7354	21.3793	32.766
CVS028794CLIU	2022-01-28	G_Kronoberg	POSITIVE	Omicron (BA.1) NEGATIVE	22.1815	Undetermined	31.2435
CVS028795CLIU	2022-02-06	S_Värmland	POSITIVE	Omicron (BA.1) POSITIVE	22.9589	24.3136	32.2158
CVS028796CLIU	2022-02-03	X_Gävleborg	POSITIVE	Omicron (BA.1) NEGATIVE	20.3922	Undetermined	33.2293
CVS028797CLIU	2022-01-29	Y_Västernorrland	POSITIVE	Omicron (BA.1) POSITIVE	28.0365	30.082	30.0384
CVS028798CLIU	2022-02-23	X_Gävleborg	POSITIVE	Omicron (BA.1) NEGATIVE	28.3006	Undetermined	32.9976
CVS028799CLIU	2022-01-28	W_Dalarna	POSITIVE	Omicron (BA.1) POSITIVE	23.794	25.4856	32.8241
CVS028800CLIU	2022-02-17	W_Dalarna	NEGATIVE		Undetermined	Undetermined	30.2857
CVS028801CLIU	2022-01-29	W_Dalarna	NEGATIVE		Undetermined	Undetermined	28.6125
CVS028802CLIU	2022-01-27	F_Jönköping	NEGATIVE		Undetermined	Undetermined	33.2789
CVS028803CLIU	2022-01-28	X_Gävleborg	POSITIVE	Omicron (BA.1) POSITIVE	27.7429	29.7204	32.6033
CVS028804CLIU	2022-01-27	G_Kronoberg	NEGATIVE		Undetermined	Undetermined	32.146
CVS028805CLIU	2022-02-03	G_Kronoberg	NEGATIVE		Undetermined	Undetermined	32.2215
CVS028806CLIU	2022-02-10	Y_Västernorrland	NEGATIVE		Undetermined	Undetermined	31.5518
CVS028807CLIU	2022-02-09	W_Dalarna	NEGATIVE		Undetermined	Undetermined	33.3808
CVS028808CLIU	2022-02-04	W_Dalarna	POSITIVE	Omicron (BA.1) POSITIVE	23.9745	25.8897	31.2508
CVS028809CLIU	2022-01-27	G_Kronoberg	NEGATIVE		Undetermined	Undetermined	28.1015
CVS028810CLIU	2022-03-03	S_Värmland	NEGATIVE		Undetermined	Undetermined	28.9677
CVS028811CLIU	2022-02-02	S_Värmland	POSITIVE	Omicron (BA.1) POSITIVE	28.1917	29.49	30.1024
CVS028812CLIU	2022-02-02	X_Gävleborg	POSITIVE	Omicron (BA.1) NEGATIVE	35.7318	Undetermined	30.9722
CVS028813CLIU	2022-03-08	W_Dalarna	NEGATIVE		Undetermined	Undetermined	32.9998
CVS028814CLIU	2022-02-03	S_Värmland	POSITIVE	Omicron (BA.1) POSITIVE	20.886	22.4172	27.9518
CVS028815CLIU	2022-01-27	U_Västmanland	NEGATIVE		Undetermined	Undetermined	30.7793
CVS028816CLIU	2022-02-02	S_Värmland	POSITIVE	Omicron (BA.1) POSITIVE	28.5254	31.0198	37.864
CVS028817CLIU	2022-02-08	G_Kronoberg	NEGATIVE		Undetermined	Undetermined	31.8864
CVS028818CLIU	2022-02-03	Y_Västernorrland	POSITIVE	Omicron (BA.1) POSITIVE	23.9892	26.2281	34.4011
CVS028819CLIU	2022-01-27	Y_Västernorrland	NEGATIVE		Undetermined	Undetermined	27.0177
CVS028820CLIU	2022-01-27	S_Värmland	POSITIVE	Omicron (BA.1) NEGATIVE	31.7768	Undetermined	35.2012
CVS028821CLIU	2022-02-26	X_Gävleborg	POSITIVE	Omicron (BA.1) POSITIVE	23.802	25.9703	29.964
CVS028822CLIU	2022-02-05	W_Dalarna	POSITIVE	Omicron (BA.1) NEGATIVE	23.001	Undetermined	35.3012
CVS028823CLIU	2022-01-27	F_Jönköping	POSITIVE	Omicron (BA.1) NEGATIVE	30.9867	Undetermined	35.0449
CVS028824CLIU	2022-02-09	W_Dalarna	POSITIVE	Omicron (BA.1) NEGATIVE	28.0026	Undetermined	30.9549
CVS028825CLIU	2022-02-01	W_Dalarna	POSITIVE	Omicron (BA.1) NEGATIVE	22.3273	Undetermined	32.4788
CVS028826CLIU	2022-01-29	S_Värmland	POSITIVE	Omicron (BA.1) NEGATIVE	18.7791	Undetermined	30.3247
CVS028827CLIU	2022-01-27	U_Västmanland	POSITIVE	Omicron (BA.1) POSITIVE	20.8559	22.4939	28.9121
CVS028828CLIU	2022-01-29	U_Västmanland	NEGATIVE		Undetermined	Undetermined	34.1375
CVS028829CLIU	2022-01-28	W_Dalarna	POSITIVE	Omicron (BA.1) POSITIVE	20.7696	22.1498	29.4966
CVS028830CLIU	2022-01-28	W_Dalarna	NEGATIVE		Undetermined	Undetermined	34.6904
CVS028831CLIU	2022-01-29	F_Jönköping	NEGATIVE		Undetermined	Undetermined	33.1844
CVS028832CLIU	2022-01-27	U_Västmanland	POSITIVE	Omicron (BA.1) POSITIVE	27.7253	29.0602	34.8559
CVS028833CLIU	2022-01-29	S_Värmland	NEGATIVE		Undetermined	Undetermined	30.5119
CVS028834CLIU	2022-01-26	Y_Västernorrland	POSITIVE	Omicron (BA.1) POSITIVE	16.2641	17.6616	30.0008
CVS028835CLIU	2022-02-01	Y_Västernorrland	NEGATIVE		Undetermined	Undetermined	30.4112
CVS028836CLIU	2022-01-29	G_Kronoberg	NEGATIVE		Undetermined	Undetermined	30.5717
CVS028837CLIU	2022-02-22	AAA_ABC_Labs	NEGATIVE		Undetermined	Undetermined	33.1103
CVS028838CLIU	2022-02-04	X_Gävleborg	NEGATIVE		Undetermined	Undetermined	30.7867
CVS028839CLIU	2022-01-27	S_Värmland	POSITIVE	Omicron (BA.1) POSITIVE	32.4124	33.9165	32.5233
CVS028840CLIU	2022-02-01	Y_Västernorrland	NEGATIVE		Undetermined	Undetermined	32.6764
CVS028841CLIU	2022-02-01	U_Västmanland	POSITIVE	Omicron (BA.1) NEGATIVE	22.6287	Undetermined	29.3407
CVS028842CLIU	2022-02-01	S_Värmland	POSITIVE	Omicron (BA.1) NEGATIVE	25.8591	Undetermined	33.9569
CVS028843CLIU	2022-02-05	U_Västmanland	POSITIVE	Omicron (BA.1) POSITIVE	27.6955	29.5455	31.4999
CVS028844CLIU	2022-01-29	U_Västmanland	NEGATIVE		Undetermined	Undetermined	29.457
CVS028845CLIU	2022-01-31	S_Värmland	POSITIVE	Omicron (BA.1) NEGATIVE	20.2894	Undetermined	30.8239
CVS028846CLIU	2022-02-01	Z_Jämtland/Härjedalen	POSITIVE	Omicron (BA.1) NEGATIVE	32.1794	Undetermined	29.9956
CVS028847CLIU	2022-01-28	S_Värmland	POSITIVE	Omicron (BA.1) POSITIVE	22.2327	23.0739	33.8654
CVS028848CLIU	2022-02-08	S_Värmland	POSITIVE	Omicron (BA.1) POSITIVE	21.8617	24.3776	32.0047
CVS028849CLIU	2022-02-26	X_Gävleborg	POSITIVE	Omicron (BA.1) NEGATIVE	21.2121	Undetermined	37.4742
CVS028850CLIU	2022-02-03	C_Uppsala	POSITIVE	Omicron (BA.1) NEGATIVE	21.9623	Undetermined	24.0838
CVS028851CLIU	2022-02-01	X_Gävleborg	POSITIVE	Omicron (BA.1) NEGATIVE	24.5267	Undetermined	33.9848
CVS028852CLIU	2022-01-29	S_Värmland	NEGATIVE		Undetermined	Undetermined	33.7606
CVS028853CLIU	2022-02-02	W_Dalarna	NEGATIVE		Undetermined	Undetermined	29.8551
CVS028854CLIU	2022-02-12	W_Dalarna	POSITIVE	Omicron (BA.1) NEGATIVE	28.3951	Undetermined	32.0787
CVS028855CLIU	2022-02-02	Z_Jämtland/Härjedalen	POSITIVE	Omicron (BA.1) POSITIVE	19.8526	22.1367	30.1634
CVS028856CLIU	2022-02-01	G_Kronoberg	NEGATIVE		Undetermined	Undetermined	29.9978
CVS028857CLIU	2022-02-11	W_Dalarna	NEGATIVE		Undetermined	Undetermined	30.9865
CVS028858CLIU	2022-02-05	C_Uppsala	POSITIVE	Omicron (BA.1) POSITIVE	21.6536	23.2331	24.8203
CVS028859CLIU	2022-01-29	U_Västmanland	NEGATIVE		Undetermined	Undetermined	38.1241
CVS028860CLIU	2022-03-02	Z_Jämtland/Härjedalen	NEGATIVE		Undetermined	Undetermined	34.7306
CVS028861CLIU	2022-02-08	Y_Västernorrland	POSITIVE	Omicron (BA.1) POSITIVE	31.938	34.721	32.7577
CVS028862CLIU	2022-02-09	W_Dalarna	POSITIVE	Omicron (BA.1) NEGATIVE	25.4087	Undetermined	30.4192
CVS028863CLIU	2022-01-28	U_Västmanland	NEGATIVE		Undetermined	Undetermined	32.0946
CVS028864CLIU	2022-02-17	S_Värmland	POSITIVE	Omicron (BA.1) POSITIVE	18.647	21.8279	35.8834
CVS028865CLIU	2022-02-01	X_Gävleborg	NEGATIVE		Undetermined	Undetermined	30.2433
CVS028866CLIU	2022-01-27	U_Västmanland	NEGATIVE		Undetermined	Undetermined	33.9962
CVS028867CLIU	2022-03-04	U_Västmanland	POSITIVE	Omicron (BA.1) NEGATIVE	25.9284	Undetermined	39.9823
CVS028868CLIU	2022-01-28	W_Dalarna	POSITIVE	Omicron (BA.1) POSITIVE	25.9197	28.2065	36.6625
CVS028869CLIU	2022-01-26	F_Jönköping	POSITIVE	Omicron (BA.1) POSITIVE	21.1525	25.8114	28.129
CVS028870CLIU	2022-01-30	U_Västmanland	NEGATIVE		Undetermined	Undetermined	34.4832
CVS028871CLIU	2022-01-27	W_Dalarna	NEGATIVE		Undetermined	Undetermined	26.3652
CVS028872CLIU	2022-02-08	Y_Västernorrland	NEGATIVE		Undetermined	Undetermined	31.5417
CVS028873CLIU	2022-02-01	S_Värmland	NEGATIVE		Undetermined	Undetermined	32.0993
CVS028874CLIU	2022-02-17	S_Värmland	NEGATIVE		Undetermined	Undetermined	32.245
CVS028875CLIU	2022-01-29	C_Uppsala	NEGATIVE		Undetermined	Undetermined	28.1447
CVS028876CLIU	2022-01-28	W_Dalarna	NEGATIVE		Undetermined	Undetermined	32.2538
CVS028877CLIU	2022-01-27	X_Gävleborg	NEGATIVE		Undetermined	Undetermined	29.5485
CVS028878CLIU	2022-01-27	U_Västmanland	NEGATIVE		Undetermined	Undetermined	29.2474
CVS028879CLIU	2022-01-29	Y_Västernorrland	NEGATIVE		Undetermined	Undetermined	33.0856
CVS028880CLIU	2022-02-02	G_Kronoberg	POSITIVE	Omicron (BA.1) POSITIVE	25.5801	29.3601	32.557
CVS028881CLIU	2022-02-08	C_Uppsala	POSITIVE	Omicron (BA.1) NEGATIVE	22.6081	Undetermined	27.7045
CVS028882CLIU	2022-01-27	W_Dalarna	POSITIVE	Omicron (BA.1) POSITIVE	22.4876	24.3145	29.5838
CVS028883CLIU	2022-02-26	S_Värmland	NEGATIVE		Undetermined	Undetermined	31.5243
CVS028884CLIU	2022-01-27	G_Kronoberg	POSITIVE	Omicron (BA.1) NEGATIVE	23.1368	Undetermined	32.8088
CVS028885CLIU	2022-02-02	G_Kronoberg	NEGATIVE		Undetermined	Undetermined	30.8665
CVS028886CLIU	2022-01-28	Z_Jämtland/Härjedalen	NEGATIVE		Undetermined	Undetermined	33.0011
CVS028887CLIU	2022-02-05	X_Gävleborg	NEGATIVE		Undetermined	Undetermined	30.4963
CVS028888CLIU	2022-02-05	X_Gävleborg	POSITIVE	Omicron (BA.1) POSITIVE	25.5459	26.5385	33.156
CVS028889CLIU	2022-01-28	F_Jönköping	POSITIVE	Omicron (BA.1) POSITIVE	29.4239	31.7656	33.6096
CVS028890CLIU	2022-02-25	S_Värmland	NEGATIVE		Undetermined	Undetermined	32.5748
CVS028891CLIU	2022-01-28	X_Gävleborg	NEGATIVE		Undetermined	Undetermined	31.9555
CVS028892CLIU	2022-02-04	W_Dalarna	NEGATIVE		Undetermined	Undetermined	31.261
CVS028893CLIU	2022-01-27	W_Dalarna	NEGATIVE		Undetermined	Undetermined	32.6933
CVS028894CLIU	2022-02-05	Z_Jämtland/Härjedalen	POSITIVE	Omicron (BA.1) NEGATIVE	21.978	Undetermined	27.6991
CVS028895CLIU	2022-02-01	X_Gävleborg	NEGATIVE		Undetermined	Undetermined	28.8583
CVS028896CLIU	2022-01-29	X_Gävleborg	POSITIVE	Omicron (BA.1) NEGATIVE	30.4295	Undetermined	Undetermined
CVS028897CLIU	2022-01-28	S_Värmland	NEGATIVE		Undetermined	Undetermined	35.611
CVS028898CLIU	2022-01-29	G_Kronoberg	NEGATIVE		Undetermined	Undetermined	33.3727
CVS028899CLIU	2022-02-08	S_Värmland	POSITIVE	Omicron (BA.1) POSITIVE	23.1598	25.8215	27.9763
CVS028900CLIU	2022-02-08	W_Dalarna	POSITIVE	Omicron (BA.1) NEGATIVE	25.5716	Undetermined	33.1961
CVS028901CLIU	2022-02-25	Z_Jämtland/Härjedalen	NEGATIVE		Undetermined	Undetermined	31.9188
CVS028902CLIU	2022-02-05	W_Dalarna	NEGATIVE		Undetermined	Undetermined	29.1461
CVS028903CLIU	2022-01-29	C_Uppsala	NEGATIVE		Undetermined	Undetermined	28.5147
CVS028904CLIU	2022-02-01	W_Dalarna	POSITIVE	Omicron (BA.1) NEGATIVE	30.3603	Undetermined	32.6015
CVS028905CLIU	2022-01-27	X_Gävleborg	POSITIVE	Omicron (BA.1) POSITIVE	28.8423	30.48	31.8287
CVS028906CLIU	2022-02-08	Z_Jämtland/Härjedalen	POSITIVE	Omicron (BA.1) NEGATIVE	21.7332	Undetermined	29.1206
CVS028907CLIU	2022-01-28	G_Kronoberg	POSITIVE	Omicron (BA.1) NEGATIVE	26.6141	Undetermined	34.3176
CVS028908CLIU	2022-02-05	Z_Jämtland/Härjedalen	POSITIVE	Omicron (BA.1) NEGATIVE	17.6374	Undetermined	30.6045
CVS028909CLIU	2022-02-02	S_Värmland	POSITIVE	Omicron (BA.1) POSITIVE	24.4744	26.5987	30.8139
CVS028910CLIU	2022-01-29	C_Uppsala	POSITIVE	Omicron (BA.1) NEGATIVE	21.7921	Undetermined	27.5113
CVS028911CLIU	2022-02-28	S_Värmland	POSITIVE	Omicron (BA.1) NEGATIVE	25.1863	Undetermined	28.7028
CVS028912CLIU	2022-03-02	U_Västmanland	NEGATIVE		Undetermined	Undetermined	34.6286
CVS028913CLIU	2022-02-01	U_Västmanland	NEGATIVE		Undetermined	Undetermined	32.5259
CVS028914CLIU	2022-02-06	S_Värmland	POSITIVE	Omicron (BA.1) NEGATIVE	27.1686	Undetermined	31.5246
CVS028915CLIU	2022-01-26	F_Jönköping	NEGATIVE		Undetermined	Undetermined	29.4425
CVS028916CLIU	2022-01-27	C_Uppsala	POSITIVE	Omicron (BA.1) POSITIVE	25.3883	25.297	30.0956
CVS028917CLIU	2022-01-28	S_Värmland	NEGATIVE		Undetermined	Undetermined	32.5052
CVS028918CLIU	2022-02-05	W_Dalarna	POSITIVE	Omicron (BA.1) NEGATIVE	22.5315	Undetermined	35.0438
CVS028919CLIU	2022-01-31	AAA_ABC_Labs	NEGATIVE		Undetermined	Undetermined	32.8711
CVS028920CLIU	2022-02-10	W_Dalarna	POSITIVE	Omicron (BA.1) NEGATIVE	20.3655	Undetermined	28.5466
CVS028921CLIU	2022-01-30	U_Västmanland	POSITIVE	Omicron (BA.1) POSITIVE	19.7536	20.3704	31.238
CVS028922CLIU	2022-01-27	U_Västmanland	POSITIVE	Omicron (BA.1) NEGATIVE	35.5834	Undetermined	35.8682
CVS028923CLIU	2022-01-28	C_Uppsala	NEGATIVE		Undetermined	Undetermined	25.6851
CVS028924CLIU	2022-02-03	F_Jönköping	NEGATIVE		Undetermined	Undetermined	32.6915
CVS028925CLIU	2022-01-28	S_Värmland	POSITIVE	Omicron (BA.1) NEGATIVE	30.9483	Undetermined	29.0537
CVS028926CLIU	2022-01-26	Z_Jämtland/Härjedalen	NEGATIVE		Undetermined	Undetermined	28.6147
CVS028927CLIU	2022-02-22	Y_Västernorrland	POSITIVE	Omicron (BA.1) POSITIVE	28.7367	30.2356	33.6262
CVS028928CLIU	2022-02-02	S_Värmland	NEGATIVE		Undetermined	Undetermined	30.3039
CVS028929CLIU	2022-02-05	X_Gävleborg	NEGATIVE		Undetermined	Undetermined	31.5594
CVS028930CLIU	2022-02-05	U_Västmanland	NEGATIVE		Undetermined	Undetermined	31.2492
CVS028931CLIU	2022-01-29	Y_Västernorrland	POSITIVE	Omicron (BA.1) POSITIVE	19.1616	19.9654	26.9996
CVS028932CLIU	2022-02-12	S_Värmland	NEGATIVE		Undetermined	Undetermined	33.074
CVS028933CLIU	2022-01-29	W_Dalarna	POSITIVE	Omicron (BA.1) POSITIVE	23.2503	25.0143	34.7025
CVS028934CLIU	2022-01-28	F_Jönköping	NEGATIVE		Undetermined	Undetermined	34.5634
CVS028935CLIU	2022-01-28	U_Västmanland	POSITIVE	Omicron (BA.1) NEGATIVE	33.606	Undetermined	25.4681
CVS028936CLIU	2022-01-27	U_Västmanland	NEGATIVE		Undetermined	Undetermined	33.8826
CVS028937CLIU	2022-01-28	X_Gävleborg	NEGATIVE		Undetermined	Undetermined	32.5911
CVS028938CLIU	2022-01-28	S_Värmland	NEGATIVE		Undetermined	Undetermined	29.5063
CVS028939CLIU	2022-01-27	S_Värmland	POSITIVE	Omicron (BA.1) POSITIVE	23.7677	25.7824	31.1675
CVS028940CLIU	2022-02-01	W_Dalarna	POSITIVE	Omicron (BA.1) POSITIVE	21.1036	22.6532	37.0513
CVS028941CLIU	2022-01-28	X_Gävleborg	NEGATIVE		Undetermined	Undetermined	30.0656
CVS028942CLIU	2022-02-02	X_Gävleborg	NEGATIVE		Undetermined	Undetermined	29.3943
CVS028943CLIU	2022-02-01	U_Västmanland	NEGATIVE		Undetermined	Undetermined	29.1513
CVS028944CLIU	2022-02-05	S_Värmland	NEGATIVE		Undetermined	Undetermined	29.2112
CVS028945CLIU	2022-01-26	F_Jönköping	POSITIVE	Omicron (BA.1) NEGATIVE	30.4194	Undetermined	27.0271
CVS028946CLIU	2022-02-04	X_Gävleborg	NEGATIVE		Undetermined	Undetermined	29.9331
CVS028947CLIU	2022-02-08	X_Gävleborg	NEGATIVE		Undetermined	Undetermined	30.1101
CVS028948CLIU	2022-01-28	U_Västmanland	POSITIVE	Omicron (BA.1) NEGATIVE	20.356	Undetermined	31.2365
CVS028949CLIU	2022-02-04	G_Kronoberg	NEGATIVE		Undetermined	Undetermined	32.4829
CVS028950CLIU	2022-02-15	AAA_ABC_Labs	NEGATIVE		Undetermined	Undetermined	31.3026
CVS028951CLIU	2022-01-27	F_Jönköping	POSITIVE	Omicron (BA.1) NEGATIVE	21.7756	Undetermined	29.155
CVS028952CLIU	2022-02-08	Z_Jämtland/Härjedalen	NEGATIVE		Undetermined	Undetermined	33.8502
CVS028953CLIU	2022-01-29	U_Västmanland	POSITIVE	Omicron (BA.1) NEGATIVE	25.3739	Undetermined	31.9091
CVS028954CLIU	2022-02-17	W_Dalarna	POSITIVE	Omicron (BA.1) NEGATIVE	23.5349	Undetermined	30.1335
CVS028955CLIU	2022-01-27	Y_Västernorrland	POSITIVE	Omicron (BA.1) POSITIVE	22.9278	24.5619	30.8332
CVS028956CLIU	2022-01-28	G_Kronoberg	NEGATIVE		Undetermined	Undetermined	29.9497
CVS028957CLIU	2022-02-11	X_Gävleborg	NEGATIVE		Undetermined	Undetermined	33.0929
CVS028958CLIU	2022-01-27	U_Västmanland	NEGATIVE		Undetermined	Undetermined	33.5078
CVS028959CLIU	2022-01-27	Z_Jämtland/Härjedalen	POSITIVE	Omicron (BA.1) NEGATIVE	26.9761	Undetermined	29.5342
CVS028960CLIU	2022-01-29	W_Dalarna	NEGATIVE		Undetermined	Undetermined	32.2682
CVS028961CLIU	2022-01-29	Z_Jämtland/Härjedalen	NEGATIVE		Undetermined	Undetermined	35.2017
CVS028962CLIU	2022-02-02	Z_Jämtland/Härjedalen	POSITIVE	Omicron (BA.1) POSITIVE	30.34	34.3371	36.2278
CVS028963CLIU	2022-02-08	X_Gävleborg	POSITIVE	Omicron (BA.1) NEGATIVE	22.36	Undetermined	39.1766
CVS028964CLIU	2022-02-10	U_Västmanland	NEGATIVE		Undetermined	Undetermined	32.7105
CVS028965CLIU	2022-02-02	Z_Jämtland/Härjedalen	POSITIVE	Omicron (BA.1) POSITIVE	33.7705	38.0273	34.4341
CVS028966CLIU	2022-01-30	S_Värmland	NEGATIVE		Undetermined	Undetermined	33.4161
CVS028967CLIU	2022-01-26	Y_Västernorrland	NEGATIVE		Undetermined	Undetermined	35.5639
CVS028968CLIU	2022-02-10	G_Kronoberg	NEGATIVE		Undetermined	Undetermined	30.9981
CVS028969CLIU	2022-02-18	X_Gävleborg	NEGATIVE		Undetermined	Undetermined	34.3548
CVS028970CLIU	2022-01-28	W_Dalarna	POSITIVE	Omicron (BA.1) POSITIVE	30.29	32.8284	31.0052
CVS028971CLIU	2022-02-02	W_Dalarna	POSITIVE	Omicron (BA.1) NEGATIVE	32.3613	Undetermined	31.2096
CVS028972CLIU	2022-02-22	Z_Jämtland/Härjedalen	NEGATIVE		Undetermined	Undetermined	35.3389
CVS028973CLIU	2022-01-29	F_Jönköping	POSITIVE	Omicron (BA.1) POSITIVE	30.7145	32.9907	28.5806
CVS028974CLIU	2022-01-28	F_Jönköping	POSITIVE	Omicron (BA.1) NEGATIVE	28.1585	Undetermined	29.8153
CVS028975CLIU	2022-02-02	S_Värmland	POSITIVE	Omicron (BA.1) POSITIVE	21.3477	22.3876	28.3108
CVS028976CLIU	2022-03-01	X_Gävleborg	POSITIVE	Omicron (BA.1) NEGATIVE	21.7477	Undetermined	29.7939
CVS028977CLIU	2022-01-30	W_Dalarna	NEGATIVE		Undetermined	Undetermined	30.4052
CVS028978CLIU	2022-03-08	Y_Västernorrland	NEGATIVE		Undetermined	Undetermined	32.3027
CVS028979CLIU	2022-02-03	Y_Västernorrland	POSITIVE	Omicron (BA.1) NEGATIVE	31.1405	Undetermined	34.2078
CVS028980CLIU	2022-02-25	G_Kronoberg	NEGATIVE		Undetermined	Undetermined	29.2745
CVS028981CLIU	2022-01-28	S_Värmland	POSITIVE	Omicron (BA.1) NEGATIVE	22.2602	Undetermined	32.0886
CVS028982CLIU	2022-02-03	W_Dalarna	POSITIVE	Omicron (BA.1) NEGATIVE	24.5868	Undetermined	37.5152
CVS028983CLIU	2022-01-31	S_Värmland	POSITIVE	Omicron (BA.1) POSITIVE	27.815	29.8477	32.871
CVS028984CLIU	2022-01-28	S_Värmland	NEGATIVE		Undetermined	Undetermined	34.4192
CVS028985CLIU	2022-01-29	W_Dalarna	NEGATIVE		Undetermined	Undetermined	33.9776
CVS028986CLIU	2022-02-04	G_Kronoberg	POSITIVE	Omicron (BA.1) NEGATIVE	26.2124	Undetermined	29.9712
CVS028987CLIU	2022-02-01	X_Gävleborg	POSITIVE	Omicron (BA.1) POSITIVE	19.2115	20.1052	29.2815
CVS028988CLIU	2022-02-08	G_Kronoberg	POSITIVE	Omicron (BA.1) NEGATIVE	28.4638	Undetermined	32.6621
CVS028989CLIU	2022-02-01	X_Gävleborg	NEGATIVE		Undetermined	Undetermined	31.0674
CVS028990CLIU	2022-01-29	W_Dalarna	POSITIVE	Omicron (BA.1) POSITIVE	27.8299	30.6654	33.2685
CVS028991CLIU	2022-02-25	Z_Jämtland/Härjedalen	POSITIVE	Omicron (BA.1) POSITIVE	30.0027	32.983	27.7625
CVS028992CLIU	2022-01-29	Y_Västernorrland	NEGATIVE		Undetermined	Undetermined	28.1945
CVS028993CLIU	2022-01-26	F_Jönköping	POSITIVE	Omicron (BA.1) NEGATIVE	27.5154	Undetermined	29.2536
CVS028994CLIU	2022-01-30	C_Uppsala	NEGATIVE		Undetermined	Undetermined	25.2369
CVS028995CLIU	2022-02-01	W_Dalarna	NEGATIVE		Undetermined	Undetermined	29.842
CVS028996CLIU	2022-01-27	U_Västmanland	POSITIVE	Omicron (BA.1) POSITIVE	29.9284	31.2407	30.0831
CVS028997CLIU	2022-03-08	U_Västmanland	NEGATIVE		Undetermined	Undetermined	31.1468
CVS028998CLIU	2022-02-01	U_Västmanland	NEGATIVE		Undetermined	Undetermined	31.4993
CVS028999CLIU	2022-01-28	W_Dalarna	NEGATIVE		Undetermined	Undetermined	26.9567
CVS029000CLIU	2022-02-04	X_Gävleborg	POSITIVE	Omicron (BA.1) POSITIVE	20.4491	21.7031	32.2263
CVS029001CLIU	2022-02-03	C_Uppsala	NEGATIVE		Undetermined	Undetermined	28.3846
CVS029002CLIU	2022-02-08	F_Jönköping	POSITIVE	Omicron (BA.1) NEGATIVE	23.5277	Undetermined	31.5858
CVS029003CLIU	2022-01-29	F_Jönköping	NEGATIVE		Undetermined	Undetermined	27.3721
CVS029004CLIU	2022-02-08	W_Dalarna	POSITIVE	Omicron (BA.1) NEGATIVE	27.3545	Undetermined	31.764
CVS029005CLIU	2022-01-28	Y_Västernorrland	NEGATIVE		Undetermined	Undetermined	32.4622
CVS029006CLIU	2022-02-01	Y_Västernorrland	NEGATIVE		Undetermined	Undetermined	28.784
CVS029007CLIU	2022-01-28	X_Gävleborg	NEGATIVE		Undetermined	Undetermined	31.2796
CVS029008CLIU	2022-01-28	F_Jönköping	POSITIVE	Omicron (BA.1) NEGATIVE	25.8547	Undetermined	38.3087
CVS029009CLIU	2022-02-02	S_Värmland	POSITIVE	Omicron (BA.1) NEGATIVE	29.4898	Undetermined	30.6964
CVS029010CLIU	2022-01-29	F_Jönköping	NEGATIVE		Undetermined	Undetermined	33.3053
CVS029011CLIU	2022-02-15	Y_Västernorrland	POSITIVE	Omicron (BA.1) NEGATIVE	25.9836	Undetermined	31.5883
CVS029012CLIU	2022-02-02	S_Värmland	POSITIVE	Omicron (BA.1) POSITIVE	27.9615	30.4315	33.4299
CVS029013CLIU	2022-02-15	S_Värmland	NEGATIVE		Undetermined	Undetermined	33.8715
CVS029014CLIU	2022-01-28	W_Dalarna	NEGATIVE		Undetermined	Undetermined	27.5456
CVS029015CLIU	2022-02-24	S_Värmland	POSITIVE	Omicron (BA.1) NEGATIVE	33.5024	Undetermined	34.4448
CVS029016CLIU	2022-02-01	X_Gävleborg	NEGATIVE		Undetermined	Undetermined	30.6766
CVS029017CLIU	2022-02-04	G_Kronoberg	NEGATIVE		Undetermined	Undetermined	30.975
CVS029018CLIU	2022-01-28	U_Västmanland	POSITIVE	Omicron (BA.1) POSITIVE	30.8738	32.3533	26.6707
CVS029019CLIU	2022-01-29	S_Värmland	NEGATIVE		Undetermined	Undetermined	36.2363
CVS029020CLIU	2022-01-29	Y_Västernorrland	POSITIVE	Omicron (BA.1) POSITIVE	21.3255	21.9082	28.5027
CVS029021CLIU	2022-02-02	X_Gävleborg	POSITIVE	Omicron (BA.1) POSITIVE	26.129	28.5314	31.1933
CVS029022CLIU	2022-02-03	W_Dalarna	NEGATIVE		Undetermined	Undetermined	32.2747
CVS029023CLIU	2022-02-10	U_Västmanland	POSITIVE	Omicron (BA.1) POSITIVE	18.37	19.986	28.9812
CVS029024CLIU	2022-02-10	Z_Jämtland/Härjedalen	NEGATIVE		Undetermined	Undetermined	30.5501
CVS029025CLIU	2022-02-07	S_Värmland	NEGATIVE		Undetermined	Undetermined	34.0215
CVS029026CLIU	2022-02-01	Z_Jämtland/Härjedalen	NEGATIVE		Undetermined	Undetermined	28.5027
CVS029027CLIU	2022-02-08	X_Gävleborg	POSITIVE	Omicron (BA.1) POSITIVE	27.2515	30.4179	30.998
CVS029028CLIU	2022-01-27	U_Västmanland	NEGATIVE		Undetermined	Undetermined	29.306
CVS029029CLIU	2022-02-05	W_Dalarna	POSITIVE	Omicron (BA.1) POSITIVE	30.8862	32.1455	32.0112
CVS029030CLIU	2022-02-03	C_Uppsala	POSITIVE	Omicron (BA.1) POSITIVE	24.8968	31.782	26.1582
CVS029031CLIU	2022-02-08	S_Värmland	POSITIVE	Omicron (BA.1) POSITIVE	25.0138	28.2003	31.1879
CVS029032CLIU	2022-02-08	U_Västmanland	POSITIVE	Omicron (BA.1) POSITIVE	25.7342	28.83	28.8515
CVS029033CLIU	2022-01-26	Y_Västernorrland	NEGATIVE		Undetermined	Undetermined	36.2146
CVS029034CLIU	2022-02-03	Y_Västernorrland	POSITIVE	Omicron (BA.1) NEGATIVE	24.3677	Undetermined	32.7946
CVS029035CLIU	2022-02-23	W_Dalarna	POSITIVE	Omicron (BA.1) POSITIVE	30.3316	35.3632	32.4673
CVS029036CLIU	2022-01-27	F_Jönköping	POSITIVE	Omicron (BA.1) POSITIVE	24.1447	25.3649	32.0968
CVS029037CLIU	2022-01-29	U_Västmanland	POSITIVE	Omicron (BA.1) NEGATIVE	30.0721	Undetermined	32.2395
CVS029038CLIU	2022-01-27	G_Kronoberg	POSITIVE	Omicron (BA.1) POSITIVE	24.5875	26.8487	29.037
CVS029039CLIU	2022-01-28	X_Gävleborg	NEGATIVE		Undetermined	Undetermined	29.0762
CVS029040CLIU	2022-01-26	Y_Västernorrland	NEGATIVE		Undetermined	Undetermined	30.174
CVS029041CLIU	2022-01-27	U_Västmanland	NEGATIVE		Undetermined	Undetermined	32.6413
CVS029042CLIU	2022-02-05	S_Värmland	POSITIVE	Omicron (BA.1) POSITIVE	25.6623	26.3484	32.5257
CVS029043CLIU	2022-02-09	W_Dalarna	NEGATIVE		Undetermined	Undetermined	32.8963
CVS029044CLIU	2022-01-29	W_Dalarna	POSITIVE	Omicron (BA.1) POSITIVE	24.9752	27.3598	33.1948
CVS029045CLIU	2022-02-02	X_Gävleborg	NEGATIVE		Undetermined	Undetermined	33.1587
CVS029046CLIU	2022-01-27	U_Västmanland	POSITIVE	Omicron (BA.1) POSITIVE	26.4222	27.46	29.4679
CVS029047CLIU	2022-03-01	X_Gävleborg	NEGATIVE		Undetermined	Undetermined	27.8904
CVS029048CLIU	2022-02-03	U_Västmanland	NEGATIVE		Undetermined	Undetermined	30.8776
CVS029049CLIU	2022-01-28	S_Värmland	POSITIVE	Omicron (BA.1) POSITIVE	28.7073	31.5327	28.5675
CVS029050CLIU	2022-01-29	C_Uppsala	POSITIVE	Omicron (BA.1) POSITIVE	32.9426	33.9684	27.7069
CVS029051CLIU	2022-02-18	U_Västmanland	POSITIVE	Omicron (BA.1) POSITIVE	24.2554	25.2854	32.4396
CVS029052CLIU	2022-02-03	Y_Västernorrland	POSITIVE	Omicron (BA.1) POSITIVE	34.0219	35.7844	30.2728
CVS029053CLIU	2022-02-08	U_Västmanland	POSITIVE	Omicron (BA.1) NEGATIVE	33.348	Undetermined	30.2647
CVS029054CLIU	2022-01-27	U_Västmanland	NEGATIVE		Undetermined	Undetermined	27.64
CVS029055CLIU	2022-02-11	U_Västmanland	NEGATIVE		Undetermined	Undetermined	29.7298
CVS029056CLIU	2022-01-28	W_Dalarna	NEGATIVE		Undetermined	Undetermined	32.6342
CVS029057CLIU	2022-02-04	G_Kronoberg	POSITIVE	Omicron (BA.1) POSITIVE	21.389	24.8366	30.8235
CVS029058CLIU	2022-01-28	X_Gävleborg	NEGATIVE		Undetermined	Undetermined	32.5231
CVS029059CLIU	2022-02-01	F_Jönköping	POSITIVE	Omicron (BA.1) NEGATIVE	27.3067	Undetermined	28.4972
CVS029060CLIU	2022-01-27	C_Uppsala	NEGATIVE		Undetermined	Undetermined	31.7554
CVS029061CLIU	2022-01-27	U_Västmanland	POSITIVE	Omicron (BA.1) POSITIVE	23.2947	24.6063	32.1248
CVS029062CLIU	2022-01-27	U_Västmanland	NEGATIVE		Undetermined	Undetermined	35.022
CVS029063CLIU	2022-02-03	S_Värmland	NEGATIVE		Undetermined	Undetermined	34.7998
CVS029064CLIU	2022-02-12	F_Jönköping	NEGATIVE		Undetermined	Undetermined	29.0866
CVS029065CLIU	2022-01-26	Z_Jämtland/Härjedalen	NEGATIVE		Undetermined	Undetermined	28.3538
CVS029066CLIU	2022-01-28	X_Gävleborg	POSITIVE	Omicron (BA.1) POSITIVE	29.4073	32.193	32.3218
CVS029067CLIU	2022-02-05	X_Gävleborg	NEGATIVE		Undetermined	Undetermined	32.1089
CVS029068CLIU	2022-02-02	G_Kronoberg	POSITIVE	Omicron (BA.1) NEGATIVE	29.8678	Undetermined	33.9989
CVS029069CLIU	2022-02-02	C_Uppsala	POSITIVE	Omicron (BA.1) NEGATIVE	22.2887	Undetermined	28.2037
CVS029070CLIU	2022-02-10	S_Värmland	POSITIVE	Omicron (BA.1) NEGATIVE	21.967	Undetermined	36.9597
CVS029071CLIU	2022-01-27	Y_Västernorrland	POSITIVE	Omicron (BA.1) POSITIVE	22.3686	24.5234	30.9507
CVS029072CLIU	2022-01-28	X_Gävleborg	NEGATIVE		Undetermined	Undetermined	35.437
CVS029073CLIU	2022-01-28	Y_Västernorrland	POSITIVE	Omicron (BA.1) POSITIVE	22.7676	24.8366	30.0429
CVS029074CLIU	2022-02-17	W_Dalarna	NEGATIVE		Undetermined	Undetermined	33.5906
CVS029075CLIU	2022-02-01	W_Dalarna	POSITIVE	Omicron (BA.1) NEGATIVE	22.0067	Undetermined	32.2238
CVS029076CLIU	2022-01-27	S_Värmland	POSITIVE	Omicron (BA.1) NEGATIVE	30.5181	Undetermined	32.4093
CVS029077CLIU	2022-02-04	F_Jönköping	POSITIVE	Omicron (BA.1) NEGATIVE	23.4573	Undetermined	24.1064
CVS029078CLIU	2022-01-28	W_Dalarna	NEGATIVE		Undetermined	Undetermined	30.3278
CVS029079CLIU	2022-01-28	S_Värmland	POSITIVE	Omicron (BA.1) NEGATIVE	27.6903	Undetermined	30.58
CVS029080CLIU	2022-02-02	Y_Västernorrland	NEGATIVE		Undetermined	Undetermined	30.4433
CVS029081CLIU	2022-02-04	X_Gävleborg	POSITIVE	Omicron (BA.1) NEGATIVE	24.969	Undetermined	33.3834
CVS029082CLIU	2022-02-19	X_Gävleborg	NEGATIVE		Undetermined	Undetermined	29.5352
CVS029083CLIU	2022-03-04	X_Gävleborg	NEGATIVE		Undetermined	Undetermined	34.1317
CVS029084CLIU	2022-01-26	C_Uppsala	NEGATIVE		Undetermined	Undetermined	26.5438
CVS029085CLIU	2022-02-02	X_Gävleborg	NEGATIVE		Undetermined	Undetermined	38.3595
CVS029086CLIU	2022-02-03	Z_Jämtland/Härjedalen	NEGATIVE		Undetermined	Undetermined	29.5259
CVS029087CLIU	2022-02-10	U_Västmanland	NEGATIVE		Undetermined	Undetermined	33.2042
CVS029088CLIU	2022-02-07	C_Uppsala	NEGATIVE		Undetermined	Undetermined	28.5519
CVS029089CLIU	2022-02-02	F_Jönköping	POSITIVE	Omicron (BA.1) NEGATIVE	27.2918	Undetermined	32.1974
CVS029090CLIU	2022-01-29	C_Uppsala	POSITIVE	Omicron (BA.1) POSITIVE	18.9527	20.482	29.3707
CVS029091CLIU	2022-01-27	S_Värmland	NEGATIVE		Undetermined	Undetermined	33.8403
CVS029092CLIU	2022-02-04	S_Värmland	POSITIVE	Omicron (BA.1) NEGATIVE	26.9605	Undetermined	35.9644
CVS029093CLIU	2022-01-28	S_Värmland	POSITIVE	Omicron (BA.1) NEGATIVE	33.197	Undetermined	30.2364
CVS029094CLIU	2022-02-18	Y_Västernorrland	POSITIVE	Omicron (BA.1) NEGATIVE	23.7116	Undetermined	38.4545
CVS029095CLIU	2022-01-29	Y_Västernorrland	NEGATIVE		Undetermined	Undetermined	33.933
CVS029096CLIU	2022-01-28	W_Dalarna	NEGATIVE		Undetermined	Undetermined	30.3682
CVS029097CLIU	2022-02-09	G_Kronoberg	POSITIVE	Omicron (BA.1) NEGATIVE	20.285	Undetermined	26.9191
CVS029098CLIU	2022-01-28	U_Västmanland	POSITIVE	Omicron (BA.1) NEGATIVE	21.8078	Undetermined	34.9155
CVS029099CLIU	2022-03-08	S_Värmland	NEGATIVE		Undetermined	Undetermined	31.423
CVS029100CLIU	2022-01-29	G_Kronoberg	POSITIVE	Omicron (BA.1) NEGATIVE	25.8276	Undetermined	32.1965
CVS029101CLIU	2022-03-02	Z_Jämtland/Härjedalen	NEGATIVE		Undetermined	Undetermined	27.0404
CVS029102CLIU	2022-02-10	S_Värmland	NEGATIVE		Undetermined	Undetermined	33.4696
CVS029103CLIU	2022-01-29	X_Gävleborg	POSITIVE	Omicron (BA.1) POSITIVE	28.2615	29.66	34.2565
CVS029104CLIU	2022-03-05	U_Västmanland	POSITIVE	Omicron (BA.1) NEGATIVE	33.8954	Undetermined	29.379
CVS029105CLIU	2022-02-15	X_Gävleborg	NEGATIVE		Undetermined	Undetermined	34.7645
CVS029106CLIU	2022-01-28	Z_Jämtland/Härjedalen	NEGATIVE		Undetermined	Undetermined	30.2098
CVS029107CLIU	2022-01-27	X_Gävleborg	NEGATIVE		Undetermined	Undetermined	32.9125
CVS029108CLIU	2022-01-27	U_Västmanland	POSITIVE	Omicron (BA.1) NEGATIVE	22.1334	Undetermined	29.757
CVS029109CLIU	2022-01-28	S_Värmland	POSITIVE	Omicron (BA.1) POSITIVE	19.9764	20.8214	32.1216
CVS029110CLIU	2022-02-09	Y_Västernorrland	NEGATIVE		Undetermined	Undetermined	30.3294
CVS029111CLIU	2022-01-29	W_Dalarna	POSITIVE	Omicron (BA.1) NEGATIVE	22.5933	Undetermined	30.3439
CVS029112CLIU	2022-02-01	X_Gävleborg	POSITIVE	Omicron (BA.1) POSITIVE	23.3697	25.4408	34.12
CVS029113CLIU	2022-01-28	Y_Västernorrland	NEGATIVE		Undetermined	Undetermined	32.003
CVS029114CLIU	2022-01-28	S_Värmland	NEGATIVE		Undetermined	Undetermined	31.1973
CVS029115CLIU	2022-02-11	W_Dalarna	NEGATIVE		Undetermined	Undetermined	32.9826
CVS029116CLIU	2022-02-04	W_Dalarna	NEGATIVE		Undetermined	Undetermined	30.6455
CVS029117CLIU	2022-02-02	X_Gävleborg	POSITIVE	Omicron (BA.1) POSITIVE	23.3801	25.446	31.5251
CVS029118CLIU	2022-02-03	G_Kronoberg	NEGATIVE		Undetermined	Undetermined	30.0792
CVS029119CLIU	2022-01-29	G_Kronoberg	POSITIVE	Omicron (BA.1) NEGATIVE	28.7575	Undetermined	32.2858
CVS029120CLIU	2022-01-28	U_Västmanland	NEGATIVE		Undetermined	Undetermined	32.0367
CVS029121CLIU	2022-01-30	C_Uppsala	POSITIVE	Omicron (BA.1) NEGATIVE	20.9919	Undetermined	25.7336
CVS029122CLIU	2022-02-02	G_Kronoberg	POSITIVE	Omicron (BA.1) NEGATIVE	24.9213	Undetermined	33.635
CVS029123CLIU	2022-01-27	Y_Västernorrland	POSITIVE	Omicron (BA.1) POSITIVE	25.5798	27.6634	27.6492
CVS029124CLIU	2022-02-22	Y_Västernorrland	POSITIVE	Omicron (BA.1) NEGATIVE	19.4991	Undetermined	32.7976
CVS029125CLIU	2022-02-04	X_Gävleborg	POSITIVE	Omicron (BA.1) POSITIVE	29.8761	32.6579	32.0908
CVS029126CLIU	2022-02-04	X_Gävleborg	NEGATIVE		Undetermined	Undetermined	29.7546
CVS029127CLIU	2022-01-26	Y_Västernorrland	POSITIVE	Omicron (BA.1) POSITIVE	17.6828	19.1818	26.081
CVS029128CLIU	2022-01-29	X_Gävleborg	NEGATIVE		Undetermined	Undetermined	27.9358
CVS029129CLIU	2022-02-02	F_Jönköping	NEGATIVE		Undetermined	Undetermined	32.2993
CVS029130CLIU	2022-01-27	S_Värmland	NEGATIVE		Undetermined	Undetermined	32.1965
CVS029131CLIU	2022-01-27	Z_Jämtland/Härjedalen	NEGATIVE		Undetermined	Undetermined	31.4321
CVS029132CLIU	2022-01-26	C_Uppsala	POSITIVE	Omicron (BA.1) POSITIVE	27.1953	27.4556	26.0771
CVS029133CLIU	2022-03-04	F_Jönköping	NEGATIVE		Undetermined	Undetermined	30.1006
CVS029134CLIU	2022-01-29	C_Uppsala	POSITIVE	Omicron (BA.1) POSITIVE	28.0451	28.4483	25.639
CVS029135CLIU	2022-02-03	G_Kronoberg	POSITIVE	Omicron (BA.1) NEGATIVE	23.344	Undetermined	31.9602
CVS029136CLIU	2022-02-01	F_Jönköping	POSITIVE	Omicron (BA.1) NEGATIVE	20.8256	Undetermined	32.2844
CVS029137CLIU	2022-02-26	U_Västmanland	NEGATIVE		Undetermined	Undetermined	27.8032
CVS029138CLIU	2022-01-27	Z_Jämtland/Härjedalen	NEGATIVE		Undetermined	Undetermined	36.132
CVS029139CLIU	2022-01-29	W_Dalarna	POSITIVE	Omicron (BA.1) NEGATIVE	18.8258	Undetermined	29.6735
CVS029140CLIU	2022-01-27	G_Kronoberg	NEGATIVE		Undetermined	Undetermined	31.2905
CVS029141CLIU	2022-01-29	F_Jönköping	POSITIVE	Omicron (BA.1) POSITIVE	29.8018	32.2558	32.8939
CVS029142CLIU	2022-01-29	W_Dalarna	NEGATIVE		Undetermined	Undetermined	33.723
CVS029143CLIU	2022-01-29	X_Gävleborg	POSITIVE	Omicron (BA.1) POSITIVE	27.2142	29.3624	31.9974
CVS029144CLIU	2022-01-29	G_Kronoberg	POSITIVE	Omicron (BA.1) NEGATIVE	30.5738	Undetermined	29.2621
CVS029145CLIU	2022-02-04	X_Gävleborg	POSITIVE	Omicron (BA.1) NEGATIVE	19.983	Undetermined	32.8362
CVS029146CLIU	2022-02-03	X_Gävleborg	POSITIVE	Omicron (BA.1) NEGATIVE	34.4257	Undetermined	30.5172
CVS029147CLIU	2022-02-08	W_Dalarna	POSITIVE	Omicron (BA.1) NEGATIVE	26.0327	Undetermined	30.7241
CVS029148CLIU	2022-02-08	U_Västmanland	POSITIVE	Omicron (BA.1) NEGATIVE	26.9119	Undetermined	32.3179
CVS029149CLIU	2022-01-27	U_Västmanland	NEGATIVE		Undetermined	Undetermined	33.5895
CVS029150CLIU	2022-01-27	W_Dalarna	NEGATIVE		Undetermined	Undetermined	28.1659
CVS029151CLIU	2022-01-27	F_Jönköping	POSITIVE	Omicron (BA.1) POSITIVE	18.717	20.9231	32.9608
CVS029152CLIU	2022-02-11	X_Gävleborg	NEGATIVE		Undetermined	Undetermined	35.7898
CVS029153CLIU	2022-02-05	S_Värmland	NEGATIVE		Undetermined	Undetermined	31.2316
CVS029154CLIU	2022-02-04	X_Gävleborg	NEGATIVE		Undetermined	Undetermined	31.1995
CVS029155CLIU	2022-01-28	X_Gävleborg	POSITIVE	Omicron (BA.1) NEGATIVE	35.9042	Undetermined	34.9259
CVS029156CLIU	2022-02-02	W_Dalarna	NEGATIVE		Undetermined	Undetermined	33.2062
CVS029157CLIU	2022-02-22	U_Västmanland	NEGATIVE		Undetermined	Undetermined	29.2737
CVS029158CLIU	2022-02-08	G_Kronoberg	POSITIVE	Omicron (BA.1) NEGATIVE	17.4347	Undetermined	26.2409
CVS029159CLIU	2022-02-08	X_Gävleborg	POSITIVE	Omicron (BA.1) POSITIVE	22.2067	35.3109	31.5834
CVS029160CLIU	2022-02-02	W_Dalarna	POSITIVE	Omicron (BA.1) POSITIVE	30.5825	32.025	33.5127
CVS029161CLIU	2022-01-28	X_Gävleborg	POSITIVE	Omicron (BA.1) NEGATIVE	25.756	Undetermined	29.9369
CVS029162CLIU	2022-02-08	Y_Västernorrland	POSITIVE	Omicron (BA.1) POSITIVE	23.6951	25.2333	29.9595
CVS029163CLIU	2022-01-28	G_Kronoberg	POSITIVE	Omicron (BA.1) POSITIVE	25.4215	28.172	28.7507
CVS029164CLIU	2022-02-09	S_Värmland	POSITIVE	Omicron (BA.1) NEGATIVE	23.2839	Undetermined	30.4808
CVS029165CLIU	2022-02-23	G_Kronoberg	POSITIVE	Omicron (BA.1) NEGATIVE	26.0026	Undetermined	30.7041
CVS029166CLIU	2022-02-19	AAA_ABC_Labs	NEGATIVE		Undetermined	Undetermined	32.1124
CVS029167CLIU	2022-02-08	S_Värmland	POSITIVE	Omicron (BA.1) POSITIVE	23.7647	25.048	31.2241
CVS029168CLIU	2022-01-28	G_Kronoberg	POSITIVE	Omicron (BA.1) NEGATIVE	23.3543	Undetermined	29.974
CVS029169CLIU	2022-02-09	Z_Jämtland/Härjedalen	NEGATIVE		Undetermined	Undetermined	27.0343
CVS029170CLIU	2022-01-29	S_Värmland	NEGATIVE		Undetermined	Undetermined	31.0852
CVS029171CLIU	2022-02-04	G_Kronoberg	POSITIVE	Omicron (BA.1) NEGATIVE	30.2427	Undetermined	27.9795
CVS029172CLIU	2022-02-04	S_Värmland	NEGATIVE		Undetermined	Undetermined	31.1559
CVS029173CLIU	2022-02-08	G_Kronoberg	NEGATIVE		Undetermined	Undetermined	28.5488
CVS029174CLIU	2022-02-04	W_Dalarna	NEGATIVE		Undetermined	Undetermined	33.7612
CVS029175CLIU	2022-02-02	Z_Jämtland/Härjedalen	POSITIVE	Omicron (BA.1) POSITIVE	27.0315	28.9328	24.8156
CVS029176CLIU	2022-02-08	X_Gävleborg	POSITIVE	Omicron (BA.1) POSITIVE	28.9031	30.9267	37.7768
CVS029177CLIU	2022-02-09	X_Gävleborg	NEGATIVE		Undetermined	Undetermined	27.7761
CVS029178CLIU	2022-02-08	W_Dalarna	NEGATIVE		Undetermined	Undetermined	33.6048
CVS029179CLIU	2022-02-09	G_Kronoberg	NEGATIVE		Undetermined	Undetermined	29.9158
CVS029180CLIU	2022-01-29	G_Kronoberg	NEGATIVE		Undetermined	Undetermined	29.1071
CVS029181CLIU	2022-01-27	X_Gävleborg	POSITIVE	Omicron (BA.1) POSITIVE	21.3579	22.5483	32.1142
CVS029182CLIU	2022-01-28	X_Gävleborg	POSITIVE	Omicron (BA.1) POSITIVE	30.1111	32.2582	33.6835
CVS029183CLIU	2022-02-01	F_Jönköping	NEGATIVE		Undetermined	Undetermined	28.6484
CVS029184CLIU	2022-02-06	S_Värmland	POSITIVE	Omicron (BA.1) POSITIVE	34.1154	38.0781	36.3426
CVS029185CLIU	2022-02-09	W_Dalarna	POSITIVE	Omicron (BA.1) POSITIVE	21.4677	22.7649	32.01
CVS029186CLIU	2022-02-09	S_Värmland	NEGATIVE		Undetermined	Undetermined	30.5293
CVS029187CLIU	2022-02-01	Z_Jämtland/Härjedalen	NEGATIVE		Undetermined	Undetermined	33.8846
CVS029188CLIU	2022-01-27	G_Kronoberg	POSITIVE	Omicron (BA.1) NEGATIVE	18.8786	Undetermined	25.3198
CVS029189CLIU	2022-02-04	W_Dalarna	NEGATIVE		Undetermined	Undetermined	29.8196
CVS029190CLIU	2022-01-28	W_Dalarna	NEGATIVE		Undetermined	Undetermined	32.9621
CVS029191CLIU	2022-01-30	U_Västmanland	NEGATIVE		Undetermined	Undetermined	33.302
CVS029192CLIU	2022-01-28	G_Kronoberg	NEGATIVE		Undetermined	Undetermined	31.2309
CVS029193CLIU	2022-02-08	Y_Västernorrland	POSITIVE	Omicron (BA.1) POSITIVE	21.7239	22.7323	29.8198
CVS029194CLIU	2022-02-15	Y_Västernorrland	POSITIVE	Omicron (BA.1) NEGATIVE	24.0678	Undetermined	32.3328
CVS029195CLIU	2022-01-29	Y_Västernorrland	POSITIVE	Omicron (BA.1) NEGATIVE	27.6763	Undetermined	28.0307
CVS029196CLIU	2022-01-29	F_Jönköping	POSITIVE	Omicron (BA.1) NEGATIVE	21.879	Undetermined	32.2802
CVS029197CLIU	2022-02-05	X_Gävleborg	POSITIVE	Omicron (BA.1) NEGATIVE	25.12	Undetermined	31.0455
CVS029198CLIU	2022-01-26	S_Värmland	POSITIVE	Omicron (BA.1) NEGATIVE	20.483	Undetermined	31.7251
CVS029199CLIU	2022-01-28	Y_Västernorrland	POSITIVE	Omicron (BA.1) POSITIVE	30.1013	33.1514	31.4185
CVS029200CLIU	2022-02-07	C_Uppsala	POSITIVE	Omicron (BA.1) POSITIVE	31.6766	31.7905	26.2565
CVS029201CLIU	2022-02-01	F_Jönköping	POSITIVE	Omicron (BA.1) NEGATIVE	19.324	Undetermined	31.6
CVS029202CLIU	2022-01-29	U_Västmanland	POSITIVE	Omicron (BA.1) NEGATIVE	31.3168	Undetermined	30.9975
CVS029203CLIU	2022-01-28	G_Kronoberg	POSITIVE	Omicron (BA.1) NEGATIVE	18.8245	Undetermined	30.324
CVS029204CLIU	2022-01-27	U_Västmanland	POSITIVE	Omicron (BA.1) POSITIVE	27.266	29.0081	34.3344
CVS029205CLIU	2022-02-03	U_Västmanland	POSITIVE	Omicron (BA.1) NEGATIVE	22.1635	Undetermined	31.0914
CVS029206CLIU	2022-02-01	S_Värmland	NEGATIVE		Undetermined	Undetermined	33.4824
CVS029207CLIU	2022-01-28	C_Uppsala	NEGATIVE		Undetermined	Undetermined	29.9616
CVS029208CLIU	2022-02-15	X_Gävleborg	POSITIVE	Omicron (BA.1) NEGATIVE	26.3661	Undetermined	34.7505
CVS029209CLIU	2022-02-01	F_Jönköping	POSITIVE	Omicron (BA.1) POSITIVE	26.3948	28.4714	32.1562
CVS029210CLIU	2022-01-28	X_Gävleborg	NEGATIVE		Undetermined	Undetermined	33.5443
CVS029211CLIU	2022-02-19	X_Gävleborg	POSITIVE	Omicron (BA.1) POSITIVE	26.8261	31.7489	31.9664
CVS029212CLIU	2022-01-27	G_Kronoberg	POSITIVE	Omicron (BA.1) NEGATIVE	21.4952	Undetermined	31.9608
CVS029213CLIU	2022-01-29	C_Uppsala	POSITIVE	Omicron (BA.1) NEGATIVE	24.0758	Undetermined	25.9654
CVS029214CLIU	2022-03-01	X_Gävleborg	NEGATIVE		Undetermined	Undetermined	32.5201
CVS029215CLIU	2022-03-02	U_Västmanland	NEGATIVE		Undetermined	Undetermined	33.4044
CVS029216CLIU	2022-01-28	G_Kronoberg	NEGATIVE		Undetermined	Undetermined	31.744
CVS029217CLIU	2022-01-28	F_Jönköping	NEGATIVE		Undetermined	Undetermined	29.7389
CVS029218CLIU	2022-02-19	S_Värmland	NEGATIVE		Undetermined	Undetermined	30.0436
CVS029219CLIU	2022-02-04	G_Kronoberg	NEGATIVE		Undetermined	Undetermined	31.8023
CVS029220CLIU	2022-02-08	X_Gävleborg	POSITIVE	Omicron (BA.1) POSITIVE	23.2847	26.2472	32.3943
CVS029221CLIU	2022-02-02	F_Jönköping	POSITIVE	Omicron (BA.1) NEGATIVE	25.4166	Undetermined	28.3389
CVS029222CLIU	2022-01-26	Z_Jämtland/Härjedalen	NEGATIVE		Undetermined	Undetermined	33.7639
CVS029223CLIU	2022-01-27	S_Värmland	POSITIVE	Omicron (BA.1) POSITIVE	22.2099	24.9117	32.3893
CVS029224CLIU	2022-01-28	G_Kronoberg	NEGATIVE		Undetermined	Undetermined	27.4983
CVS029225CLIU	2022-01-26	S_Värmland	POSITIVE	Omicron (BA.1) NEGATIVE	20.1004	Undetermined	30.3122
CVS029226CLIU	2022-01-27	G_Kronoberg	POSITIVE	Omicron (BA.1) POSITIVE	21.1272	22.535	31.2249
CVS029227CLIU	2022-02-08	W_Dalarna	POSITIVE	Omicron (BA.1) NEGATIVE	34.3532	Undetermined	32.8144
CVS029228CLIU	2022-01-27	U_Västmanland	POSITIVE	Omicron (BA.1) POSITIVE	24.8573	26.2943	26.6341
CVS029229CLIU	2022-01-29	U_Västmanland	NEGATIVE		Undetermined	Undetermined	33.2383
CVS029230CLIU	2022-01-28	X_Gävleborg	NEGATIVE		Undetermined	Undetermined	34.9173
CVS029231CLIU	2022-02-01	F_Jönköping	POSITIVE	Omicron (BA.1) NEGATIVE	24.0383	Undetermined	30.218
CVS029232CLIU	2022-01-28	U_Västmanland	POSITIVE	Omicron (BA.1) POSITIVE	26.437	28.4371	28.1644
CVS029233CLIU	2022-01-29	S_Värmland	POSITIVE	Omicron (BA.1) POSITIVE	31.8171	33.3104	26.581
CVS029234CLIU	2022-02-04	W_Dalarna	NEGATIVE		Undetermined	Undetermined	32.0127
CVS029235CLIU	2022-01-28	U_Västmanland	POSITIVE	Omicron (BA.1) POSITIVE	19.1658	21.7334	36.8857
CVS029236CLIU	2022-02-08	S_Värmland	NEGATIVE		Undetermined	Undetermined	28.6944
CVS029237CLIU	2022-02-15	S_Värmland	POSITIVE	Omicron (BA.1) NEGATIVE	22.6174	Undetermined	27.2294
CVS029238CLIU	2022-02-08	G_Kronoberg	NEGATIVE		Undetermined	Undetermined	33.5933
CVS029239CLIU	2022-02-04	W_Dalarna	NEGATIVE		Undetermined	Undetermined	30.8581
CVS029240CLIU	2022-01-27	S_Värmland	NEGATIVE		Undetermined	Undetermined	33.836
CVS029241CLIU	2022-02-04	Y_Västernorrland	NEGATIVE		Undetermined	Undetermined	34.8684
CVS029242CLIU	2022-02-05	S_Värmland	NEGATIVE		Undetermined	Undetermined	32.649
CVS029243CLIU	2022-01-28	X_Gävleborg	NEGATIVE		Undetermined	Undetermined	35.3394
CVS029244CLIU	2022-01-28	W_Dalarna	NEGATIVE		Undetermined	Undetermined	28.3745
CVS029245CLIU	2022-02-03	Y_Västernorrland	POSITIVE	Omicron (BA.1) POSITIVE	30.965	34.7006	32.1174
CVS029246CLIU	2022-01-31	S_Värmland	NEGATIVE		Undetermined	Undetermined	29.9536
CVS029247CLIU	2022-02-03	U_Västmanland	POSITIVE	Omicron (BA.1) NEGATIVE	33.0034	Undetermined	37.6058
CVS029248CLIU	2022-01-29	F_Jönköping	POSITIVE	Omicron (BA.1) NEGATIVE	24.4738	Undetermined	26.9227
CVS029249CLIU	2022-02-01	W_Dalarna	NEGATIVE		Undetermined	Undetermined	34.4632
CVS029250CLIU	2022-02-02	F_Jönköping	POSITIVE	Omicron (BA.1) NEGATIVE	15.7852	Undetermined	29.7853
CVS029251CLIU	2022-02-01	Y_Västernorrland	NEGATIVE		Undetermined	Undetermined	31.1792
CVS029252CLIU	2022-03-03	U_Västmanland	POSITIVE	Omicron (BA.1) NEGATIVE	22.9254	Undetermined	28.2862
CVS029253CLIU	2022-02-12	X_Gävleborg	NEGATIVE		Undetermined	Undetermined	35.1549
CVS029254CLIU	2022-02-03	W_Dalarna	POSITIVE	Omicron (BA.1) POSITIVE	24.5333	26.0706	32.41
CVS029255CLIU	2022-01-29	U_Västmanland	NEGATIVE		Undetermined	Undetermined	30.82
CVS029256CLIU	2022-01-29	X_Gävleborg	NEGATIVE		Undetermined	Undetermined	30.6947
CVS029257CLIU	2022-02-01	W_Dalarna	NEGATIVE		Undetermined	Undetermined	28.9908
CVS029258CLIU	2022-02-17	X_Gävleborg	NEGATIVE		Undetermined	Undetermined	31.9725
CVS029259CLIU	2022-01-27	Z_Jämtland/Härjedalen	NEGATIVE		Undetermined	Undetermined	32.2093
CVS029260CLIU	2022-02-08	G_Kronoberg	POSITIVE	Omicron (BA.1) NEGATIVE	30.1519	Undetermined	33.5266
CVS029261CLIU	2022-01-26	Z_Jämtland/Härjedalen	POSITIVE	Omicron (BA.1) POSITIVE	21.9074	36.9804	32.2994
CVS029262CLIU	2022-02-02	U_Västmanland	NEGATIVE		Undetermined	Undetermined	31.283
CVS029263CLIU	2022-02-17	W_Dalarna	POSITIVE	Omicron (BA.1) NEGATIVE	28.4873	Undetermined	33.0626
CVS029264CLIU	2022-02-01	U_Västmanland	POSITIVE	Omicron (BA.1) POSITIVE	34.8894	37.7799	32.3732
CVS029265CLIU	2022-02-02	X_Gävleborg	NEGATIVE		Undetermined	Undetermined	34.697
CVS029266CLIU	2022-02-12	X_Gävleborg	NEGATIVE		Undetermined	Undetermined	29.1444
CVS029267CLIU	2022-02-08	Y_Västernorrland	POSITIVE	Omicron (BA.1) NEGATIVE	19.9716	Undetermined	30.4768
CVS029268CLIU	2022-01-30	S_Värmland	NEGATIVE		Undetermined	Undetermined	30.4806
CVS029269CLIU	2022-01-29	W_Dalarna	NEGATIVE		Undetermined	Undetermined	28.9608
CVS029270CLIU	2022-02-03	U_Västmanland	NEGATIVE		Undetermined	Undetermined	31.7381
CVS029271CLIU	2022-02-05	W_Dalarna	NEGATIVE		Undetermined	Undetermined	29.5372
CVS029272CLIU	2022-02-08	X_Gävleborg	POSITIVE	Omicron (BA.1) NEGATIVE	18.04	Undetermined	30.6782
CVS029273CLIU	2022-02-05	W_Dalarna	POSITIVE	Omicron (BA.1) NEGATIVE	21.1434	Undetermined	30.7736
CVS029274CLIU	2022-02-01	U_Västmanland	NEGATIVE		Undetermined	Undetermined	32.2858
CVS029275CLIU	2022-01-27	C_Uppsala	POSITIVE	Omicron (BA.1) POSITIVE	26.7358	24.9651	28.5337
CVS029276CLIU	2022-02-05	G_Kronoberg	POSITIVE	Omicron (BA.1) NEGATIVE	21.4239	Undetermined	26.7218
CVS029277CLIU	2022-02-05	U_Västmanland	NEGATIVE		Undetermined	Undetermined	32.1453
CVS029278CLIU	2022-02-05	X_Gävleborg	POSITIVE	Omicron (BA.1) NEGATIVE	25.767	Undetermined	35.4657
CVS029279CLIU	2022-02-04	W_Dalarna	NEGATIVE		Undetermined	Undetermined	32.4309
CVS029280CLIU	2022-02-03	C_Uppsala	NEGATIVE		Undetermined	Undetermined	25.7383
CVS029281CLIU	2022-02-04	W_Dalarna	NEGATIVE		Undetermined	Undetermined	33.6292
CVS029282CLIU	2022-01-29	Y_Västernorrland	POSITIVE	Omicron (BA.1) NEGATIVE	35.6181	Undetermined	31.5075
CVS029283CLIU	2022-01-27	Y_Västernorrland	POSITIVE	Omicron (BA.1) POSITIVE	29.0208	31.3107	28.9488
CVS029284CLIU	2022-02-05	F_Jönköping	NEGATIVE		Undetermined	Undetermined	28.0607
CVS029285CLIU	2022-01-29	X_Gävleborg	NEGATIVE		Undetermined	Undetermined	32.0239
CVS029286CLIU	2022-02-03	U_Västmanland	NEGATIVE		Undetermined	Undetermined	36.7234
CVS029287CLIU	2022-01-29	F_Jönköping	POSITIVE	Omicron (BA.1) NEGATIVE	20.6578	Undetermined	26.9518
CVS029288CLIU	2022-03-05	F_Jönköping	POSITIVE	Omicron (BA.1) NEGATIVE	29.4708	Undetermined	38.3988
CVS029289CLIU	2022-02-02	X_Gävleborg	POSITIVE	Omicron (BA.1) NEGATIVE	19.8207	Undetermined	34.3113
CVS029290CLIU	2022-02-02	C_Uppsala	NEGATIVE		Undetermined	Undetermined	26.9613
CVS029291CLIU	2022-02-03	G_Kronoberg	NEGATIVE		Undetermined	Undetermined	32.3421
CVS029292CLIU	2022-02-04	W_Dalarna	POSITIVE	Omicron (BA.1) POSITIVE	26.9569	29.9403	33.0244
CVS029293CLIU	2022-02-15	Z_Jämtland/Härjedalen	NEGATIVE		Undetermined	Undetermined	29.2871
CVS029294CLIU	2022-01-27	X_Gävleborg	POSITIVE	Omicron (BA.1) POSITIVE	32.891	35.3594	31.3381
CVS029295CLIU	2022-03-01	W_Dalarna	NEGATIVE		Undetermined	Undetermined	29.5061
CVS029296CLIU	2022-02-07	S_Värmland	POSITIVE	Omicron (BA.1) NEGATIVE	22.2662	Undetermined	25.3165
CVS029297CLIU	2022-02-02	S_Värmland	NEGATIVE		Undetermined	Undetermined	33.3212
CVS029298CLIU	2022-01-27	X_Gävleborg	NEGATIVE		Undetermined	Undetermined	31.2045
CVS029299CLIU	2022-01-29	W_Dalarna	NEGATIVE		Undetermined	Undetermined	32.9007
CVS029300CLIU	2022-01-28	U_Västmanland	NEGATIVE		Undetermined	Undetermined	32.7681
CVS029301CLIU	2022-02-05	Y_Västernorrland	NEGATIVE		Undetermined	Undetermined	30.0913
CVS029302CLIU	2022-01-28	Z_Jämtland/Härjedalen	POSITIVE	Omicron (BA.1) POSITIVE	32.6797	35.0223	33.4552
CVS029303CLIU	2022-01-27	U_Västmanland	POSITIVE	Omicron (BA.1) POSITIVE	34.3052	35.7264	29.477
CVS029304CLIU	2022-01-29	G_Kronoberg	NEGATIVE		Undetermined	Undetermined	35.9862
CVS029305CLIU	2022-01-29	Z_Jämtland/Härjedalen	POSITIVE	Omicron (BA.1) NEGATIVE	33.5216	Undetermined	30.5164
CVS029306CLIU	2022-01-28	X_Gävleborg	NEGATIVE		Undetermined	Undetermined	31.6114
CVS029307CLIU	2022-02-23	G_Kronoberg	NEGATIVE		Undetermined	Undetermined	32.8929
CVS029308CLIU	2022-02-03	U_Västmanland	NEGATIVE		Undetermined	Undetermined	32.4929
CVS029309CLIU	2022-01-27	X_Gävleborg	POSITIVE	Omicron (BA.1) POSITIVE	31.4809	37.9433	34.966
CVS029310CLIU	2022-02-24	Z_Jämtland/Härjedalen	POSITIVE	Omicron (BA.1) NEGATIVE	24.5531	Undetermined	29.3929
CVS029311CLIU	2022-01-27	U_Västmanland	NEGATIVE		Undetermined	Undetermined	33.5814
CVS029312CLIU	2022-02-02	G_Kronoberg	NEGATIVE		Undetermined	Undetermined	31.2113
CVS029313CLIU	2022-02-04	C_Uppsala	POSITIVE	Omicron (BA.1) NEGATIVE	23.3585	Undetermined	28.5385
CVS029314CLIU	2022-02-22	X_Gävleborg	POSITIVE	Omicron (BA.1) NEGATIVE	21.5987	Undetermined	30.8508
CVS029315CLIU	2022-01-29	S_Värmland	NEGATIVE		Undetermined	Undetermined	33.6989
CVS029316CLIU	2022-02-04	S_Värmland	NEGATIVE		Undetermined	Undetermined	33.1262
CVS029317CLIU	2022-01-28	W_Dalarna	POSITIVE	Omicron (BA.1) NEGATIVE	22.8519	Undetermined	34.2052
CVS029318CLIU	2022-01-30	X_Gävleborg	POSITIVE	Omicron (BA.1) POSITIVE	28.9775	31.6807	28.9588
CVS029319CLIU	2022-01-26	C_Uppsala	NEGATIVE		Undetermined	Undetermined	28.4382
CVS029320CLIU	2022-01-26	F_Jönköping	POSITIVE	Omicron (BA.1) POSITIVE	18.3865	21.0732	28.959
CVS029321CLIU	2022-02-01	W_Dalarna	NEGATIVE		Undetermined	Undetermined	32.4194
CVS029322CLIU	2022-01-28	U_Västmanland	POSITIVE	Omicron (BA.1) NEGATIVE	29.4238	Undetermined	34.6033
CVS029323CLIU	2022-01-29	X_Gävleborg	NEGATIVE		Undetermined	Undetermined	34.465
CVS029324CLIU	2022-02-01	W_Dalarna	POSITIVE	Omicron (BA.1) NEGATIVE	21.4571	Undetermined	33.0431
CVS029325CLIU	2022-02-08	U_Västmanland	POSITIVE	Omicron (BA.1) NEGATIVE	23.3679	Undetermined	33.6892
CVS029326CLIU	2022-02-02	W_Dalarna	NEGATIVE		Undetermined	Undetermined	32.6895
CVS029327CLIU	2022-01-29	G_Kronoberg	POSITIVE	Omicron (BA.1) NEGATIVE	24.0552	Undetermined	Undetermined
CVS029328CLIU	2022-02-02	Z_Jämtland/Härjedalen	NEGATIVE		Undetermined	Undetermined	30.7766
CVS029329CLIU	2022-01-27	U_Västmanland	NEGATIVE		Undetermined	Undetermined	28.4446
CVS029330CLIU	2022-02-09	Y_Västernorrland	NEGATIVE		Undetermined	Undetermined	32.5269
CVS029331CLIU	2022-01-28	G_Kronoberg	POSITIVE	Omicron (BA.1) NEGATIVE	30.4988	Undetermined	32.4974
CVS029332CLIU	2022-01-27	X_Gävleborg	POSITIVE	Omicron (BA.1) POSITIVE	22.6644	23.9677	32.3731
CVS029333CLIU	2022-01-28	W_Dalarna	POSITIVE	Omicron (BA.1) NEGATIVE	25.7068	Undetermined	32.0336
CVS029334CLIU	2022-01-31	U_Västmanland	POSITIVE	Omicron (BA.1) POSITIVE	31.0556	34.2465	29.9858
CVS029335CLIU	2022-01-29	W_Dalarna	NEGATIVE		Undetermined	Undetermined	33.9552
CVS029336CLIU	2022-02-04	G_Kronoberg	POSITIVE	Omicron (BA.1) NEGATIVE	22.0188	Undetermined	28.9913
CVS029337CLIU	2022-02-09	W_Dalarna	POSITIVE	Omicron (BA.1) NEGATIVE	30.5098	Undetermined	30.9908
CVS029338CLIU	2022-01-30	W_Dalarna	NEGATIVE		Undetermined	Undetermined	35.6866
CVS029339CLIU	2022-01-29	S_Värmland	POSITIVE	Omicron (BA.1) POSITIVE	24.8681	25.7339	33.1835
CVS029340CLIU	2022-01-27	C_Uppsala	POSITIVE	Omicron (BA.1) POSITIVE	21.9845	23.0471	27.6952
CVS029341CLIU	2022-02-08	G_Kronoberg	NEGATIVE		Undetermined	Undetermined	29.5859
CVS029342CLIU	2022-02-02	U_Västmanland	NEGATIVE		Undetermined	Undetermined	32.4703
CVS029343CLIU	2022-02-09	Z_Jämtland/Härjedalen	POSITIVE	Omicron (BA.1) NEGATIVE	26.484	Undetermined	30.9703
CVS029344CLIU	2022-01-29	S_Värmland	NEGATIVE		Undetermined	Undetermined	33.4999
CVS029345CLIU	2022-01-27	X_Gävleborg	NEGATIVE		Undetermined	Undetermined	30.9726
CVS029346CLIU	2022-02-02	Y_Västernorrland	NEGATIVE		Undetermined	Undetermined	29.8429
CVS029347CLIU	2022-02-01	Y_Västernorrland	NEGATIVE		Undetermined	Undetermined	30.6763
CVS029348CLIU	2022-02-07	C_Uppsala	NEGATIVE		Undetermined	Undetermined	26.1364
CVS029349CLIU	2022-01-27	F_Jönköping	POSITIVE	Omicron (BA.1) POSITIVE	29.7843	32.0248	31.2387
CVS029350CLIU	2022-02-02	S_Värmland	NEGATIVE		Undetermined	Undetermined	31.6342
CVS029351CLIU	2022-02-16	X_Gävleborg	NEGATIVE		Undetermined	Undetermined	37.8237
CVS029352CLIU	2022-02-18	S_Värmland	NEGATIVE		Undetermined	Undetermined	34.9865
CVS029353CLIU	2022-01-28	S_Värmland	NEGATIVE		Undetermined	Undetermined	36.6181
CVS029354CLIU	2022-02-12	Z_Jämtland/Härjedalen	NEGATIVE		Undetermined	Undetermined	32.7897
CVS029355CLIU	2022-02-25	Z_Jämtland/Härjedalen	NEGATIVE		Undetermined	Undetermined	31.2226
CVS029356CLIU	2022-01-26	Z_Jämtland/Härjedalen	NEGATIVE		Undetermined	Undetermined	32.109
CVS029357CLIU	2022-01-28	C_Uppsala	POSITIVE	Omicron (BA.1) POSITIVE	29.4788	30.3755	27.5295
CVS029358CLIU	2022-02-01	W_Dalarna	POSITIVE	Omicron (BA.1) POSITIVE	31.0548	30.4536	33.0658
CVS029359CLIU	2022-02-08	Y_Västernorrland	POSITIVE	Omicron (BA.1) NEGATIVE	28.3221	Undetermined	35.4108
CVS029360CLIU	2022-02-02	W_Dalarna	NEGATIVE		Undetermined	Undetermined	31.17
CVS029361CLIU	2022-01-28	X_Gävleborg	POSITIVE	Omicron (BA.1) POSITIVE	20.4221	22.2425	29.0924
CVS029362CLIU	2022-02-03	U_Västmanland	NEGATIVE		Undetermined	Undetermined	33.7153
CVS029363CLIU	2022-02-05	U_Västmanland	POSITIVE	Omicron (BA.1) POSITIVE	31.455	33.5033	32.541
CVS029364CLIU	2022-02-03	U_Västmanland	POSITIVE	Omicron (BA.1) POSITIVE	35.6007	35.8799	30.1099
CVS029365CLIU	2022-01-27	U_Västmanland	NEGATIVE		Undetermined	Undetermined	33.7593
CVS029366CLIU	2022-01-28	U_Västmanland	NEGATIVE		Undetermined	Undetermined	33.4943
CVS029367CLIU	2022-01-27	C_Uppsala	NEGATIVE		Undetermined	Undetermined	26.591
CVS029368CLIU	2022-01-27	F_Jönköping	NEGATIVE		Undetermined	Undetermined	27.8665
CVS029369CLIU	2022-02-08	X_Gävleborg	POSITIVE	Omicron (BA.1) POSITIVE	25.5556	28.4865	31.3929
CVS029370CLIU	2022-02-01	C_Uppsala	POSITIVE	Omicron (BA.1) NEGATIVE	29.6511	Undetermined	35.4715
CVS029371CLIU	2022-02-01	F_Jönköping	POSITIVE	Omicron (BA.1) POSITIVE	25.6817	27.3206	32.9696
CVS029372CLIU	2022-02-04	S_Värmland	POSITIVE	Omicron (BA.1) NEGATIVE	27.6588	Undetermined	32.9009
CVS029373CLIU	2022-02-05	F_Jönköping	POSITIVE	Omicron (BA.1) NEGATIVE	19.8153	Undetermined	33.1812
CVS029374CLIU	2022-01-27	W_Dalarna	POSITIVE	Omicron (BA.1) NEGATIVE	28.6605	Undetermined	33.2492
CVS029375CLIU	2022-01-26	Z_Jämtland/Härjedalen	NEGATIVE		Undetermined	Undetermined	31.5785
CVS029376CLIU	2022-02-16	S_Värmland	POSITIVE	Omicron (BA.1) NEGATIVE	24.1753	Undetermined	35.2938
CVS029377CLIU	2022-02-05	W_Dalarna	NEGATIVE		Undetermined	Undetermined	30.494
CVS029378CLIU	2022-01-27	X_Gävleborg	POSITIVE	Omicron (BA.1) POSITIVE	26.8924	28.7786	34.6383
CVS029379CLIU	2022-01-30	U_Västmanland	POSITIVE	Omicron (BA.1) POSITIVE	24.2657	25.3554	29.7796
CVS029380CLIU	2022-02-08	G_Kronoberg	NEGATIVE		Undetermined	Undetermined	28.9332
CVS029381CLIU	2022-01-29	Y_Västernorrland	NEGATIVE		Undetermined	Undetermined	32.0603
CVS029382CLIU	2022-01-28	G_Kronoberg	NEGATIVE		Undetermined	Undetermined	32.2516
CVS029383CLIU	2022-02-19	S_Värmland	POSITIVE	Omicron (BA.1) NEGATIVE	25.0172	Undetermined	32.2836
CVS029384CLIU	2022-02-03	W_Dalarna	NEGATIVE		Undetermined	Undetermined	33.6261
CVS029385CLIU	2022-02-18	Y_Västernorrland	NEGATIVE		Undetermined	Undetermined	29.516
CVS029386CLIU	2022-01-29	C_Uppsala	POSITIVE	Omicron (BA.1) POSITIVE	25.7708	26.2381	27.2696
CVS029387CLIU	2022-01-28	G_Kronoberg	POSITIVE	Omicron (BA.1) NEGATIVE	22.3407	Undetermined	28.594
CVS029388CLIU	2022-01-29	W_Dalarna	POSITIVE	Omicron (BA.1) POSITIVE	22.7864	24.6139	31.2608
CVS029389CLIU	2022-01-29	F_Jönköping	NEGATIVE		Undetermined	Undetermined	31.693
CVS029390CLIU	2022-01-27	G_Kronoberg	POSITIVE	Omicron (BA.1) NEGATIVE	25.3793	Undetermined	30.7867
CVS029391CLIU	2022-01-30	Z_Jämtland/Härjedalen	NEGATIVE		Undetermined	Undetermined	35.0169
CVS029392CLIU	2022-01-29	F_Jönköping	POSITIVE	Omicron (BA.1) POSITIVE	20.5883	22.8472	32.6217
CVS029393CLIU	2022-02-01	W_Dalarna	POSITIVE	Omicron (BA.1) POSITIVE	33.5025	36.4888	32.6083
CVS029394CLIU	2022-02-04	Z_Jämtland/Härjedalen	NEGATIVE		Undetermined	Undetermined	26.2455
CVS029395CLIU	2022-02-04	X_Gävleborg	POSITIVE	Omicron (BA.1) POSITIVE	27.9897	29.9762	33.8132
CVS029396CLIU	2022-02-24	S_Värmland	POSITIVE	Omicron (BA.1) NEGATIVE	21.4508	Undetermined	27.0471
CVS029397CLIU	2022-01-29	X_Gävleborg	NEGATIVE		Undetermined	Undetermined	30.6656
CVS029398CLIU	2022-01-29	W_Dalarna	NEGATIVE		Undetermined	Undetermined	36.9894
CVS029399CLIU	2022-02-02	X_Gävleborg	POSITIVE	Omicron (BA.1) POSITIVE	29.176	29.9747	37.3782
CVS029400CLIU	2022-01-28	X_Gävleborg	NEGATIVE		Undetermined	Undetermined	31.8331
CVS029401CLIU	2022-01-31	S_Värmland	POSITIVE	Omicron (BA.1) POSITIVE	19.9808	21.6941	28.2634
CVS029402CLIU	2022-02-01	G_Kronoberg	POSITIVE	Omicron (BA.1) NEGATIVE	20.5822	Undetermined	32.8514
CVS029403CLIU	2022-01-26	F_Jönköping	POSITIVE	Omicron (BA.1) NEGATIVE	24.0142	Undetermined	36.3414
CVS029404CLIU	2022-02-01	C_Uppsala	POSITIVE	Omicron (BA.1) POSITIVE	35.3847	35.3888	28.2396
CVS029405CLIU	2022-02-19	W_Dalarna	POSITIVE	Omicron (BA.1) NEGATIVE	23.5104	Undetermined	32.8898
CVS029406CLIU	2022-02-04	S_Värmland	POSITIVE	Omicron (BA.1) POSITIVE	30.6722	32.513	31.9425
CVS029407CLIU	2022-01-27	Y_Västernorrland	POSITIVE	Omicron (BA.1) NEGATIVE	17.039	Undetermined	31.4178
CVS029408CLIU	2022-01-28	Y_Västernorrland	NEGATIVE		Undetermined	Undetermined	27.4313
CVS029409CLIU	2022-01-27	U_Västmanland	NEGATIVE		Undetermined	Undetermined	31.0843
CVS029410CLIU	2022-02-01	Z_Jämtland/Härjedalen	NEGATIVE		Undetermined	Undetermined	35.1579
CVS029411CLIU	2022-02-02	S_Värmland	POSITIVE	Omicron (BA.1) NEGATIVE	21.9455	Undetermined	31.262
CVS029412CLIU	2022-01-27	Y_Västernorrland	POSITIVE	Omicron (BA.1) POSITIVE	21.1556	22.4642	28.011
CVS029413CLIU	2022-02-24	X_Gävleborg	NEGATIVE		Undetermined	Undetermined	29.8767
CVS029414CLIU	2022-03-03	X_Gävleborg	POSITIVE	Omicron (BA.1) NEGATIVE	24.4595	Undetermined	32.2845
CVS029415CLIU	2022-02-12	Y_Västernorrland	POSITIVE	Omicron (BA.1) NEGATIVE	32.058	Undetermined	28.802
CVS029416CLIU	2022-02-08	G_Kronoberg	NEGATIVE		Undetermined	Undetermined	28.8205
CVS029417CLIU	2022-01-29	G_Kronoberg	NEGATIVE		Undetermined	Undetermined	27.9893
CVS029418CLIU	2022-01-29	U_Västmanland	POSITIVE	Omicron (BA.1) NEGATIVE	26.2624	Undetermined	28.8226
CVS029419CLIU	2022-01-28	X_Gävleborg	POSITIVE	Omicron (BA.1) POSITIVE	35.1053	37.2573	34.2027
CVS029420CLIU	2022-02-02	W_Dalarna	NEGATIVE		Undetermined	Undetermined	32.606
CVS029421CLIU	2022-01-28	C_Uppsala	NEGATIVE		Undetermined	Undetermined	26.3272
CVS029422CLIU	2022-01-27	W_Dalarna	NEGATIVE		Undetermined	Undetermined	31.9507
CVS029423CLIU	2022-02-05	S_Värmland	NEGATIVE		Undetermined	Undetermined	37.5902
CVS029424CLIU	2022-01-29	G_Kronoberg	NEGATIVE		Undetermined	Undetermined	30.8934
CVS029425CLIU	2022-02-03	X_Gävleborg	NEGATIVE		Undetermined	Undetermined	30.56
CVS029426CLIU	2022-01-29	C_Uppsala	POSITIVE	Omicron (BA.1) POSITIVE	18.1972	18.7956	25.0049
CVS029427CLIU	2022-02-01	Z_Jämtland/Härjedalen	NEGATIVE		Undetermined	Undetermined	33.9307
CVS029428CLIU	2022-02-09	F_Jönköping	POSITIVE	Omicron (BA.1) NEGATIVE	25.8064	Undetermined	29.5946
CVS029429CLIU	2022-02-23	U_Västmanland	NEGATIVE		Undetermined	Undetermined	32.8384
CVS029430CLIU	2022-02-03	S_Värmland	NEGATIVE		Undetermined	Undetermined	32.8201
CVS029431CLIU	2022-01-28	F_Jönköping	POSITIVE	Omicron (BA.1) NEGATIVE	23.2588	Undetermined	28.0447
CVS029432CLIU	2022-01-27	S_Värmland	POSITIVE	Omicron (BA.1) NEGATIVE	19.5383	Undetermined	31.7922
CVS029433CLIU	2022-02-07	S_Värmland	POSITIVE	Omicron (BA.1) NEGATIVE	32.4416	Undetermined	29.2984
CVS029434CLIU	2022-02-04	F_Jönköping	NEGATIVE		Undetermined	Undetermined	33.6384
CVS029435CLIU	2022-02-02	G_Kronoberg	NEGATIVE		Undetermined	Undetermined	32.0543
CVS029436CLIU	2022-01-29	W_Dalarna	NEGATIVE		Undetermined	Undetermined	31.6416
CVS029437CLIU	2022-02-15	W_Dalarna	POSITIVE	Omicron (BA.1) NEGATIVE	20.4811	Undetermined	30.9439
CVS029438CLIU	2022-02-01	F_Jönköping	POSITIVE	Omicron (BA.1) NEGATIVE	19.7591	Undetermined	27.4626
CVS029439CLIU	2022-02-02	F_Jönköping	POSITIVE	Omicron (BA.1) POSITIVE	31.103	32.9568	29.5092
CVS029440CLIU	2022-02-01	Z_Jämtland/Härjedalen	POSITIVE	Omicron (BA.1) NEGATIVE	26.5333	Undetermined	32.3198
CVS029441CLIU	2022-02-09	U_Västmanland	NEGATIVE		Undetermined	Undetermined	32.5606
CVS029442CLIU	2022-01-28	U_Västmanland	POSITIVE	Omicron (BA.1) POSITIVE	25.7371	28.9553	31.1985
CVS029443CLIU	2022-02-02	S_Värmland	POSITIVE	Omicron (BA.1) POSITIVE	25.9601	27.5054	28.1207
CVS029444CLIU	2022-02-04	G_Kronoberg	NEGATIVE		Undetermined	Undetermined	33.3175
CVS029445CLIU	2022-02-02	W_Dalarna	NEGATIVE		Undetermined	Undetermined	32.5393
CVS029446CLIU	2022-02-15	Y_Västernorrland	POSITIVE	Omicron (BA.1) NEGATIVE	28.599	Undetermined	32.0336
CVS029447CLIU	2022-01-28	C_Uppsala	NEGATIVE		Undetermined	Undetermined	24.5153
CVS029448CLIU	2022-03-08	U_Västmanland	NEGATIVE		Undetermined	Undetermined	28.6115
CVS029449CLIU	2022-01-28	U_Västmanland	NEGATIVE		Undetermined	Undetermined	30.308
CVS029450CLIU	2022-02-02	F_Jönköping	POSITIVE	Omicron (BA.1) POSITIVE	26.9464	29.6638	30.2093
CVS029451CLIU	2022-02-03	S_Värmland	POSITIVE	Omicron (BA.1) POSITIVE	25.0914	26.6508	31.0883
CVS029452CLIU	2022-01-28	X_Gävleborg	POSITIVE	Omicron (BA.1) NEGATIVE	32.5378	Undetermined	37.4937
CVS029453CLIU	2022-02-03	S_Värmland	NEGATIVE		Undetermined	Undetermined	35.9503
CVS029454CLIU	2022-02-05	F_Jönköping	POSITIVE	Omicron (BA.1) NEGATIVE	17.8316	Undetermined	32.6652
CVS029455CLIU	2022-01-28	S_Värmland	POSITIVE	Omicron (BA.1) POSITIVE	21.6403	22.4088	33.2178
CVS029456CLIU	2022-01-27	G_Kronoberg	NEGATIVE		Undetermined	Undetermined	30.1059
CVS029457CLIU	2022-01-27	W_Dalarna	NEGATIVE		Undetermined	Undetermined	27.9805
CVS029458CLIU	2022-01-27	S_Värmland	NEGATIVE		Undetermined	Undetermined	33.293
CVS029459CLIU	2022-02-03	G_Kronoberg	NEGATIVE		Undetermined	Undetermined	29.6964
CVS029460CLIU	2022-01-27	W_Dalarna	NEGATIVE		Undetermined	Undetermined	32.2465
CVS029461CLIU	2022-02-03	X_Gävleborg	POSITIVE	Omicron (BA.1) NEGATIVE	23.1323	Undetermined	34.4417
CVS029462CLIU	2022-02-04	S_Värmland	NEGATIVE		Undetermined	Undetermined	32.1477
CVS029463CLIU	2022-02-11	U_Västmanland	NEGATIVE		Undetermined	Undetermined	32.0482
CVS029464CLIU	2022-02-04	U_Västmanland	NEGATIVE		Undetermined	Undetermined	28.9818
CVS029465CLIU	2022-01-28	U_Västmanland	POSITIVE	Omicron (BA.1) POSITIVE	23.1912	24.9091	33.6074
CVS029466CLIU	2022-02-04	S_Värmland	POSITIVE	Omicron (BA.1) NEGATIVE	23.646	Undetermined	27.7029
CVS029467CLIU	2022-01-28	W_Dalarna	NEGATIVE		Undetermined	Undetermined	28.1259
CVS029468CLIU	2022-02-01	S_Värmland	NEGATIVE		Undetermined	Undetermined	29.4459
CVS029469CLIU	2022-01-28	F_Jönköping	NEGATIVE		Undetermined	Undetermined	29.106
CVS029470CLIU	2022-01-27	U_Västmanland	POSITIVE	Omicron (BA.1) POSITIVE	23.592	24.6936	34.07
CVS029471CLIU	2022-02-01	G_Kronoberg	NEGATIVE		Undetermined	Undetermined	31.0615
CVS029472CLIU	2022-01-28	W_Dalarna	NEGATIVE		Undetermined	Undetermined	35.3466
CVS029473CLIU	2022-02-11	S_Värmland	POSITIVE	Omicron (BA.1) NEGATIVE	21.1804	Undetermined	33.3583
CVS029474CLIU	2022-02-04	C_Uppsala	POSITIVE	Omicron (BA.1) NEGATIVE	29.8254	Undetermined	25.254
CVS029475CLIU	2022-01-28	S_Värmland	POSITIVE	Omicron (BA.1) NEGATIVE	20.8361	Undetermined	29.7904
CVS029476CLIU	2022-02-03	U_Västmanland	POSITIVE	Omicron (BA.1) POSITIVE	35.5194	37.7912	31.0391
CVS029477CLIU	2022-02-02	F_Jönköping	NEGATIVE		Undetermined	Undetermined	31.4897
CVS029478CLIU	2022-03-01	X_Gävleborg	POSITIVE	Omicron (BA.1) NEGATIVE	24.9544	Undetermined	29.9807
CVS029479CLIU	2022-03-01	AAA_ABC_Labs	POSITIVE	Omicron (BA.1) NEGATIVE	35.4122	Undetermined	29.9524
CVS029480CLIU	2022-02-02	G_Kronoberg	POSITIVE	Omicron (BA.1) NEGATIVE	23.159	Undetermined	28.9424
CVS029481CLIU	2022-02-02	F_Jönköping	NEGATIVE		Undetermined	Undetermined	31.4293
CVS029482CLIU	2022-01-28	F_Jönköping	NEGATIVE		Undetermined	Undetermined	33.3961
CVS029483CLIU	2022-01-29	F_Jönköping	NEGATIVE		Undetermined	Undetermined	32.621
CVS029484CLIU	2022-01-29	F_Jönköping	NEGATIVE		Undetermined	Undetermined	29.8046
CVS029485CLIU	2022-01-29	Y_Västernorrland	NEGATIVE		Undetermined	Undetermined	31.4798
CVS029486CLIU	2022-01-28	G_Kronoberg	NEGATIVE		Undetermined	Undetermined	28.1956
CVS029487CLIU	2022-01-29	X_Gävleborg	NEGATIVE		Undetermined	Undetermined	34.558
CVS029488CLIU	2022-02-05	X_Gävleborg	NEGATIVE		Undetermined	Undetermined	32.1205
CVS029489CLIU	2022-02-03	C_Uppsala	POSITIVE	Omicron (BA.1) POSITIVE	20.3208	21.3439	23.4998
CVS029490CLIU	2022-01-29	W_Dalarna	POSITIVE	Omicron (BA.1) POSITIVE	30.7631	34.5437	33.557
CVS029491CLIU	2022-02-12	U_Västmanland	NEGATIVE		Undetermined	Undetermined	35.8846
CVS029492CLIU	2022-02-03	U_Västmanland	NEGATIVE		Undetermined	Undetermined	32.0501
CVS029493CLIU	2022-02-04	S_Värmland	POSITIVE	Omicron (BA.1) NEGATIVE	33.9472	Undetermined	33.6771
CVS029494CLIU	2022-01-30	W_Dalarna	NEGATIVE		Undetermined	Undetermined	31.6544
CVS029495CLIU	2022-01-28	G_Kronoberg	NEGATIVE		Undetermined	Undetermined	31.6704
CVS029496CLIU	2022-01-29	W_Dalarna	NEGATIVE		Undetermined	Undetermined	31.3105
CVS029497CLIU	2022-01-27	W_Dalarna	NEGATIVE		Undetermined	Undetermined	31.965
CVS029498CLIU	2022-01-31	U_Västmanland	POSITIVE	Omicron (BA.1) NEGATIVE	19.3548	Undetermined	31.4416
CVS029499CLIU	2022-01-28	G_Kronoberg	POSITIVE	Omicron (BA.1) NEGATIVE	21.9011	Undetermined	28.3629
CVS029500CLIU	2022-01-28	W_Dalarna	POSITIVE	Omicron (BA.1) POSITIVE	25.4895	27.153	34.5544
CVS029501CLIU	2022-01-28	U_Västmanland	POSITIVE	Omicron (BA.1) POSITIVE	26.6671	27.8562	30.6347
CVS029502CLIU	2022-01-27	G_Kronoberg	NEGATIVE		Undetermined	Undetermined	32.3166
CVS029503CLIU	2022-01-29	C_Uppsala	POSITIVE	Omicron (BA.1) NEGATIVE	19.998	Undetermined	30.135
CVS029504CLIU	2022-01-30	S_Värmland	POSITIVE	Omicron (BA.1) POSITIVE	33.4471	35.883	34.0357
CVS029505CLIU	2022-02-08	G_Kronoberg	POSITIVE	Omicron (BA.1) POSITIVE	28.7163	31.394	31.2432
CVS029506CLIU	2022-01-30	C_Uppsala	POSITIVE	Omicron (BA.1) NEGATIVE	28.4047	Undetermined	26.4807
CVS029507CLIU	2022-02-03	Y_Västernorrland	NEGATIVE		Undetermined	Undetermined	37.3103
CVS029508CLIU	2022-02-08	Y_Västernorrland	POSITIVE	Omicron (BA.1) POSITIVE	24.0361	25.2963	30.1379
CVS029509CLIU	2022-03-02	AAA_ABC_Labs	NEGATIVE		Undetermined	Undetermined	34.7311
CVS029510CLIU	2022-02-08	W_Dalarna	NEGATIVE		Undetermined	Undetermined	26.3872
CVS029511CLIU	2022-03-03	U_Västmanland	NEGATIVE		Undetermined	Undetermined	28.2849
CVS029512CLIU	2022-02-03	Z_Jämtland/Härjedalen	NEGATIVE		Undetermined	Undetermined	31.5402
CVS029513CLIU	2022-01-28	S_Värmland	POSITIVE	Omicron (BA.1) POSITIVE	22.5264	24.0977	29.8073
CVS029514CLIU	2022-02-04	Y_Västernorrland	NEGATIVE		Undetermined	Undetermined	31.0268
CVS029515CLIU	2022-01-27	U_Västmanland	POSITIVE	Omicron (BA.1) POSITIVE	26.686	27.3836	31.6446
CVS029516CLIU	2022-01-29	G_Kronoberg	NEGATIVE		Undetermined	Undetermined	28.0261
CVS029517CLIU	2022-02-02	S_Värmland	NEGATIVE		Undetermined	Undetermined	31.2077
CVS029518CLIU	2022-02-04	F_Jönköping	NEGATIVE		Undetermined	Undetermined	28.2832
CVS029519CLIU	2022-02-05	X_Gävleborg	NEGATIVE		Undetermined	Undetermined	29.7706
CVS029520CLIU	2022-01-28	Y_Västernorrland	POSITIVE	Omicron (BA.1) NEGATIVE	32.6936	Undetermined	30.2359
CVS029521CLIU	2022-01-27	Z_Jämtland/Härjedalen	POSITIVE	Omicron (BA.1) POSITIVE	28.393	29.1961	34.4483
CVS029522CLIU	2022-02-02	W_Dalarna	POSITIVE	Omicron (BA.1) NEGATIVE	25.4514	Undetermined	36.7042
CVS029523CLIU	2022-02-05	S_Värmland	NEGATIVE		Undetermined	Undetermined	29.0476
CVS029524CLIU	2022-02-09	S_Värmland	POSITIVE	Omicron (BA.1) NEGATIVE	24.5819	Undetermined	33.6464
CVS029525CLIU	2022-01-28	W_Dalarna	POSITIVE	Omicron (BA.1) NEGATIVE	23.456	Undetermined	33.8105
CVS029526CLIU	2022-02-03	S_Värmland	NEGATIVE		Undetermined	Undetermined	26.5229
CVS029527CLIU	2022-02-08	X_Gävleborg	NEGATIVE		Undetermined	Undetermined	27.3957
CVS029528CLIU	2022-02-08	U_Västmanland	NEGATIVE		Undetermined	Undetermined	34.4721
CVS029529CLIU	2022-01-28	C_Uppsala	POSITIVE	Omicron (BA.1) POSITIVE	29.2935	30.4377	28.6066
CVS029530CLIU	2022-01-29	Z_Jämtland/Härjedalen	NEGATIVE		Undetermined	Undetermined	28.1063
CVS029531CLIU	2022-02-03	G_Kronoberg	POSITIVE	Omicron (BA.1) NEGATIVE	21.598	Undetermined	29.1885
CVS029532CLIU	2022-02-01	U_Västmanland	NEGATIVE		Undetermined	Undetermined	31.5152
CVS029533CLIU	2022-01-30	W_Dalarna	POSITIVE	Omicron (BA.1) POSITIVE	24.5758	32.1281	35.8216
CVS029534CLIU	2022-01-27	X_Gävleborg	NEGATIVE		Undetermined	Undetermined	30.0653
CVS029535CLIU	2022-02-02	G_Kronoberg	POSITIVE	Omicron (BA.1) NEGATIVE	27.3206	Undetermined	33.7272
CVS029536CLIU	2022-02-03	Z_Jämtland/Härjedalen	NEGATIVE		Undetermined	Undetermined	33.3558
CVS029537CLIU	2022-02-09	W_Dalarna	NEGATIVE		Undetermined	Undetermined	32.1115
CVS029538CLIU	2022-03-03	AAA_ABC_Labs	NEGATIVE		Undetermined	Undetermined	31.1646
CVS029539CLIU	2022-02-08	G_Kronoberg	POSITIVE	Omicron (BA.1) NEGATIVE	24.5742	Undetermined	31.669
CVS029540CLIU	2022-02-01	W_Dalarna	POSITIVE	Omicron (BA.1) NEGATIVE	26.4997	Undetermined	29.526
CVS029541CLIU	2022-02-05	X_Gävleborg	POSITIVE	Omicron (BA.1) NEGATIVE	24.4895	Undetermined	30.8792
CVS029542CLIU	2022-02-08	X_Gävleborg	POSITIVE	Omicron (BA.1) POSITIVE	23.2403	25.4888	35.2489
CVS029543CLIU	2022-02-04	G_Kronoberg	NEGATIVE		Undetermined	Undetermined	32.1798
CVS029544CLIU	2022-02-12	U_Västmanland	POSITIVE	Omicron (BA.1) NEGATIVE	25.4731	Undetermined	34.2959
CVS029545CLIU	2022-01-26	C_Uppsala	POSITIVE	Omicron (BA.1) POSITIVE	32.758	32.4932	29.9978
CVS029546CLIU	2022-01-29	G_Kronoberg	POSITIVE	Omicron (BA.1) NEGATIVE	22.7467	Undetermined	30.5962
CVS029547CLIU	2022-01-28	U_Västmanland	NEGATIVE		Undetermined	Undetermined	35.3796
CVS029548CLIU	2022-01-27	S_Värmland	NEGATIVE		Undetermined	Undetermined	30.1112
CVS029549CLIU	2022-01-27	U_Västmanland	POSITIVE	Omicron (BA.1) POSITIVE	22.0075	23.3109	26.5968
CVS029550CLIU	2022-03-01	S_Värmland	NEGATIVE		Undetermined	Undetermined	30.3836
CVS029551CLIU	2022-01-28	S_Värmland	NEGATIVE		Undetermined	Undetermined	31.9319
CVS029552CLIU	2022-01-29	W_Dalarna	POSITIVE	Omicron (BA.1) NEGATIVE	31.878	Undetermined	35.1628
CVS029553CLIU	2022-02-15	Y_Västernorrland	POSITIVE	Omicron (BA.1) NEGATIVE	24.8178	Undetermined	32.9978
CVS029554CLIU	2022-02-01	G_Kronoberg	NEGATIVE		Undetermined	Undetermined	29.9544
CVS029555CLIU	2022-01-29	Y_Västernorrland	NEGATIVE		Undetermined	Undetermined	30.5706
CVS029556CLIU	2022-02-08	C_Uppsala	POSITIVE	Omicron (BA.1) NEGATIVE	24.7471	Undetermined	24.3016
CVS029557CLIU	2022-02-11	U_Västmanland	NEGATIVE		Undetermined	Undetermined	34.4077
CVS029558CLIU	2022-01-29	G_Kronoberg	NEGATIVE		Undetermined	Undetermined	30.3435
CVS029559CLIU	2022-01-28	Y_Västernorrland	NEGATIVE		Undetermined	Undetermined	34.8726
CVS029560CLIU	2022-02-09	S_Värmland	POSITIVE	Omicron (BA.1) NEGATIVE	27.1213	Undetermined	26.9502
CVS029561CLIU	2022-01-28	W_Dalarna	NEGATIVE		Undetermined	Undetermined	29.297
CVS029562CLIU	2022-01-29	U_Västmanland	NEGATIVE		Undetermined	Undetermined	31.7121
CVS029563CLIU	2022-01-27	G_Kronoberg	POSITIVE	Omicron (BA.1) NEGATIVE	20.8009	Undetermined	31.6123
CVS029564CLIU	2022-01-29	Y_Västernorrland	NEGATIVE		Undetermined	Undetermined	30.2244
CVS029565CLIU	2022-03-04	X_Gävleborg	POSITIVE	Omicron (BA.1) NEGATIVE	28.7815	Undetermined	34.4381
CVS029566CLIU	2022-01-27	C_Uppsala	POSITIVE	Omicron (BA.1) NEGATIVE	21.9056	Undetermined	28.9879
CVS029567CLIU	2022-01-29	U_Västmanland	NEGATIVE		Undetermined	Undetermined	31.5734
CVS029568CLIU	2022-01-27	U_Västmanland	NEGATIVE		Undetermined	Undetermined	33.5571
CVS029569CLIU	2022-01-28	S_Värmland	NEGATIVE		Undetermined	Undetermined	29.9538
CVS029570CLIU	2022-01-28	X_Gävleborg	POSITIVE	Omicron (BA.1) POSITIVE	20.146	22.0636	27.8165
CVS029571CLIU	2022-01-28	X_Gävleborg	POSITIVE	Omicron (BA.1) POSITIVE	28.2107	29.462	30.419
CVS029572CLIU	2022-01-26	Z_Jämtland/Härjedalen	POSITIVE	Omicron (BA.1) NEGATIVE	23.3839	Undetermined	30.1152
CVS029573CLIU	2022-02-01	S_Värmland	NEGATIVE		Undetermined	Undetermined	30.2291
CVS029574CLIU	2022-02-02	X_Gävleborg	POSITIVE	Omicron (BA.1) POSITIVE	30.0502	33.2411	35.0494
CVS029575CLIU	2022-01-27	U_Västmanland	POSITIVE	Omicron (BA.1) NEGATIVE	25.2727	Undetermined	35.3892
CVS029576CLIU	2022-02-02	X_Gävleborg	NEGATIVE		Undetermined	Undetermined	25.6963
CVS029577CLIU	2022-01-29	Z_Jämtland/Härjedalen	POSITIVE	Omicron (BA.1) POSITIVE	25.8034	26.6799	30.4348
CVS029578CLIU	2022-02-01	U_Västmanland	NEGATIVE		Undetermined	Undetermined	33.0742
CVS029579CLIU	2022-02-15	U_Västmanland	POSITIVE	Omicron (BA.1) NEGATIVE	22.2958	Undetermined	33.9815
CVS029580CLIU	2022-02-17	S_Värmland	POSITIVE	Omicron (BA.1) NEGATIVE	21.1994	Undetermined	31.94
CVS029581CLIU	2022-02-01	S_Värmland	NEGATIVE		Undetermined	Undetermined	30.8939
CVS029582CLIU	2022-02-02	F_Jönköping	POSITIVE	Omicron (BA.1) POSITIVE	21.9612	23.4243	30.2833
CVS029583CLIU	2022-02-04	G_Kronoberg	POSITIVE	Omicron (BA.1) NEGATIVE	24.1938	Undetermined	32.0486
CVS029584CLIU	2022-02-03	C_Uppsala	POSITIVE	Omicron (BA.1) POSITIVE	31.1577	32.2744	26.4665
CVS029585CLIU	2022-01-29	Z_Jämtland/Härjedalen	POSITIVE	Omicron (BA.1) POSITIVE	34.3191	35.7587	32.7337
CVS029586CLIU	2022-01-27	F_Jönköping	POSITIVE	Omicron (BA.1) NEGATIVE	21.3922	Undetermined	26.9429
CVS029587CLIU	2022-02-25	Z_Jämtland/Härjedalen	NEGATIVE		Undetermined	Undetermined	33.0809
CVS029588CLIU	2022-01-27	X_Gävleborg	NEGATIVE		Undetermined	Undetermined	32.1184
CVS029589CLIU	2022-01-27	U_Västmanland	POSITIVE	Omicron (BA.1) NEGATIVE	26.1676	Undetermined	33.4373
CVS029590CLIU	2022-03-08	X_Gävleborg	POSITIVE	Omicron (BA.1) NEGATIVE	19.7503	Undetermined	31.6122
CVS029591CLIU	2022-01-26	F_Jönköping	NEGATIVE		Undetermined	Undetermined	28.173
CVS029592CLIU	2022-02-27	X_Gävleborg	POSITIVE	Omicron (BA.1) NEGATIVE	22.7136	Undetermined	31.3515
CVS029593CLIU	2022-02-11	X_Gävleborg	NEGATIVE		Undetermined	Undetermined	31.9033
CVS029594CLIU	2022-01-28	U_Västmanland	NEGATIVE		Undetermined	Undetermined	31.3902
CVS029595CLIU	2022-01-29	Y_Västernorrland	NEGATIVE		Undetermined	Undetermined	30.8946
CVS029596CLIU	2022-02-01	W_Dalarna	POSITIVE	Omicron (BA.1) NEGATIVE	18.7268	Undetermined	28.9642
CVS029597CLIU	2022-01-29	F_Jönköping	POSITIVE	Omicron (BA.1) NEGATIVE	29.9238	Undetermined	31.2191
CVS029598CLIU	2022-01-28	G_Kronoberg	NEGATIVE		Undetermined	Undetermined	28.9554
CVS029599CLIU	2022-01-28	X_Gävleborg	NEGATIVE		Undetermined	Undetermined	29.4726
CVS029600CLIU	2022-01-28	S_Värmland	NEGATIVE		Undetermined	Undetermined	33.7726
CVS029601CLIU	2022-01-28	F_Jönköping	POSITIVE	Omicron (BA.1) NEGATIVE	22.2529	Undetermined	33.0988
CVS029602CLIU	2022-02-01	S_Värmland	NEGATIVE		Undetermined	Undetermined	33.8282
CVS029603CLIU	2022-02-08	W_Dalarna	NEGATIVE		Undetermined	Undetermined	35.2369
CVS029604CLIU	2022-01-28	S_Värmland	POSITIVE	Omicron (BA.1) NEGATIVE	28.8233	Undetermined	29.3648
CVS029605CLIU	2022-01-28	W_Dalarna	NEGATIVE		Undetermined	Undetermined	31.2041
CVS029606CLIU	2022-02-07	C_Uppsala	POSITIVE	Omicron (BA.1) POSITIVE	27.0309	27.5016	26.3907
CVS029607CLIU	2022-02-08	G_Kronoberg	POSITIVE	Omicron (BA.1) NEGATIVE	20.9845	Undetermined	34.3378
CVS029608CLIU	2022-03-04	W_Dalarna	NEGATIVE		Undetermined	Undetermined	33.6325
CVS029609CLIU	2022-01-27	S_Värmland	POSITIVE	Omicron (BA.1) POSITIVE	21.6066	24.0119	27.4058
CVS029610CLIU	2022-01-27	S_Värmland	NEGATIVE		Undetermined	Undetermined	30.4908
CVS029611CLIU	2022-02-04	G_Kronoberg	NEGATIVE		Undetermined	Undetermined	34.6332
CVS029612CLIU	2022-02-04	X_Gävleborg	NEGATIVE		Undetermined	Undetermined	33.29
CVS029613CLIU	2022-02-08	Z_Jämtland/Härjedalen	NEGATIVE		Undetermined	Undetermined	31.2988
CVS029614CLIU	2022-02-01	U_Västmanland	POSITIVE	Omicron (BA.1) NEGATIVE	35.2295	Undetermined	38.3448
CVS029615CLIU	2022-02-08	W_Dalarna	POSITIVE	Omicron (BA.1) POSITIVE	26.7514	28.8567	31.3402
CVS029616CLIU	2022-01-28	W_Dalarna	NEGATIVE		Undetermined	Undetermined	27.0425
CVS029617CLIU	2022-02-07	S_Värmland	NEGATIVE		Undetermined	Undetermined	32.3621
CVS029618CLIU	2022-02-03	G_Kronoberg	NEGATIVE		Undetermined	Undetermined	31.866
CVS029619CLIU	2022-01-29	S_Värmland	POSITIVE	Omicron (BA.1) POSITIVE	34.6447	35.9756	Undetermined
CVS029620CLIU	2022-02-25	W_Dalarna	NEGATIVE		Undetermined	Undetermined	29.511
CVS029621CLIU	2022-03-02	Y_Västernorrland	POSITIVE	Omicron (BA.1) NEGATIVE	26.282	Undetermined	31.0128
CVS029622CLIU	2022-02-03	G_Kronoberg	POSITIVE	Omicron (BA.1) NEGATIVE	24.5199	Undetermined	30.7002
CVS029623CLIU	2022-01-27	Y_Västernorrland	NEGATIVE		Undetermined	Undetermined	29.2841
CVS029624CLIU	2022-01-29	U_Västmanland	NEGATIVE		Undetermined	Undetermined	33.9128
CVS029625CLIU	2022-01-28	X_Gävleborg	NEGATIVE		Undetermined	Undetermined	29.1628
CVS029626CLIU	2022-02-19	W_Dalarna	POSITIVE	Omicron (BA.1) POSITIVE	25.8815	29.5766	33.2642
CVS029627CLIU	2022-02-22	X_Gävleborg	POSITIVE	Omicron (BA.1) NEGATIVE	22.3739	Undetermined	29.4827
CVS029628CLIU	2022-03-05	F_Jönköping	POSITIVE	Omicron (BA.1) NEGATIVE	24.2613	Undetermined	31.1028
CVS029629CLIU	2022-02-10	S_Värmland	NEGATIVE		Undetermined	Undetermined	29.6719
CVS029630CLIU	2022-01-29	F_Jönköping	NEGATIVE		Undetermined	Undetermined	27.3508
CVS029631CLIU	2022-01-28	U_Västmanland	POSITIVE	Omicron (BA.1) POSITIVE	28.333	30.4349	32.6971
CVS029632CLIU	2022-01-27	W_Dalarna	POSITIVE	Omicron (BA.1) POSITIVE	18.6163	19.9508	35.3669
CVS029633CLIU	2022-01-27	U_Västmanland	NEGATIVE		Undetermined	Undetermined	28.2466
CVS029634CLIU	2022-02-18	U_Västmanland	NEGATIVE		Undetermined	Undetermined	30.1339
CVS029635CLIU	2022-01-26	C_Uppsala	NEGATIVE		Undetermined	Undetermined	27.5345
CVS029636CLIU	2022-01-29	F_Jönköping	POSITIVE	Omicron (BA.1) POSITIVE	35.1442	37.5222	32.2188
CVS029637CLIU	2022-02-03	Z_Jämtland/Härjedalen	NEGATIVE		Undetermined	Undetermined	31.9958
CVS029638CLIU	2022-02-08	U_Västmanland	POSITIVE	Omicron (BA.1) NEGATIVE	27.0463	Undetermined	30.6137
CVS029639CLIU	2022-01-27	F_Jönköping	POSITIVE	Omicron (BA.1) NEGATIVE	21.9113	Undetermined	27.9546
CVS029640CLIU	2022-02-04	G_Kronoberg	NEGATIVE		Undetermined	Undetermined	29.0212
CVS029641CLIU	2022-01-29	C_Uppsala	POSITIVE	Omicron (BA.1) POSITIVE	32.9682	33.4906	28.0506
CVS029642CLIU	2022-01-28	X_Gävleborg	NEGATIVE		Undetermined	Undetermined	30.5298
CVS029643CLIU	2022-01-27	Y_Västernorrland	NEGATIVE		Undetermined	Undetermined	32.0186
CVS029644CLIU	2022-03-02	W_Dalarna	NEGATIVE		Undetermined	Undetermined	33.3514
CVS029645CLIU	2022-01-28	W_Dalarna	POSITIVE	Omicron (BA.1) POSITIVE	28.2121	29.8062	30.9885
CVS029646CLIU	2022-01-27	X_Gävleborg	POSITIVE	Omicron (BA.1) POSITIVE	29.0135	30.8019	33.6887
CVS029647CLIU	2022-03-02	Y_Västernorrland	POSITIVE	Omicron (BA.1) NEGATIVE	26.79	Undetermined	33.2155
CVS029648CLIU	2022-02-09	Z_Jämtland/Härjedalen	NEGATIVE		Undetermined	Undetermined	33.4196
CVS029649CLIU	2022-01-28	F_Jönköping	NEGATIVE		Undetermined	Undetermined	30.5186
CVS029650CLIU	2022-02-03	X_Gävleborg	NEGATIVE		Undetermined	Undetermined	29.872
CVS029651CLIU	2022-01-29	F_Jönköping	NEGATIVE		Undetermined	Undetermined	32.4286
CVS029652CLIU	2022-01-28	U_Västmanland	POSITIVE	Omicron (BA.1) POSITIVE	27.1172	28.5814	32.9631
CVS029653CLIU	2022-02-04	X_Gävleborg	NEGATIVE		Undetermined	Undetermined	31.1514
CVS029654CLIU	2022-01-28	C_Uppsala	NEGATIVE		Undetermined	Undetermined	27.3323
CVS029655CLIU	2022-02-04	X_Gävleborg	POSITIVE	Omicron (BA.1) POSITIVE	26.6233	25.4505	31.5391
CVS029656CLIU	2022-02-01	W_Dalarna	NEGATIVE		Undetermined	Undetermined	33.8928
CVS029657CLIU	2022-01-28	C_Uppsala	POSITIVE	Omicron (BA.1) POSITIVE	26.6423	26.822	26.1465
CVS029658CLIU	2022-01-28	W_Dalarna	POSITIVE	Omicron (BA.1) POSITIVE	26.5434	28.5628	33.8389
CVS029659CLIU	2022-02-12	Z_Jämtland/Härjedalen	NEGATIVE		Undetermined	Undetermined	32.7601
CVS029660CLIU	2022-02-08	Y_Västernorrland	NEGATIVE		Undetermined	Undetermined	33.9042
CVS029661CLIU	2022-02-03	F_Jönköping	POSITIVE	Omicron (BA.1) NEGATIVE	32.3991	Undetermined	31.9867
CVS029662CLIU	2022-01-29	G_Kronoberg	POSITIVE	Omicron (BA.1) POSITIVE	29.6941	30.2918	31.1231
CVS029663CLIU	2022-02-01	F_Jönköping	NEGATIVE		Undetermined	Undetermined	34.3676
CVS029664CLIU	2022-02-04	X_Gävleborg	POSITIVE	Omicron (BA.1) NEGATIVE	27.0762	Undetermined	34.4877
CVS029665CLIU	2022-01-29	X_Gävleborg	NEGATIVE		Undetermined	Undetermined	32.5912
CVS029666CLIU	2022-02-01	U_Västmanland	NEGATIVE		Undetermined	Undetermined	30.4495
CVS029667CLIU	2022-02-08	W_Dalarna	POSITIVE	Omicron (BA.1) POSITIVE	21.9127	23.3691	26.9197
CVS029668CLIU	2022-02-02	U_Västmanland	POSITIVE	Omicron (BA.1) POSITIVE	31.8174	33.8866	30.3912
CVS029669CLIU	2022-02-03	G_Kronoberg	NEGATIVE		Undetermined	Undetermined	33.8019
CVS029670CLIU	2022-01-29	G_Kronoberg	POSITIVE	Omicron (BA.1) NEGATIVE	25.4081	Undetermined	33.7788
CVS029671CLIU	2022-03-07	S_Värmland	POSITIVE	Omicron (BA.1) NEGATIVE	17.7723	Undetermined	30.023
CVS029672CLIU	2022-01-29	F_Jönköping	NEGATIVE		Undetermined	Undetermined	35.3454
CVS029673CLIU	2022-01-29	W_Dalarna	NEGATIVE		Undetermined	Undetermined	30.6403
CVS029674CLIU	2022-02-09	X_Gävleborg	POSITIVE	Omicron (BA.1) POSITIVE	27.9595	30.6971	34.0515
CVS029675CLIU	2022-02-01	W_Dalarna	NEGATIVE		Undetermined	Undetermined	32.6599
CVS029676CLIU	2022-02-15	Z_Jämtland/Härjedalen	NEGATIVE		Undetermined	Undetermined	31.604
CVS029677CLIU	2022-01-27	G_Kronoberg	NEGATIVE		Undetermined	Undetermined	33.2016
CVS029678CLIU	2022-02-11	S_Värmland	NEGATIVE		Undetermined	Undetermined	29.8721
CVS029679CLIU	2022-01-29	U_Västmanland	NEGATIVE		Undetermined	Undetermined	31.0622
CVS029680CLIU	2022-02-04	X_Gävleborg	POSITIVE	Omicron (BA.1) NEGATIVE	35.1358	Undetermined	34.0484
CVS029681CLIU	2022-02-01	S_Värmland	POSITIVE	Omicron (BA.1) NEGATIVE	21.1386	Undetermined	29.9048
CVS029682CLIU	2022-01-29	Z_Jämtland/Härjedalen	POSITIVE	Omicron (BA.1) POSITIVE	27.1035	28.2265	31.022
CVS029683CLIU	2022-02-03	X_Gävleborg	NEGATIVE		Undetermined	Undetermined	34.518
CVS029684CLIU	2022-01-27	C_Uppsala	POSITIVE	Omicron (BA.1) POSITIVE	29.241	30.1741	27.1372
CVS029685CLIU	2022-03-02	S_Värmland	NEGATIVE		Undetermined	Undetermined	30.4496
CVS029686CLIU	2022-02-08	C_Uppsala	NEGATIVE		Undetermined	Undetermined	25.7003
CVS029687CLIU	2022-02-03	G_Kronoberg	NEGATIVE		Undetermined	Undetermined	31.2749
CVS029688CLIU	2022-02-01	F_Jönköping	POSITIVE	Omicron (BA.1) POSITIVE	20.7267	23.2018	29.6552
CVS029689CLIU	2022-01-29	U_Västmanland	NEGATIVE		Undetermined	Undetermined	32.2694
CVS029690CLIU	2022-03-01	S_Värmland	NEGATIVE		Undetermined	Undetermined	32.2466
CVS029691CLIU	2022-02-01	S_Värmland	NEGATIVE		Undetermined	Undetermined	30.9097
CVS029692CLIU	2022-01-27	F_Jönköping	POSITIVE	Omicron (BA.1) NEGATIVE	34.7625	Undetermined	29.8951
CVS029693CLIU	2022-01-26	F_Jönköping	NEGATIVE		Undetermined	Undetermined	34.0699
CVS029694CLIU	2022-01-29	G_Kronoberg	NEGATIVE		Undetermined	Undetermined	29.1628
CVS029695CLIU	2022-02-22	S_Värmland	NEGATIVE		Undetermined	Undetermined	26.2546
CVS029696CLIU	2022-02-03	W_Dalarna	POSITIVE	Omicron (BA.1) NEGATIVE	17.8729	Undetermined	30.1785
CVS029697CLIU	2022-02-26	G_Kronoberg	NEGATIVE		Undetermined	Undetermined	30.556
CVS029698CLIU	2022-01-29	U_Västmanland	NEGATIVE		Undetermined	Undetermined	29.9428
CVS029699CLIU	2022-02-04	S_Värmland	POSITIVE	Omicron (BA.1) POSITIVE	31.5876	34.4654	33.2862
CVS029700CLIU	2022-01-28	X_Gävleborg	NEGATIVE		Undetermined	Undetermined	32.3091
CVS029701CLIU	2022-01-27	G_Kronoberg	POSITIVE	Omicron (BA.1) NEGATIVE	29.2065	Undetermined	34.0564
CVS029702CLIU	2022-02-01	Y_Västernorrland	POSITIVE	Omicron (BA.1) POSITIVE	29.1616	30.5578	30.6077
CVS029703CLIU	2022-02-03	X_Gävleborg	NEGATIVE		Undetermined	Undetermined	33.5199
CVS029704CLIU	2022-02-03	C_Uppsala	NEGATIVE		Undetermined	Undetermined	27.0337
CVS029705CLIU	2022-02-03	U_Västmanland	NEGATIVE		Undetermined	Undetermined	36.6911
CVS029706CLIU	2022-01-28	G_Kronoberg	POSITIVE	Omicron (BA.1) NEGATIVE	23.9447	Undetermined	28.8858
CVS029707CLIU	2022-01-28	S_Värmland	POSITIVE	Omicron (BA.1) NEGATIVE	23.4348	Undetermined	33.1734
CVS029708CLIU	2022-02-04	X_Gävleborg	POSITIVE	Omicron (BA.1) POSITIVE	28.8102	30.8207	33.2606
CVS029709CLIU	2022-02-01	G_Kronoberg	NEGATIVE		Undetermined	Undetermined	29.4967
CVS029710CLIU	2022-02-08	W_Dalarna	POSITIVE	Omicron (BA.1) NEGATIVE	27.1071	Undetermined	32.6195
CVS029711CLIU	2022-01-29	X_Gävleborg	POSITIVE	Omicron (BA.1) NEGATIVE	31.1322	Undetermined	33.8103
CVS029712CLIU	2022-02-01	G_Kronoberg	NEGATIVE		Undetermined	Undetermined	30.5288
CVS029713CLIU	2022-02-08	U_Västmanland	POSITIVE	Omicron (BA.1) NEGATIVE	22.5769	Undetermined	30.6084
CVS029714CLIU	2022-01-28	S_Värmland	NEGATIVE		Undetermined	Undetermined	30.0237
CVS029715CLIU	2022-02-01	C_Uppsala	NEGATIVE		Undetermined	Undetermined	29.1868
CVS029716CLIU	2022-03-08	X_Gävleborg	POSITIVE	Omicron (BA.1) NEGATIVE	27.3845	Undetermined	32.3092
CVS029717CLIU	2022-03-03	W_Dalarna	POSITIVE	Omicron (BA.1) NEGATIVE	22.5449	Undetermined	29.8684
CVS029718CLIU	2022-01-29	S_Värmland	POSITIVE	Omicron (BA.1) NEGATIVE	17.8473	Undetermined	28.6603
CVS029719CLIU	2022-01-27	U_Västmanland	POSITIVE	Omicron (BA.1) POSITIVE	29.1764	29.7566	30.6783
CVS029720CLIU	2022-02-05	X_Gävleborg	NEGATIVE		Undetermined	Undetermined	33.5624
CVS029721CLIU	2022-03-03	Z_Jämtland/Härjedalen	POSITIVE	Omicron (BA.1) NEGATIVE	26.7308	Undetermined	Undetermined
CVS029722CLIU	2022-02-04	S_Värmland	NEGATIVE		Undetermined	Undetermined	32.9264
CVS029723CLIU	2022-02-04	X_Gävleborg	NEGATIVE		Undetermined	Undetermined	31.6601
CVS029724CLIU	2022-02-07	S_Värmland	NEGATIVE		Undetermined	Undetermined	33.2603
CVS029725CLIU	2022-03-02	F_Jönköping	NEGATIVE		Undetermined	Undetermined	33.8614
CVS029726CLIU	2022-01-27	U_Västmanland	POSITIVE	Omicron (BA.1) POSITIVE	22.6491	24.1143	28.735
CVS029727CLIU	2022-02-01	Z_Jämtland/Härjedalen	NEGATIVE		Undetermined	Undetermined	32.3477
CVS029728CLIU	2022-02-08	F_Jönköping	NEGATIVE		Undetermined	Undetermined	32.1957
CVS029729CLIU	2022-01-28	S_Värmland	NEGATIVE		Undetermined	Undetermined	28.7477
CVS029730CLIU	2022-01-28	U_Västmanland	NEGATIVE		Undetermined	Undetermined	34.5058
CVS029731CLIU	2022-03-03	W_Dalarna	NEGATIVE		Undetermined	Undetermined	34.1296
CVS029732CLIU	2022-02-01	X_Gävleborg	POSITIVE	Omicron (BA.1) NEGATIVE	20.0381	Undetermined	32.0789
CVS029733CLIU	2022-02-09	G_Kronoberg	POSITIVE	Omicron (BA.1) NEGATIVE	19.5877	Undetermined	31.0758
CVS029734CLIU	2022-03-05	U_Västmanland	NEGATIVE		Undetermined	Undetermined	37.5265
CVS029735CLIU	2022-02-03	S_Värmland	NEGATIVE		Undetermined	Undetermined	29.6316
CVS029736CLIU	2022-01-27	X_Gävleborg	POSITIVE	Omicron (BA.1) POSITIVE	24.652	26.6544	33.0144
CVS029737CLIU	2022-01-27	X_Gävleborg	POSITIVE	Omicron (BA.1) POSITIVE	26.2207	27.5297	34.6527
CVS029738CLIU	2022-01-27	X_Gävleborg	NEGATIVE		Undetermined	Undetermined	32.4625
CVS029739CLIU	2022-02-01	F_Jönköping	POSITIVE	Omicron (BA.1) NEGATIVE	21.5287	Undetermined	29.223
CVS029740CLIU	2022-02-04	G_Kronoberg	POSITIVE	Omicron (BA.1) POSITIVE	21.1139	23.2162	31.7205
CVS029741CLIU	2022-02-03	Y_Västernorrland	POSITIVE	Omicron (BA.1) NEGATIVE	19.862	Undetermined	29.9863
CVS029742CLIU	2022-01-27	W_Dalarna	NEGATIVE		Undetermined	Undetermined	29.4049
CVS029743CLIU	2022-02-02	F_Jönköping	NEGATIVE		Undetermined	Undetermined	32.7211
CVS029744CLIU	2022-01-26	Y_Västernorrland	POSITIVE	Omicron (BA.1) POSITIVE	25.4064	27.0404	31.8512
CVS029745CLIU	2022-01-28	X_Gävleborg	POSITIVE	Omicron (BA.1) POSITIVE	23.5478	27.0043	34.0695
CVS029746CLIU	2022-01-30	U_Västmanland	POSITIVE	Omicron (BA.1) NEGATIVE	21.4136	Undetermined	34.8549
CVS029747CLIU	2022-02-02	Y_Västernorrland	POSITIVE	Omicron (BA.1) POSITIVE	26.5699	28.3869	32.7441
CVS029748CLIU	2022-02-02	U_Västmanland	POSITIVE	Omicron (BA.1) NEGATIVE	18.7854	Undetermined	33.0737
CVS029749CLIU	2022-03-02	S_Värmland	POSITIVE	Omicron (BA.1) NEGATIVE	23.6752	Undetermined	31.1691
CVS029750CLIU	2022-02-03	C_Uppsala	NEGATIVE		Undetermined	Undetermined	28.6836
CVS029751CLIU	2022-02-08	X_Gävleborg	NEGATIVE		Undetermined	Undetermined	31.3055
CVS029752CLIU	2022-01-27	S_Värmland	POSITIVE	Omicron (BA.1) POSITIVE	25.1925	26.8538	31.3228
CVS029753CLIU	2022-01-29	U_Västmanland	NEGATIVE		Undetermined	Undetermined	28.9722
CVS029754CLIU	2022-01-28	W_Dalarna	POSITIVE	Omicron (BA.1) POSITIVE	31.1406	33.4037	31.8764
CVS029755CLIU	2022-02-07	C_Uppsala	NEGATIVE		Undetermined	Undetermined	28.0926
CVS029756CLIU	2022-01-28	G_Kronoberg	POSITIVE	Omicron (BA.1) NEGATIVE	18.7549	Undetermined	30.1682
CVS029757CLIU	2022-02-05	S_Värmland	NEGATIVE		Undetermined	Undetermined	29.5356
CVS029758CLIU	2022-01-28	X_Gävleborg	NEGATIVE		Undetermined	Undetermined	32.5805
CVS029759CLIU	2022-02-05	Z_Jämtland/Härjedalen	NEGATIVE		Undetermined	Undetermined	35.6337
CVS029760CLIU	2022-02-01	X_Gävleborg	NEGATIVE		Undetermined	Undetermined	33.7457
CVS029761CLIU	2022-01-27	U_Västmanland	NEGATIVE		Undetermined	Undetermined	31.031
CVS029762CLIU	2022-01-27	U_Västmanland	POSITIVE	Omicron (BA.1) NEGATIVE	34.5051	Undetermined	33.4233
CVS029763CLIU	2022-02-05	W_Dalarna	POSITIVE	Omicron (BA.1) NEGATIVE	23.5396	Undetermined	31.2824
CVS029764CLIU	2022-01-27	W_Dalarna	NEGATIVE		Undetermined	Undetermined	32.619
CVS029765CLIU	2022-02-03	U_Västmanland	NEGATIVE		Undetermined	Undetermined	33.1133
CVS029766CLIU	2022-01-30	W_Dalarna	NEGATIVE		Undetermined	Undetermined	32.3478
CVS029767CLIU	2022-01-27	G_Kronoberg	POSITIVE	Omicron (BA.1) POSITIVE	24.2188	25.7062	34.0986
CVS029768CLIU	2022-02-02	X_Gävleborg	POSITIVE	Omicron (BA.1) NEGATIVE	30.8255	Undetermined	31.8003
CVS029769CLIU	2022-02-03	Z_Jämtland/Härjedalen	POSITIVE	Omicron (BA.1) POSITIVE	26.4438	28.1836	32.2231
CVS029770CLIU	2022-01-28	C_Uppsala	POSITIVE	Omicron (BA.1) POSITIVE	29.9844	31.6028	27.5805
CVS029771CLIU	2022-02-08	W_Dalarna	NEGATIVE		Undetermined	Undetermined	37.6234
CVS029772CLIU	2022-02-11	G_Kronoberg	NEGATIVE		Undetermined	Undetermined	28.3991
CVS029773CLIU	2022-01-30	U_Västmanland	NEGATIVE		Undetermined	Undetermined	32.9024
CVS029774CLIU	2022-02-03	U_Västmanland	NEGATIVE		Undetermined	Undetermined	30.3291
CVS029775CLIU	2022-02-12	S_Värmland	POSITIVE	Omicron (BA.1) NEGATIVE	21.6519	Undetermined	34.9614
CVS029776CLIU	2022-01-29	Y_Västernorrland	NEGATIVE		Undetermined	Undetermined	31.369
CVS029777CLIU	2022-01-27	Y_Västernorrland	POSITIVE	Omicron (BA.1) POSITIVE	24.6825	26.4617	31.2709
CVS029778CLIU	2022-02-03	U_Västmanland	POSITIVE	Omicron (BA.1) NEGATIVE	33.211	Undetermined	37.6752
CVS029779CLIU	2022-01-31	S_Värmland	POSITIVE	Omicron (BA.1) NEGATIVE	22.1912	Undetermined	35.4481
CVS029780CLIU	2022-02-19	X_Gävleborg	NEGATIVE		Undetermined	Undetermined	31.3744
CVS029781CLIU	2022-01-28	Z_Jämtland/Härjedalen	NEGATIVE		Undetermined	Undetermined	31.9454
CVS029782CLIU	2022-01-28	S_Värmland	POSITIVE	Omicron (BA.1) POSITIVE	27.6021	28.5573	29.7043
CVS029783CLIU	2022-01-27	G_Kronoberg	POSITIVE	Omicron (BA.1) NEGATIVE	23.603	Undetermined	26.4637
CVS029784CLIU	2022-02-06	S_Värmland	NEGATIVE		Undetermined	Undetermined	32.4289
CVS029785CLIU	2022-01-27	Y_Västernorrland	POSITIVE	Omicron (BA.1) NEGATIVE	23.5692	Undetermined	31.9554
CVS029786CLIU	2022-01-28	U_Västmanland	NEGATIVE		Undetermined	Undetermined	27.947
CVS029787CLIU	2022-02-09	X_Gävleborg	NEGATIVE		Undetermined	Undetermined	28.7597
CVS029788CLIU	2022-01-28	S_Värmland	NEGATIVE		Undetermined	Undetermined	29.9856
CVS029789CLIU	2022-02-08	F_Jönköping	POSITIVE	Omicron (BA.1) POSITIVE	21.0112	23.6522	28.8591
CVS029790CLIU	2022-02-03	G_Kronoberg	POSITIVE	Omicron (BA.1) NEGATIVE	31.8632	Undetermined	28.6381
CVS029791CLIU	2022-02-01	S_Värmland	POSITIVE	Omicron (BA.1) NEGATIVE	26.6397	Undetermined	31.3944
CVS029792CLIU	2022-01-31	U_Västmanland	POSITIVE	Omicron (BA.1) POSITIVE	24.9337	32.6399	30.8985
CVS029793CLIU	2022-02-22	X_Gävleborg	POSITIVE	Omicron (BA.1) NEGATIVE	28.787	Undetermined	32.1468
CVS029794CLIU	2022-01-28	W_Dalarna	NEGATIVE		Undetermined	Undetermined	30.1548
CVS029795CLIU	2022-02-07	C_Uppsala	NEGATIVE		Undetermined	Undetermined	28.6902
CVS029796CLIU	2022-02-03	U_Västmanland	NEGATIVE		Undetermined	Undetermined	35.4151
CVS029797CLIU	2022-02-02	F_Jönköping	NEGATIVE		Undetermined	Undetermined	29.5046
CVS029798CLIU	2022-02-02	C_Uppsala	POSITIVE	Omicron (BA.1) NEGATIVE	21.0581	Undetermined	28.5649
CVS029799CLIU	2022-02-03	U_Västmanland	NEGATIVE		Undetermined	Undetermined	37.0232
CVS029800CLIU	2022-01-27	Z_Jämtland/Härjedalen	NEGATIVE		Undetermined	Undetermined	34.8265
CVS029801CLIU	2022-01-29	C_Uppsala	NEGATIVE		Undetermined	Undetermined	28.0163
CVS029802CLIU	2022-02-02	W_Dalarna	POSITIVE	Omicron (BA.1) POSITIVE	21.1103	22.207	32.6848
CVS029803CLIU	2022-01-27	X_Gävleborg	NEGATIVE		Undetermined	Undetermined	30.3577
CVS029804CLIU	2022-02-05	X_Gävleborg	NEGATIVE		Undetermined	Undetermined	33.6553
CVS029805CLIU	2022-02-01	Z_Jämtland/Härjedalen	POSITIVE	Omicron (BA.1) NEGATIVE	21.7674	Undetermined	30.4407
CVS029806CLIU	2022-01-29	G_Kronoberg	POSITIVE	Omicron (BA.1) NEGATIVE	19.69	Undetermined	31.9866
CVS029807CLIU	2022-02-01	W_Dalarna	POSITIVE	Omicron (BA.1) POSITIVE	22.9054	26.1042	36.3588
CVS029808CLIU	2022-01-28	U_Västmanland	POSITIVE	Omicron (BA.1) NEGATIVE	22.8629	Undetermined	30.8393
CVS029809CLIU	2022-01-30	U_Västmanland	POSITIVE	Omicron (BA.1) NEGATIVE	21.3196	Undetermined	31.9316
CVS029810CLIU	2022-02-03	G_Kronoberg	POSITIVE	Omicron (BA.1) NEGATIVE	24.8985	Undetermined	29.9427
CVS029811CLIU	2022-02-02	U_Västmanland	NEGATIVE		Undetermined	Undetermined	31.2733
CVS029812CLIU	2022-02-01	W_Dalarna	POSITIVE	Omicron (BA.1) POSITIVE	32.2182	35.3135	31.2472
CVS029813CLIU	2022-01-27	W_Dalarna	POSITIVE	Omicron (BA.1) POSITIVE	26.944	29.8633	31.7381
CVS029814CLIU	2022-01-26	F_Jönköping	NEGATIVE		Undetermined	Undetermined	30.6733
CVS029815CLIU	2022-01-29	Z_Jämtland/Härjedalen	POSITIVE	Omicron (BA.1) POSITIVE	22.3831	23.4456	31.6571
CVS029816CLIU	2022-02-08	U_Västmanland	NEGATIVE		Undetermined	Undetermined	31.2104
CVS029817CLIU	2022-02-03	W_Dalarna	NEGATIVE		Undetermined	Undetermined	30.494
CVS029818CLIU	2022-01-29	U_Västmanland	POSITIVE	Omicron (BA.1) NEGATIVE	22.0018	Undetermined	32.9941
CVS029819CLIU	2022-02-03	W_Dalarna	POSITIVE	Omicron (BA.1) POSITIVE	21.718	23.8485	30.2706
CVS029820CLIU	2022-01-29	W_Dalarna	NEGATIVE		Undetermined	Undetermined	29.6567
CVS029821CLIU	2022-02-01	S_Värmland	POSITIVE	Omicron (BA.1) NEGATIVE	22.7194	Undetermined	29.4208
CVS029822CLIU	2022-01-29	U_Västmanland	POSITIVE	Omicron (BA.1) NEGATIVE	23.2377	Undetermined	34.4974
CVS029823CLIU	2022-02-11	S_Värmland	NEGATIVE		Undetermined	Undetermined	33.1176
CVS029824CLIU	2022-02-01	X_Gävleborg	POSITIVE	Omicron (BA.1) POSITIVE	31.9317	34.5604	32.5112
CVS029825CLIU	2022-02-01	C_Uppsala	POSITIVE	Omicron (BA.1) NEGATIVE	23.6438	Undetermined	27.7748
CVS029826CLIU	2022-02-05	G_Kronoberg	POSITIVE	Omicron (BA.1) NEGATIVE	31.1384	Undetermined	28.4926
CVS029827CLIU	2022-02-03	U_Västmanland	NEGATIVE		Undetermined	Undetermined	31.726
CVS029828CLIU	2022-02-15	U_Västmanland	NEGATIVE		Undetermined	Undetermined	36.9453
CVS029829CLIU	2022-01-28	X_Gävleborg	NEGATIVE		Undetermined	Undetermined	28.3401
CVS029830CLIU	2022-01-27	W_Dalarna	NEGATIVE		Undetermined	Undetermined	36.6896
CVS029831CLIU	2022-02-03	G_Kronoberg	POSITIVE	Omicron (BA.1) NEGATIVE	32.9916	Undetermined	30.2478
CVS029832CLIU	2022-02-08	G_Kronoberg	POSITIVE	Omicron (BA.1) NEGATIVE	29.4622	Undetermined	33.2328
CVS029833CLIU	2022-02-01	AAA_ABC_Labs	NEGATIVE		Undetermined	Undetermined	30.8758
CVS029834CLIU	2022-02-08	W_Dalarna	POSITIVE	Omicron (BA.1) NEGATIVE	20.3274	Undetermined	28.8356
CVS029835CLIU	2022-01-30	U_Västmanland	POSITIVE	Omicron (BA.1) NEGATIVE	25.2678	Undetermined	31.574
CVS029836CLIU	2022-01-28	G_Kronoberg	POSITIVE	Omicron (BA.1) POSITIVE	24.6028	25.7419	29.424
CVS029837CLIU	2022-02-03	X_Gävleborg	NEGATIVE		Undetermined	Undetermined	31.1661
CVS029838CLIU	2022-01-26	Y_Västernorrland	POSITIVE	Omicron (BA.1) POSITIVE	25.3014	28.3441	31.6912
CVS029839CLIU	2022-02-01	U_Västmanland	NEGATIVE		Undetermined	Undetermined	29.7473
CVS029840CLIU	2022-01-27	G_Kronoberg	NEGATIVE		Undetermined	Undetermined	28.4855
CVS029841CLIU	2022-02-02	F_Jönköping	POSITIVE	Omicron (BA.1) NEGATIVE	27.2333	Undetermined	33.1983
CVS029842CLIU	2022-02-12	Y_Västernorrland	NEGATIVE		Undetermined	Undetermined	32.5308
CVS029843CLIU	2022-02-01	W_Dalarna	NEGATIVE		Undetermined	Undetermined	33.8273
CVS029844CLIU	2022-01-28	U_Västmanland	POSITIVE	Omicron (BA.1) POSITIVE	27.1051	29.6884	31.127
CVS029845CLIU	2022-02-01	W_Dalarna	POSITIVE	Omicron (BA.1) NEGATIVE	27.4668	Undetermined	33.9712
CVS029846CLIU	2022-02-10	S_Värmland	POSITIVE	Omicron (BA.1) POSITIVE	23.2004	24.4224	28.9379
CVS029847CLIU	2022-02-23	U_Västmanland	POSITIVE	Omicron (BA.1) NEGATIVE	26.6458	Undetermined	27.4981
CVS029848CLIU	2022-01-28	X_Gävleborg	POSITIVE	Omicron (BA.1) POSITIVE	22.355	23.8236	29.5237
CVS029849CLIU	2022-01-28	X_Gävleborg	POSITIVE	Omicron (BA.1) POSITIVE	27.7302	29.6465	33.7519
CVS029850CLIU	2022-01-27	U_Västmanland	POSITIVE	Omicron (BA.1) POSITIVE	26.556	27.5602	32.5813
CVS029851CLIU	2022-02-01	F_Jönköping	NEGATIVE		Undetermined	Undetermined	35.003
CVS029852CLIU	2022-01-28	G_Kronoberg	POSITIVE	Omicron (BA.1) NEGATIVE	24.1813	Undetermined	29.5497
CVS029853CLIU	2022-01-26	F_Jönköping	NEGATIVE		Undetermined	Undetermined	31.3094
CVS029854CLIU	2022-02-03	G_Kronoberg	POSITIVE	Omicron (BA.1) NEGATIVE	25.0476	Undetermined	29.4589
CVS029855CLIU	2022-01-27	X_Gävleborg	NEGATIVE		Undetermined	Undetermined	34.165
CVS029856CLIU	2022-02-05	W_Dalarna	NEGATIVE		Undetermined	Undetermined	30.1723
CVS029857CLIU	2022-02-02	Y_Västernorrland	NEGATIVE		Undetermined	Undetermined	28.1522
CVS029858CLIU	2022-01-27	S_Värmland	POSITIVE	Omicron (BA.1) POSITIVE	19.785	21.3588	29.9693
CVS029859CLIU	2022-02-02	X_Gävleborg	POSITIVE	Omicron (BA.1) POSITIVE	25.8202	28.5415	31.6668
CVS029860CLIU	2022-03-02	X_Gävleborg	NEGATIVE		Undetermined	Undetermined	31.6285
CVS029861CLIU	2022-02-01	G_Kronoberg	POSITIVE	Omicron (BA.1) NEGATIVE	25.5587	Undetermined	32.1022
CVS029862CLIU	2022-02-05	U_Västmanland	NEGATIVE		Undetermined	Undetermined	28.7123
CVS029863CLIU	2022-02-03	G_Kronoberg	POSITIVE	Omicron (BA.1) POSITIVE	30.428	32.9652	32.4444
CVS029864CLIU	2022-02-08	U_Västmanland	POSITIVE	Omicron (BA.1) NEGATIVE	20.3532	Undetermined	29.5765
CVS029865CLIU	2022-01-28	S_Värmland	POSITIVE	Omicron (BA.1) NEGATIVE	17.9567	Undetermined	26.5211
CVS029866CLIU	2022-01-27	G_Kronoberg	POSITIVE	Omicron (BA.1) NEGATIVE	27.0035	Undetermined	32.1897
CVS029867CLIU	2022-02-15	Y_Västernorrland	POSITIVE	Omicron (BA.1) POSITIVE	23.9566	25.1161	30.4476
CVS029868CLIU	2022-02-01	F_Jönköping	NEGATIVE		Undetermined	Undetermined	34.3302
CVS029869CLIU	2022-02-02	W_Dalarna	NEGATIVE		Undetermined	Undetermined	36.0759
CVS029870CLIU	2022-01-29	S_Värmland	POSITIVE	Omicron (BA.1) NEGATIVE	27.6753	Undetermined	32.1513
CVS029871CLIU	2022-02-09	W_Dalarna	NEGATIVE		Undetermined	Undetermined	31.585
CVS029872CLIU	2022-01-29	W_Dalarna	POSITIVE	Omicron (BA.1) POSITIVE	21.5512	21.9775	26.2987
CVS029873CLIU	2022-02-24	U_Västmanland	POSITIVE	Omicron (BA.1) NEGATIVE	27.6792	Undetermined	33.7965
CVS029874CLIU	2022-02-01	S_Värmland	POSITIVE	Omicron (BA.1) POSITIVE	24.3674	27.0425	31.6673
CVS029875CLIU	2022-01-31	S_Värmland	POSITIVE	Omicron (BA.1) NEGATIVE	20.4903	Undetermined	30.1298
CVS029876CLIU	2022-02-04	F_Jönköping	NEGATIVE		Undetermined	Undetermined	30.3269
CVS029877CLIU	2022-02-05	X_Gävleborg	POSITIVE	Omicron (BA.1) POSITIVE	32.2532	35.3805	31.9368
CVS029878CLIU	2022-01-26	Z_Jämtland/Härjedalen	NEGATIVE		Undetermined	Undetermined	28.794
CVS029879CLIU	2022-02-01	X_Gävleborg	POSITIVE	Omicron (BA.1) NEGATIVE	20.1824	Undetermined	30.5057
CVS029880CLIU	2022-01-28	Y_Västernorrland	POSITIVE	Omicron (BA.1) POSITIVE	22.6321	25.9564	30.9599
CVS029881CLIU	2022-02-03	U_Västmanland	POSITIVE	Omicron (BA.1) NEGATIVE	26.2843	Undetermined	35.7258
CVS029882CLIU	2022-02-04	X_Gävleborg	NEGATIVE		Undetermined	Undetermined	35.0108
CVS029883CLIU	2022-02-10	U_Västmanland	NEGATIVE		Undetermined	Undetermined	30.4515
CVS029884CLIU	2022-02-01	X_Gävleborg	POSITIVE	Omicron (BA.1) POSITIVE	20.499	22.4341	31.5987
CVS029885CLIU	2022-02-17	U_Västmanland	POSITIVE	Omicron (BA.1) NEGATIVE	25.9134	Undetermined	33.5699
CVS029886CLIU	2022-02-05	F_Jönköping	POSITIVE	Omicron (BA.1) POSITIVE	31.5688	35.5395	29.95
CVS029887CLIU	2022-02-22	Y_Västernorrland	NEGATIVE		Undetermined	Undetermined	30.2042
CVS029888CLIU	2022-01-26	F_Jönköping	POSITIVE	Omicron (BA.1) NEGATIVE	21.5646	Undetermined	34.0337
CVS029889CLIU	2022-02-05	W_Dalarna	NEGATIVE		Undetermined	Undetermined	34.0075
CVS029890CLIU	2022-02-12	U_Västmanland	POSITIVE	Omicron (BA.1) NEGATIVE	24.7579	Undetermined	33.0181
CVS029891CLIU	2022-02-03	X_Gävleborg	NEGATIVE		Undetermined	Undetermined	29.8658
CVS029892CLIU	2022-02-01	G_Kronoberg	POSITIVE	Omicron (BA.1) NEGATIVE	24.6764	Undetermined	28.9803
CVS029893CLIU	2022-02-03	W_Dalarna	POSITIVE	Omicron (BA.1) POSITIVE	32.7994	35.6973	32.9195
CVS029894CLIU	2022-02-15	W_Dalarna	NEGATIVE		Undetermined	Undetermined	35.2805
CVS029895CLIU	2022-02-15	Z_Jämtland/Härjedalen	NEGATIVE		Undetermined	Undetermined	32.9758
CVS029896CLIU	2022-02-12	Y_Västernorrland	NEGATIVE		Undetermined	Undetermined	31.2612
CVS029897CLIU	2022-01-27	C_Uppsala	POSITIVE	Omicron (BA.1) POSITIVE	25.1802	26.2298	29.2576
CVS029898CLIU	2022-02-03	Z_Jämtland/Härjedalen	NEGATIVE		Undetermined	Undetermined	29.6461
CVS029899CLIU	2022-02-07	C_Uppsala	NEGATIVE		Undetermined	Undetermined	26.2086
CVS029900CLIU	2022-01-28	S_Värmland	POSITIVE	Omicron (BA.1) POSITIVE	33.611	35.529	31.9285
CVS029901CLIU	2022-02-08	U_Västmanland	POSITIVE	Omicron (BA.1) POSITIVE	22.7421	24.8641	Undetermined
CVS029902CLIU	2022-03-01	W_Dalarna	NEGATIVE		Undetermined	Undetermined	34.081
CVS029903CLIU	2022-01-28	S_Värmland	NEGATIVE		Undetermined	Undetermined	33.8707
CVS029904CLIU	2022-02-08	S_Värmland	POSITIVE	Omicron (BA.1) NEGATIVE	27.0839	Undetermined	31.5586
CVS029905CLIU	2022-02-01	C_Uppsala	NEGATIVE		Undetermined	Undetermined	23.7465
CVS029906CLIU	2022-02-16	U_Västmanland	NEGATIVE		Undetermined	Undetermined	30.2655
CVS029907CLIU	2022-02-04	W_Dalarna	NEGATIVE		Undetermined	Undetermined	29.8782
CVS029908CLIU	2022-02-01	F_Jönköping	NEGATIVE		Undetermined	Undetermined	32.9072
CVS029909CLIU	2022-01-29	Z_Jämtland/Härjedalen	NEGATIVE		Undetermined	Undetermined	31.6177
CVS029910CLIU	2022-01-29	F_Jönköping	POSITIVE	Omicron (BA.1) POSITIVE	28.8439	30.8725	31.9982
CVS029911CLIU	2022-02-19	X_Gävleborg	NEGATIVE		Undetermined	Undetermined	34.2307
CVS029912CLIU	2022-02-01	S_Värmland	POSITIVE	Omicron (BA.1) NEGATIVE	31.5452	Undetermined	28.1064
CVS029913CLIU	2022-02-05	W_Dalarna	NEGATIVE		Undetermined	Undetermined	30.7986
CVS029914CLIU	2022-01-28	W_Dalarna	NEGATIVE		Undetermined	Undetermined	31.3423
CVS029915CLIU	2022-02-03	W_Dalarna	POSITIVE	Omicron (BA.1) NEGATIVE	25.9489	Undetermined	32.1168
CVS029916CLIU	2022-02-07	S_Värmland	NEGATIVE		Undetermined	Undetermined	31.8307
CVS029917CLIU	2022-01-28	C_Uppsala	POSITIVE	Omicron (BA.1) POSITIVE	19.4986	19.89	29.4443
CVS029918CLIU	2022-01-27	Y_Västernorrland	NEGATIVE		Undetermined	Undetermined	29.6289
CVS029919CLIU	2022-02-02	Y_Västernorrland	POSITIVE	Omicron (BA.1) POSITIVE	25.4244	27.2913	29.0484
CVS029920CLIU	2022-02-02	G_Kronoberg	POSITIVE	Omicron (BA.1) NEGATIVE	23.0448	Undetermined	28.5472
CVS029921CLIU	2022-02-02	Y_Västernorrland	POSITIVE	Omicron (BA.1) NEGATIVE	23.0617	Undetermined	34.6611
CVS029922CLIU	2022-02-04	Y_Västernorrland	NEGATIVE		Undetermined	Undetermined	32.8513
CVS029923CLIU	2022-01-28	Y_Västernorrland	POSITIVE	Omicron (BA.1) NEGATIVE	23.0896	Undetermined	33.0511
CVS029924CLIU	2022-02-02	X_Gävleborg	POSITIVE	Omicron (BA.1) NEGATIVE	23.6089	Undetermined	31.8078
CVS029925CLIU	2022-01-28	C_Uppsala	NEGATIVE		Undetermined	Undetermined	29.3203
CVS029926CLIU	2022-02-05	U_Västmanland	POSITIVE	Omicron (BA.1) POSITIVE	20.9916	25.9294	36.2861
CVS029927CLIU	2022-01-29	G_Kronoberg	POSITIVE	Omicron (BA.1) NEGATIVE	24.4413	Undetermined	30.4772
CVS029928CLIU	2022-02-07	C_Uppsala	NEGATIVE		Undetermined	Undetermined	30.1281
CVS029929CLIU	2022-02-01	F_Jönköping	NEGATIVE		Undetermined	Undetermined	28.9697
CVS029930CLIU	2022-02-01	G_Kronoberg	POSITIVE	Omicron (BA.1) NEGATIVE	32.4034	Undetermined	30.7665
CVS029931CLIU	2022-01-28	U_Västmanland	NEGATIVE		Undetermined	Undetermined	32.9806
CVS029932CLIU	2022-02-04	Z_Jämtland/Härjedalen	NEGATIVE		Undetermined	Undetermined	33.5438
CVS029933CLIU	2022-02-18	G_Kronoberg	POSITIVE	Omicron (BA.1) NEGATIVE	25.4574	Undetermined	28.3466
CVS029934CLIU	2022-02-04	X_Gävleborg	POSITIVE	Omicron (BA.1) POSITIVE	33.4451	35.8616	34.4468
CVS029935CLIU	2022-02-15	Z_Jämtland/Härjedalen	NEGATIVE		Undetermined	Undetermined	26.9706
CVS029936CLIU	2022-02-02	Y_Västernorrland	NEGATIVE		Undetermined	Undetermined	30.5487
CVS029937CLIU	2022-02-04	W_Dalarna	POSITIVE	Omicron (BA.1) NEGATIVE	32.3551	Undetermined	32.8877
CVS029938CLIU	2022-01-29	U_Västmanland	NEGATIVE		Undetermined	Undetermined	32.2482
CVS029939CLIU	2022-02-02	Y_Västernorrland	POSITIVE	Omicron (BA.1) POSITIVE	24.0865	25.7044	31.5936
CVS029940CLIU	2022-02-01	Y_Västernorrland	NEGATIVE		Undetermined	Undetermined	34.2207
CVS029941CLIU	2022-01-27	Y_Västernorrland	POSITIVE	Omicron (BA.1) NEGATIVE	20.3413	Undetermined	33.9511
CVS029942CLIU	2022-02-01	U_Västmanland	POSITIVE	Omicron (BA.1) POSITIVE	23.4315	24.3953	33.1196
CVS029943CLIU	2022-01-28	U_Västmanland	NEGATIVE		Undetermined	Undetermined	34.1135
CVS029944CLIU	2022-02-12	W_Dalarna	POSITIVE	Omicron (BA.1) NEGATIVE	20.3053	Undetermined	33.3161
CVS029945CLIU	2022-02-02	W_Dalarna	NEGATIVE		Undetermined	Undetermined	31.5621
CVS029946CLIU	2022-02-04	S_Värmland	NEGATIVE		Undetermined	Undetermined	29.0324
CVS029947CLIU	2022-02-01	X_Gävleborg	POSITIVE	Omicron (BA.1) NEGATIVE	29.535	Undetermined	32.8337
CVS029948CLIU	2022-03-01	W_Dalarna	NEGATIVE		Undetermined	Undetermined	33.0654
CVS029949CLIU	2022-02-03	S_Värmland	POSITIVE	Omicron (BA.1) NEGATIVE	26.3735	Undetermined	35.4945
CVS029950CLIU	2022-01-28	X_Gävleborg	POSITIVE	Omicron (BA.1) POSITIVE	30.3593	31.0365	27.4805
CVS029951CLIU	2022-02-03	S_Värmland	NEGATIVE		Undetermined	Undetermined	32.8664
CVS029952CLIU	2022-02-09	Y_Västernorrland	NEGATIVE		Undetermined	Undetermined	32.4001
CVS029953CLIU	2022-02-03	U_Västmanland	POSITIVE	Omicron (BA.1) POSITIVE	21.9768	24.5278	36.5231
CVS029954CLIU	2022-02-03	G_Kronoberg	POSITIVE	Omicron (BA.1) NEGATIVE	26.1999	Undetermined	35.1731
CVS029955CLIU	2022-02-03	W_Dalarna	NEGATIVE		Undetermined	Undetermined	30.7023
CVS029956CLIU	2022-01-27	Y_Västernorrland	NEGATIVE		Undetermined	Undetermined	26.8188
CVS029957CLIU	2022-01-30	S_Värmland	NEGATIVE		Undetermined	Undetermined	33.2226
CVS029958CLIU	2022-01-28	X_Gävleborg	POSITIVE	Omicron (BA.1) POSITIVE	24.752	29.1986	28.9778
CVS029959CLIU	2022-02-08	Y_Västernorrland	NEGATIVE		Undetermined	Undetermined	32.2674
CVS029960CLIU	2022-02-01	X_Gävleborg	NEGATIVE		Undetermined	Undetermined	31.5265
CVS029961CLIU	2022-02-09	U_Västmanland	POSITIVE	Omicron (BA.1) NEGATIVE	30.9537	Undetermined	33.915
CVS029962CLIU	2022-02-03	Y_Västernorrland	NEGATIVE		Undetermined	Undetermined	27.7624
CVS029963CLIU	2022-02-02	Z_Jämtland/Härjedalen	POSITIVE	Omicron (BA.1) POSITIVE	22.5007	24.1855	31.2521
CVS029964CLIU	2022-01-26	Y_Västernorrland	POSITIVE	Omicron (BA.1) POSITIVE	31.0989	33.6337	30.7016
CVS029965CLIU	2022-02-02	Y_Västernorrland	NEGATIVE		Undetermined	Undetermined	31.5448
CVS029966CLIU	2022-02-19	S_Värmland	NEGATIVE		Undetermined	Undetermined	31.9556
CVS029967CLIU	2022-01-26	F_Jönköping	NEGATIVE		Undetermined	Undetermined	30.8742
CVS029968CLIU	2022-02-01	X_Gävleborg	NEGATIVE		Undetermined	Undetermined	32.993
CVS029969CLIU	2022-01-27	S_Värmland	NEGATIVE		Undetermined	Undetermined	32.9088
CVS029970CLIU	2022-02-08	S_Värmland	POSITIVE	Omicron (BA.1) POSITIVE	27.9779	30.2593	32.6607
CVS029971CLIU	2022-02-18	U_Västmanland	POSITIVE	Omicron (BA.1) NEGATIVE	24.957	Undetermined	35.4369
CVS029972CLIU	2022-01-27	X_Gävleborg	NEGATIVE		Undetermined	Undetermined	28.098
CVS029973CLIU	2022-01-26	Z_Jämtland/Härjedalen	POSITIVE	Omicron (BA.1) NEGATIVE	19.3638	Undetermined	32.4353
CVS029974CLIU	2022-01-27	U_Västmanland	NEGATIVE		Undetermined	Undetermined	30.3643
CVS029975CLIU	2022-02-25	Z_Jämtland/Härjedalen	NEGATIVE		Undetermined	Undetermined	32.3975
CVS029976CLIU	2022-02-03	Z_Jämtland/Härjedalen	NEGATIVE		Undetermined	Undetermined	28.7508
CVS029977CLIU	2022-02-10	Z_Jämtland/Härjedalen	POSITIVE	Omicron (BA.1) POSITIVE	22.4183	24.7583	35.4794
CVS029978CLIU	2022-02-03	G_Kronoberg	POSITIVE	Omicron (BA.1) POSITIVE	24.5145	29.2627	30.118
CVS029979CLIU	2022-02-01	F_Jönköping	NEGATIVE		Undetermined	Undetermined	30.8232
CVS029980CLIU	2022-02-01	G_Kronoberg	POSITIVE	Omicron (BA.1) NEGATIVE	30.7148	Undetermined	30.4332
CVS029981CLIU	2022-02-05	Y_Västernorrland	NEGATIVE		Undetermined	Undetermined	32.0839
CVS029982CLIU	2022-01-30	C_Uppsala	NEGATIVE		Undetermined	Undetermined	24.3299
CVS029983CLIU	2022-01-29	U_Västmanland	POSITIVE	Omicron (BA.1) POSITIVE	17.7554	18.6921	25.9013
CVS029984CLIU	2022-02-08	W_Dalarna	POSITIVE	Omicron (BA.1) NEGATIVE	23.0536	Undetermined	38.0681
CVS029985CLIU	2022-02-26	Y_Västernorrland	POSITIVE	Omicron (BA.1) NEGATIVE	20.9221	Undetermined	31.7671
CVS029986CLIU	2022-01-29	F_Jönköping	NEGATIVE		Undetermined	Undetermined	28.4034
CVS029987CLIU	2022-02-02	U_Västmanland	POSITIVE	Omicron (BA.1) NEGATIVE	25.7063	Undetermined	31.0389
CVS029988CLIU	2022-03-08	X_Gävleborg	POSITIVE	Omicron (BA.1) NEGATIVE	25.3824	Undetermined	28.6368
CVS029989CLIU	2022-01-28	X_Gävleborg	NEGATIVE		Undetermined	Undetermined	33.0025
CVS029990CLIU	2022-01-27	F_Jönköping	POSITIVE	Omicron (BA.1) NEGATIVE	24.8711	Undetermined	27.8649
CVS029991CLIU	2022-01-28	X_Gävleborg	POSITIVE	Omicron (BA.1) POSITIVE	32.3279	34.1302	32.2567
CVS029992CLIU	2022-01-28	S_Värmland	NEGATIVE		Undetermined	Undetermined	34.2051
CVS029993CLIU	2022-02-02	X_Gävleborg	NEGATIVE		Undetermined	Undetermined	33.3466
CVS029994CLIU	2022-02-09	X_Gävleborg	NEGATIVE		Undetermined	Undetermined	29.9463
CVS029995CLIU	2022-02-19	U_Västmanland	POSITIVE	Omicron (BA.1) NEGATIVE	23.4065	Undetermined	33.8285
CVS029996CLIU	2022-02-23	W_Dalarna	NEGATIVE		Undetermined	Undetermined	34.0439
CVS029997CLIU	2022-02-02	X_Gävleborg	POSITIVE	Omicron (BA.1) NEGATIVE	25.7605	Undetermined	38.0184
CVS029998CLIU	2022-02-04	S_Värmland	NEGATIVE		Undetermined	Undetermined	32.3788
CVS029999CLIU	2022-02-03	U_Västmanland	POSITIVE	Omicron (BA.1) NEGATIVE	18.7539	Undetermined	31.0392
CVS030000CLIU	2022-03-01	Z_Jämtland/Härjedalen	NEGATIVE		Undetermined	Undetermined	33.23
CVS030001CLIU	2022-03-02	F_Jönköping	POSITIVE	Omicron (BA.1) NEGATIVE	19.6112	Undetermined	30.4334
CVS030002CLIU	2022-02-01	S_Värmland	POSITIVE	Omicron (BA.1) POSITIVE	27.8699	30.8884	30.8836
CVS030003CLIU	2022-01-29	X_Gävleborg	POSITIVE	Omicron (BA.1) NEGATIVE	29.961	Undetermined	32.7781
CVS030004CLIU	2022-03-08	W_Dalarna	NEGATIVE		Undetermined	Undetermined	30.048
CVS030005CLIU	2022-01-28	S_Värmland	POSITIVE	Omicron (BA.1) POSITIVE	23.7639	25.558	32.7576
CVS030006CLIU	2022-01-29	C_Uppsala	POSITIVE	Omicron (BA.1) POSITIVE	31.5371	31.5964	29.5191
CVS030007CLIU	2022-02-09	W_Dalarna	NEGATIVE		Undetermined	Undetermined	28.332
CVS030008CLIU	2022-02-08	U_Västmanland	POSITIVE	Omicron (BA.1) NEGATIVE	33.3498	Undetermined	30.9004
CVS030009CLIU	2022-02-01	Y_Västernorrland	NEGATIVE		Undetermined	Undetermined	26.7732
CVS030010CLIU	2022-02-01	S_Värmland	NEGATIVE		Undetermined	Undetermined	31.3796
CVS030011CLIU	2022-02-01	U_Västmanland	POSITIVE	Omicron (BA.1) POSITIVE	25.255	27.425	29.7817
CVS030012CLIU	2022-02-01	W_Dalarna	POSITIVE	Omicron (BA.1) NEGATIVE	32.1908	Undetermined	30.5946
CVS030013CLIU	2022-01-27	C_Uppsala	NEGATIVE		Undetermined	Undetermined	28.4077
CVS030014CLIU	2022-01-28	W_Dalarna	POSITIVE	Omicron (BA.1) POSITIVE	20.46	22.5693	36.3891
CVS030015CLIU	2022-02-08	Y_Västernorrland	POSITIVE	Omicron (BA.1) POSITIVE	34.3671	36.5043	35.3117
CVS030016CLIU	2022-02-05	G_Kronoberg	POSITIVE	Omicron (BA.1) NEGATIVE	22.8822	Undetermined	31.0242
CVS030017CLIU	2022-02-04	Y_Västernorrland	POSITIVE	Omicron (BA.1) POSITIVE	19.9752	21.1363	34.3686
CVS030018CLIU	2022-02-01	C_Uppsala	NEGATIVE		Undetermined	Undetermined	26.083
CVS030019CLIU	2022-01-27	Y_Västernorrland	NEGATIVE		Undetermined	Undetermined	32.9789
CVS030020CLIU	2022-01-26	F_Jönköping	POSITIVE	Omicron (BA.1) POSITIVE	32.9624	38.3334	30.455
CVS030021CLIU	2022-02-15	W_Dalarna	POSITIVE	Omicron (BA.1) NEGATIVE	31.4869	Undetermined	30.7813
CVS030022CLIU	2022-01-29	Z_Jämtland/Härjedalen	POSITIVE	Omicron (BA.1) NEGATIVE	34.7099	Undetermined	35.0262
CVS030023CLIU	2022-03-05	U_Västmanland	NEGATIVE		Undetermined	Undetermined	31.5833
CVS030024CLIU	2022-01-28	W_Dalarna	NEGATIVE		Undetermined	Undetermined	32.7578
CVS030025CLIU	2022-02-03	X_Gävleborg	NEGATIVE		Undetermined	Undetermined	32.0543
CVS030026CLIU	2022-02-01	X_Gävleborg	POSITIVE	Omicron (BA.1) POSITIVE	26.6726	30.1545	38.144
CVS030027CLIU	2022-01-28	U_Västmanland	NEGATIVE		Undetermined	Undetermined	29.9629
CVS030028CLIU	2022-01-30	W_Dalarna	POSITIVE	Omicron (BA.1) NEGATIVE	20.9731	Undetermined	31.3729
CVS030029CLIU	2022-02-02	W_Dalarna	POSITIVE	Omicron (BA.1) POSITIVE	21.9927	23.5394	31.456
CVS030030CLIU	2022-02-01	F_Jönköping	POSITIVE	Omicron (BA.1) NEGATIVE	25.1514	Undetermined	32.5429
CVS030031CLIU	2022-02-03	S_Värmland	NEGATIVE		Undetermined	Undetermined	29.191
CVS030032CLIU	2022-02-15	U_Västmanland	POSITIVE	Omicron (BA.1) POSITIVE	24.3932	26.1598	32.7165
CVS030033CLIU	2022-01-27	W_Dalarna	NEGATIVE		Undetermined	Undetermined	34.704
CVS030034CLIU	2022-02-04	G_Kronoberg	POSITIVE	Omicron (BA.1) NEGATIVE	22.8696	Undetermined	39.6877
CVS030035CLIU	2022-02-03	C_Uppsala	POSITIVE	Omicron (BA.1) POSITIVE	27.4797	28.3062	29.0194
CVS030036CLIU	2022-01-27	F_Jönköping	POSITIVE	Omicron (BA.1) POSITIVE	24.2437	26.3559	36.9918
CVS030037CLIU	2022-02-01	G_Kronoberg	POSITIVE	Omicron (BA.1) NEGATIVE	23.4229	Undetermined	30.0798
CVS030038CLIU	2022-02-01	C_Uppsala	POSITIVE	Omicron (BA.1) POSITIVE	18.6542	19.0673	27.4828
CVS030039CLIU	2022-02-04	S_Värmland	POSITIVE	Omicron (BA.1) POSITIVE	26.596	28.1788	30.1828
CVS030040CLIU	2022-01-30	U_Västmanland	NEGATIVE		Undetermined	Undetermined	37.0656
CVS030041CLIU	2022-02-04	C_Uppsala	POSITIVE	Omicron (BA.1) NEGATIVE	21.7356	Undetermined	34.6411
CVS030042CLIU	2022-01-28	W_Dalarna	NEGATIVE		Undetermined	Undetermined	35.2463
CVS030043CLIU	2022-01-27	U_Västmanland	NEGATIVE		Undetermined	Undetermined	35.5017
CVS030044CLIU	2022-03-04	Z_Jämtland/Härjedalen	NEGATIVE		Undetermined	Undetermined	32.4712
CVS030045CLIU	2022-01-30	U_Västmanland	POSITIVE	Omicron (BA.1) POSITIVE	29.8305	30.5522	34.6603
CVS030046CLIU	2022-02-01	Z_Jämtland/Härjedalen	NEGATIVE		Undetermined	Undetermined	28.9127
CVS030047CLIU	2022-02-04	G_Kronoberg	NEGATIVE		Undetermined	Undetermined	29.9359
CVS030048CLIU	2022-02-10	X_Gävleborg	POSITIVE	Omicron (BA.1) NEGATIVE	25.5166	Undetermined	34.0685
CVS030049CLIU	2022-02-26	G_Kronoberg	POSITIVE	Omicron (BA.1) POSITIVE	22.7593	24.0956	34.183
CVS030050CLIU	2022-02-01	G_Kronoberg	NEGATIVE		Undetermined	Undetermined	29.3898
CVS030051CLIU	2022-01-29	G_Kronoberg	POSITIVE	Omicron (BA.1) NEGATIVE	33.5997	Undetermined	33.8927
CVS030052CLIU	2022-02-05	Z_Jämtland/Härjedalen	NEGATIVE		Undetermined	Undetermined	28.7639
CVS030053CLIU	2022-01-27	X_Gävleborg	POSITIVE	Omicron (BA.1) POSITIVE	22.2825	23.7374	32.8325
CVS030054CLIU	2022-01-27	U_Västmanland	NEGATIVE		Undetermined	Undetermined	30.004
CVS030055CLIU	2022-01-30	C_Uppsala	POSITIVE	Omicron (BA.1) POSITIVE	18.3206	18.592	26.9013
CVS030056CLIU	2022-02-01	X_Gävleborg	POSITIVE	Omicron (BA.1) POSITIVE	23.5983	25.244	33.5581
CVS030057CLIU	2022-02-01	F_Jönköping	POSITIVE	Omicron (BA.1) NEGATIVE	25.5063	Undetermined	33.0737
CVS030058CLIU	2022-01-28	W_Dalarna	NEGATIVE		Undetermined	Undetermined	30.9697
CVS030059CLIU	2022-01-29	U_Västmanland	POSITIVE	Omicron (BA.1) POSITIVE	21.2518	23.5085	31.6803
CVS030060CLIU	2022-02-08	U_Västmanland	POSITIVE	Omicron (BA.1) POSITIVE	19.925	24.1669	31.2651
CVS030061CLIU	2022-01-26	Z_Jämtland/Härjedalen	NEGATIVE		Undetermined	Undetermined	30.1379
CVS030062CLIU	2022-01-29	S_Värmland	POSITIVE	Omicron (BA.1) NEGATIVE	24.6808	Undetermined	27.4286
CVS030063CLIU	2022-02-04	G_Kronoberg	POSITIVE	Omicron (BA.1) NEGATIVE	24.6456	Undetermined	28.6319
CVS030064CLIU	2022-01-27	W_Dalarna	POSITIVE	Omicron (BA.1) POSITIVE	32.4156	35.2237	31.3392
CVS030065CLIU	2022-02-10	U_Västmanland	POSITIVE	Omicron (BA.1) POSITIVE	21.2897	23.385	33.5373
CVS030066CLIU	2022-02-01	Y_Västernorrland	NEGATIVE		Undetermined	Undetermined	26.5322
CVS030067CLIU	2022-02-02	W_Dalarna	NEGATIVE		Undetermined	Undetermined	35.4332
CVS030068CLIU	2022-02-02	Z_Jämtland/Härjedalen	NEGATIVE		Undetermined	Undetermined	27.8201
CVS030069CLIU	2022-01-29	W_Dalarna	POSITIVE	Omicron (BA.1) NEGATIVE	20.4232	Undetermined	31.5812
CVS030070CLIU	2022-02-25	S_Värmland	POSITIVE	Omicron (BA.1) NEGATIVE	26.9352	Undetermined	33.0327
CVS030071CLIU	2022-02-01	S_Värmland	POSITIVE	Omicron (BA.1) POSITIVE	28.0322	31.3756	30.8698
CVS030072CLIU	2022-02-03	Y_Västernorrland	POSITIVE	Omicron (BA.1) POSITIVE	30.4414	32.0005	34.1116
CVS030073CLIU	2022-01-27	Y_Västernorrland	NEGATIVE		Undetermined	Undetermined	30
CVS030074CLIU	2022-02-05	S_Värmland	NEGATIVE		Undetermined	Undetermined	32.8882
CVS030075CLIU	2022-02-08	W_Dalarna	NEGATIVE		Undetermined	Undetermined	32.082
CVS030076CLIU	2022-02-03	S_Värmland	POSITIVE	Omicron (BA.1) POSITIVE	24.7977	26.1956	31.1179
CVS030077CLIU	2022-01-28	U_Västmanland	NEGATIVE		Undetermined	Undetermined	31.6433
CVS030078CLIU	2022-02-23	AAA_ABC_Labs	NEGATIVE		Undetermined	Undetermined	31.1685
CVS030079CLIU	2022-02-05	Y_Västernorrland	NEGATIVE		Undetermined	Undetermined	30.1368
CVS030080CLIU	2022-01-26	Z_Jämtland/Härjedalen	NEGATIVE		Undetermined	Undetermined	31.5945
CVS030081CLIU	2022-01-28	Y_Västernorrland	POSITIVE	Omicron (BA.1) NEGATIVE	26.2404	Undetermined	28.8536
CVS030082CLIU	2022-02-10	X_Gävleborg	POSITIVE	Omicron (BA.1) NEGATIVE	23.19	Undetermined	31.6657
CVS030083CLIU	2022-01-28	X_Gävleborg	NEGATIVE		Undetermined	Undetermined	32.5126
CVS030084CLIU	2022-02-08	W_Dalarna	POSITIVE	Omicron (BA.1) POSITIVE	25.9833	28.9434	34.0443
CVS030085CLIU	2022-01-26	Z_Jämtland/Härjedalen	NEGATIVE		Undetermined	Undetermined	29.7536
CVS030086CLIU	2022-02-03	S_Värmland	POSITIVE	Omicron (BA.1) NEGATIVE	24.7451	Undetermined	30.3085
CVS030087CLIU	2022-03-01	X_Gävleborg	POSITIVE	Omicron (BA.1) NEGATIVE	27.4856	Undetermined	37.4298
CVS030088CLIU	2022-02-04	W_Dalarna	POSITIVE	Omicron (BA.1) NEGATIVE	23.3922	Undetermined	35.8084
CVS030089CLIU	2022-01-29	C_Uppsala	POSITIVE	Omicron (BA.1) POSITIVE	23.7026	30.3378	30.0349
CVS030090CLIU	2022-01-29	W_Dalarna	POSITIVE	Omicron (BA.1) NEGATIVE	31.9523	Undetermined	35.5743
CVS030091CLIU	2022-02-08	Y_Västernorrland	POSITIVE	Omicron (BA.1) POSITIVE	23.3537	24.8465	31.5138
CVS030092CLIU	2022-01-28	Y_Västernorrland	POSITIVE	Omicron (BA.1) NEGATIVE	31.7276	Undetermined	27.6213
CVS030093CLIU	2022-01-30	U_Västmanland	NEGATIVE		Undetermined	Undetermined	30.7757
CVS030094CLIU	2022-02-01	F_Jönköping	POSITIVE	Omicron (BA.1) POSITIVE	26.9255	29.4525	32.0183
CVS030095CLIU	2022-02-09	X_Gävleborg	NEGATIVE		Undetermined	Undetermined	34.4235
CVS030096CLIU	2022-02-05	G_Kronoberg	POSITIVE	Omicron (BA.1) POSITIVE	28.4081	30.526	30.3556
CVS030097CLIU	2022-01-29	Z_Jämtland/Härjedalen	NEGATIVE		Undetermined	Undetermined	29.7119
CVS030098CLIU	2022-01-28	U_Västmanland	NEGATIVE		Undetermined	Undetermined	35.1634
CVS030099CLIU	2022-02-20	U_Västmanland	NEGATIVE		Undetermined	Undetermined	33.8579
CVS030100CLIU	2022-02-01	X_Gävleborg	NEGATIVE		Undetermined	Undetermined	35.1487
CVS030101CLIU	2022-01-30	U_Västmanland	NEGATIVE		Undetermined	Undetermined	30.5023
CVS030102CLIU	2022-02-05	U_Västmanland	POSITIVE	Omicron (BA.1) NEGATIVE	23.9534	Undetermined	36.6227
CVS030103CLIU	2022-02-03	G_Kronoberg	POSITIVE	Omicron (BA.1) NEGATIVE	24.9322	Undetermined	28.6412
CVS030104CLIU	2022-02-04	G_Kronoberg	POSITIVE	Omicron (BA.1) POSITIVE	21.7332	25.0133	27.5481
CVS030105CLIU	2022-02-04	X_Gävleborg	NEGATIVE		Undetermined	Undetermined	33.8029
CVS030106CLIU	2022-01-29	Y_Västernorrland	NEGATIVE		Undetermined	Undetermined	32.4759
CVS030107CLIU	2022-02-08	X_Gävleborg	POSITIVE	Omicron (BA.1) NEGATIVE	18.0583	Undetermined	28.6828
CVS030108CLIU	2022-01-28	Y_Västernorrland	POSITIVE	Omicron (BA.1) NEGATIVE	27.868	Undetermined	32.191
CVS030109CLIU	2022-02-23	S_Värmland	NEGATIVE		Undetermined	Undetermined	29.3506
CVS030110CLIU	2022-02-03	W_Dalarna	NEGATIVE		Undetermined	Undetermined	29.9909
CVS030111CLIU	2022-01-28	Z_Jämtland/Härjedalen	NEGATIVE		Undetermined	Undetermined	29.5552
CVS030112CLIU	2022-03-01	Z_Jämtland/Härjedalen	NEGATIVE		Undetermined	Undetermined	30.8412
CVS030113CLIU	2022-01-28	Y_Västernorrland	NEGATIVE		Undetermined	Undetermined	32.4916
CVS030114CLIU	2022-01-28	F_Jönköping	NEGATIVE		Undetermined	Undetermined	27.8097
CVS030115CLIU	2022-01-26	F_Jönköping	POSITIVE	Omicron (BA.1) NEGATIVE	24.9411	Undetermined	29.366
CVS030116CLIU	2022-02-09	S_Värmland	POSITIVE	Omicron (BA.1) NEGATIVE	27.5536	Undetermined	31.9215
CVS030117CLIU	2022-02-04	X_Gävleborg	NEGATIVE		Undetermined	Undetermined	31.0194
CVS030118CLIU	2022-01-28	Y_Västernorrland	NEGATIVE		Undetermined	Undetermined	33.4361
CVS030119CLIU	2022-02-23	S_Värmland	POSITIVE	Omicron (BA.1) NEGATIVE	18.8095	Undetermined	33.9062
CVS030120CLIU	2022-01-29	F_Jönköping	POSITIVE	Omicron (BA.1) NEGATIVE	24.3591	Undetermined	34.5103
CVS030121CLIU	2022-01-29	X_Gävleborg	POSITIVE	Omicron (BA.1) NEGATIVE	28.5275	Undetermined	35.8758
CVS030122CLIU	2022-01-28	W_Dalarna	POSITIVE	Omicron (BA.1) POSITIVE	22.6907	23.9821	34.1463
CVS030123CLIU	2022-01-29	G_Kronoberg	NEGATIVE		Undetermined	Undetermined	30.8954
CVS030124CLIU	2022-02-24	W_Dalarna	NEGATIVE		Undetermined	Undetermined	31.0713
CVS030125CLIU	2022-02-10	Y_Västernorrland	POSITIVE	Omicron (BA.1) NEGATIVE	32.897	Undetermined	28.9818
CVS030126CLIU	2022-01-29	W_Dalarna	NEGATIVE		Undetermined	Undetermined	31.3207
CVS030127CLIU	2022-02-02	Y_Västernorrland	NEGATIVE		Undetermined	Undetermined	31.1888
CVS030128CLIU	2022-01-29	F_Jönköping	NEGATIVE		Undetermined	Undetermined	29.5485
CVS030129CLIU	2022-02-01	G_Kronoberg	POSITIVE	Omicron (BA.1) POSITIVE	23.3803	30.8542	33.8475
CVS030130CLIU	2022-02-17	U_Västmanland	NEGATIVE		Undetermined	Undetermined	32.5174
CVS030131CLIU	2022-02-05	G_Kronoberg	POSITIVE	Omicron (BA.1) NEGATIVE	20.2857	Undetermined	33.9606
CVS030132CLIU	2022-02-02	G_Kronoberg	NEGATIVE		Undetermined	Undetermined	28.2011
CVS030133CLIU	2022-01-29	S_Värmland	POSITIVE	Omicron (BA.1) POSITIVE	28.6674	31.1933	31.3493
CVS030134CLIU	2022-02-13	W_Dalarna	NEGATIVE		Undetermined	Undetermined	29.7391
CVS030135CLIU	2022-01-27	Y_Västernorrland	POSITIVE	Omicron (BA.1) NEGATIVE	24.2577	Undetermined	33.6952
CVS030136CLIU	2022-02-02	Y_Västernorrland	NEGATIVE		Undetermined	Undetermined	31.8901
CVS030137CLIU	2022-02-23	Y_Västernorrland	POSITIVE	Omicron (BA.1) NEGATIVE	32.2702	Undetermined	32.3147
CVS030138CLIU	2022-02-03	U_Västmanland	POSITIVE	Omicron (BA.1) NEGATIVE	33.2102	Undetermined	38.4766
CVS030139CLIU	2022-01-28	X_Gävleborg	NEGATIVE		Undetermined	Undetermined	28.2641
CVS030140CLIU	2022-02-09	S_Värmland	POSITIVE	Omicron (BA.1) NEGATIVE	32.4184	Undetermined	28.1278
CVS030141CLIU	2022-01-29	X_Gävleborg	POSITIVE	Omicron (BA.1) POSITIVE	28.9458	30.2797	30.7039
CVS030142CLIU	2022-01-28	G_Kronoberg	POSITIVE	Omicron (BA.1) NEGATIVE	26.5542	Undetermined	32.3021
CVS030143CLIU	2022-01-28	X_Gävleborg	POSITIVE	Omicron (BA.1) NEGATIVE	25.5967	Undetermined	34.8155
CVS030144CLIU	2022-01-29	Y_Västernorrland	NEGATIVE		Undetermined	Undetermined	30.2666
CVS030145CLIU	2022-01-26	Y_Västernorrland	NEGATIVE		Undetermined	Undetermined	30.4241
CVS030146CLIU	2022-02-08	S_Värmland	POSITIVE	Omicron (BA.1) NEGATIVE	25.651	Undetermined	31.1033
CVS030147CLIU	2022-01-27	X_Gävleborg	POSITIVE	Omicron (BA.1) POSITIVE	22.9636	24.9467	31.3511
CVS030148CLIU	2022-02-01	F_Jönköping	POSITIVE	Omicron (BA.1) POSITIVE	25.9595	27.1523	30.8915
CVS030149CLIU	2022-02-01	U_Västmanland	NEGATIVE		Undetermined	Undetermined	32.4333
CVS030150CLIU	2022-02-05	G_Kronoberg	NEGATIVE		Undetermined	Undetermined	32.2015
CVS030151CLIU	2022-03-01	S_Värmland	POSITIVE	Omicron (BA.1) NEGATIVE	26.2917	Undetermined	32.1972
CVS030152CLIU	2022-02-01	S_Värmland	POSITIVE	Omicron (BA.1) POSITIVE	19.3265	21.2348	33.8271
CVS030153CLIU	2022-01-28	S_Värmland	POSITIVE	Omicron (BA.1) POSITIVE	28.4795	29.6489	32.1665
CVS030154CLIU	2022-02-02	S_Värmland	POSITIVE	Omicron (BA.1) NEGATIVE	35.3694	Undetermined	34.0258
CVS030155CLIU	2022-01-29	G_Kronoberg	NEGATIVE		Undetermined	Undetermined	28.5462
CVS030156CLIU	2022-01-29	F_Jönköping	POSITIVE	Omicron (BA.1) POSITIVE	24.0521	25.8673	33.34
CVS030157CLIU	2022-02-01	Y_Västernorrland	POSITIVE	Omicron (BA.1) POSITIVE	23.7467	25.4384	29.185
CVS030158CLIU	2022-02-01	F_Jönköping	NEGATIVE		Undetermined	Undetermined	26.2945
CVS030159CLIU	2022-01-28	X_Gävleborg	POSITIVE	Omicron (BA.1) POSITIVE	27.7654	31.707	30.9462
CVS030160CLIU	2022-01-27	Y_Västernorrland	POSITIVE	Omicron (BA.1) POSITIVE	26.1349	28.5821	31.1178
CVS030161CLIU	2022-02-03	X_Gävleborg	POSITIVE	Omicron (BA.1) NEGATIVE	32.7449	Undetermined	31.4562
CVS030162CLIU	2022-01-29	Y_Västernorrland	NEGATIVE		Undetermined	Undetermined	33.7433
CVS030163CLIU	2022-01-27	X_Gävleborg	POSITIVE	Omicron (BA.1) NEGATIVE	21.1296	Undetermined	25.0277
CVS030164CLIU	2022-01-26	F_Jönköping	POSITIVE	Omicron (BA.1) POSITIVE	24.5423	26.2731	30.462
CVS030165CLIU	2022-01-29	Z_Jämtland/Härjedalen	NEGATIVE		Undetermined	Undetermined	29.5412
CVS030166CLIU	2022-02-23	Y_Västernorrland	POSITIVE	Omicron (BA.1) NEGATIVE	22.4736	Undetermined	31.5318
CVS030167CLIU	2022-01-27	U_Västmanland	NEGATIVE		Undetermined	Undetermined	35.7423
CVS030168CLIU	2022-02-10	Z_Jämtland/Härjedalen	POSITIVE	Omicron (BA.1) NEGATIVE	24.2532	Undetermined	34.5154
CVS030169CLIU	2022-02-04	G_Kronoberg	NEGATIVE		Undetermined	Undetermined	33.586
CVS030170CLIU	2022-01-27	U_Västmanland	POSITIVE	Omicron (BA.1) NEGATIVE	21.5328	Undetermined	33.0089
CVS030171CLIU	2022-02-04	G_Kronoberg	NEGATIVE		Undetermined	Undetermined	27.8514
CVS030172CLIU	2022-02-25	X_Gävleborg	POSITIVE	Omicron (BA.1) NEGATIVE	21.118	Undetermined	34.9586
CVS030173CLIU	2022-02-04	U_Västmanland	POSITIVE	Omicron (BA.1) NEGATIVE	25.2675	Undetermined	35.6971
CVS030174CLIU	2022-02-08	X_Gävleborg	POSITIVE	Omicron (BA.1) NEGATIVE	21.9713	Undetermined	35.7597
CVS030175CLIU	2022-01-28	Y_Västernorrland	NEGATIVE		Undetermined	Undetermined	29.0544
CVS030176CLIU	2022-02-17	U_Västmanland	POSITIVE	Omicron (BA.1) NEGATIVE	23.9648	Undetermined	29.6917
CVS030177CLIU	2022-02-04	U_Västmanland	POSITIVE	Omicron (BA.1) POSITIVE	26.4311	27.7787	29.6734
CVS030178CLIU	2022-02-01	S_Värmland	POSITIVE	Omicron (BA.1) POSITIVE	25.8377	29.1044	29.9173
CVS030179CLIU	2022-02-08	Y_Västernorrland	NEGATIVE		Undetermined	Undetermined	35.0296
CVS030180CLIU	2022-02-01	W_Dalarna	NEGATIVE		Undetermined	Undetermined	32.9101
CVS030181CLIU	2022-01-26	Y_Västernorrland	POSITIVE	Omicron (BA.1) POSITIVE	29.1634	32.1715	32.0852
CVS030182CLIU	2022-01-27	U_Västmanland	NEGATIVE		Undetermined	Undetermined	31.4961
CVS030183CLIU	2022-02-08	Y_Västernorrland	POSITIVE	Omicron (BA.1) POSITIVE	23.3611	25.056	28.5275
CVS030184CLIU	2022-01-27	G_Kronoberg	POSITIVE	Omicron (BA.1) POSITIVE	32.5655	34.5908	30.3674
CVS030185CLIU	2022-01-27	G_Kronoberg	NEGATIVE		Undetermined	Undetermined	27.3029
CVS030186CLIU	2022-02-03	W_Dalarna	NEGATIVE		Undetermined	Undetermined	29.683
CVS030187CLIU	2022-01-27	C_Uppsala	POSITIVE	Omicron (BA.1) POSITIVE	20.5769	21.5299	28.9258
CVS030188CLIU	2022-02-17	X_Gävleborg	NEGATIVE		Undetermined	Undetermined	30.3906
CVS030189CLIU	2022-02-04	W_Dalarna	POSITIVE	Omicron (BA.1) NEGATIVE	26.7987	Undetermined	32.4553
CVS030190CLIU	2022-02-03	X_Gävleborg	NEGATIVE		Undetermined	Undetermined	32.9949
CVS030191CLIU	2022-01-28	Y_Västernorrland	POSITIVE	Omicron (BA.1) POSITIVE	20.2108	21.8147	28.3317
CVS030192CLIU	2022-01-28	G_Kronoberg	POSITIVE	Omicron (BA.1) NEGATIVE	25.9718	Undetermined	31.5861
CVS030193CLIU	2022-01-29	C_Uppsala	POSITIVE	Omicron (BA.1) NEGATIVE	25.6231	Undetermined	28.1093
CVS030194CLIU	2022-03-03	S_Värmland	POSITIVE	Omicron (BA.1) NEGATIVE	23.5436	Undetermined	29.865
CVS030195CLIU	2022-02-02	Y_Västernorrland	POSITIVE	Omicron (BA.1) POSITIVE	29.9327	32.8211	32.4751
CVS030196CLIU	2022-01-27	S_Värmland	NEGATIVE		Undetermined	Undetermined	31.6147
CVS030197CLIU	2022-02-05	S_Värmland	POSITIVE	Omicron (BA.1) NEGATIVE	27.3903	Undetermined	31.4069
CVS030198CLIU	2022-02-02	S_Värmland	NEGATIVE		Undetermined	Undetermined	33.0775
CVS030199CLIU	2022-01-29	X_Gävleborg	NEGATIVE		Undetermined	Undetermined	34.0512
CVS030200CLIU	2022-01-28	W_Dalarna	NEGATIVE		Undetermined	Undetermined	31.1343
CVS030201CLIU	2022-01-27	Y_Västernorrland	POSITIVE	Omicron (BA.1) POSITIVE	33.6358	35.543	30.9113
CVS030202CLIU	2022-02-01	F_Jönköping	POSITIVE	Omicron (BA.1) POSITIVE	19.7413	21.6298	27.5764
CVS030203CLIU	2022-02-05	G_Kronoberg	POSITIVE	Omicron (BA.1) POSITIVE	20.5148	22.3175	28.4803
CVS030204CLIU	2022-02-08	G_Kronoberg	NEGATIVE		Undetermined	Undetermined	30.2967
CVS030205CLIU	2022-02-12	S_Värmland	POSITIVE	Omicron (BA.1) NEGATIVE	22.6548	Undetermined	33.3109
CVS030206CLIU	2022-02-03	W_Dalarna	POSITIVE	Omicron (BA.1) NEGATIVE	21.3036	Undetermined	33.9685
CVS030207CLIU	2022-02-02	X_Gävleborg	POSITIVE	Omicron (BA.1) NEGATIVE	20.5288	Undetermined	30.6359
CVS030208CLIU	2022-01-30	S_Värmland	POSITIVE	Omicron (BA.1) POSITIVE	23.3365	24.1649	36.3707
CVS030209CLIU	2022-02-09	Y_Västernorrland	POSITIVE	Omicron (BA.1) POSITIVE	25.9809	31.0888	32.8753
CVS030210CLIU	2022-02-01	F_Jönköping	POSITIVE	Omicron (BA.1) NEGATIVE	19.6959	Undetermined	32.5968
CVS030211CLIU	2022-02-05	S_Värmland	NEGATIVE		Undetermined	Undetermined	29.8108
CVS030212CLIU	2022-02-01	W_Dalarna	POSITIVE	Omicron (BA.1) POSITIVE	30.469	32.3481	29.5557
CVS030213CLIU	2022-01-28	W_Dalarna	NEGATIVE		Undetermined	Undetermined	34.4215
CVS030214CLIU	2022-02-01	S_Värmland	NEGATIVE		Undetermined	Undetermined	32.4467
CVS030215CLIU	2022-02-26	X_Gävleborg	POSITIVE	Omicron (BA.1) NEGATIVE	19.8475	Undetermined	35.7762
CVS030216CLIU	2022-02-04	X_Gävleborg	POSITIVE	Omicron (BA.1) NEGATIVE	34.6725	Undetermined	33.9784
CVS030217CLIU	2022-02-01	Y_Västernorrland	POSITIVE	Omicron (BA.1) POSITIVE	27.1437	29.5388	29.1942
CVS030218CLIU	2022-01-30	U_Västmanland	POSITIVE	Omicron (BA.1) POSITIVE	24.9226	25.7653	33.5019
CVS030219CLIU	2022-01-26	F_Jönköping	POSITIVE	Omicron (BA.1) NEGATIVE	29.2516	Undetermined	33.6823
CVS030220CLIU	2022-02-01	X_Gävleborg	NEGATIVE		Undetermined	Undetermined	33.8252
CVS030221CLIU	2022-02-01	Z_Jämtland/Härjedalen	NEGATIVE		Undetermined	Undetermined	36.3718
CVS030222CLIU	2022-01-28	X_Gävleborg	NEGATIVE		Undetermined	Undetermined	30.9999
CVS030223CLIU	2022-01-29	W_Dalarna	NEGATIVE		Undetermined	Undetermined	29.4719
CVS030224CLIU	2022-02-01	X_Gävleborg	POSITIVE	Omicron (BA.1) POSITIVE	23.4371	26.2652	32.9636
CVS030225CLIU	2022-03-03	U_Västmanland	POSITIVE	Omicron (BA.1) POSITIVE	26.5986	30.0159	32.0841
CVS030226CLIU	2022-01-30	S_Värmland	NEGATIVE		Undetermined	Undetermined	29.0329
CVS030227CLIU	2022-01-28	W_Dalarna	NEGATIVE		Undetermined	Undetermined	32.3974
CVS030228CLIU	2022-02-19	X_Gävleborg	POSITIVE	Omicron (BA.1) NEGATIVE	19.1883	Undetermined	30.442
CVS030229CLIU	2022-02-03	X_Gävleborg	POSITIVE	Omicron (BA.1) POSITIVE	29.9255	32.0677	29.2851
CVS030230CLIU	2022-02-04	G_Kronoberg	NEGATIVE		Undetermined	Undetermined	30.5266
CVS030231CLIU	2022-01-28	S_Värmland	NEGATIVE		Undetermined	Undetermined	34.0585
CVS030232CLIU	2022-02-02	U_Västmanland	NEGATIVE		Undetermined	Undetermined	33.2914
CVS030233CLIU	2022-01-29	U_Västmanland	NEGATIVE		Undetermined	Undetermined	30.007
CVS030234CLIU	2022-01-27	U_Västmanland	POSITIVE	Omicron (BA.1) POSITIVE	28.0378	30.2947	30.1779
CVS030235CLIU	2022-01-30	C_Uppsala	POSITIVE	Omicron (BA.1) POSITIVE	30.792	30.7899	27.9902
CVS030236CLIU	2022-02-23	Z_Jämtland/Härjedalen	NEGATIVE		Undetermined	Undetermined	31.1201
CVS030237CLIU	2022-02-05	U_Västmanland	POSITIVE	Omicron (BA.1) NEGATIVE	18.3688	Undetermined	29.9124
CVS030238CLIU	2022-02-05	W_Dalarna	POSITIVE	Omicron (BA.1) NEGATIVE	26.0075	Undetermined	31.3344
CVS030239CLIU	2022-02-24	U_Västmanland	NEGATIVE		Undetermined	Undetermined	30.6364
CVS030240CLIU	2022-01-29	G_Kronoberg	POSITIVE	Omicron (BA.1) NEGATIVE	28.3929	Undetermined	31.5024
CVS030241CLIU	2022-01-27	U_Västmanland	POSITIVE	Omicron (BA.1) NEGATIVE	20.7168	Undetermined	31.5566
CVS030242CLIU	2022-02-03	Y_Västernorrland	NEGATIVE		Undetermined	Undetermined	33.5045
CVS030243CLIU	2022-01-27	G_Kronoberg	POSITIVE	Omicron (BA.1) NEGATIVE	21.6732	Undetermined	30.8167
CVS030244CLIU	2022-01-30	U_Västmanland	POSITIVE	Omicron (BA.1) NEGATIVE	24.83	Undetermined	34.0015
CVS030245CLIU	2022-01-31	U_Västmanland	NEGATIVE		Undetermined	Undetermined	30.0868
CVS030246CLIU	2022-02-01	Z_Jämtland/Härjedalen	NEGATIVE		Undetermined	Undetermined	31.6035
CVS030247CLIU	2022-01-28	W_Dalarna	NEGATIVE		Undetermined	Undetermined	35.079
CVS030248CLIU	2022-02-02	G_Kronoberg	NEGATIVE		Undetermined	Undetermined	32.2098
CVS030249CLIU	2022-01-27	C_Uppsala	NEGATIVE		Undetermined	Undetermined	25.915
CVS030250CLIU	2022-02-03	G_Kronoberg	POSITIVE	Omicron (BA.1) POSITIVE	27.2495	29.8688	37.557
CVS030251CLIU	2022-02-08	X_Gävleborg	POSITIVE	Omicron (BA.1) POSITIVE	26.2204	28.5923	30.5644
CVS030252CLIU	2022-02-23	U_Västmanland	POSITIVE	Omicron (BA.1) NEGATIVE	21.8752	Undetermined	32.9505
CVS030253CLIU	2022-02-18	Y_Västernorrland	NEGATIVE		Undetermined	Undetermined	28.2528
CVS030254CLIU	2022-03-05	S_Värmland	POSITIVE	Omicron (BA.1) NEGATIVE	26.8736	Undetermined	29.3073
CVS030255CLIU	2022-02-22	W_Dalarna	POSITIVE	Omicron (BA.1) NEGATIVE	19.4865	Undetermined	33.9618
CVS030256CLIU	2022-02-01	G_Kronoberg	POSITIVE	Omicron (BA.1) NEGATIVE	23.6447	Undetermined	30.6055
CVS030257CLIU	2022-02-05	C_Uppsala	NEGATIVE		Undetermined	Undetermined	26.894
CVS030258CLIU	2022-01-27	W_Dalarna	POSITIVE	Omicron (BA.1) POSITIVE	34.4397	35.3195	31.0931
CVS030259CLIU	2022-01-28	U_Västmanland	POSITIVE	Omicron (BA.1) POSITIVE	24.106	28.0437	29.906
CVS030260CLIU	2022-01-31	S_Värmland	NEGATIVE		Undetermined	Undetermined	33.659
CVS030261CLIU	2022-02-09	Z_Jämtland/Härjedalen	POSITIVE	Omicron (BA.1) POSITIVE	24.9311	27.5667	33.7601
CVS030262CLIU	2022-02-04	Y_Västernorrland	POSITIVE	Omicron (BA.1) POSITIVE	28.7037	30.7265	34.7533
CVS030263CLIU	2022-02-01	G_Kronoberg	NEGATIVE		Undetermined	Undetermined	29.678
CVS030264CLIU	2022-01-28	Y_Västernorrland	POSITIVE	Omicron (BA.1) POSITIVE	21.1102	23.701	29.707
CVS030265CLIU	2022-02-26	U_Västmanland	POSITIVE	Omicron (BA.1) NEGATIVE	29.4787	Undetermined	29.8463
CVS030266CLIU	2022-01-28	G_Kronoberg	POSITIVE	Omicron (BA.1) POSITIVE	24.5521	26.2205	33.6504
CVS030267CLIU	2022-02-02	U_Västmanland	NEGATIVE		Undetermined	Undetermined	28.2546
CVS030268CLIU	2022-01-28	G_Kronoberg	NEGATIVE		Undetermined	Undetermined	26.6529
CVS030269CLIU	2022-02-01	G_Kronoberg	POSITIVE	Omicron (BA.1) NEGATIVE	19.8412	Undetermined	30.1574
CVS030270CLIU	2022-01-27	S_Värmland	POSITIVE	Omicron (BA.1) POSITIVE	25.0145	26.2739	34.1157
CVS030271CLIU	2022-02-02	U_Västmanland	NEGATIVE		Undetermined	Undetermined	28.8361
CVS030272CLIU	2022-01-30	U_Västmanland	NEGATIVE		Undetermined	Undetermined	32.9977
CVS030273CLIU	2022-02-01	W_Dalarna	NEGATIVE		Undetermined	Undetermined	33.4578
CVS030274CLIU	2022-01-27	X_Gävleborg	POSITIVE	Omicron (BA.1) POSITIVE	23.4487	24.9517	35.1853
CVS030275CLIU	2022-02-16	G_Kronoberg	NEGATIVE		Undetermined	Undetermined	30.3867
CVS030276CLIU	2022-02-01	F_Jönköping	POSITIVE	Omicron (BA.1) NEGATIVE	27.5945	Undetermined	29.0147
CVS030277CLIU	2022-01-27	S_Värmland	NEGATIVE		Undetermined	Undetermined	32.4363
CVS030278CLIU	2022-02-01	X_Gävleborg	POSITIVE	Omicron (BA.1) NEGATIVE	28.5286	Undetermined	32.2323
CVS030279CLIU	2022-02-09	S_Värmland	POSITIVE	Omicron (BA.1) POSITIVE	18.9965	20.9565	34.5564
CVS030280CLIU	2022-02-08	U_Västmanland	NEGATIVE		Undetermined	Undetermined	31.3823
CVS030281CLIU	2022-02-02	G_Kronoberg	POSITIVE	Omicron (BA.1) NEGATIVE	26.1285	Undetermined	33.9667
CVS030282CLIU	2022-01-27	F_Jönköping	NEGATIVE		Undetermined	Undetermined	29.3357
CVS030283CLIU	2022-01-29	Y_Västernorrland	POSITIVE	Omicron (BA.1) POSITIVE	27.1805	28.5952	30.6064
CVS030284CLIU	2022-01-28	X_Gävleborg	NEGATIVE		Undetermined	Undetermined	27.1277
CVS030285CLIU	2022-02-09	Y_Västernorrland	POSITIVE	Omicron (BA.1) POSITIVE	25.9976	27.7476	29.1766
CVS030286CLIU	2022-02-11	W_Dalarna	POSITIVE	Omicron (BA.1) NEGATIVE	29.0555	Undetermined	32.8054
CVS030287CLIU	2022-02-18	W_Dalarna	POSITIVE	Omicron (BA.1) POSITIVE	25.4815	27.7142	32.0262
CVS030288CLIU	2022-01-28	W_Dalarna	NEGATIVE		Undetermined	Undetermined	32.5697
CVS030289CLIU	2022-02-08	U_Västmanland	NEGATIVE		Undetermined	Undetermined	32.0086
CVS030290CLIU	2022-02-02	U_Västmanland	POSITIVE	Omicron (BA.1) NEGATIVE	22.0723	Undetermined	28.4931
CVS030291CLIU	2022-01-28	W_Dalarna	NEGATIVE		Undetermined	Undetermined	31.083
CVS030292CLIU	2022-02-05	S_Värmland	POSITIVE	Omicron (BA.1) NEGATIVE	24.4177	Undetermined	31.6281
CVS030293CLIU	2022-02-01	X_Gävleborg	POSITIVE	Omicron (BA.1) POSITIVE	20.2056	22.9682	29.1578
CVS030294CLIU	2022-01-29	Y_Västernorrland	POSITIVE	Omicron (BA.1) POSITIVE	29.7134	32.7754	31.7108
CVS030295CLIU	2022-02-02	S_Värmland	NEGATIVE		Undetermined	Undetermined	29.1586
CVS030296CLIU	2022-01-31	U_Västmanland	POSITIVE	Omicron (BA.1) NEGATIVE	23.3219	Undetermined	27.6348
CVS030297CLIU	2022-01-28	X_Gävleborg	POSITIVE	Omicron (BA.1) NEGATIVE	24.8053	Undetermined	30.6994
CVS030298CLIU	2022-01-27	S_Värmland	NEGATIVE		Undetermined	Undetermined	31.0944
CVS030299CLIU	2022-02-26	S_Värmland	NEGATIVE		Undetermined	Undetermined	29.2549
CVS030300CLIU	2022-02-01	W_Dalarna	POSITIVE	Omicron (BA.1) POSITIVE	32.8987	35.9059	29.291
CVS030301CLIU	2022-01-29	U_Västmanland	POSITIVE	Omicron (BA.1) POSITIVE	20.7202	22.4825	35.9153
CVS030302CLIU	2022-01-28	W_Dalarna	POSITIVE	Omicron (BA.1) POSITIVE	27.9106	28.5062	36.3163
CVS030303CLIU	2022-01-26	Z_Jämtland/Härjedalen	NEGATIVE		Undetermined	Undetermined	29.7861
CVS030304CLIU	2022-01-27	W_Dalarna	POSITIVE	Omicron (BA.1) NEGATIVE	33.3633	Undetermined	31.6253
CVS030305CLIU	2022-02-22	U_Västmanland	NEGATIVE		Undetermined	Undetermined	33.2571
CVS030306CLIU	2022-02-08	U_Västmanland	NEGATIVE		Undetermined	Undetermined	31.4838
CVS030307CLIU	2022-01-28	F_Jönköping	POSITIVE	Omicron (BA.1) NEGATIVE	24.2138	Undetermined	27.9767
CVS030308CLIU	2022-02-01	X_Gävleborg	POSITIVE	Omicron (BA.1) POSITIVE	23.4553	25.9439	34.1206
CVS030309CLIU	2022-02-01	U_Västmanland	POSITIVE	Omicron (BA.1) NEGATIVE	23.7712	Undetermined	30.2086
CVS030310CLIU	2022-02-11	Z_Jämtland/Härjedalen	NEGATIVE		Undetermined	Undetermined	32.3412
CVS030311CLIU	2022-02-05	S_Värmland	POSITIVE	Omicron (BA.1) NEGATIVE	23.9646	Undetermined	32.1136
CVS030312CLIU	2022-02-05	S_Värmland	POSITIVE	Omicron (BA.1) NEGATIVE	24.4647	Undetermined	32.9857
CVS030313CLIU	2022-02-09	AAA_ABC_Labs	NEGATIVE		Undetermined	Undetermined	37.6311
CVS030314CLIU	2022-02-26	U_Västmanland	NEGATIVE		Undetermined	Undetermined	30.2158
CVS030315CLIU	2022-02-01	W_Dalarna	POSITIVE	Omicron (BA.1) NEGATIVE	22.2326	Undetermined	36.6749
CVS030316CLIU	2022-02-17	W_Dalarna	NEGATIVE		Undetermined	Undetermined	31.0528
CVS030317CLIU	2022-01-28	G_Kronoberg	POSITIVE	Omicron (BA.1) NEGATIVE	20.0897	Undetermined	31.8875
CVS030318CLIU	2022-02-08	U_Västmanland	NEGATIVE		Undetermined	Undetermined	30.2103
CVS030319CLIU	2022-02-18	G_Kronoberg	NEGATIVE		Undetermined	Undetermined	32.8431
CVS030320CLIU	2022-01-28	C_Uppsala	NEGATIVE		Undetermined	Undetermined	26.3397
CVS030321CLIU	2022-01-29	F_Jönköping	POSITIVE	Omicron (BA.1) NEGATIVE	17.4843	Undetermined	35.3347
CVS030322CLIU	2022-02-05	U_Västmanland	NEGATIVE		Undetermined	Undetermined	30.1029
CVS030323CLIU	2022-01-28	F_Jönköping	POSITIVE	Omicron (BA.1) NEGATIVE	26.5021	Undetermined	33.05
CVS030324CLIU	2022-02-05	X_Gävleborg	POSITIVE	Omicron (BA.1) POSITIVE	29.5155	30.3736	39.0038
CVS030325CLIU	2022-02-01	W_Dalarna	NEGATIVE		Undetermined	Undetermined	34.926
CVS030326CLIU	2022-02-02	Z_Jämtland/Härjedalen	POSITIVE	Omicron (BA.1) POSITIVE	31.2973	33.9076	31.9134
CVS030327CLIU	2022-01-26	Y_Västernorrland	NEGATIVE		Undetermined	Undetermined	30.5136
CVS030328CLIU	2022-01-30	U_Västmanland	NEGATIVE		Undetermined	Undetermined	33.3959
CVS030329CLIU	2022-01-27	U_Västmanland	POSITIVE	Omicron (BA.1) POSITIVE	23.2229	29.0104	28.7964
CVS030330CLIU	2022-02-03	W_Dalarna	NEGATIVE		Undetermined	Undetermined	31.0122
CVS030331CLIU	2022-02-01	G_Kronoberg	POSITIVE	Omicron (BA.1) POSITIVE	23.0233	25.9793	33.3119
CVS030332CLIU	2022-01-27	F_Jönköping	POSITIVE	Omicron (BA.1) NEGATIVE	20.7738	Undetermined	29.4063
CVS030333CLIU	2022-01-28	X_Gävleborg	POSITIVE	Omicron (BA.1) POSITIVE	27.3803	28.2382	32.6982
CVS030334CLIU	2022-02-08	U_Västmanland	NEGATIVE		Undetermined	Undetermined	33.438
CVS030335CLIU	2022-01-27	G_Kronoberg	NEGATIVE		Undetermined	Undetermined	27.11
CVS030336CLIU	2022-02-01	Y_Västernorrland	POSITIVE	Omicron (BA.1) POSITIVE	29.0104	32.9013	29.3388
CVS030337CLIU	2022-02-13	W_Dalarna	NEGATIVE		Undetermined	Undetermined	32.0032
CVS030338CLIU	2022-02-05	G_Kronoberg	NEGATIVE		Undetermined	Undetermined	29.1322
CVS030339CLIU	2022-02-25	W_Dalarna	POSITIVE	Omicron (BA.1) NEGATIVE	31.3852	Undetermined	31.626
CVS030340CLIU	2022-02-04	X_Gävleborg	NEGATIVE		Undetermined	Undetermined	31.5457
CVS030341CLIU	2022-01-26	Y_Västernorrland	NEGATIVE		Undetermined	Undetermined	30.8782
CVS030342CLIU	2022-02-02	C_Uppsala	NEGATIVE		Undetermined	Undetermined	26.5377
CVS030343CLIU	2022-02-04	S_Värmland	POSITIVE	Omicron (BA.1) POSITIVE	23.612	25.6245	28.3788
CVS030344CLIU	2022-01-26	F_Jönköping	NEGATIVE		Undetermined	Undetermined	33.1446
CVS030345CLIU	2022-02-04	Z_Jämtland/Härjedalen	POSITIVE	Omicron (BA.1) NEGATIVE	26.4562	Undetermined	33.6206
CVS030346CLIU	2022-02-17	X_Gävleborg	POSITIVE	Omicron (BA.1) POSITIVE	31.3076	33.6845	32.9617
CVS030347CLIU	2022-02-01	C_Uppsala	POSITIVE	Omicron (BA.1) NEGATIVE	25.6389	Undetermined	28.4573
CVS030348CLIU	2022-02-09	W_Dalarna	NEGATIVE		Undetermined	Undetermined	28.0951
CVS030349CLIU	2022-02-18	AAA_ABC_Labs	NEGATIVE		Undetermined	Undetermined	30.3887
CVS030350CLIU	2022-02-01	Y_Västernorrland	NEGATIVE		Undetermined	Undetermined	27.7644
CVS030351CLIU	2022-02-25	G_Kronoberg	POSITIVE	Omicron (BA.1) NEGATIVE	17.7366	Undetermined	32.0059
CVS030352CLIU	2022-02-01	U_Västmanland	NEGATIVE		Undetermined	Undetermined	31.7101
CVS030353CLIU	2022-02-08	X_Gävleborg	POSITIVE	Omicron (BA.1) POSITIVE	28.9704	30.9413	32.1679
CVS030354CLIU	2022-02-02	F_Jönköping	POSITIVE	Omicron (BA.1) POSITIVE	33.5445	35.591	30.6282
CVS030355CLIU	2022-02-25	Z_Jämtland/Härjedalen	NEGATIVE		Undetermined	Undetermined	28.7428
CVS030356CLIU	2022-01-27	G_Kronoberg	POSITIVE	Omicron (BA.1) NEGATIVE	28.099	Undetermined	31.9385
CVS030357CLIU	2022-02-17	U_Västmanland	NEGATIVE		Undetermined	Undetermined	31.9757
CVS030358CLIU	2022-02-03	X_Gävleborg	POSITIVE	Omicron (BA.1) POSITIVE	22.2469	25.0631	30.6247
CVS030359CLIU	2022-01-28	X_Gävleborg	NEGATIVE		Undetermined	Undetermined	34.0493
CVS030360CLIU	2022-01-28	U_Västmanland	POSITIVE	Omicron (BA.1) NEGATIVE	20.2888	Undetermined	30.9183
CVS030361CLIU	2022-02-08	U_Västmanland	POSITIVE	Omicron (BA.1) POSITIVE	25.9515	26.4309	28.3317
CVS030362CLIU	2022-02-01	G_Kronoberg	POSITIVE	Omicron (BA.1) POSITIVE	32.4336	34.6983	31.7756
CVS030363CLIU	2022-02-01	U_Västmanland	NEGATIVE		Undetermined	Undetermined	31.4244
CVS030364CLIU	2022-02-08	U_Västmanland	POSITIVE	Omicron (BA.1) NEGATIVE	21.6016	Undetermined	29.5275
CVS030365CLIU	2022-02-01	W_Dalarna	POSITIVE	Omicron (BA.1) NEGATIVE	26.594	Undetermined	31.5521
CVS030366CLIU	2022-01-27	G_Kronoberg	POSITIVE	Omicron (BA.1) NEGATIVE	34.5807	Undetermined	35.5212
CVS030367CLIU	2022-01-29	Y_Västernorrland	POSITIVE	Omicron (BA.1) POSITIVE	18.6128	25.5533	30.93
CVS030368CLIU	2022-01-27	W_Dalarna	POSITIVE	Omicron (BA.1) NEGATIVE	30.2689	Undetermined	29.8762
CVS030369CLIU	2022-02-25	AAA_ABC_Labs	NEGATIVE		Undetermined	Undetermined	33.2867
CVS030370CLIU	2022-01-28	X_Gävleborg	NEGATIVE		Undetermined	Undetermined	35.6278
CVS030371CLIU	2022-02-01	W_Dalarna	POSITIVE	Omicron (BA.1) NEGATIVE	27.2235	Undetermined	33.9908
CVS030372CLIU	2022-02-10	Y_Västernorrland	POSITIVE	Omicron (BA.1) NEGATIVE	21.5016	Undetermined	30.2483
CVS030373CLIU	2022-02-02	W_Dalarna	NEGATIVE		Undetermined	Undetermined	35.1423
CVS030374CLIU	2022-01-28	U_Västmanland	POSITIVE	Omicron (BA.1) NEGATIVE	26.0369	Undetermined	32.9914
CVS030375CLIU	2022-02-05	U_Västmanland	NEGATIVE		Undetermined	Undetermined	38.1961
CVS030376CLIU	2022-01-30	X_Gävleborg	POSITIVE	Omicron (BA.1) NEGATIVE	23.1358	Undetermined	31.1945
CVS030377CLIU	2022-01-26	Z_Jämtland/Härjedalen	POSITIVE	Omicron (BA.1) POSITIVE	25.7992	28.0203	33.8963
CVS030378CLIU	2022-01-27	S_Värmland	POSITIVE	Omicron (BA.1) POSITIVE	21.858	23.1917	33.9169
CVS030379CLIU	2022-02-01	W_Dalarna	NEGATIVE		Undetermined	Undetermined	27.8054
CVS030380CLIU	2022-01-29	F_Jönköping	POSITIVE	Omicron (BA.1) NEGATIVE	21.3904	Undetermined	29.6034
CVS030381CLIU	2022-03-05	U_Västmanland	NEGATIVE		Undetermined	Undetermined	31.792
CVS030382CLIU	2022-02-05	W_Dalarna	POSITIVE	Omicron (BA.1) NEGATIVE	30.9629	Undetermined	35.7222
CVS030383CLIU	2022-02-06	S_Värmland	POSITIVE	Omicron (BA.1) NEGATIVE	23.1457	Undetermined	32.0781
CVS030384CLIU	2022-02-04	Z_Jämtland/Härjedalen	POSITIVE	Omicron (BA.1) NEGATIVE	25.3793	Undetermined	33.8145
CVS030385CLIU	2022-03-04	Y_Västernorrland	NEGATIVE		Undetermined	Undetermined	31.7888
CVS030386CLIU	2022-02-17	U_Västmanland	NEGATIVE		Undetermined	Undetermined	30.2448
CVS030387CLIU	2022-02-03	C_Uppsala	NEGATIVE		Undetermined	Undetermined	26.5397
CVS030388CLIU	2022-02-05	W_Dalarna	POSITIVE	Omicron (BA.1) POSITIVE	23.5373	25.2398	32.3502
CVS030389CLIU	2022-02-02	W_Dalarna	NEGATIVE		Undetermined	Undetermined	31.1833
CVS030390CLIU	2022-01-29	Y_Västernorrland	NEGATIVE		Undetermined	Undetermined	25.2748
CVS030391CLIU	2022-02-08	X_Gävleborg	POSITIVE	Omicron (BA.1) NEGATIVE	20.8396	Undetermined	30.1319
CVS030392CLIU	2022-02-01	F_Jönköping	POSITIVE	Omicron (BA.1) NEGATIVE	20.9139	Undetermined	31.4672
CVS030393CLIU	2022-01-29	G_Kronoberg	POSITIVE	Omicron (BA.1) POSITIVE	28.0981	31.8311	29.8084
CVS030394CLIU	2022-02-08	S_Värmland	POSITIVE	Omicron (BA.1) NEGATIVE	29.3627	Undetermined	36.6921
CVS030395CLIU	2022-01-28	W_Dalarna	NEGATIVE		Undetermined	Undetermined	34.0314
CVS030396CLIU	2022-01-29	G_Kronoberg	POSITIVE	Omicron (BA.1) NEGATIVE	24.8665	Undetermined	29.9415
CVS030397CLIU	2022-02-09	W_Dalarna	NEGATIVE		Undetermined	Undetermined	31.4744
CVS030398CLIU	2022-02-01	W_Dalarna	POSITIVE	Omicron (BA.1) POSITIVE	23.2367	24.8703	33.5969
CVS030399CLIU	2022-02-16	AAA_ABC_Labs	NEGATIVE		Undetermined	Undetermined	33.5337
CVS030400CLIU	2022-02-04	Z_Jämtland/Härjedalen	POSITIVE	Omicron (BA.1) NEGATIVE	27.3592	Undetermined	37.5499
CVS030401CLIU	2022-01-28	S_Värmland	NEGATIVE		Undetermined	Undetermined	30.2361
CVS030402CLIU	2022-01-28	Y_Västernorrland	POSITIVE	Omicron (BA.1) POSITIVE	25.7787	27.7579	32.7485
CVS030403CLIU	2022-01-26	F_Jönköping	NEGATIVE		Undetermined	Undetermined	28.7547
CVS030404CLIU	2022-01-28	W_Dalarna	POSITIVE	Omicron (BA.1) POSITIVE	21.8688	23.3547	29.6127
CVS030405CLIU	2022-02-04	W_Dalarna	NEGATIVE		Undetermined	Undetermined	33.7946
CVS030406CLIU	2022-02-01	X_Gävleborg	NEGATIVE		Undetermined	Undetermined	30.516
CVS030407CLIU	2022-01-28	G_Kronoberg	NEGATIVE		Undetermined	Undetermined	31.4974
CVS030408CLIU	2022-02-04	X_Gävleborg	POSITIVE	Omicron (BA.1) POSITIVE	32.9767	35.6855	33.5354
CVS030409CLIU	2022-01-28	Y_Västernorrland	NEGATIVE		Undetermined	Undetermined	33.9816
CVS030410CLIU	2022-02-08	U_Västmanland	POSITIVE	Omicron (BA.1) POSITIVE	33.2241	37.945	33.6066
CVS030411CLIU	2022-01-28	X_Gävleborg	POSITIVE	Omicron (BA.1) NEGATIVE	32.7188	Undetermined	34.0312
CVS030412CLIU	2022-02-03	C_Uppsala	NEGATIVE		Undetermined	Undetermined	27.1064
CVS030413CLIU	2022-02-22	X_Gävleborg	NEGATIVE		Undetermined	Undetermined	32.9905
CVS030414CLIU	2022-02-03	G_Kronoberg	POSITIVE	Omicron (BA.1) NEGATIVE	27.6404	Undetermined	32.4612
CVS030415CLIU	2022-02-03	C_Uppsala	NEGATIVE		Undetermined	Undetermined	25.1139
CVS030416CLIU	2022-01-28	W_Dalarna	NEGATIVE		Undetermined	Undetermined	30.7073
CVS030417CLIU	2022-02-01	X_Gävleborg	POSITIVE	Omicron (BA.1) POSITIVE	23.4372	25.4179	28.061
CVS030418CLIU	2022-01-29	W_Dalarna	POSITIVE	Omicron (BA.1) POSITIVE	22.4565	23.8914	30.2608
CVS030419CLIU	2022-01-28	Y_Västernorrland	POSITIVE	Omicron (BA.1) POSITIVE	25.3427	27.0666	33.4586
CVS030420CLIU	2022-02-04	Z_Jämtland/Härjedalen	NEGATIVE		Undetermined	Undetermined	29.8675
CVS030421CLIU	2022-02-02	U_Västmanland	POSITIVE	Omicron (BA.1) POSITIVE	23.9372	25.7296	35.9355
CVS030422CLIU	2022-01-28	S_Värmland	POSITIVE	Omicron (BA.1) POSITIVE	28.4695	29.1832	28.5134
CVS030423CLIU	2022-02-02	U_Västmanland	NEGATIVE		Undetermined	Undetermined	33.6249
CVS030424CLIU	2022-02-02	G_Kronoberg	NEGATIVE		Undetermined	Undetermined	31.5769
CVS030425CLIU	2022-02-17	Y_Västernorrland	POSITIVE	Omicron (BA.1) POSITIVE	22.8731	23.7519	27.1077
CVS030426CLIU	2022-02-02	Y_Västernorrland	NEGATIVE		Undetermined	Undetermined	32.0817
CVS030427CLIU	2022-02-01	G_Kronoberg	NEGATIVE		Undetermined	Undetermined	28.888
CVS030428CLIU	2022-01-26	Z_Jämtland/Härjedalen	POSITIVE	Omicron (BA.1) POSITIVE	21.6229	23.3493	27.3747
CVS030429CLIU	2022-02-03	G_Kronoberg	POSITIVE	Omicron (BA.1) NEGATIVE	19.9883	Undetermined	33.5573
CVS030430CLIU	2022-01-28	S_Värmland	NEGATIVE		Undetermined	Undetermined	32.8695
CVS030431CLIU	2022-02-01	U_Västmanland	POSITIVE	Omicron (BA.1) POSITIVE	21.7998	23.4989	28.7853
CVS030432CLIU	2022-02-18	S_Värmland	POSITIVE	Omicron (BA.1) NEGATIVE	21.3533	Undetermined	36.3204
CVS030433CLIU	2022-02-19	S_Värmland	NEGATIVE		Undetermined	Undetermined	31.7847
CVS030434CLIU	2022-01-28	X_Gävleborg	POSITIVE	Omicron (BA.1) POSITIVE	25.0339	30.4121	37.1848
CVS030435CLIU	2022-02-07	C_Uppsala	NEGATIVE		Undetermined	Undetermined	26.4131
CVS030436CLIU	2022-01-27	F_Jönköping	NEGATIVE		Undetermined	Undetermined	33.9035
CVS030437CLIU	2022-01-27	X_Gävleborg	NEGATIVE		Undetermined	Undetermined	32.3622
CVS030438CLIU	2022-02-04	G_Kronoberg	POSITIVE	Omicron (BA.1) NEGATIVE	23.0316	Undetermined	30.5341
CVS030439CLIU	2022-02-02	Y_Västernorrland	NEGATIVE		Undetermined	Undetermined	29.9525
CVS030440CLIU	2022-02-01	S_Värmland	POSITIVE	Omicron (BA.1) NEGATIVE	26.2535	Undetermined	32.6653
CVS030441CLIU	2022-02-01	U_Västmanland	POSITIVE	Omicron (BA.1) POSITIVE	22.2717	27.4607	31.9386
CVS030442CLIU	2022-01-26	Y_Västernorrland	NEGATIVE		Undetermined	Undetermined	33.7861
CVS030443CLIU	2022-01-28	X_Gävleborg	NEGATIVE		Undetermined	Undetermined	32.1705
CVS030444CLIU	2022-02-03	C_Uppsala	NEGATIVE		Undetermined	Undetermined	27.2911
CVS030445CLIU	2022-01-27	X_Gävleborg	POSITIVE	Omicron (BA.1) POSITIVE	19.0633	21.7673	33.1285
CVS030446CLIU	2022-02-08	U_Västmanland	NEGATIVE		Undetermined	Undetermined	32.9674
CVS030447CLIU	2022-01-29	F_Jönköping	POSITIVE	Omicron (BA.1) POSITIVE	30.3422	32.3009	31.6894
CVS030448CLIU	2022-02-02	W_Dalarna	POSITIVE	Omicron (BA.1) POSITIVE	21.5206	23.626	29.707
CVS030449CLIU	2022-01-30	U_Västmanland	POSITIVE	Omicron (BA.1) NEGATIVE	21.5738	Undetermined	33.2878
CVS030450CLIU	2022-02-02	G_Kronoberg	POSITIVE	Omicron (BA.1) NEGATIVE	22.8523	Undetermined	34.2284
CVS030451CLIU	2022-02-01	S_Värmland	POSITIVE	Omicron (BA.1) POSITIVE	21.6116	22.8744	33.5355
CVS030452CLIU	2022-02-02	U_Västmanland	NEGATIVE		Undetermined	Undetermined	31.4259
CVS030453CLIU	2022-02-03	G_Kronoberg	NEGATIVE		Undetermined	Undetermined	28.4318
CVS030454CLIU	2022-02-07	C_Uppsala	NEGATIVE		Undetermined	Undetermined	27.2233
CVS030455CLIU	2022-03-05	X_Gävleborg	NEGATIVE		Undetermined	Undetermined	29.9125
CVS030456CLIU	2022-02-03	W_Dalarna	POSITIVE	Omicron (BA.1) POSITIVE	19.8922	21.5513	30.6702
CVS030457CLIU	2022-02-12	G_Kronoberg	POSITIVE	Omicron (BA.1) NEGATIVE	19.0192	Undetermined	35.3028
CVS030458CLIU	2022-02-03	Z_Jämtland/Härjedalen	NEGATIVE		Undetermined	Undetermined	31.0506
CVS030459CLIU	2022-01-28	G_Kronoberg	POSITIVE	Omicron (BA.1) POSITIVE	22.1942	23.9539	31.4029
CVS030460CLIU	2022-01-29	S_Värmland	POSITIVE	Omicron (BA.1) POSITIVE	23.2462	24.481	36.8581
CVS030461CLIU	2022-01-29	F_Jönköping	NEGATIVE		Undetermined	Undetermined	32.9572
CVS030462CLIU	2022-02-12	W_Dalarna	NEGATIVE		Undetermined	Undetermined	28.1069
CVS030463CLIU	2022-02-03	C_Uppsala	POSITIVE	Omicron (BA.1) NEGATIVE	25.0487	Undetermined	29.2361
CVS030464CLIU	2022-01-29	W_Dalarna	POSITIVE	Omicron (BA.1) NEGATIVE	24.4702	Undetermined	31.4946
CVS030465CLIU	2022-02-22	S_Värmland	NEGATIVE		Undetermined	Undetermined	31.6993
CVS030466CLIU	2022-01-29	X_Gävleborg	NEGATIVE		Undetermined	Undetermined	34.0462
CVS030467CLIU	2022-02-18	Y_Västernorrland	NEGATIVE		Undetermined	Undetermined	33.5127
CVS030468CLIU	2022-01-26	F_Jönköping	POSITIVE	Omicron (BA.1) NEGATIVE	24.4117	Undetermined	27.0027
CVS030469CLIU	2022-01-29	C_Uppsala	POSITIVE	Omicron (BA.1) POSITIVE	22.8946	23.5266	25.375
CVS030470CLIU	2022-02-04	S_Värmland	NEGATIVE		Undetermined	Undetermined	28.9886
CVS030471CLIU	2022-01-29	S_Värmland	POSITIVE	Omicron (BA.1) NEGATIVE	22.3258	Undetermined	34.242
CVS030472CLIU	2022-02-11	W_Dalarna	NEGATIVE		Undetermined	Undetermined	30.3727
CVS030473CLIU	2022-02-08	W_Dalarna	POSITIVE	Omicron (BA.1) POSITIVE	24.1192	27.274	30.1239
CVS030474CLIU	2022-01-29	X_Gävleborg	POSITIVE	Omicron (BA.1) NEGATIVE	23.0206	Undetermined	33.0106
CVS030475CLIU	2022-02-12	X_Gävleborg	NEGATIVE		Undetermined	Undetermined	32.5432
CVS030476CLIU	2022-02-05	S_Värmland	POSITIVE	Omicron (BA.1) NEGATIVE	24.4309	Undetermined	32.0916
CVS030477CLIU	2022-02-07	S_Värmland	POSITIVE	Omicron (BA.1) NEGATIVE	26.5008	Undetermined	32.7985
CVS030478CLIU	2022-01-27	S_Värmland	POSITIVE	Omicron (BA.1) POSITIVE	25.001	27.0395	Undetermined
CVS030479CLIU	2022-01-27	S_Värmland	POSITIVE	Omicron (BA.1) NEGATIVE	19.9874	Undetermined	27.5696
CVS030480CLIU	2022-02-01	X_Gävleborg	POSITIVE	Omicron (BA.1) POSITIVE	28.4693	32.1236	36.3153
CVS030481CLIU	2022-01-27	Y_Västernorrland	NEGATIVE		Undetermined	Undetermined	27.6659
CVS030482CLIU	2022-01-28	W_Dalarna	POSITIVE	Omicron (BA.1) NEGATIVE	23.5658	Undetermined	29.1088
CVS030483CLIU	2022-02-02	F_Jönköping	POSITIVE	Omicron (BA.1) POSITIVE	22.0106	24.3563	30.2344
CVS030484CLIU	2022-02-04	X_Gävleborg	NEGATIVE		Undetermined	Undetermined	27.9716
CVS030485CLIU	2022-01-28	W_Dalarna	POSITIVE	Omicron (BA.1) NEGATIVE	34.4623	Undetermined	33.401
CVS030486CLIU	2022-02-15	W_Dalarna	NEGATIVE		Undetermined	Undetermined	35.0991
CVS030487CLIU	2022-02-08	W_Dalarna	POSITIVE	Omicron (BA.1) POSITIVE	21.4954	24.1724	31.5089
CVS030488CLIU	2022-02-24	Z_Jämtland/Härjedalen	POSITIVE	Omicron (BA.1) NEGATIVE	20.9723	Undetermined	30.2111
CVS030489CLIU	2022-02-10	Y_Västernorrland	NEGATIVE		Undetermined	Undetermined	32.8866
CVS030490CLIU	2022-01-29	Y_Västernorrland	NEGATIVE		Undetermined	Undetermined	31.5419
CVS030491CLIU	2022-02-04	S_Värmland	POSITIVE	Omicron (BA.1) NEGATIVE	28.7875	Undetermined	31.3818
CVS030492CLIU	2022-01-29	X_Gävleborg	NEGATIVE		Undetermined	Undetermined	28.8298
CVS030493CLIU	2022-02-04	W_Dalarna	NEGATIVE		Undetermined	Undetermined	30.6495
CVS030494CLIU	2022-01-28	G_Kronoberg	NEGATIVE		Undetermined	Undetermined	30.0437
CVS030495CLIU	2022-02-15	X_Gävleborg	POSITIVE	Omicron (BA.1) NEGATIVE	22.7741	Undetermined	30.9511
CVS030496CLIU	2022-02-05	S_Värmland	NEGATIVE		Undetermined	Undetermined	28.6161
CVS030497CLIU	2022-01-29	W_Dalarna	POSITIVE	Omicron (BA.1) POSITIVE	23.9261	25.3582	29.7271
CVS030498CLIU	2022-02-01	S_Värmland	POSITIVE	Omicron (BA.1) NEGATIVE	32.304	Undetermined	36.1882
CVS030499CLIU	2022-01-28	X_Gävleborg	POSITIVE	Omicron (BA.1) POSITIVE	21.7893	23.9304	33.1189
CVS030500CLIU	2022-02-03	Z_Jämtland/Härjedalen	POSITIVE	Omicron (BA.1) POSITIVE	26.0447	28.9737	30.9604
CVS030501CLIU	2022-01-27	G_Kronoberg	POSITIVE	Omicron (BA.1) NEGATIVE	22.58	Undetermined	31.0271
CVS030502CLIU	2022-01-28	C_Uppsala	POSITIVE	Omicron (BA.1) POSITIVE	24.0215	24.4636	25.2992
CVS030503CLIU	2022-02-09	X_Gävleborg	POSITIVE	Omicron (BA.1) NEGATIVE	22.6049	Undetermined	32.3654
CVS030504CLIU	2022-01-26	F_Jönköping	NEGATIVE		Undetermined	Undetermined	30.9525
CVS030505CLIU	2022-02-03	G_Kronoberg	POSITIVE	Omicron (BA.1) NEGATIVE	25.4157	Undetermined	33.2179
CVS030506CLIU	2022-02-01	S_Värmland	NEGATIVE		Undetermined	Undetermined	28.5117
CVS030507CLIU	2022-01-28	G_Kronoberg	NEGATIVE		Undetermined	Undetermined	33.5051
CVS030508CLIU	2022-01-30	C_Uppsala	NEGATIVE		Undetermined	Undetermined	25.4708
CVS030509CLIU	2022-03-01	U_Västmanland	POSITIVE	Omicron (BA.1) NEGATIVE	26.7641	Undetermined	34.033
CVS030510CLIU	2022-02-09	G_Kronoberg	NEGATIVE		Undetermined	Undetermined	31.3649
CVS030511CLIU	2022-01-29	W_Dalarna	NEGATIVE		Undetermined	Undetermined	31.3244
CVS030512CLIU	2022-02-10	G_Kronoberg	NEGATIVE		Undetermined	Undetermined	32.7219
CVS030513CLIU	2022-01-30	U_Västmanland	POSITIVE	Omicron (BA.1) POSITIVE	26.6183	28.418	31.3851
CVS030514CLIU	2022-01-28	X_Gävleborg	NEGATIVE		Undetermined	Undetermined	32.6957
CVS030515CLIU	2022-01-28	X_Gävleborg	NEGATIVE		Undetermined	Undetermined	32.1178
CVS030516CLIU	2022-02-08	Y_Västernorrland	NEGATIVE		Undetermined	Undetermined	33.5952
CVS030517CLIU	2022-01-31	S_Värmland	POSITIVE	Omicron (BA.1) POSITIVE	33.075	36.3572	31.8741
CVS030518CLIU	2022-02-08	X_Gävleborg	POSITIVE	Omicron (BA.1) POSITIVE	29.9117	31.5606	37.7685
CVS030519CLIU	2022-01-28	F_Jönköping	POSITIVE	Omicron (BA.1) NEGATIVE	21.2761	Undetermined	27.2153
CVS030520CLIU	2022-02-02	U_Västmanland	POSITIVE	Omicron (BA.1) NEGATIVE	30.333	Undetermined	32.8838
CVS030521CLIU	2022-01-28	Y_Västernorrland	POSITIVE	Omicron (BA.1) NEGATIVE	32.1408	Undetermined	32.2891
CVS030522CLIU	2022-02-03	W_Dalarna	NEGATIVE		Undetermined	Undetermined	26.5066
CVS030523CLIU	2022-02-07	C_Uppsala	POSITIVE	Omicron (BA.1) POSITIVE	24.7205	26.0515	26.8423
CVS030524CLIU	2022-02-12	S_Värmland	POSITIVE	Omicron (BA.1) POSITIVE	31.7022	35.1153	34.8879
CVS030525CLIU	2022-01-27	Z_Jämtland/Härjedalen	NEGATIVE		Undetermined	Undetermined	29.2232
CVS030526CLIU	2022-02-03	F_Jönköping	POSITIVE	Omicron (BA.1) POSITIVE	21.3035	23.1874	29.6844
CVS030527CLIU	2022-01-29	U_Västmanland	POSITIVE	Omicron (BA.1) POSITIVE	28.0051	29.0738	29.606
CVS030528CLIU	2022-01-28	G_Kronoberg	NEGATIVE		Undetermined	Undetermined	28.9839
CVS030529CLIU	2022-02-04	Z_Jämtland/Härjedalen	NEGATIVE		Undetermined	Undetermined	31.2848
CVS030530CLIU	2022-02-05	S_Värmland	POSITIVE	Omicron (BA.1) POSITIVE	30.4193	32.0932	31.4131
CVS030531CLIU	2022-01-28	X_Gävleborg	POSITIVE	Omicron (BA.1) NEGATIVE	34.487	Undetermined	32.6635
CVS030532CLIU	2022-01-26	Z_Jämtland/Härjedalen	POSITIVE	Omicron (BA.1) NEGATIVE	24.8046	Undetermined	33.075
CVS030533CLIU	2022-01-28	G_Kronoberg	NEGATIVE		Undetermined	Undetermined	29.3184
CVS030534CLIU	2022-01-27	G_Kronoberg	NEGATIVE		Undetermined	Undetermined	30.2826
CVS030535CLIU	2022-02-01	X_Gävleborg	POSITIVE	Omicron (BA.1) POSITIVE	27.4073	30.7389	30.3737
CVS030536CLIU	2022-02-08	W_Dalarna	NEGATIVE		Undetermined	Undetermined	39.2831
CVS030537CLIU	2022-03-03	AAA_ABC_Labs	NEGATIVE		Undetermined	Undetermined	33.6577
CVS030538CLIU	2022-03-02	AAA_ABC_Labs	NEGATIVE		Undetermined	Undetermined	33.3816
CVS030539CLIU	2022-01-28	X_Gävleborg	NEGATIVE		Undetermined	Undetermined	32.0246
CVS030540CLIU	2022-01-26	F_Jönköping	POSITIVE	Omicron (BA.1) POSITIVE	28.3397	30.7703	33.2649
CVS030541CLIU	2022-01-29	S_Värmland	POSITIVE	Omicron (BA.1) POSITIVE	20.0334	22.5635	32.6056
CVS030542CLIU	2022-01-28	W_Dalarna	NEGATIVE		Undetermined	Undetermined	30.654
CVS030543CLIU	2022-01-27	G_Kronoberg	NEGATIVE		Undetermined	Undetermined	31.8567
CVS030544CLIU	2022-01-29	G_Kronoberg	POSITIVE	Omicron (BA.1) POSITIVE	27.5645	30.0503	31.2198
CVS030545CLIU	2022-02-01	S_Värmland	NEGATIVE		Undetermined	Undetermined	34.5447
CVS030546CLIU	2022-01-30	S_Värmland	POSITIVE	Omicron (BA.1) POSITIVE	27.2606	27.877	31.7288
CVS030547CLIU	2022-02-11	X_Gävleborg	POSITIVE	Omicron (BA.1) POSITIVE	26.8225	29.6189	33.7566
CVS030548CLIU	2022-02-12	S_Värmland	POSITIVE	Omicron (BA.1) NEGATIVE	26.9939	Undetermined	34.4643
CVS030549CLIU	2022-02-18	X_Gävleborg	NEGATIVE		Undetermined	Undetermined	33.2171
CVS030550CLIU	2022-01-28	C_Uppsala	NEGATIVE		Undetermined	Undetermined	23.7277
CVS030551CLIU	2022-02-03	Y_Västernorrland	NEGATIVE		Undetermined	Undetermined	33.4731
CVS030552CLIU	2022-01-29	X_Gävleborg	NEGATIVE		Undetermined	Undetermined	30.8576
CVS030553CLIU	2022-01-29	G_Kronoberg	NEGATIVE		Undetermined	Undetermined	34.4591
CVS030554CLIU	2022-01-29	G_Kronoberg	POSITIVE	Omicron (BA.1) POSITIVE	21.9659	25.1548	33.245
CVS030555CLIU	2022-02-08	S_Värmland	NEGATIVE		Undetermined	Undetermined	33.4181
CVS030556CLIU	2022-02-09	S_Värmland	POSITIVE	Omicron (BA.1) NEGATIVE	28.0963	Undetermined	27.713
CVS030557CLIU	2022-02-03	Z_Jämtland/Härjedalen	POSITIVE	Omicron (BA.1) POSITIVE	20.9374	23.227	27.7852
CVS030558CLIU	2022-02-08	X_Gävleborg	POSITIVE	Omicron (BA.1) POSITIVE	19.1282	21.0294	30.3203
CVS030559CLIU	2022-02-14	AAA_ABC_Labs	NEGATIVE		Undetermined	Undetermined	32.6471
CVS030560CLIU	2022-02-03	Z_Jämtland/Härjedalen	POSITIVE	Omicron (BA.1) POSITIVE	30.7229	33.3339	29.7924
CVS030561CLIU	2022-02-02	X_Gävleborg	POSITIVE	Omicron (BA.1) POSITIVE	26.5049	29.2287	30.0326
CVS030562CLIU	2022-01-28	W_Dalarna	NEGATIVE		Undetermined	Undetermined	30.6034
CVS030563CLIU	2022-01-27	Y_Västernorrland	POSITIVE	Omicron (BA.1) POSITIVE	24.5303	26.2088	31.3246
CVS030564CLIU	2022-02-02	G_Kronoberg	NEGATIVE		Undetermined	Undetermined	28.1579
CVS030565CLIU	2022-02-02	F_Jönköping	POSITIVE	Omicron (BA.1) NEGATIVE	20.6327	Undetermined	31.4331
CVS030566CLIU	2022-01-28	U_Västmanland	POSITIVE	Omicron (BA.1) POSITIVE	25.9428	29.3148	35.7795
CVS030567CLIU	2022-02-09	Z_Jämtland/Härjedalen	NEGATIVE		Undetermined	Undetermined	31.0709
CVS030568CLIU	2022-02-15	AAA_ABC_Labs	NEGATIVE		Undetermined	Undetermined	32.5337
CVS030569CLIU	2022-01-28	G_Kronoberg	POSITIVE	Omicron (BA.1) NEGATIVE	26.7527	Undetermined	33.692
CVS030570CLIU	2022-02-08	C_Uppsala	POSITIVE	Omicron (BA.1) POSITIVE	30.8842	31.835	25.7523
CVS030571CLIU	2022-01-27	X_Gävleborg	POSITIVE	Omicron (BA.1) NEGATIVE	20.1157	Undetermined	28.7822
CVS030572CLIU	2022-01-28	G_Kronoberg	POSITIVE	Omicron (BA.1) POSITIVE	20.8235	22.2204	26.8634
CVS030573CLIU	2022-01-29	C_Uppsala	POSITIVE	Omicron (BA.1) NEGATIVE	32.868	Undetermined	26.2807
CVS030574CLIU	2022-01-28	S_Värmland	POSITIVE	Omicron (BA.1) NEGATIVE	33.7062	Undetermined	34.4021
CVS030575CLIU	2022-02-12	Y_Västernorrland	NEGATIVE		Undetermined	Undetermined	34.9447
CVS030576CLIU	2022-01-28	X_Gävleborg	NEGATIVE		Undetermined	Undetermined	33.4289
CVS030577CLIU	2022-02-11	X_Gävleborg	NEGATIVE		Undetermined	Undetermined	34.4492
CVS030578CLIU	2022-02-01	F_Jönköping	POSITIVE	Omicron (BA.1) NEGATIVE	21.6566	Undetermined	27.2427
CVS030579CLIU	2022-02-05	Y_Västernorrland	NEGATIVE		Undetermined	Undetermined	29.8359
CVS030580CLIU	2022-01-27	G_Kronoberg	POSITIVE	Omicron (BA.1) NEGATIVE	20.3572	Undetermined	30.7121
CVS030581CLIU	2022-01-28	W_Dalarna	POSITIVE	Omicron (BA.1) POSITIVE	23.7385	24.9918	31.3705
CVS030582CLIU	2022-02-23	AAA_ABC_Labs	NEGATIVE		Undetermined	Undetermined	32.7263
CVS030583CLIU	2022-01-29	X_Gävleborg	NEGATIVE		Undetermined	Undetermined	31.0026
CVS030584CLIU	2022-02-02	S_Värmland	NEGATIVE		Undetermined	Undetermined	30.5164
CVS030585CLIU	2022-02-09	Z_Jämtland/Härjedalen	NEGATIVE		Undetermined	Undetermined	35.4481
CVS030586CLIU	2022-02-08	W_Dalarna	NEGATIVE		Undetermined	Undetermined	32.9372
CVS030587CLIU	2022-01-28	Z_Jämtland/Härjedalen	POSITIVE	Omicron (BA.1) NEGATIVE	24.2408	Undetermined	30.7472
CVS030588CLIU	2022-01-27	G_Kronoberg	NEGATIVE		Undetermined	Undetermined	34.9852
CVS030589CLIU	2022-02-03	W_Dalarna	NEGATIVE		Undetermined	Undetermined	31.8578
CVS030590CLIU	2022-02-02	Y_Västernorrland	POSITIVE	Omicron (BA.1) POSITIVE	23.1868	24.9448	Undetermined
CVS030591CLIU	2022-01-27	S_Värmland	NEGATIVE		Undetermined	Undetermined	31.4569
CVS030592CLIU	2022-01-29	U_Västmanland	NEGATIVE		Undetermined	Undetermined	28.5172
CVS030593CLIU	2022-02-08	W_Dalarna	POSITIVE	Omicron (BA.1) POSITIVE	26.1093	28.7377	33.2039
CVS030594CLIU	2022-03-03	U_Västmanland	NEGATIVE		Undetermined	Undetermined	33.3641
CVS030595CLIU	2022-01-26	F_Jönköping	POSITIVE	Omicron (BA.1) NEGATIVE	26.3538	Undetermined	35.4884
CVS030596CLIU	2022-01-29	S_Värmland	NEGATIVE		Undetermined	Undetermined	33.2424
CVS030597CLIU	2022-01-26	F_Jönköping	NEGATIVE		Undetermined	Undetermined	34.2092
CVS030598CLIU	2022-02-04	X_Gävleborg	POSITIVE	Omicron (BA.1) NEGATIVE	24.5583	Undetermined	28.82
CVS030599CLIU	2022-01-28	S_Värmland	NEGATIVE		Undetermined	Undetermined	30.4678
CVS030600CLIU	2022-01-26	F_Jönköping	POSITIVE	Omicron (BA.1) NEGATIVE	21.5789	Undetermined	28.4422
CVS030601CLIU	2022-02-05	W_Dalarna	NEGATIVE		Undetermined	Undetermined	26.8346
CVS030602CLIU	2022-02-01	S_Värmland	POSITIVE	Omicron (BA.1) NEGATIVE	28.9097	Undetermined	30.5337
CVS030603CLIU	2022-02-15	S_Värmland	POSITIVE	Omicron (BA.1) POSITIVE	26.9868	28.1018	33.0814
CVS030604CLIU	2022-01-31	S_Värmland	NEGATIVE		Undetermined	Undetermined	28.9472
CVS030605CLIU	2022-02-01	U_Västmanland	NEGATIVE		Undetermined	Undetermined	32.0608
CVS030606CLIU	2022-02-03	W_Dalarna	POSITIVE	Omicron (BA.1) POSITIVE	29.6363	32.9622	29.1806
CVS030607CLIU	2022-02-03	C_Uppsala	NEGATIVE		Undetermined	Undetermined	24.6421
CVS030608CLIU	2022-02-02	S_Värmland	NEGATIVE		Undetermined	Undetermined	29.1714
CVS030609CLIU	2022-02-03	U_Västmanland	NEGATIVE		Undetermined	Undetermined	31.9367
CVS030610CLIU	2022-02-01	G_Kronoberg	POSITIVE	Omicron (BA.1) POSITIVE	19.4003	27.6205	28.6047
CVS030611CLIU	2022-01-29	U_Västmanland	POSITIVE	Omicron (BA.1) POSITIVE	24.1034	25.1472	25.8464
CVS030612CLIU	2022-02-03	C_Uppsala	NEGATIVE		Undetermined	Undetermined	30.0325
CVS030613CLIU	2022-01-27	Z_Jämtland/Härjedalen	NEGATIVE		Undetermined	Undetermined	32.261
CVS030614CLIU	2022-01-28	U_Västmanland	NEGATIVE		Undetermined	Undetermined	32.0037
CVS030615CLIU	2022-01-28	X_Gävleborg	POSITIVE	Omicron (BA.1) POSITIVE	29.3704	30.8914	31.1802
CVS030616CLIU	2022-01-27	F_Jönköping	NEGATIVE		Undetermined	Undetermined	30.1737
CVS030617CLIU	2022-02-03	F_Jönköping	POSITIVE	Omicron (BA.1) NEGATIVE	23.8284	Undetermined	33.0513
CVS030618CLIU	2022-02-02	G_Kronoberg	NEGATIVE		Undetermined	Undetermined	31.6564
CVS030619CLIU	2022-02-09	U_Västmanland	POSITIVE	Omicron (BA.1) NEGATIVE	20.4439	Undetermined	31.7253
CVS030620CLIU	2022-02-04	X_Gävleborg	NEGATIVE		Undetermined	Undetermined	27.6523
CVS030621CLIU	2022-02-18	X_Gävleborg	POSITIVE	Omicron (BA.1) NEGATIVE	23.0774	Undetermined	30.6652
CVS030622CLIU	2022-02-08	X_Gävleborg	POSITIVE	Omicron (BA.1) NEGATIVE	25.7357	Undetermined	33.5346
CVS030623CLIU	2022-01-27	S_Värmland	POSITIVE	Omicron (BA.1) POSITIVE	30.3422	32.5198	32.4775
CVS030624CLIU	2022-02-01	U_Västmanland	POSITIVE	Omicron (BA.1) NEGATIVE	25.7296	Undetermined	30.4517
CVS030625CLIU	2022-01-26	C_Uppsala	NEGATIVE		Undetermined	Undetermined	26.3283
CVS030626CLIU	2022-02-02	U_Västmanland	POSITIVE	Omicron (BA.1) POSITIVE	35.8761	39.4039	27.3354
CVS030627CLIU	2022-02-02	X_Gävleborg	NEGATIVE		Undetermined	Undetermined	32.9256
CVS030628CLIU	2022-01-27	F_Jönköping	NEGATIVE		Undetermined	Undetermined	31.4014
CVS030629CLIU	2022-01-27	W_Dalarna	NEGATIVE		Undetermined	Undetermined	32.7022
CVS030630CLIU	2022-01-28	Y_Västernorrland	NEGATIVE		Undetermined	Undetermined	29.9479
CVS030631CLIU	2022-01-27	G_Kronoberg	POSITIVE	Omicron (BA.1) POSITIVE	27.0472	29.2826	31.8875
CVS030632CLIU	2022-01-30	W_Dalarna	POSITIVE	Omicron (BA.1) POSITIVE	25.5277	26.9672	31.3745
CVS030633CLIU	2022-02-05	F_Jönköping	POSITIVE	Omicron (BA.1) POSITIVE	20.768	20.8401	26.221
CVS030634CLIU	2022-02-03	U_Västmanland	NEGATIVE		Undetermined	Undetermined	34.5551
CVS030635CLIU	2022-01-27	X_Gävleborg	POSITIVE	Omicron (BA.1) POSITIVE	15.0334	16.3424	26.0351
CVS030636CLIU	2022-01-26	C_Uppsala	NEGATIVE		Undetermined	Undetermined	28.988
CVS030637CLIU	2022-01-27	X_Gävleborg	POSITIVE	Omicron (BA.1) NEGATIVE	23.3044	Undetermined	30.5423
CVS030638CLIU	2022-01-29	W_Dalarna	POSITIVE	Omicron (BA.1) POSITIVE	24.7753	26.5376	28.9285
CVS030639CLIU	2022-02-02	F_Jönköping	NEGATIVE		Undetermined	Undetermined	27.1222
CVS030640CLIU	2022-01-27	Y_Västernorrland	POSITIVE	Omicron (BA.1) POSITIVE	34.3456	37.1496	30.5982
CVS030641CLIU	2022-02-01	F_Jönköping	NEGATIVE		Undetermined	Undetermined	29.2434
CVS030642CLIU	2022-01-28	W_Dalarna	POSITIVE	Omicron (BA.1) POSITIVE	27.8176	33.7751	32.1146
CVS030643CLIU	2022-01-27	G_Kronoberg	NEGATIVE		Undetermined	Undetermined	33.3163
CVS030644CLIU	2022-02-01	U_Västmanland	POSITIVE	Omicron (BA.1) NEGATIVE	26.8383	Undetermined	31.5991
CVS030645CLIU	2022-01-29	Y_Västernorrland	NEGATIVE		Undetermined	Undetermined	29.8963
CVS030646CLIU	2022-01-26	C_Uppsala	NEGATIVE		Undetermined	Undetermined	27.982
CVS030647CLIU	2022-01-28	G_Kronoberg	NEGATIVE		Undetermined	Undetermined	31.1127
CVS030648CLIU	2022-02-01	W_Dalarna	NEGATIVE		Undetermined	Undetermined	35.1045
CVS030649CLIU	2022-01-27	W_Dalarna	NEGATIVE		Undetermined	Undetermined	30.4794
CVS030650CLIU	2022-02-04	W_Dalarna	POSITIVE	Omicron (BA.1) NEGATIVE	23.0592	Undetermined	34.6504
CVS030651CLIU	2022-01-28	Y_Västernorrland	POSITIVE	Omicron (BA.1) POSITIVE	29.608	31.8152	31.7534
CVS030652CLIU	2022-01-29	G_Kronoberg	NEGATIVE		Undetermined	Undetermined	32.2888
CVS030653CLIU	2022-01-29	G_Kronoberg	NEGATIVE		Undetermined	Undetermined	33.3548
CVS030654CLIU	2022-02-09	S_Värmland	POSITIVE	Omicron (BA.1) NEGATIVE	25.2828	Undetermined	35.7067
CVS030655CLIU	2022-02-02	W_Dalarna	POSITIVE	Omicron (BA.1) NEGATIVE	28.3841	Undetermined	34.3605
CVS030656CLIU	2022-02-09	G_Kronoberg	POSITIVE	Omicron (BA.1) NEGATIVE	24.3732	Undetermined	28.7856
CVS030657CLIU	2022-01-27	W_Dalarna	POSITIVE	Omicron (BA.1) POSITIVE	25.3364	27.801	30.6882
CVS030658CLIU	2022-01-29	W_Dalarna	POSITIVE	Omicron (BA.1) NEGATIVE	26.1514	Undetermined	30.3644
CVS030659CLIU	2022-02-03	W_Dalarna	POSITIVE	Omicron (BA.1) NEGATIVE	20.0134	Undetermined	34.449
CVS030660CLIU	2022-02-06	S_Värmland	NEGATIVE		Undetermined	Undetermined	27.9338
CVS030661CLIU	2022-02-01	X_Gävleborg	NEGATIVE		Undetermined	Undetermined	30.6289
CVS030662CLIU	2022-02-01	F_Jönköping	POSITIVE	Omicron (BA.1) POSITIVE	25.1464	28.731	31.117
CVS030663CLIU	2022-02-03	U_Västmanland	POSITIVE	Omicron (BA.1) NEGATIVE	32.8888	Undetermined	33.4177
CVS030664CLIU	2022-01-30	S_Värmland	NEGATIVE		Undetermined	Undetermined	31.8229
CVS030665CLIU	2022-02-02	G_Kronoberg	POSITIVE	Omicron (BA.1) NEGATIVE	28.2886	Undetermined	29.1122
CVS030666CLIU	2022-01-31	U_Västmanland	POSITIVE	Omicron (BA.1) NEGATIVE	23.724	Undetermined	32.7935
CVS030667CLIU	2022-02-01	G_Kronoberg	POSITIVE	Omicron (BA.1) NEGATIVE	23.9945	Undetermined	32.6646
CVS030668CLIU	2022-01-29	Y_Västernorrland	POSITIVE	Omicron (BA.1) POSITIVE	30.3766	32.2568	31.7359
CVS030669CLIU	2022-01-27	U_Västmanland	POSITIVE	Omicron (BA.1) POSITIVE	26.0393	28.1717	30.8047
CVS030670CLIU	2022-01-28	U_Västmanland	NEGATIVE		Undetermined	Undetermined	32.8858
CVS030671CLIU	2022-02-08	W_Dalarna	NEGATIVE		Undetermined	Undetermined	28.7151
CVS030672CLIU	2022-02-08	C_Uppsala	NEGATIVE		Undetermined	Undetermined	27.9076
CVS030673CLIU	2022-02-01	C_Uppsala	POSITIVE	Omicron (BA.1) POSITIVE	20.0082	20.3425	28.5181
CVS030674CLIU	2022-01-29	C_Uppsala	POSITIVE	Omicron (BA.1) POSITIVE	25.4355	26.9892	26.1696
CVS030675CLIU	2022-02-22	U_Västmanland	NEGATIVE		Undetermined	Undetermined	29.9835
CVS030676CLIU	2022-02-04	Z_Jämtland/Härjedalen	POSITIVE	Omicron (BA.1) POSITIVE	30.7881	32.981	31.8919
CVS030677CLIU	2022-02-05	X_Gävleborg	NEGATIVE		Undetermined	Undetermined	29.1097
CVS030678CLIU	2022-01-29	X_Gävleborg	NEGATIVE		Undetermined	Undetermined	31.5642
CVS030679CLIU	2022-01-28	X_Gävleborg	NEGATIVE		Undetermined	Undetermined	32.9653
CVS030680CLIU	2022-02-08	W_Dalarna	POSITIVE	Omicron (BA.1) NEGATIVE	20.6842	Undetermined	29.5284
CVS030681CLIU	2022-01-28	C_Uppsala	POSITIVE	Omicron (BA.1) POSITIVE	27.0928	26.9946	27.1076
CVS030682CLIU	2022-02-04	Y_Västernorrland	NEGATIVE		Undetermined	Undetermined	33.1732
CVS030683CLIU	2022-01-27	G_Kronoberg	POSITIVE	Omicron (BA.1) POSITIVE	24.9663	26.754	30.6577
CVS030684CLIU	2022-02-01	W_Dalarna	POSITIVE	Omicron (BA.1) POSITIVE	23.8465	26.6463	34.0596
CVS030685CLIU	2022-02-03	F_Jönköping	POSITIVE	Omicron (BA.1) POSITIVE	34.4267	36.3164	31.8713
CVS030686CLIU	2022-01-27	Y_Västernorrland	POSITIVE	Omicron (BA.1) POSITIVE	27.5109	29.7853	30.9676
CVS030687CLIU	2022-02-05	U_Västmanland	POSITIVE	Omicron (BA.1) NEGATIVE	27.9945	Undetermined	32.5797
CVS030688CLIU	2022-02-08	G_Kronoberg	POSITIVE	Omicron (BA.1) NEGATIVE	24.401	Undetermined	29.5624
CVS030689CLIU	2022-02-26	W_Dalarna	NEGATIVE		Undetermined	Undetermined	35.7788
CVS030690CLIU	2022-01-28	X_Gävleborg	NEGATIVE		Undetermined	Undetermined	33.2054
CVS030691CLIU	2022-02-16	Z_Jämtland/Härjedalen	NEGATIVE		Undetermined	Undetermined	32.0691
CVS030692CLIU	2022-02-02	C_Uppsala	POSITIVE	Omicron (BA.1) POSITIVE	19.15	19.4388	25.2613
CVS030693CLIU	2022-02-05	U_Västmanland	POSITIVE	Omicron (BA.1) NEGATIVE	31.5441	Undetermined	28.993
CVS030694CLIU	2022-01-28	S_Värmland	POSITIVE	Omicron (BA.1) POSITIVE	26.2737	28.3809	27.006
CVS030695CLIU	2022-01-27	G_Kronoberg	POSITIVE	Omicron (BA.1) NEGATIVE	19.9409	Undetermined	28.3408
CVS030696CLIU	2022-01-28	S_Värmland	POSITIVE	Omicron (BA.1) POSITIVE	19.3561	20.5079	28.4879
CVS030697CLIU	2022-01-29	Y_Västernorrland	POSITIVE	Omicron (BA.1) POSITIVE	24.2212	24.9717	34.0019
CVS030698CLIU	2022-02-04	X_Gävleborg	NEGATIVE		Undetermined	Undetermined	34.0834
CVS030699CLIU	2022-01-28	X_Gävleborg	POSITIVE	Omicron (BA.1) POSITIVE	25.561	26.613	25.2273
CVS030700CLIU	2022-01-27	Z_Jämtland/Härjedalen	NEGATIVE		Undetermined	Undetermined	31.0757
CVS030701CLIU	2022-02-05	Z_Jämtland/Härjedalen	NEGATIVE		Undetermined	Undetermined	28.9259
CVS030702CLIU	2022-01-27	X_Gävleborg	POSITIVE	Omicron (BA.1) NEGATIVE	21.8369	Undetermined	29.6225
CVS030703CLIU	2022-01-29	S_Värmland	NEGATIVE		Undetermined	Undetermined	29.1385
CVS030704CLIU	2022-02-01	W_Dalarna	NEGATIVE		Undetermined	Undetermined	30.8388
CVS030705CLIU	2022-02-02	G_Kronoberg	NEGATIVE		Undetermined	Undetermined	30.9403
CVS030706CLIU	2022-01-27	U_Västmanland	POSITIVE	Omicron (BA.1) NEGATIVE	26.8492	Undetermined	28.8248
CVS030707CLIU	2022-01-27	F_Jönköping	POSITIVE	Omicron (BA.1) POSITIVE	26.058	28.5626	30.5535
CVS030708CLIU	2022-02-03	Y_Västernorrland	POSITIVE	Omicron (BA.1) POSITIVE	27.2313	29.2827	30.3241
CVS030709CLIU	2022-02-10	W_Dalarna	POSITIVE	Omicron (BA.1) POSITIVE	27.0504	30.926	32.9465
CVS030710CLIU	2022-01-28	C_Uppsala	POSITIVE	Omicron (BA.1) POSITIVE	28.448	28.4061	27.6648
CVS030711CLIU	2022-01-28	X_Gävleborg	NEGATIVE		Undetermined	Undetermined	35.1043
CVS030712CLIU	2022-02-01	X_Gävleborg	POSITIVE	Omicron (BA.1) NEGATIVE	33.801	Undetermined	32.1263
CVS030713CLIU	2022-02-02	W_Dalarna	NEGATIVE		Undetermined	Undetermined	33.067
CVS030714CLIU	2022-02-03	W_Dalarna	NEGATIVE		Undetermined	Undetermined	30.2946
CVS030715CLIU	2022-01-28	X_Gävleborg	NEGATIVE		Undetermined	Undetermined	32.4128
CVS030716CLIU	2022-02-01	G_Kronoberg	POSITIVE	Omicron (BA.1) NEGATIVE	19.5921	Undetermined	31.2642
CVS030717CLIU	2022-01-27	W_Dalarna	POSITIVE	Omicron (BA.1) POSITIVE	27.7477	29.1919	32.3033
CVS030718CLIU	2022-01-27	F_Jönköping	POSITIVE	Omicron (BA.1) POSITIVE	24.8756	27.7005	26.1515
CVS030719CLIU	2022-02-16	Z_Jämtland/Härjedalen	NEGATIVE		Undetermined	Undetermined	29.5666
CVS030720CLIU	2022-03-08	X_Gävleborg	POSITIVE	Omicron (BA.1) POSITIVE	24.3383	30.1953	28.0412
CVS030721CLIU	2022-01-28	W_Dalarna	NEGATIVE		Undetermined	Undetermined	32.0081
CVS030722CLIU	2022-01-26	Y_Västernorrland	NEGATIVE		Undetermined	Undetermined	31.9193
CVS030723CLIU	2022-01-26	Z_Jämtland/Härjedalen	NEGATIVE		Undetermined	Undetermined	32.3166
CVS030724CLIU	2022-02-08	S_Värmland	POSITIVE	Omicron (BA.1) NEGATIVE	30.4432	Undetermined	Undetermined
CVS030725CLIU	2022-01-28	W_Dalarna	POSITIVE	Omicron (BA.1) POSITIVE	24.841	26.6037	31.1532
CVS030726CLIU	2022-01-28	C_Uppsala	NEGATIVE		Undetermined	Undetermined	28.2731
CVS030727CLIU	2022-02-08	F_Jönköping	POSITIVE	Omicron (BA.1) NEGATIVE	23.0783	Undetermined	31.1228
CVS030728CLIU	2022-02-07	C_Uppsala	POSITIVE	Omicron (BA.1) NEGATIVE	30.3837	Undetermined	30.1996
CVS030729CLIU	2022-02-03	C_Uppsala	NEGATIVE		Undetermined	Undetermined	25.2802
CVS030730CLIU	2022-02-02	Y_Västernorrland	POSITIVE	Omicron (BA.1) POSITIVE	26.5523	29.7975	33.7939
CVS030731CLIU	2022-02-25	W_Dalarna	NEGATIVE		Undetermined	Undetermined	28.4638
CVS030732CLIU	2022-02-02	W_Dalarna	POSITIVE	Omicron (BA.1) NEGATIVE	28.2632	Undetermined	34.4849
CVS030733CLIU	2022-02-01	F_Jönköping	POSITIVE	Omicron (BA.1) NEGATIVE	27.8635	Undetermined	31.4224
CVS030734CLIU	2022-01-29	F_Jönköping	NEGATIVE		Undetermined	Undetermined	35.8918
CVS030735CLIU	2022-01-27	S_Värmland	POSITIVE	Omicron (BA.1) NEGATIVE	16.1687	Undetermined	30.0563
CVS030736CLIU	2022-02-09	W_Dalarna	POSITIVE	Omicron (BA.1) POSITIVE	23.3162	26.6449	29.3775
CVS030737CLIU	2022-03-01	W_Dalarna	NEGATIVE		Undetermined	Undetermined	27.7584
CVS030738CLIU	2022-03-01	Z_Jämtland/Härjedalen	NEGATIVE		Undetermined	Undetermined	31.1305
CVS030739CLIU	2022-01-27	Y_Västernorrland	NEGATIVE		Undetermined	Undetermined	31.9947
CVS030740CLIU	2022-02-02	X_Gävleborg	POSITIVE	Omicron (BA.1) NEGATIVE	22.7535	Undetermined	27.5786
CVS030741CLIU	2022-01-31	S_Värmland	POSITIVE	Omicron (BA.1) POSITIVE	25.1497	27.2356	27.0169
CVS030742CLIU	2022-01-28	W_Dalarna	NEGATIVE		Undetermined	Undetermined	31.1044
CVS030743CLIU	2022-02-04	X_Gävleborg	NEGATIVE		Undetermined	Undetermined	30.7367
CVS030744CLIU	2022-02-08	Y_Västernorrland	POSITIVE	Omicron (BA.1) POSITIVE	29.3005	31.921	36.3349
CVS030745CLIU	2022-01-26	F_Jönköping	NEGATIVE		Undetermined	Undetermined	33.3625
CVS030746CLIU	2022-01-29	Z_Jämtland/Härjedalen	POSITIVE	Omicron (BA.1) POSITIVE	24.7845	26.3638	34.193
CVS030747CLIU	2022-01-27	U_Västmanland	POSITIVE	Omicron (BA.1) POSITIVE	19.1252	20.5572	34.9982
CVS030748CLIU	2022-02-03	G_Kronoberg	NEGATIVE		Undetermined	Undetermined	33.6176
CVS030749CLIU	2022-02-01	F_Jönköping	POSITIVE	Omicron (BA.1) POSITIVE	31.54	34.291	27.9977
CVS030750CLIU	2022-01-27	W_Dalarna	NEGATIVE		Undetermined	Undetermined	31.0517
CVS030751CLIU	2022-02-05	X_Gävleborg	POSITIVE	Omicron (BA.1) NEGATIVE	26.0927	Undetermined	34.0446
CVS030752CLIU	2022-02-02	U_Västmanland	POSITIVE	Omicron (BA.1) NEGATIVE	23.2039	Undetermined	28.2475
CVS030753CLIU	2022-01-29	F_Jönköping	POSITIVE	Omicron (BA.1) NEGATIVE	25.6749	Undetermined	28.9574
CVS030754CLIU	2022-02-09	W_Dalarna	NEGATIVE		Undetermined	Undetermined	34.174
CVS030755CLIU	2022-01-28	S_Värmland	POSITIVE	Omicron (BA.1) POSITIVE	27.1595	28.4919	31.0216
CVS030756CLIU	2022-02-03	X_Gävleborg	POSITIVE	Omicron (BA.1) POSITIVE	23.9927	26.7299	30.1608
CVS030757CLIU	2022-02-01	U_Västmanland	POSITIVE	Omicron (BA.1) POSITIVE	29.8163	30.83	30.618
CVS030758CLIU	2022-02-05	F_Jönköping	NEGATIVE		Undetermined	Undetermined	30.1341
CVS030759CLIU	2022-02-08	Y_Västernorrland	NEGATIVE		Undetermined	Undetermined	28.1728
CVS030760CLIU	2022-01-26	Y_Västernorrland	NEGATIVE		Undetermined	Undetermined	31.0112
CVS030761CLIU	2022-02-15	S_Värmland	POSITIVE	Omicron (BA.1) NEGATIVE	21.8971	Undetermined	32.3599
CVS030762CLIU	2022-01-28	X_Gävleborg	POSITIVE	Omicron (BA.1) NEGATIVE	24.9437	Undetermined	31.3983
CVS030763CLIU	2022-02-02	G_Kronoberg	POSITIVE	Omicron (BA.1) POSITIVE	24.3883	27.815	32.0069
CVS030764CLIU	2022-02-02	Y_Västernorrland	POSITIVE	Omicron (BA.1) POSITIVE	33.6904	36.0277	32.4685
CVS030765CLIU	2022-01-27	G_Kronoberg	POSITIVE	Omicron (BA.1) NEGATIVE	20.8639	Undetermined	31.7107
CVS030766CLIU	2022-02-02	U_Västmanland	POSITIVE	Omicron (BA.1) NEGATIVE	19.3317	Undetermined	32.6122
CVS030767CLIU	2022-02-03	W_Dalarna	NEGATIVE		Undetermined	Undetermined	30.0972
CVS030768CLIU	2022-02-01	X_Gävleborg	NEGATIVE		Undetermined	Undetermined	32.5787
CVS030769CLIU	2022-02-02	Y_Västernorrland	POSITIVE	Omicron (BA.1) POSITIVE	25.3147	26.9633	30.4503
CVS030770CLIU	2022-02-02	U_Västmanland	POSITIVE	Omicron (BA.1) POSITIVE	24.8223	26.217	29.0961
CVS030771CLIU	2022-02-10	W_Dalarna	NEGATIVE		Undetermined	Undetermined	30.0031
CVS030772CLIU	2022-01-28	Y_Västernorrland	POSITIVE	Omicron (BA.1) POSITIVE	26.4656	28.4797	35.5659
CVS030773CLIU	2022-02-05	Y_Västernorrland	NEGATIVE		Undetermined	Undetermined	28.4495
CVS030774CLIU	2022-02-11	Z_Jämtland/Härjedalen	POSITIVE	Omicron (BA.1) NEGATIVE	33.4195	Undetermined	32.7526
CVS030775CLIU	2022-02-16	Z_Jämtland/Härjedalen	NEGATIVE		Undetermined	Undetermined	32.395
CVS030776CLIU	2022-02-01	S_Värmland	POSITIVE	Omicron (BA.1) POSITIVE	24.1055	27.2831	29.6092
CVS030777CLIU	2022-01-30	C_Uppsala	POSITIVE	Omicron (BA.1) POSITIVE	25.2233	26.7531	26.3467
CVS030778CLIU	2022-02-01	G_Kronoberg	POSITIVE	Omicron (BA.1) NEGATIVE	29.0565	Undetermined	34.7573
CVS030779CLIU	2022-01-27	Z_Jämtland/Härjedalen	NEGATIVE		Undetermined	Undetermined	30.1613
CVS030780CLIU	2022-01-27	U_Västmanland	NEGATIVE		Undetermined	Undetermined	31.6584
CVS030781CLIU	2022-02-05	S_Värmland	POSITIVE	Omicron (BA.1) POSITIVE	28.9176	30.3835	31.136
CVS030782CLIU	2022-02-03	X_Gävleborg	NEGATIVE		Undetermined	Undetermined	28.8927
CVS030783CLIU	2022-02-08	S_Värmland	POSITIVE	Omicron (BA.1) NEGATIVE	21.3119	Undetermined	32.7434
CVS030784CLIU	2022-03-02	AAA_ABC_Labs	NEGATIVE		Undetermined	Undetermined	35.473
CVS030785CLIU	2022-01-28	Y_Västernorrland	POSITIVE	Omicron (BA.1) POSITIVE	20.3101	21.9365	29.5569
CVS030786CLIU	2022-02-03	U_Västmanland	NEGATIVE		Undetermined	Undetermined	31.1915
CVS030787CLIU	2022-03-05	Z_Jämtland/Härjedalen	NEGATIVE		Undetermined	Undetermined	32.2423
CVS030788CLIU	2022-02-03	S_Värmland	POSITIVE	Omicron (BA.1) POSITIVE	24.2994	25.761	31.3987
CVS030789CLIU	2022-01-29	Y_Västernorrland	NEGATIVE		Undetermined	Undetermined	30.9476
CVS030790CLIU	2022-02-08	U_Västmanland	NEGATIVE		Undetermined	Undetermined	31.7369
CVS030791CLIU	2022-02-02	G_Kronoberg	POSITIVE	Omicron (BA.1) NEGATIVE	19.4216	Undetermined	31.9157
CVS030792CLIU	2022-02-09	G_Kronoberg	POSITIVE	Omicron (BA.1) NEGATIVE	20.4563	Undetermined	32.8948
CVS030793CLIU	2022-01-28	X_Gävleborg	POSITIVE	Omicron (BA.1) NEGATIVE	17.02	Undetermined	30.5241
CVS030794CLIU	2022-02-22	U_Västmanland	NEGATIVE		Undetermined	Undetermined	31.1204
CVS030795CLIU	2022-02-07	S_Värmland	POSITIVE	Omicron (BA.1) POSITIVE	26.0094	28.9218	33.5813
CVS030796CLIU	2022-03-05	W_Dalarna	NEGATIVE		Undetermined	Undetermined	32.2537
CVS030797CLIU	2022-02-03	Y_Västernorrland	POSITIVE	Omicron (BA.1) NEGATIVE	21.9095	Undetermined	31.0067
CVS030798CLIU	2022-02-04	G_Kronoberg	POSITIVE	Omicron (BA.1) NEGATIVE	26.3698	Undetermined	27.0717
CVS030799CLIU	2022-01-28	W_Dalarna	NEGATIVE		Undetermined	Undetermined	32.349
CVS030800CLIU	2022-02-04	Y_Västernorrland	POSITIVE	Omicron (BA.1) POSITIVE	27.5751	28.8422	30.4633
CVS030801CLIU	2022-02-08	W_Dalarna	NEGATIVE		Undetermined	Undetermined	34.2962
CVS030802CLIU	2022-01-27	U_Västmanland	POSITIVE	Omicron (BA.1) POSITIVE	25.3056	26.3314	32.8267
CVS030803CLIU	2022-01-29	X_Gävleborg	POSITIVE	Omicron (BA.1) NEGATIVE	22.5392	Undetermined	28.0848
CVS030804CLIU	2022-03-01	W_Dalarna	NEGATIVE		Undetermined	Undetermined	33.1218
CVS030805CLIU	2022-02-05	Z_Jämtland/Härjedalen	NEGATIVE		Undetermined	Undetermined	31.3575
CVS030806CLIU	2022-02-02	X_Gävleborg	POSITIVE	Omicron (BA.1) POSITIVE	29.23	31.7625	31.8386
CVS030807CLIU	2022-01-26	C_Uppsala	NEGATIVE		Undetermined	Undetermined	29.4417
CVS030808CLIU	2022-01-29	X_Gävleborg	POSITIVE	Omicron (BA.1) POSITIVE	20.1268	21.7103	30.2868
CVS030809CLIU	2022-01-28	G_Kronoberg	POSITIVE	Omicron (BA.1) NEGATIVE	23.5282	Undetermined	28.3031
CVS030810CLIU	2022-01-27	X_Gävleborg	NEGATIVE		Undetermined	Undetermined	29.3694
CVS030811CLIU	2022-02-03	Z_Jämtland/Härjedalen	NEGATIVE		Undetermined	Undetermined	32.8644
CVS030812CLIU	2022-01-29	X_Gävleborg	POSITIVE	Omicron (BA.1) POSITIVE	22.2114	23.829	38.8236
CVS030813CLIU	2022-01-26	Y_Västernorrland	NEGATIVE		Undetermined	Undetermined	30.631
CVS030814CLIU	2022-02-01	U_Västmanland	NEGATIVE		Undetermined	Undetermined	34.3156
CVS030815CLIU	2022-01-27	Y_Västernorrland	NEGATIVE		Undetermined	Undetermined	28.2549
CVS030816CLIU	2022-02-01	W_Dalarna	POSITIVE	Omicron (BA.1) POSITIVE	25.1579	26.7792	31.0102
CVS030817CLIU	2022-02-05	U_Västmanland	POSITIVE	Omicron (BA.1) NEGATIVE	22.9907	Undetermined	36.1102
CVS030818CLIU	2022-02-05	Z_Jämtland/Härjedalen	NEGATIVE		Undetermined	Undetermined	32.056
CVS030819CLIU	2022-02-09	F_Jönköping	NEGATIVE		Undetermined	Undetermined	31.9139
CVS030820CLIU	2022-02-09	S_Värmland	NEGATIVE		Undetermined	Undetermined	33.1207
CVS030821CLIU	2022-02-03	S_Värmland	POSITIVE	Omicron (BA.1) NEGATIVE	28.0427	Undetermined	28.7718
CVS030822CLIU	2022-02-04	Z_Jämtland/Härjedalen	NEGATIVE		Undetermined	Undetermined	33.6068
CVS030823CLIU	2022-01-28	W_Dalarna	POSITIVE	Omicron (BA.1) POSITIVE	20.9375	22.5523	31.5006
CVS030824CLIU	2022-01-27	W_Dalarna	NEGATIVE		Undetermined	Undetermined	33.8075
CVS030825CLIU	2022-02-23	Y_Västernorrland	POSITIVE	Omicron (BA.1) POSITIVE	25.9805	30.1829	33.1045
CVS030826CLIU	2022-01-28	W_Dalarna	POSITIVE	Omicron (BA.1) POSITIVE	22.9243	23.3188	28
CVS030827CLIU	2022-02-04	G_Kronoberg	NEGATIVE		Undetermined	Undetermined	28.5663
CVS030828CLIU	2022-02-09	F_Jönköping	POSITIVE	Omicron (BA.1) NEGATIVE	29.6984	Undetermined	31.3301
CVS030829CLIU	2022-01-27	F_Jönköping	NEGATIVE		Undetermined	Undetermined	30.0527
CVS030830CLIU	2022-01-28	W_Dalarna	NEGATIVE		Undetermined	Undetermined	31.5367
CVS030831CLIU	2022-01-29	F_Jönköping	POSITIVE	Omicron (BA.1) NEGATIVE	23.6981	Undetermined	30.3966
CVS030832CLIU	2022-01-27	U_Västmanland	NEGATIVE		Undetermined	Undetermined	33.0148
CVS030833CLIU	2022-02-01	G_Kronoberg	POSITIVE	Omicron (BA.1) NEGATIVE	17.7564	Undetermined	27.4801
CVS030834CLIU	2022-01-27	F_Jönköping	POSITIVE	Omicron (BA.1) NEGATIVE	24.8667	Undetermined	29.2109
CVS030835CLIU	2022-02-01	S_Värmland	POSITIVE	Omicron (BA.1) POSITIVE	28.9649	37.7152	32.298
CVS030836CLIU	2022-02-01	F_Jönköping	NEGATIVE		Undetermined	Undetermined	29.2205
CVS030837CLIU	2022-02-17	S_Värmland	NEGATIVE		Undetermined	Undetermined	32.4599
CVS030838CLIU	2022-01-26	F_Jönköping	POSITIVE	Omicron (BA.1) POSITIVE	34.0503	36.6542	35.2036
CVS030839CLIU	2022-02-05	G_Kronoberg	POSITIVE	Omicron (BA.1) POSITIVE	26.3497	27.9909	28.6454
CVS030840CLIU	2022-01-27	Y_Västernorrland	POSITIVE	Omicron (BA.1) POSITIVE	21.9861	23.5272	32.4066
CVS030841CLIU	2022-02-01	F_Jönköping	POSITIVE	Omicron (BA.1) NEGATIVE	21.6971	Undetermined	24.8981
CVS030842CLIU	2022-02-02	U_Västmanland	POSITIVE	Omicron (BA.1) POSITIVE	30.8657	33.1865	28.1597
CVS030843CLIU	2022-01-27	S_Värmland	POSITIVE	Omicron (BA.1) POSITIVE	25.6465	27.4879	32.3279
CVS030844CLIU	2022-01-26	F_Jönköping	POSITIVE	Omicron (BA.1) POSITIVE	26.4651	28.3661	32.4039
CVS030845CLIU	2022-02-19	Y_Västernorrland	NEGATIVE		Undetermined	Undetermined	29.8142
CVS030846CLIU	2022-02-01	F_Jönköping	POSITIVE	Omicron (BA.1) NEGATIVE	27.5944	Undetermined	30.8647
CVS030847CLIU	2022-01-28	F_Jönköping	POSITIVE	Omicron (BA.1) POSITIVE	19.9548	21.1017	26.3248
CVS030848CLIU	2022-02-17	U_Västmanland	NEGATIVE		Undetermined	Undetermined	33.4983
CVS030849CLIU	2022-01-28	W_Dalarna	POSITIVE	Omicron (BA.1) POSITIVE	22.7444	24.2782	33.2511
CVS030850CLIU	2022-02-03	Y_Västernorrland	POSITIVE	Omicron (BA.1) NEGATIVE	29.0417	Undetermined	34.3786
CVS030851CLIU	2022-03-08	X_Gävleborg	POSITIVE	Omicron (BA.1) NEGATIVE	32.0728	Undetermined	33.2796
CVS030852CLIU	2022-01-31	U_Västmanland	POSITIVE	Omicron (BA.1) NEGATIVE	30.9213	Undetermined	29.7775
CVS030853CLIU	2022-03-02	W_Dalarna	NEGATIVE		Undetermined	Undetermined	33.3484
CVS030854CLIU	2022-01-26	F_Jönköping	POSITIVE	Omicron (BA.1) POSITIVE	24.0138	26.543	30.1927
CVS030855CLIU	2022-01-30	C_Uppsala	NEGATIVE		Undetermined	Undetermined	27.6049
CVS030856CLIU	2022-02-08	S_Värmland	POSITIVE	Omicron (BA.1) NEGATIVE	23.8373	Undetermined	31.0942
CVS030857CLIU	2022-01-27	S_Värmland	POSITIVE	Omicron (BA.1) NEGATIVE	21.4966	Undetermined	35.3567
CVS030858CLIU	2022-01-29	W_Dalarna	NEGATIVE		Undetermined	Undetermined	33.4111
CVS030859CLIU	2022-02-08	S_Värmland	POSITIVE	Omicron (BA.1) NEGATIVE	28.6265	Undetermined	27.6064
CVS030860CLIU	2022-02-03	X_Gävleborg	NEGATIVE		Undetermined	Undetermined	28.1532
CVS030861CLIU	2022-01-27	Y_Västernorrland	NEGATIVE		Undetermined	Undetermined	30.4907
CVS030862CLIU	2022-02-15	Y_Västernorrland	POSITIVE	Omicron (BA.1) NEGATIVE	24.2282	Undetermined	31.5634
CVS030863CLIU	2022-01-28	W_Dalarna	POSITIVE	Omicron (BA.1) POSITIVE	27.5771	29.2487	29.0492
CVS030864CLIU	2022-02-19	G_Kronoberg	POSITIVE	Omicron (BA.1) NEGATIVE	23.9665	Undetermined	35.1844
CVS030865CLIU	2022-02-01	X_Gävleborg	NEGATIVE		Undetermined	Undetermined	29.6327
CVS030866CLIU	2022-02-01	C_Uppsala	POSITIVE	Omicron (BA.1) POSITIVE	21.3907	22.0585	24.5172
CVS030867CLIU	2022-02-02	U_Västmanland	NEGATIVE		Undetermined	Undetermined	37.8984
CVS030868CLIU	2022-02-01	Z_Jämtland/Härjedalen	POSITIVE	Omicron (BA.1) POSITIVE	32.8355	34.59	31.349
CVS030869CLIU	2022-02-18	S_Värmland	POSITIVE	Omicron (BA.1) NEGATIVE	22.8435	Undetermined	34.4711
CVS030870CLIU	2022-02-01	U_Västmanland	POSITIVE	Omicron (BA.1) POSITIVE	21.5316	24.001	34.9396
CVS030871CLIU	2022-01-28	G_Kronoberg	POSITIVE	Omicron (BA.1) POSITIVE	33.2099	39.4347	31.6471
CVS030872CLIU	2022-01-28	C_Uppsala	NEGATIVE		Undetermined	Undetermined	27.9759
CVS030873CLIU	2022-01-29	G_Kronoberg	POSITIVE	Omicron (BA.1) NEGATIVE	32.2417	Undetermined	32.2715
CVS030874CLIU	2022-01-29	S_Värmland	POSITIVE	Omicron (BA.1) POSITIVE	33.6049	35.0001	30.3446
CVS030875CLIU	2022-02-01	W_Dalarna	NEGATIVE		Undetermined	Undetermined	34.2958
CVS030876CLIU	2022-01-29	W_Dalarna	NEGATIVE		Undetermined	Undetermined	29.8066
CVS030877CLIU	2022-01-27	Z_Jämtland/Härjedalen	POSITIVE	Omicron (BA.1) NEGATIVE	21.3469	Undetermined	35.0383
CVS030878CLIU	2022-02-24	G_Kronoberg	POSITIVE	Omicron (BA.1) NEGATIVE	23.4473	Undetermined	34.7914
CVS030879CLIU	2022-01-27	U_Västmanland	NEGATIVE		Undetermined	Undetermined	28.8632
CVS030880CLIU	2022-01-28	Z_Jämtland/Härjedalen	NEGATIVE		Undetermined	Undetermined	29.5833
CVS030881CLIU	2022-02-05	G_Kronoberg	POSITIVE	Omicron (BA.1) POSITIVE	27.8011	29.4518	31.7302
CVS030882CLIU	2022-02-04	S_Värmland	POSITIVE	Omicron (BA.1) NEGATIVE	21.5079	Undetermined	30.4064
CVS030883CLIU	2022-02-05	F_Jönköping	POSITIVE	Omicron (BA.1) NEGATIVE	31.8855	Undetermined	30.4348
CVS030884CLIU	2022-01-29	U_Västmanland	NEGATIVE		Undetermined	Undetermined	33.7586
CVS030885CLIU	2022-02-11	S_Värmland	POSITIVE	Omicron (BA.1) POSITIVE	25.6613	28.4936	Undetermined
CVS030886CLIU	2022-02-03	Y_Västernorrland	POSITIVE	Omicron (BA.1) POSITIVE	19.6834	20.7303	29.7431
CVS030887CLIU	2022-02-18	X_Gävleborg	NEGATIVE		Undetermined	Undetermined	34.0105
CVS030888CLIU	2022-01-28	X_Gävleborg	POSITIVE	Omicron (BA.1) POSITIVE	24.3178	26.7546	32.2733
CVS030889CLIU	2022-01-28	U_Västmanland	NEGATIVE		Undetermined	Undetermined	30.1068
CVS030890CLIU	2022-01-29	C_Uppsala	NEGATIVE		Undetermined	Undetermined	25.2413
CVS030891CLIU	2022-01-29	Y_Västernorrland	POSITIVE	Omicron (BA.1) POSITIVE	33.6927	35.3162	34.2004
CVS030892CLIU	2022-01-28	U_Västmanland	POSITIVE	Omicron (BA.1) NEGATIVE	26.6036	Undetermined	35.531
CVS030893CLIU	2022-02-02	G_Kronoberg	NEGATIVE		Undetermined	Undetermined	27.8409
CVS030894CLIU	2022-02-02	Y_Västernorrland	POSITIVE	Omicron (BA.1) POSITIVE	30.6353	33.1333	34.0225
CVS030895CLIU	2022-01-28	C_Uppsala	NEGATIVE		Undetermined	Undetermined	26.1286
CVS030896CLIU	2022-01-27	F_Jönköping	NEGATIVE		Undetermined	Undetermined	26.8892
CVS030897CLIU	2022-01-30	X_Gävleborg	POSITIVE	Omicron (BA.1) NEGATIVE	25.1923	Undetermined	30.0374
CVS030898CLIU	2022-02-01	S_Värmland	POSITIVE	Omicron (BA.1) POSITIVE	24.9546	28.0465	30.8589
CVS030899CLIU	2022-02-27	U_Västmanland	NEGATIVE		Undetermined	Undetermined	28.3186
CVS030900CLIU	2022-01-28	S_Värmland	POSITIVE	Omicron (BA.1) POSITIVE	26.1549	29.1016	29.1942
CVS030901CLIU	2022-02-09	W_Dalarna	NEGATIVE		Undetermined	Undetermined	31.1559
CVS030902CLIU	2022-01-27	Y_Västernorrland	NEGATIVE		Undetermined	Undetermined	26.1504
CVS030903CLIU	2022-02-05	C_Uppsala	POSITIVE	Omicron (BA.1) NEGATIVE	31.5632	Undetermined	27.4062
CVS030904CLIU	2022-02-08	X_Gävleborg	POSITIVE	Omicron (BA.1) POSITIVE	33.0705	35.9756	32.2961
CVS030905CLIU	2022-02-05	G_Kronoberg	POSITIVE	Omicron (BA.1) NEGATIVE	30.5355	Undetermined	27.4031
CVS030906CLIU	2022-02-01	S_Värmland	POSITIVE	Omicron (BA.1) NEGATIVE	25.6999	Undetermined	32.3594
CVS030907CLIU	2022-01-26	F_Jönköping	POSITIVE	Omicron (BA.1) POSITIVE	30.5338	32.6848	31.4919
CVS030908CLIU	2022-02-05	Z_Jämtland/Härjedalen	NEGATIVE		Undetermined	Undetermined	34.3414
CVS030909CLIU	2022-01-27	F_Jönköping	POSITIVE	Omicron (BA.1) NEGATIVE	34.9591	Undetermined	29.2128
CVS030910CLIU	2022-02-01	G_Kronoberg	NEGATIVE		Undetermined	Undetermined	31.5084
CVS030911CLIU	2022-01-27	Y_Västernorrland	POSITIVE	Omicron (BA.1) POSITIVE	35.0575	38.8538	31.67
CVS030912CLIU	2022-01-29	Y_Västernorrland	POSITIVE	Omicron (BA.1) POSITIVE	23.7438	25.0703	33.4282
CVS030913CLIU	2022-02-05	W_Dalarna	POSITIVE	Omicron (BA.1) POSITIVE	28.8131	30.8916	34.2444
CVS030914CLIU	2022-01-31	S_Värmland	POSITIVE	Omicron (BA.1) NEGATIVE	24.4034	Undetermined	31.7734
CVS030915CLIU	2022-01-28	S_Värmland	NEGATIVE		Undetermined	Undetermined	29.9626
CVS030916CLIU	2022-03-02	W_Dalarna	POSITIVE	Omicron (BA.1) NEGATIVE	22.421	Undetermined	37.8341
CVS030917CLIU	2022-01-28	G_Kronoberg	POSITIVE	Omicron (BA.1) POSITIVE	23.1667	25.2109	27.863
CVS030918CLIU	2022-02-04	G_Kronoberg	NEGATIVE		Undetermined	Undetermined	34.3876
CVS030919CLIU	2022-01-28	G_Kronoberg	POSITIVE	Omicron (BA.1) POSITIVE	21.8598	24.6065	31.4022
CVS030920CLIU	2022-02-09	G_Kronoberg	POSITIVE	Omicron (BA.1) NEGATIVE	23.7932	Undetermined	27.8776
CVS030921CLIU	2022-01-27	S_Värmland	POSITIVE	Omicron (BA.1) POSITIVE	26.2577	28.7924	28.8942
CVS030922CLIU	2022-02-10	S_Värmland	POSITIVE	Omicron (BA.1) NEGATIVE	26.5307	Undetermined	34.5378
CVS030923CLIU	2022-01-29	Z_Jämtland/Härjedalen	NEGATIVE		Undetermined	Undetermined	31.9988
CVS030924CLIU	2022-02-08	W_Dalarna	POSITIVE	Omicron (BA.1) NEGATIVE	24.7478	Undetermined	30.6578
CVS030925CLIU	2022-01-27	U_Västmanland	POSITIVE	Omicron (BA.1) NEGATIVE	24.9844	Undetermined	33.2514
CVS030926CLIU	2022-02-02	C_Uppsala	POSITIVE	Omicron (BA.1) POSITIVE	31.5972	32.6115	26.096
CVS030927CLIU	2022-02-03	W_Dalarna	NEGATIVE		Undetermined	Undetermined	27.5263
CVS030928CLIU	2022-02-01	U_Västmanland	NEGATIVE		Undetermined	Undetermined	28.8544
CVS030929CLIU	2022-02-08	G_Kronoberg	POSITIVE	Omicron (BA.1) NEGATIVE	19.3142	Undetermined	33.3034
CVS030930CLIU	2022-01-28	W_Dalarna	NEGATIVE		Undetermined	Undetermined	31.0106
CVS030931CLIU	2022-02-03	F_Jönköping	POSITIVE	Omicron (BA.1) NEGATIVE	23.9535	Undetermined	32.9046
CVS030932CLIU	2022-02-01	Z_Jämtland/Härjedalen	POSITIVE	Omicron (BA.1) POSITIVE	23.7979	24.7973	33.5999
CVS030933CLIU	2022-01-28	X_Gävleborg	POSITIVE	Omicron (BA.1) POSITIVE	29.1396	31.6851	33.1224
CVS030934CLIU	2022-02-04	F_Jönköping	POSITIVE	Omicron (BA.1) NEGATIVE	26.0509	Undetermined	31.3371
CVS030935CLIU	2022-01-27	F_Jönköping	POSITIVE	Omicron (BA.1) NEGATIVE	20.9711	Undetermined	33.6669
CVS030936CLIU	2022-02-02	Y_Västernorrland	POSITIVE	Omicron (BA.1) NEGATIVE	16.8618	Undetermined	28.8884
CVS030937CLIU	2022-02-08	W_Dalarna	POSITIVE	Omicron (BA.1) NEGATIVE	30.3029	Undetermined	32.9102
CVS030938CLIU	2022-02-26	S_Värmland	POSITIVE	Omicron (BA.1) NEGATIVE	26.1227	Undetermined	31.1178
CVS030939CLIU	2022-02-01	F_Jönköping	NEGATIVE		Undetermined	Undetermined	29.207
CVS030940CLIU	2022-02-08	X_Gävleborg	NEGATIVE		Undetermined	Undetermined	35.9282
CVS030941CLIU	2022-02-04	W_Dalarna	POSITIVE	Omicron (BA.1) POSITIVE	30.4667	32.993	30.7604
CVS030942CLIU	2022-02-02	X_Gävleborg	NEGATIVE		Undetermined	Undetermined	33.582
CVS030943CLIU	2022-02-19	W_Dalarna	NEGATIVE		Undetermined	Undetermined	33.5261
CVS030944CLIU	2022-01-29	U_Västmanland	POSITIVE	Omicron (BA.1) POSITIVE	25.2625	26.3184	33.1427
CVS030945CLIU	2022-01-29	G_Kronoberg	POSITIVE	Omicron (BA.1) POSITIVE	35.3602	38	30.964
CVS030946CLIU	2022-02-05	C_Uppsala	POSITIVE	Omicron (BA.1) POSITIVE	20.7914	22.6063	28.409
CVS030947CLIU	2022-02-01	S_Värmland	POSITIVE	Omicron (BA.1) POSITIVE	34.0515	37.1362	27.2897
CVS030948CLIU	2022-01-27	F_Jönköping	NEGATIVE		Undetermined	Undetermined	32.6358
CVS030949CLIU	2022-01-28	S_Värmland	POSITIVE	Omicron (BA.1) NEGATIVE	22.4515	Undetermined	33.0772
CVS030950CLIU	2022-01-27	C_Uppsala	NEGATIVE		Undetermined	Undetermined	26.0109
CVS030951CLIU	2022-02-18	S_Värmland	NEGATIVE		Undetermined	Undetermined	29.0951
CVS030952CLIU	2022-02-02	X_Gävleborg	NEGATIVE		Undetermined	Undetermined	32.9029
CVS030953CLIU	2022-02-16	Z_Jämtland/Härjedalen	NEGATIVE		Undetermined	Undetermined	35.8489
CVS030954CLIU	2022-02-01	G_Kronoberg	POSITIVE	Omicron (BA.1) NEGATIVE	25.9227	Undetermined	32.6055
CVS030955CLIU	2022-03-07	S_Värmland	NEGATIVE		Undetermined	Undetermined	31.953
CVS030956CLIU	2022-02-01	F_Jönköping	POSITIVE	Omicron (BA.1) NEGATIVE	27.535	Undetermined	35.1812
CVS030957CLIU	2022-01-29	S_Värmland	NEGATIVE		Undetermined	Undetermined	32.262
CVS030958CLIU	2022-02-01	X_Gävleborg	POSITIVE	Omicron (BA.1) NEGATIVE	22.6908	Undetermined	34.6172
CVS030959CLIU	2022-02-03	G_Kronoberg	POSITIVE	Omicron (BA.1) POSITIVE	32.4822	34.4885	30.8782
CVS030960CLIU	2022-02-02	W_Dalarna	POSITIVE	Omicron (BA.1) NEGATIVE	26.2111	Undetermined	32.2419
CVS030961CLIU	2022-01-29	X_Gävleborg	POSITIVE	Omicron (BA.1) POSITIVE	25.3049	26.8047	30.9932
CVS030962CLIU	2022-01-27	S_Värmland	NEGATIVE		Undetermined	Undetermined	31.2309
CVS030963CLIU	2022-02-03	W_Dalarna	POSITIVE	Omicron (BA.1) POSITIVE	23.4487	30.8936	33.1266
CVS030964CLIU	2022-02-22	Y_Västernorrland	POSITIVE	Omicron (BA.1) POSITIVE	25.1676	26.9814	31.9947
CVS030965CLIU	2022-01-30	C_Uppsala	POSITIVE	Omicron (BA.1) POSITIVE	27.3608	27.6839	27.1315
CVS030966CLIU	2022-01-30	C_Uppsala	NEGATIVE		Undetermined	Undetermined	27.9677
CVS030967CLIU	2022-02-04	U_Västmanland	POSITIVE	Omicron (BA.1) NEGATIVE	27.7037	Undetermined	35.6036
CVS030968CLIU	2022-02-10	U_Västmanland	NEGATIVE		Undetermined	Undetermined	32.9987
CVS030969CLIU	2022-01-27	G_Kronoberg	POSITIVE	Omicron (BA.1) NEGATIVE	34.7845	Undetermined	30.8214
CVS030970CLIU	2022-02-05	G_Kronoberg	POSITIVE	Omicron (BA.1) NEGATIVE	23.1286	Undetermined	32.5493
CVS030971CLIU	2022-02-03	U_Västmanland	NEGATIVE		Undetermined	Undetermined	29.6698
CVS030972CLIU	2022-02-17	X_Gävleborg	NEGATIVE		Undetermined	Undetermined	32.7727
CVS030973CLIU	2022-01-26	F_Jönköping	POSITIVE	Omicron (BA.1) POSITIVE	33.2761	36.1488	28.8154
CVS030974CLIU	2022-03-08	U_Västmanland	NEGATIVE		Undetermined	Undetermined	29.0401
CVS030975CLIU	2022-01-28	Z_Jämtland/Härjedalen	POSITIVE	Omicron (BA.1) POSITIVE	20.9458	25.2202	32.0026
CVS030976CLIU	2022-01-29	Z_Jämtland/Härjedalen	NEGATIVE		Undetermined	Undetermined	29.4501
CVS030977CLIU	2022-02-01	S_Värmland	POSITIVE	Omicron (BA.1) POSITIVE	18.5762	19.5821	26.4888
CVS030978CLIU	2022-02-08	Z_Jämtland/Härjedalen	NEGATIVE		Undetermined	Undetermined	31.7135
CVS030979CLIU	2022-02-01	U_Västmanland	POSITIVE	Omicron (BA.1) NEGATIVE	24.2742	Undetermined	36.9936
CVS030980CLIU	2022-02-16	G_Kronoberg	POSITIVE	Omicron (BA.1) NEGATIVE	19.3351	Undetermined	31.5545
CVS030981CLIU	2022-02-03	W_Dalarna	NEGATIVE		Undetermined	Undetermined	30.9085
CVS030982CLIU	2022-02-03	W_Dalarna	POSITIVE	Omicron (BA.1) NEGATIVE	18.581	Undetermined	32.6681
CVS030983CLIU	2022-02-03	Y_Västernorrland	NEGATIVE		Undetermined	Undetermined	29.5753
CVS030984CLIU	2022-02-08	X_Gävleborg	NEGATIVE		Undetermined	Undetermined	36.476
CVS030985CLIU	2022-02-03	U_Västmanland	NEGATIVE		Undetermined	Undetermined	37.93
CVS030986CLIU	2022-01-29	Y_Västernorrland	NEGATIVE		Undetermined	Undetermined	30.388
CVS030987CLIU	2022-02-10	Z_Jämtland/Härjedalen	NEGATIVE		Undetermined	Undetermined	37.1558
CVS030988CLIU	2022-01-26	F_Jönköping	NEGATIVE		Undetermined	Undetermined	30.1922
CVS030989CLIU	2022-02-03	U_Västmanland	POSITIVE	Omicron (BA.1) NEGATIVE	25.4276	Undetermined	34.184
CVS030990CLIU	2022-01-27	U_Västmanland	POSITIVE	Omicron (BA.1) POSITIVE	25.4831	26.9329	32.2016
CVS030991CLIU	2022-02-03	U_Västmanland	NEGATIVE		Undetermined	Undetermined	29.9743
CVS030992CLIU	2022-02-01	S_Värmland	NEGATIVE		Undetermined	Undetermined	34.2961
CVS030993CLIU	2022-02-04	S_Värmland	NEGATIVE		Undetermined	Undetermined	32.2538
CVS030994CLIU	2022-02-05	G_Kronoberg	POSITIVE	Omicron (BA.1) NEGATIVE	29.1145	Undetermined	32.0589
CVS030995CLIU	2022-02-04	Y_Västernorrland	NEGATIVE		Undetermined	Undetermined	32.5268
CVS030996CLIU	2022-02-22	X_Gävleborg	POSITIVE	Omicron (BA.1) NEGATIVE	25.8299	Undetermined	28.7317
CVS030997CLIU	2022-01-26	Z_Jämtland/Härjedalen	POSITIVE	Omicron (BA.1) NEGATIVE	30.0572	Undetermined	29.9503
CVS030998CLIU	2022-01-29	F_Jönköping	NEGATIVE		Undetermined	Undetermined	30.8431
CVS030999CLIU	2022-01-28	X_Gävleborg	POSITIVE	Omicron (BA.1) POSITIVE	24.9776	26.7815	34.4906
CVS031000CLIU	2022-02-19	X_Gävleborg	NEGATIVE		Undetermined	Undetermined	31.5985
CVS031001CLIU	2022-02-01	U_Västmanland	NEGATIVE		Undetermined	Undetermined	29.2727
CVS031002CLIU	2022-02-08	Z_Jämtland/Härjedalen	POSITIVE	Omicron (BA.1) POSITIVE	21.9236	22.9858	28.8637
CVS031003CLIU	2022-01-28	U_Västmanland	NEGATIVE		Undetermined	Undetermined	31.1574
CVS031004CLIU	2022-02-02	S_Värmland	NEGATIVE		Undetermined	Undetermined	31.4614
CVS031005CLIU	2022-02-01	U_Västmanland	POSITIVE	Omicron (BA.1) NEGATIVE	34.5582	Undetermined	34.8459
CVS031006CLIU	2022-02-14	S_Värmland	POSITIVE	Omicron (BA.1) NEGATIVE	28.4035	Undetermined	30.9158
CVS031007CLIU	2022-01-28	S_Värmland	NEGATIVE		Undetermined	Undetermined	33.9916
CVS031008CLIU	2022-02-04	X_Gävleborg	NEGATIVE		Undetermined	Undetermined	31.3014
CVS031009CLIU	2022-01-28	G_Kronoberg	POSITIVE	Omicron (BA.1) NEGATIVE	20.9733	Undetermined	33.8804
CVS031010CLIU	2022-02-21	AAA_ABC_Labs	NEGATIVE		Undetermined	Undetermined	29.1407
CVS031011CLIU	2022-02-03	W_Dalarna	POSITIVE	Omicron (BA.1) POSITIVE	25.5326	26.7476	31.9883
CVS031012CLIU	2022-01-27	U_Västmanland	POSITIVE	Omicron (BA.1) POSITIVE	21.4385	22.9455	30.2458
CVS031013CLIU	2022-02-03	W_Dalarna	NEGATIVE		Undetermined	Undetermined	29.7748
CVS031014CLIU	2022-01-27	X_Gävleborg	POSITIVE	Omicron (BA.1) POSITIVE	29.5169	31.1193	29.906
CVS031015CLIU	2022-01-29	U_Västmanland	POSITIVE	Omicron (BA.1) POSITIVE	24.4635	25.4763	31.9865
CVS031016CLIU	2022-01-29	S_Värmland	POSITIVE	Omicron (BA.1) NEGATIVE	20.9462	Undetermined	31.3578
CVS031017CLIU	2022-02-01	W_Dalarna	POSITIVE	Omicron (BA.1) NEGATIVE	22.9848	Undetermined	34.8709
CVS031018CLIU	2022-02-01	U_Västmanland	NEGATIVE		Undetermined	Undetermined	31.4924
CVS031019CLIU	2022-02-03	W_Dalarna	POSITIVE	Omicron (BA.1) NEGATIVE	23.7487	Undetermined	31.4932
CVS031020CLIU	2022-02-08	Y_Västernorrland	NEGATIVE		Undetermined	Undetermined	32.6991
CVS031021CLIU	2022-01-28	X_Gävleborg	POSITIVE	Omicron (BA.1) NEGATIVE	22.0023	Undetermined	36.5482
CVS031022CLIU	2022-02-01	G_Kronoberg	NEGATIVE		Undetermined	Undetermined	35.4943
CVS031023CLIU	2022-01-28	X_Gävleborg	POSITIVE	Omicron (BA.1) NEGATIVE	20.9179	Undetermined	29.9987
CVS031024CLIU	2022-01-27	X_Gävleborg	NEGATIVE		Undetermined	Undetermined	32.3477
CVS031025CLIU	2022-02-10	Y_Västernorrland	POSITIVE	Omicron (BA.1) POSITIVE	30.5118	32.9313	27.1193
CVS031026CLIU	2022-01-26	Y_Västernorrland	NEGATIVE		Undetermined	Undetermined	30.1994
CVS031027CLIU	2022-02-11	Y_Västernorrland	NEGATIVE		Undetermined	Undetermined	32.1135
CVS031028CLIU	2022-01-28	W_Dalarna	POSITIVE	Omicron (BA.1) POSITIVE	19.55	20.6635	28.5586
CVS031029CLIU	2022-01-28	W_Dalarna	POSITIVE	Omicron (BA.1) NEGATIVE	22.1236	Undetermined	29.5808
CVS031030CLIU	2022-01-27	U_Västmanland	POSITIVE	Omicron (BA.1) NEGATIVE	21.9962	Undetermined	26.8631
CVS031031CLIU	2022-01-28	X_Gävleborg	POSITIVE	Omicron (BA.1) POSITIVE	25.7441	27.18	28.6088
CVS031032CLIU	2022-02-22	Z_Jämtland/Härjedalen	NEGATIVE		Undetermined	Undetermined	30.4243
CVS031033CLIU	2022-02-10	Z_Jämtland/Härjedalen	POSITIVE	Omicron (BA.1) NEGATIVE	26.4799	Undetermined	34.53
CVS031034CLIU	2022-01-27	U_Västmanland	NEGATIVE		Undetermined	Undetermined	28.6706
CVS031035CLIU	2022-02-02	X_Gävleborg	POSITIVE	Omicron (BA.1) POSITIVE	21.2972	23.5694	30.8089
CVS031036CLIU	2022-01-27	F_Jönköping	POSITIVE	Omicron (BA.1) NEGATIVE	30.6798	Undetermined	28.1902
CVS031037CLIU	2022-02-12	Y_Västernorrland	POSITIVE	Omicron (BA.1) NEGATIVE	25.6578	Undetermined	30.0266
CVS031038CLIU	2022-02-09	S_Värmland	NEGATIVE		Undetermined	Undetermined	30.4325
CVS031039CLIU	2022-02-05	G_Kronoberg	POSITIVE	Omicron (BA.1) NEGATIVE	24.4839	Undetermined	36.4006
CVS031040CLIU	2022-02-15	Y_Västernorrland	POSITIVE	Omicron (BA.1) NEGATIVE	32.2334	Undetermined	30.718
CVS031041CLIU	2022-02-17	Z_Jämtland/Härjedalen	NEGATIVE		Undetermined	Undetermined	31.8867
CVS031042CLIU	2022-01-28	F_Jönköping	NEGATIVE		Undetermined	Undetermined	27.5241
CVS031043CLIU	2022-02-01	S_Värmland	NEGATIVE		Undetermined	Undetermined	29.4596
CVS031044CLIU	2022-01-29	Z_Jämtland/Härjedalen	POSITIVE	Omicron (BA.1) POSITIVE	20.1297	20.9484	30.0671
CVS031045CLIU	2022-02-08	G_Kronoberg	POSITIVE	Omicron (BA.1) NEGATIVE	23.6861	Undetermined	39.2623
CVS031046CLIU	2022-01-29	C_Uppsala	POSITIVE	Omicron (BA.1) NEGATIVE	28.983	Undetermined	27.4998
CVS031047CLIU	2022-01-27	X_Gävleborg	NEGATIVE		Undetermined	Undetermined	31.241
CVS031048CLIU	2022-01-26	Z_Jämtland/Härjedalen	NEGATIVE		Undetermined	Undetermined	33.5674
CVS031049CLIU	2022-02-25	U_Västmanland	NEGATIVE		Undetermined	Undetermined	29.2136
CVS031050CLIU	2022-01-29	Y_Västernorrland	POSITIVE	Omicron (BA.1) NEGATIVE	29.1536	Undetermined	30.9909
CVS031051CLIU	2022-01-26	C_Uppsala	POSITIVE	Omicron (BA.1) NEGATIVE	23.7359	Undetermined	28.24
CVS031052CLIU	2022-01-27	G_Kronoberg	NEGATIVE		Undetermined	Undetermined	29.8115
CVS031053CLIU	2022-02-02	Z_Jämtland/Härjedalen	POSITIVE	Omicron (BA.1) NEGATIVE	24.3668	Undetermined	33.3605
CVS031054CLIU	2022-02-15	X_Gävleborg	NEGATIVE		Undetermined	Undetermined	32.7917
CVS031055CLIU	2022-02-01	U_Västmanland	NEGATIVE		Undetermined	Undetermined	30.3818
CVS031056CLIU	2022-01-26	F_Jönköping	NEGATIVE		Undetermined	Undetermined	29.5552
CVS031057CLIU	2022-01-27	X_Gävleborg	POSITIVE	Omicron (BA.1) POSITIVE	24.4309	25.9236	33.2722
CVS031058CLIU	2022-01-28	U_Västmanland	NEGATIVE		Undetermined	Undetermined	31.6871
CVS031059CLIU	2022-02-02	U_Västmanland	NEGATIVE		Undetermined	Undetermined	30.85
CVS031060CLIU	2022-02-10	W_Dalarna	NEGATIVE		Undetermined	Undetermined	32.997
CVS031061CLIU	2022-01-26	S_Värmland	POSITIVE	Omicron (BA.1) POSITIVE	27.183	30.1989	32.199
CVS031062CLIU	2022-02-02	G_Kronoberg	POSITIVE	Omicron (BA.1) NEGATIVE	24.225	Undetermined	29.1904
CVS031063CLIU	2022-01-28	U_Västmanland	POSITIVE	Omicron (BA.1) NEGATIVE	26.218	Undetermined	32.9607
CVS031064CLIU	2022-01-29	X_Gävleborg	NEGATIVE		Undetermined	Undetermined	30.251
CVS031065CLIU	2022-02-01	U_Västmanland	POSITIVE	Omicron (BA.1) POSITIVE	29.2918	31.7587	31.1097
CVS031066CLIU	2022-02-05	Y_Västernorrland	POSITIVE	Omicron (BA.1) POSITIVE	24.8702	26.6272	31.9978
CVS031067CLIU	2022-01-29	X_Gävleborg	POSITIVE	Omicron (BA.1) POSITIVE	21.8991	23.2571	30.1078
CVS031068CLIU	2022-02-03	G_Kronoberg	POSITIVE	Omicron (BA.1) NEGATIVE	20.9199	Undetermined	29.4428
CVS031069CLIU	2022-01-28	U_Västmanland	POSITIVE	Omicron (BA.1) POSITIVE	26.574	31.6929	29.5471
CVS031070CLIU	2022-02-02	S_Värmland	POSITIVE	Omicron (BA.1) NEGATIVE	30.7392	Undetermined	34.1521
CVS031071CLIU	2022-01-27	U_Västmanland	POSITIVE	Omicron (BA.1) NEGATIVE	20.4343	Undetermined	31.0154
CVS031072CLIU	2022-01-28	S_Värmland	NEGATIVE		Undetermined	Undetermined	34.2179
CVS031073CLIU	2022-02-08	G_Kronoberg	POSITIVE	Omicron (BA.1) NEGATIVE	18.3091	Undetermined	26.7173
CVS031074CLIU	2022-02-08	S_Värmland	POSITIVE	Omicron (BA.1) NEGATIVE	29.8517	Undetermined	32.2072
CVS031075CLIU	2022-01-27	X_Gävleborg	POSITIVE	Omicron (BA.1) POSITIVE	23.2181	24.8085	35.3389
CVS031076CLIU	2022-02-08	G_Kronoberg	POSITIVE	Omicron (BA.1) NEGATIVE	24.0533	Undetermined	38.0402
CVS031077CLIU	2022-01-29	X_Gävleborg	NEGATIVE		Undetermined	Undetermined	29.947
CVS031078CLIU	2022-02-01	X_Gävleborg	NEGATIVE		Undetermined	Undetermined	33.1278
CVS031079CLIU	2022-01-27	X_Gävleborg	NEGATIVE		Undetermined	Undetermined	29.5165
CVS031080CLIU	2022-02-04	Y_Västernorrland	POSITIVE	Omicron (BA.1) NEGATIVE	22.4395	Undetermined	26.8465
CVS031081CLIU	2022-02-19	Y_Västernorrland	NEGATIVE		Undetermined	Undetermined	30.2129
CVS031082CLIU	2022-02-22	U_Västmanland	NEGATIVE		Undetermined	Undetermined	35.7628
CVS031083CLIU	2022-01-29	X_Gävleborg	NEGATIVE		Undetermined	Undetermined	36.8827
CVS031084CLIU	2022-02-03	C_Uppsala	NEGATIVE		Undetermined	Undetermined	28.7925
CVS031085CLIU	2022-02-05	W_Dalarna	POSITIVE	Omicron (BA.1) POSITIVE	29.4232	30.8146	31.9602
CVS031086CLIU	2022-02-07	C_Uppsala	NEGATIVE		Undetermined	Undetermined	26.1285
CVS031087CLIU	2022-02-01	U_Västmanland	POSITIVE	Omicron (BA.1) POSITIVE	23.4902	25.047	29.7014
CVS031088CLIU	2022-02-01	Y_Västernorrland	NEGATIVE		Undetermined	Undetermined	33.9518
CVS031089CLIU	2022-02-04	G_Kronoberg	NEGATIVE		Undetermined	Undetermined	33.9919
CVS031090CLIU	2022-02-26	X_Gävleborg	NEGATIVE		Undetermined	Undetermined	31.2587
CVS031091CLIU	2022-01-26	Y_Västernorrland	POSITIVE	Omicron (BA.1) POSITIVE	21.9116	24.3016	32.1697
CVS031092CLIU	2022-02-02	G_Kronoberg	NEGATIVE		Undetermined	Undetermined	28.578
CVS031093CLIU	2022-01-28	U_Västmanland	POSITIVE	Omicron (BA.1) NEGATIVE	25.9555	Undetermined	29.6816
CVS031094CLIU	2022-01-30	U_Västmanland	NEGATIVE		Undetermined	Undetermined	33.1154
CVS031095CLIU	2022-02-08	W_Dalarna	POSITIVE	Omicron (BA.1) NEGATIVE	25.5677	Undetermined	33.2142
CVS031096CLIU	2022-02-24	AAA_ABC_Labs	NEGATIVE		Undetermined	Undetermined	31.5894
CVS031097CLIU	2022-01-27	S_Värmland	POSITIVE	Omicron (BA.1) POSITIVE	25.0381	26.249	31.47
CVS031098CLIU	2022-01-27	W_Dalarna	NEGATIVE		Undetermined	Undetermined	32.0291
CVS031099CLIU	2022-01-29	X_Gävleborg	POSITIVE	Omicron (BA.1) POSITIVE	32.9346	37.2747	33.7572
CVS031100CLIU	2022-03-04	W_Dalarna	NEGATIVE		Undetermined	Undetermined	36.1233
CVS031101CLIU	2022-02-16	Z_Jämtland/Härjedalen	NEGATIVE		Undetermined	Undetermined	30.7146
CVS031102CLIU	2022-01-27	W_Dalarna	NEGATIVE		Undetermined	Undetermined	33.1043
CVS031103CLIU	2022-02-18	W_Dalarna	NEGATIVE		Undetermined	Undetermined	32.9526
CVS031104CLIU	2022-01-28	S_Värmland	POSITIVE	Omicron (BA.1) POSITIVE	28.9104	31.7981	27.3806
CVS031105CLIU	2022-02-02	X_Gävleborg	POSITIVE	Omicron (BA.1) POSITIVE	25.8618	28.8188	30.1631
CVS031106CLIU	2022-02-04	S_Värmland	NEGATIVE		Undetermined	Undetermined	27.6087
CVS031107CLIU	2022-02-01	U_Västmanland	NEGATIVE		Undetermined	Undetermined	31.6171
CVS031108CLIU	2022-01-27	F_Jönköping	POSITIVE	Omicron (BA.1) POSITIVE	22.1534	23.3642	35.3623
CVS031109CLIU	2022-02-03	G_Kronoberg	NEGATIVE		Undetermined	Undetermined	29.1232
CVS031110CLIU	2022-02-25	Z_Jämtland/Härjedalen	NEGATIVE		Undetermined	Undetermined	30.2711
CVS031111CLIU	2022-02-03	X_Gävleborg	NEGATIVE		Undetermined	Undetermined	29.2347
CVS031112CLIU	2022-02-04	S_Värmland	NEGATIVE		Undetermined	Undetermined	32.054
CVS031113CLIU	2022-02-09	S_Värmland	POSITIVE	Omicron (BA.1) NEGATIVE	26.8714	Undetermined	35.9513
CVS031114CLIU	2022-01-27	U_Västmanland	POSITIVE	Omicron (BA.1) NEGATIVE	22.881	Undetermined	31.2899
CVS031115CLIU	2022-01-28	X_Gävleborg	NEGATIVE		Undetermined	Undetermined	33.0544
CVS031116CLIU	2022-02-08	S_Värmland	POSITIVE	Omicron (BA.1) NEGATIVE	29.198	Undetermined	30.8481
CVS031117CLIU	2022-02-08	S_Värmland	NEGATIVE		Undetermined	Undetermined	32.5212
CVS031118CLIU	2022-02-01	C_Uppsala	POSITIVE	Omicron (BA.1) NEGATIVE	23.4606	Undetermined	26.3744
CVS031119CLIU	2022-02-01	C_Uppsala	NEGATIVE		Undetermined	Undetermined	28.2496
CVS031120CLIU	2022-02-02	W_Dalarna	NEGATIVE		Undetermined	Undetermined	32.7494
CVS031121CLIU	2022-02-08	X_Gävleborg	NEGATIVE		Undetermined	Undetermined	33.1811
CVS031122CLIU	2022-02-08	S_Värmland	NEGATIVE		Undetermined	Undetermined	30.0301
CVS031123CLIU	2022-02-01	F_Jönköping	POSITIVE	Omicron (BA.1) NEGATIVE	24.6959	Undetermined	33.1068
CVS031124CLIU	2022-03-05	S_Värmland	POSITIVE	Omicron (BA.1) NEGATIVE	26.9531	Undetermined	30.9563
CVS031125CLIU	2022-02-08	Y_Västernorrland	NEGATIVE		Undetermined	Undetermined	34.2024
CVS031126CLIU	2022-01-28	G_Kronoberg	NEGATIVE		Undetermined	Undetermined	31.2358
CVS031127CLIU	2022-01-27	W_Dalarna	POSITIVE	Omicron (BA.1) NEGATIVE	32.7231	Undetermined	29.6771
CVS031128CLIU	2022-01-26	Y_Västernorrland	NEGATIVE		Undetermined	Undetermined	27.8479
CVS031129CLIU	2022-02-01	W_Dalarna	POSITIVE	Omicron (BA.1) NEGATIVE	27.8613	Undetermined	34.9139
CVS031130CLIU	2022-01-29	S_Värmland	POSITIVE	Omicron (BA.1) POSITIVE	27.7102	29.7181	34.8481
CVS031131CLIU	2022-01-28	W_Dalarna	POSITIVE	Omicron (BA.1) NEGATIVE	23.417	Undetermined	31.0566
CVS031132CLIU	2022-01-28	G_Kronoberg	NEGATIVE		Undetermined	Undetermined	32.8702
CVS031133CLIU	2022-02-09	X_Gävleborg	NEGATIVE		Undetermined	Undetermined	32.0401
CVS031134CLIU	2022-02-03	C_Uppsala	POSITIVE	Omicron (BA.1) NEGATIVE	23.7029	Undetermined	26.4084
CVS031135CLIU	2022-02-03	C_Uppsala	POSITIVE	Omicron (BA.1) NEGATIVE	34.5073	Undetermined	34.3991
CVS031136CLIU	2022-01-29	U_Västmanland	POSITIVE	Omicron (BA.1) NEGATIVE	33.2428	Undetermined	31.4478
CVS031137CLIU	2022-02-03	F_Jönköping	POSITIVE	Omicron (BA.1) NEGATIVE	35.3619	Undetermined	32.7284
CVS031138CLIU	2022-01-27	U_Västmanland	POSITIVE	Omicron (BA.1) POSITIVE	22.1081	23.3088	31.0701
CVS031139CLIU	2022-02-08	X_Gävleborg	POSITIVE	Omicron (BA.1) POSITIVE	20.8205	22.739	26.9971
CVS031140CLIU	2022-01-28	C_Uppsala	POSITIVE	Omicron (BA.1) POSITIVE	20.9639	21.446	25.3701
CVS031141CLIU	2022-01-28	W_Dalarna	NEGATIVE		Undetermined	Undetermined	34.3284
CVS031142CLIU	2022-01-29	Z_Jämtland/Härjedalen	POSITIVE	Omicron (BA.1) NEGATIVE	29.9931	Undetermined	31.8735
CVS031143CLIU	2022-01-30	AAA_ABC_Labs	NEGATIVE		Undetermined	Undetermined	31.9691
CVS031144CLIU	2022-01-28	G_Kronoberg	POSITIVE	Omicron (BA.1) NEGATIVE	27.0314	Undetermined	35.3289
CVS031145CLIU	2022-01-30	U_Västmanland	POSITIVE	Omicron (BA.1) NEGATIVE	21.6019	Undetermined	32.6154
CVS031146CLIU	2022-01-28	S_Värmland	NEGATIVE		Undetermined	Undetermined	26.2277
CVS031147CLIU	2022-01-28	W_Dalarna	POSITIVE	Omicron (BA.1) POSITIVE	21.5081	23.6958	33.6582
CVS031148CLIU	2022-01-29	Z_Jämtland/Härjedalen	POSITIVE	Omicron (BA.1) NEGATIVE	28.9577	Undetermined	32.5854
CVS031149CLIU	2022-02-05	G_Kronoberg	NEGATIVE		Undetermined	Undetermined	33.9118
CVS031150CLIU	2022-01-28	C_Uppsala	POSITIVE	Omicron (BA.1) POSITIVE	26.1507	26.9569	27.6241
CVS031151CLIU	2022-01-29	F_Jönköping	POSITIVE	Omicron (BA.1) NEGATIVE	28.6231	Undetermined	37.5962
CVS031152CLIU	2022-01-29	S_Värmland	NEGATIVE		Undetermined	Undetermined	31.7036
CVS031153CLIU	2022-01-29	U_Västmanland	POSITIVE	Omicron (BA.1) NEGATIVE	24.2556	Undetermined	29.2528
CVS031154CLIU	2022-02-01	Y_Västernorrland	NEGATIVE		Undetermined	Undetermined	31.5063
CVS031155CLIU	2022-01-29	Y_Västernorrland	POSITIVE	Omicron (BA.1) POSITIVE	26.7486	31.3862	29.1874
CVS031156CLIU	2022-02-01	X_Gävleborg	POSITIVE	Omicron (BA.1) POSITIVE	28.8478	30.4173	26.9316
CVS031157CLIU	2022-02-19	G_Kronoberg	NEGATIVE		Undetermined	Undetermined	32.8584
CVS031158CLIU	2022-02-10	S_Värmland	NEGATIVE		Undetermined	Undetermined	29.2979
CVS031159CLIU	2022-01-29	U_Västmanland	NEGATIVE		Undetermined	Undetermined	28.052
CVS031160CLIU	2022-01-28	S_Värmland	POSITIVE	Omicron (BA.1) POSITIVE	20.6826	21.2773	26.45
CVS031161CLIU	2022-02-01	U_Västmanland	NEGATIVE		Undetermined	Undetermined	30.1416
CVS031162CLIU	2022-02-09	U_Västmanland	NEGATIVE		Undetermined	Undetermined	32.9473
CVS031163CLIU	2022-02-01	W_Dalarna	NEGATIVE		Undetermined	Undetermined	32.1943
CVS031164CLIU	2022-01-26	C_Uppsala	POSITIVE	Omicron (BA.1) POSITIVE	31.9852	33.1144	25.7262
CVS031165CLIU	2022-02-03	Z_Jämtland/Härjedalen	NEGATIVE		Undetermined	Undetermined	28.2559
CVS031166CLIU	2022-02-05	X_Gävleborg	NEGATIVE		Undetermined	Undetermined	33.8547
CVS031167CLIU	2022-01-29	W_Dalarna	POSITIVE	Omicron (BA.1) NEGATIVE	21.3694	Undetermined	37.3645
CVS031168CLIU	2022-01-29	G_Kronoberg	POSITIVE	Omicron (BA.1) POSITIVE	29.2773	31.808	31.0669
CVS031169CLIU	2022-02-01	X_Gävleborg	NEGATIVE		Undetermined	Undetermined	30.3139
CVS031170CLIU	2022-03-01	Z_Jämtland/Härjedalen	NEGATIVE		Undetermined	Undetermined	30.5995
CVS031171CLIU	2022-02-02	F_Jönköping	NEGATIVE		Undetermined	Undetermined	29.8892
CVS031172CLIU	2022-01-27	U_Västmanland	NEGATIVE		Undetermined	Undetermined	27.7771
CVS031173CLIU	2022-01-26	F_Jönköping	NEGATIVE		Undetermined	Undetermined	30.5121
CVS031174CLIU	2022-02-18	W_Dalarna	NEGATIVE		Undetermined	Undetermined	31.3886
CVS031175CLIU	2022-02-09	X_Gävleborg	NEGATIVE		Undetermined	Undetermined	32.6297
CVS031176CLIU	2022-02-03	F_Jönköping	NEGATIVE		Undetermined	Undetermined	31.2561
CVS031177CLIU	2022-02-01	Y_Västernorrland	POSITIVE	Omicron (BA.1) NEGATIVE	25.0478	Undetermined	26.3378
CVS031178CLIU	2022-01-27	W_Dalarna	POSITIVE	Omicron (BA.1) POSITIVE	22.6397	23.7589	32.2969
CVS031179CLIU	2022-02-02	Z_Jämtland/Härjedalen	POSITIVE	Omicron (BA.1) NEGATIVE	19.258	Undetermined	32.9904
CVS031180CLIU	2022-01-28	X_Gävleborg	POSITIVE	Omicron (BA.1) POSITIVE	29.4808	30.8429	37.1171
CVS031181CLIU	2022-02-17	S_Värmland	NEGATIVE		Undetermined	Undetermined	31.176
CVS031182CLIU	2022-02-05	G_Kronoberg	POSITIVE	Omicron (BA.1) NEGATIVE	24.4207	Undetermined	33.2189
CVS031183CLIU	2022-02-08	U_Västmanland	POSITIVE	Omicron (BA.1) NEGATIVE	21.2345	Undetermined	35.1567
CVS031184CLIU	2022-02-02	X_Gävleborg	POSITIVE	Omicron (BA.1) POSITIVE	20.0897	21.3277	31.2109
CVS031185CLIU	2022-01-30	W_Dalarna	NEGATIVE		Undetermined	Undetermined	32.2288
CVS031186CLIU	2022-01-28	Z_Jämtland/Härjedalen	POSITIVE	Omicron (BA.1) NEGATIVE	33.1873	Undetermined	34.2772
CVS031187CLIU	2022-02-03	G_Kronoberg	POSITIVE	Omicron (BA.1) POSITIVE	22.7693	25.188	27.7866
CVS031188CLIU	2022-02-01	U_Västmanland	NEGATIVE		Undetermined	Undetermined	30.8354
CVS031189CLIU	2022-02-02	Y_Västernorrland	NEGATIVE		Undetermined	Undetermined	36.4326
CVS031190CLIU	2022-02-08	U_Västmanland	POSITIVE	Omicron (BA.1) POSITIVE	24.5896	26.0229	31.011
CVS031191CLIU	2022-02-02	W_Dalarna	NEGATIVE		Undetermined	Undetermined	35.7122
CVS031192CLIU	2022-02-08	G_Kronoberg	NEGATIVE		Undetermined	Undetermined	31.6368
CVS031193CLIU	2022-02-08	G_Kronoberg	NEGATIVE		Undetermined	Undetermined	33.0228
CVS031194CLIU	2022-01-26	F_Jönköping	NEGATIVE		Undetermined	Undetermined	26.2716
CVS031195CLIU	2022-01-27	X_Gävleborg	POSITIVE	Omicron (BA.1) NEGATIVE	22.3405	Undetermined	33.7003
CVS031196CLIU	2022-02-19	AAA_ABC_Labs	NEGATIVE		Undetermined	Undetermined	31.6148
CVS031197CLIU	2022-01-29	F_Jönköping	NEGATIVE		Undetermined	Undetermined	35.7324
CVS031198CLIU	2022-02-02	W_Dalarna	NEGATIVE		Undetermined	Undetermined	26.5712
CVS031199CLIU	2022-01-30	U_Västmanland	NEGATIVE		Undetermined	Undetermined	27.4381
CVS031200CLIU	2022-01-29	S_Värmland	NEGATIVE		Undetermined	Undetermined	27.4321
CVS031201CLIU	2022-01-27	W_Dalarna	POSITIVE	Omicron (BA.1) POSITIVE	31.4762	33.5879	29.5476
CVS031202CLIU	2022-01-27	AAA_Avonova	NEGATIVE		Undetermined	Undetermined	30.6334
CVS031203CLIU	2022-02-23	Z_Jämtland/Härjedalen	POSITIVE	Omicron (BA.1) POSITIVE	25.3129	28.0657	30.197
CVS031204CLIU	2022-01-29	F_Jönköping	NEGATIVE		Undetermined	Undetermined	31.7604
CVS031205CLIU	2022-02-01	U_Västmanland	POSITIVE	Omicron (BA.1) NEGATIVE	28.9674	Undetermined	35.5003
CVS031206CLIU	2022-02-02	Y_Västernorrland	POSITIVE	Omicron (BA.1) POSITIVE	20.8066	22.4198	26.0075
CVS031207CLIU	2022-02-08	W_Dalarna	NEGATIVE		Undetermined	Undetermined	31.2089
CVS031208CLIU	2022-01-28	G_Kronoberg	NEGATIVE		Undetermined	Undetermined	33.0665
CVS031209CLIU	2022-02-03	F_Jönköping	NEGATIVE		Undetermined	Undetermined	31.807
CVS031210CLIU	2022-02-03	U_Västmanland	POSITIVE	Omicron (BA.1) NEGATIVE	24.7006	Undetermined	37.3175
CVS031211CLIU	2022-02-01	X_Gävleborg	NEGATIVE		Undetermined	Undetermined	30.4822
CVS031212CLIU	2022-02-02	X_Gävleborg	POSITIVE	Omicron (BA.1) POSITIVE	26.1483	28.5709	32.8437
CVS031213CLIU	2022-02-05	U_Västmanland	POSITIVE	Omicron (BA.1) POSITIVE	27.6892	29.9837	31.9706
CVS031214CLIU	2022-02-02	G_Kronoberg	NEGATIVE		Undetermined	Undetermined	33.884
CVS031215CLIU	2022-02-09	U_Västmanland	POSITIVE	Omicron (BA.1) NEGATIVE	20.6878	Undetermined	33.0244
CVS031216CLIU	2022-02-01	W_Dalarna	POSITIVE	Omicron (BA.1) NEGATIVE	24.7589	Undetermined	31.819
CVS031217CLIU	2022-02-02	S_Värmland	NEGATIVE		Undetermined	Undetermined	34.0434
CVS031218CLIU	2022-02-05	S_Värmland	NEGATIVE		Undetermined	Undetermined	34.9488
CVS031219CLIU	2022-01-27	U_Västmanland	POSITIVE	Omicron (BA.1) NEGATIVE	34.4607	Undetermined	30.0561
CVS031220CLIU	2022-01-26	Z_Jämtland/Härjedalen	POSITIVE	Omicron (BA.1) POSITIVE	26.775	27.7735	29.5824
CVS031221CLIU	2022-02-08	U_Västmanland	POSITIVE	Omicron (BA.1) NEGATIVE	20.8931	Undetermined	28.8865
CVS031222CLIU	2022-02-14	S_Värmland	POSITIVE	Omicron (BA.1) NEGATIVE	22.7721	Undetermined	39.1467
CVS031223CLIU	2022-01-28	U_Västmanland	NEGATIVE		Undetermined	Undetermined	28.5239
CVS031224CLIU	2022-02-08	U_Västmanland	POSITIVE	Omicron (BA.1) NEGATIVE	22.565	Undetermined	32.1056
CVS031225CLIU	2022-02-02	F_Jönköping	POSITIVE	Omicron (BA.1) NEGATIVE	20.2385	Undetermined	34.3957
CVS031226CLIU	2022-02-23	U_Västmanland	NEGATIVE		Undetermined	Undetermined	32.2292
CVS031227CLIU	2022-02-05	G_Kronoberg	NEGATIVE		Undetermined	Undetermined	31.6512
CVS031228CLIU	2022-03-05	X_Gävleborg	POSITIVE	Omicron (BA.1) NEGATIVE	35.7848	Undetermined	28.1171
CVS031229CLIU	2022-02-01	X_Gävleborg	POSITIVE	Omicron (BA.1) POSITIVE	31.7364	36.1622	32.5574
CVS031230CLIU	2022-02-03	W_Dalarna	NEGATIVE		Undetermined	Undetermined	28.977
CVS031231CLIU	2022-02-02	X_Gävleborg	NEGATIVE		Undetermined	Undetermined	34.0651
CVS031232CLIU	2022-02-01	W_Dalarna	POSITIVE	Omicron (BA.1) POSITIVE	30.0599	31.9458	33.3418
CVS031233CLIU	2022-01-28	W_Dalarna	NEGATIVE		Undetermined	Undetermined	25.6836
CVS031234CLIU	2022-02-04	U_Västmanland	NEGATIVE		Undetermined	Undetermined	38.7213
CVS031235CLIU	2022-03-01	U_Västmanland	NEGATIVE		Undetermined	Undetermined	33.302
CVS031236CLIU	2022-02-02	U_Västmanland	NEGATIVE		Undetermined	Undetermined	32.3401
CVS031237CLIU	2022-02-02	U_Västmanland	POSITIVE	Omicron (BA.1) POSITIVE	20.7327	22.7968	31.705
CVS031238CLIU	2022-01-30	U_Västmanland	POSITIVE	Omicron (BA.1) NEGATIVE	18.2472	Undetermined	28.2313
CVS031239CLIU	2022-02-01	Y_Västernorrland	POSITIVE	Omicron (BA.1) POSITIVE	27.6756	29.7072	31.5888
CVS031240CLIU	2022-02-15	Z_Jämtland/Härjedalen	NEGATIVE		Undetermined	Undetermined	32.9055
CVS031241CLIU	2022-01-30	W_Dalarna	NEGATIVE		Undetermined	Undetermined	29.6223
CVS031242CLIU	2022-01-28	W_Dalarna	NEGATIVE		Undetermined	Undetermined	33.1181
CVS031243CLIU	2022-02-01	G_Kronoberg	POSITIVE	Omicron (BA.1) NEGATIVE	24.516	Undetermined	29.2569
CVS031244CLIU	2022-01-27	G_Kronoberg	POSITIVE	Omicron (BA.1) NEGATIVE	19.8277	Undetermined	30.3212
CVS031245CLIU	2022-01-27	S_Värmland	NEGATIVE		Undetermined	Undetermined	29.4247
CVS031246CLIU	2022-02-01	X_Gävleborg	POSITIVE	Omicron (BA.1) NEGATIVE	21.1328	Undetermined	37.3337
CVS031247CLIU	2022-02-01	W_Dalarna	NEGATIVE		Undetermined	Undetermined	34.1473
CVS031248CLIU	2022-01-29	G_Kronoberg	POSITIVE	Omicron (BA.1) NEGATIVE	24.765	Undetermined	30.2453
CVS031249CLIU	2022-01-28	Y_Västernorrland	POSITIVE	Omicron (BA.1) POSITIVE	24.2744	26.0968	34.6819
CVS031250CLIU	2022-01-28	C_Uppsala	POSITIVE	Omicron (BA.1) POSITIVE	24.977	25.7634	27.1966
CVS031251CLIU	2022-02-03	G_Kronoberg	NEGATIVE		Undetermined	Undetermined	31.0935
CVS031252CLIU	2022-01-28	X_Gävleborg	NEGATIVE		Undetermined	Undetermined	32.7875
CVS031253CLIU	2022-02-04	W_Dalarna	POSITIVE	Omicron (BA.1) NEGATIVE	22.0438	Undetermined	33.082
CVS031254CLIU	2022-02-01	G_Kronoberg	POSITIVE	Omicron (BA.1) NEGATIVE	23.5285	Undetermined	30.1591
CVS031255CLIU	2022-02-04	W_Dalarna	POSITIVE	Omicron (BA.1) NEGATIVE	31.4857	Undetermined	31.5182
CVS031256CLIU	2022-02-09	G_Kronoberg	NEGATIVE		Undetermined	Undetermined	29.3591
CVS031257CLIU	2022-02-25	X_Gävleborg	NEGATIVE		Undetermined	Undetermined	35.0966
CVS031258CLIU	2022-03-02	X_Gävleborg	NEGATIVE		Undetermined	Undetermined	27.917
CVS031259CLIU	2022-02-09	W_Dalarna	NEGATIVE		Undetermined	Undetermined	31.3327
CVS031260CLIU	2022-02-03	Z_Jämtland/Härjedalen	POSITIVE	Omicron (BA.1) NEGATIVE	25.2636	Undetermined	35.1824
CVS031261CLIU	2022-02-08	Y_Västernorrland	POSITIVE	Omicron (BA.1) POSITIVE	31.747	33.0598	32.1948
CVS031262CLIU	2022-02-01	Z_Jämtland/Härjedalen	NEGATIVE		Undetermined	Undetermined	30.8424
CVS031263CLIU	2022-02-03	S_Värmland	NEGATIVE		Undetermined	Undetermined	27.5595
CVS031264CLIU	2022-02-01	W_Dalarna	POSITIVE	Omicron (BA.1) NEGATIVE	24.9927	Undetermined	35.4381
CVS031265CLIU	2022-02-03	U_Västmanland	POSITIVE	Omicron (BA.1) NEGATIVE	22.7935	Undetermined	31.9243
CVS031266CLIU	2022-01-27	U_Västmanland	POSITIVE	Omicron (BA.1) POSITIVE	23.8541	25.9679	29.8516
CVS031267CLIU	2022-02-15	W_Dalarna	POSITIVE	Omicron (BA.1) NEGATIVE	21.4737	Undetermined	31.7626
CVS031268CLIU	2022-01-29	W_Dalarna	NEGATIVE		Undetermined	Undetermined	28.7292
CVS031269CLIU	2022-01-26	C_Uppsala	POSITIVE	Omicron (BA.1) POSITIVE	18.8314	17.9022	24.8904
CVS031270CLIU	2022-01-29	X_Gävleborg	NEGATIVE		Undetermined	Undetermined	28.3943
CVS031271CLIU	2022-02-01	W_Dalarna	NEGATIVE		Undetermined	Undetermined	33.6219
CVS031272CLIU	2022-01-27	F_Jönköping	POSITIVE	Omicron (BA.1) NEGATIVE	21.159	Undetermined	30.8714
CVS031273CLIU	2022-01-28	W_Dalarna	NEGATIVE		Undetermined	Undetermined	31.7779
CVS031274CLIU	2022-02-11	U_Västmanland	NEGATIVE		Undetermined	Undetermined	34.0305
CVS031275CLIU	2022-02-02	G_Kronoberg	POSITIVE	Omicron (BA.1) NEGATIVE	30.1649	Undetermined	31.9224
CVS031276CLIU	2022-02-09	X_Gävleborg	NEGATIVE		Undetermined	Undetermined	31.6429
CVS031277CLIU	2022-01-26	F_Jönköping	POSITIVE	Omicron (BA.1) POSITIVE	25.0986	28.0613	32.0209
CVS031278CLIU	2022-02-11	AAA_Avonova	NEGATIVE		Undetermined	Undetermined	31.3841
CVS031279CLIU	2022-01-30	S_Värmland	POSITIVE	Omicron (BA.1) POSITIVE	22.1412	23.0461	29.8784
CVS031280CLIU	2022-02-03	U_Västmanland	NEGATIVE		Undetermined	Undetermined	31.0607
CVS031281CLIU	2022-03-04	W_Dalarna	NEGATIVE		Undetermined	Undetermined	31.9336
CVS031282CLIU	2022-01-27	U_Västmanland	NEGATIVE		Undetermined	Undetermined	31.2375
CVS031283CLIU	2022-02-15	X_Gävleborg	NEGATIVE		Undetermined	Undetermined	31.2758
CVS031284CLIU	2022-02-08	Z_Jämtland/Härjedalen	POSITIVE	Omicron (BA.1) POSITIVE	26.432	29.517	32.7081
CVS031285CLIU	2022-02-03	U_Västmanland	POSITIVE	Omicron (BA.1) POSITIVE	25.318	28.4551	36.8055
CVS031286CLIU	2022-01-29	F_Jönköping	POSITIVE	Omicron (BA.1) NEGATIVE	23.0647	Undetermined	33.5886
CVS031287CLIU	2022-02-15	W_Dalarna	NEGATIVE		Undetermined	Undetermined	27.6361
CVS031288CLIU	2022-01-30	U_Västmanland	POSITIVE	Omicron (BA.1) NEGATIVE	23.7313	Undetermined	34.4707
CVS031289CLIU	2022-01-27	Y_Västernorrland	NEGATIVE		Undetermined	Undetermined	30.0851
CVS031290CLIU	2022-02-04	Z_Jämtland/Härjedalen	POSITIVE	Omicron (BA.1) NEGATIVE	25.9775	Undetermined	32.2988
CVS031291CLIU	2022-01-27	C_Uppsala	POSITIVE	Omicron (BA.1) POSITIVE	22.6343	23.1863	28.347
CVS031292CLIU	2022-02-01	Y_Västernorrland	POSITIVE	Omicron (BA.1) POSITIVE	25.5259	26.8348	32.6273
CVS031293CLIU	2022-01-29	G_Kronoberg	POSITIVE	Omicron (BA.1) NEGATIVE	30.7092	Undetermined	36.3781
CVS031294CLIU	2022-01-30	U_Västmanland	NEGATIVE		Undetermined	Undetermined	31.5134
CVS031295CLIU	2022-01-28	W_Dalarna	POSITIVE	Omicron (BA.1) POSITIVE	21.8577	24.0288	37.2099
CVS031296CLIU	2022-02-03	W_Dalarna	POSITIVE	Omicron (BA.1) POSITIVE	24.8398	27.2409	30.521
CVS031297CLIU	2022-02-15	W_Dalarna	POSITIVE	Omicron (BA.1) NEGATIVE	21.8705	Undetermined	35.5138
CVS031298CLIU	2022-02-05	Y_Västernorrland	NEGATIVE		Undetermined	Undetermined	31.6078
CVS031299CLIU	2022-02-08	U_Västmanland	POSITIVE	Omicron (BA.1) NEGATIVE	33.1084	Undetermined	33.1707
CVS031300CLIU	2022-02-10	S_Värmland	NEGATIVE		Undetermined	Undetermined	34.6835
CVS031301CLIU	2022-01-27	C_Uppsala	POSITIVE	Omicron (BA.1) POSITIVE	23.9779	24.5295	27.0391
CVS031302CLIU	2022-01-28	W_Dalarna	NEGATIVE		Undetermined	Undetermined	30.3773
CVS031303CLIU	2022-02-02	Y_Västernorrland	NEGATIVE		Undetermined	Undetermined	33.0304
CVS031304CLIU	2022-01-29	G_Kronoberg	NEGATIVE		Undetermined	Undetermined	31.0621
CVS031305CLIU	2022-02-18	X_Gävleborg	NEGATIVE		Undetermined	Undetermined	33.8979
CVS031306CLIU	2022-02-25	U_Västmanland	NEGATIVE		Undetermined	Undetermined	32.0569
CVS031307CLIU	2022-01-28	G_Kronoberg	POSITIVE	Omicron (BA.1) NEGATIVE	22.6952	Undetermined	30.5189
CVS031308CLIU	2022-02-12	U_Västmanland	NEGATIVE		Undetermined	Undetermined	28.7612
CVS031309CLIU	2022-02-02	X_Gävleborg	POSITIVE	Omicron (BA.1) POSITIVE	23.0251	25.613	32.0613
CVS031310CLIU	2022-02-22	Y_Västernorrland	POSITIVE	Omicron (BA.1) NEGATIVE	23.2631	Undetermined	29.1188
CVS031311CLIU	2022-01-29	W_Dalarna	NEGATIVE		Undetermined	Undetermined	31.9569
CVS031312CLIU	2022-02-05	W_Dalarna	NEGATIVE		Undetermined	Undetermined	34.0105
CVS031313CLIU	2022-02-05	C_Uppsala	NEGATIVE		Undetermined	Undetermined	27.2714
CVS031314CLIU	2022-02-08	Y_Västernorrland	NEGATIVE		Undetermined	Undetermined	29.8898
CVS031315CLIU	2022-01-27	F_Jönköping	NEGATIVE		Undetermined	Undetermined	31.9019
CVS031316CLIU	2022-02-02	S_Värmland	POSITIVE	Omicron (BA.1) NEGATIVE	21.7007	Undetermined	31.1077
CVS031317CLIU	2022-02-17	U_Västmanland	POSITIVE	Omicron (BA.1) NEGATIVE	35.7228	Undetermined	35.3108
CVS031318CLIU	2022-01-27	S_Värmland	NEGATIVE		Undetermined	Undetermined	30.9815
CVS031319CLIU	2022-01-27	X_Gävleborg	POSITIVE	Omicron (BA.1) NEGATIVE	21.0793	Undetermined	26.8358
CVS031320CLIU	2022-01-30	S_Värmland	POSITIVE	Omicron (BA.1) POSITIVE	24.3269	25.5041	35.7493
CVS031321CLIU	2022-01-27	U_Västmanland	POSITIVE	Omicron (BA.1) POSITIVE	30.9348	32.9589	30.6156
CVS031322CLIU	2022-02-26	U_Västmanland	NEGATIVE		Undetermined	Undetermined	32.8444
CVS031323CLIU	2022-02-10	X_Gävleborg	NEGATIVE		Undetermined	Undetermined	30.3779
CVS031324CLIU	2022-02-23	Z_Jämtland/Härjedalen	NEGATIVE		Undetermined	Undetermined	26.131
CVS031325CLIU	2022-02-04	W_Dalarna	POSITIVE	Omicron (BA.1) POSITIVE	21.7408	23.398	30.4273
CVS031326CLIU	2022-01-27	X_Gävleborg	POSITIVE	Omicron (BA.1) NEGATIVE	33.892	Undetermined	33.0575
CVS031327CLIU	2022-02-20	S_Värmland	POSITIVE	Omicron (BA.1) NEGATIVE	19.5025	Undetermined	28.4644
CVS031328CLIU	2022-01-29	G_Kronoberg	POSITIVE	Omicron (BA.1) NEGATIVE	25.8113	Undetermined	31.2635
CVS031329CLIU	2022-02-01	U_Västmanland	NEGATIVE		Undetermined	Undetermined	30.5742
CVS031330CLIU	2022-01-27	Z_Jämtland/Härjedalen	NEGATIVE		Undetermined	Undetermined	31.0604
CVS031331CLIU	2022-02-26	X_Gävleborg	NEGATIVE		Undetermined	Undetermined	31.2987
CVS031332CLIU	2022-02-01	F_Jönköping	POSITIVE	Omicron (BA.1) POSITIVE	20.8586	21.6433	30.0313
CVS031333CLIU	2022-02-04	Z_Jämtland/Härjedalen	POSITIVE	Omicron (BA.1) NEGATIVE	22.3595	Undetermined	35.1981
CVS031334CLIU	2022-02-02	S_Värmland	NEGATIVE		Undetermined	Undetermined	28.9529
CVS031335CLIU	2022-02-01	F_Jönköping	POSITIVE	Omicron (BA.1) POSITIVE	23.8007	24.9539	36.5552
CVS031336CLIU	2022-02-08	U_Västmanland	POSITIVE	Omicron (BA.1) NEGATIVE	24.4929	Undetermined	29.4405
CVS031337CLIU	2022-02-03	C_Uppsala	NEGATIVE		Undetermined	Undetermined	26.9425
CVS031338CLIU	2022-02-15	W_Dalarna	NEGATIVE		Undetermined	Undetermined	31.8516
CVS031339CLIU	2022-01-27	U_Västmanland	NEGATIVE		Undetermined	Undetermined	30.3069
CVS031340CLIU	2022-01-29	W_Dalarna	POSITIVE	Omicron (BA.1) POSITIVE	24.082	25.4323	34.2007
CVS031341CLIU	2022-02-04	Y_Västernorrland	NEGATIVE		Undetermined	Undetermined	33.8278
CVS031342CLIU	2022-02-02	G_Kronoberg	NEGATIVE		Undetermined	Undetermined	30.8573
CVS031343CLIU	2022-01-27	X_Gävleborg	NEGATIVE		Undetermined	Undetermined	32.0109
CVS031344CLIU	2022-02-01	W_Dalarna	NEGATIVE		Undetermined	Undetermined	30.9419
CVS031345CLIU	2022-01-28	Y_Västernorrland	NEGATIVE		Undetermined	Undetermined	29.5718
CVS031346CLIU	2022-02-01	Y_Västernorrland	POSITIVE	Omicron (BA.1) NEGATIVE	21.9861	Undetermined	32.0427
CVS031347CLIU	2022-02-02	W_Dalarna	POSITIVE	Omicron (BA.1) POSITIVE	25.4945	26.5737	25.7912
CVS031348CLIU	2022-02-01	U_Västmanland	POSITIVE	Omicron (BA.1) POSITIVE	21.9354	24.658	26.2208
CVS031349CLIU	2022-02-18	Z_Jämtland/Härjedalen	POSITIVE	Omicron (BA.1) NEGATIVE	24.4526	Undetermined	31.3389
CVS031350CLIU	2022-02-19	W_Dalarna	NEGATIVE		Undetermined	Undetermined	34.3714
CVS031351CLIU	2022-01-29	W_Dalarna	NEGATIVE		Undetermined	Undetermined	35.2208
CVS031352CLIU	2022-02-09	X_Gävleborg	POSITIVE	Omicron (BA.1) NEGATIVE	35.3963	Undetermined	33.2316
CVS031353CLIU	2022-01-27	S_Värmland	POSITIVE	Omicron (BA.1) POSITIVE	32.4928	36.75	31.9619
CVS031354CLIU	2022-02-02	W_Dalarna	POSITIVE	Omicron (BA.1) POSITIVE	27.9159	30.428	30.2682
CVS031355CLIU	2022-02-03	Y_Västernorrland	POSITIVE	Omicron (BA.1) NEGATIVE	22.2978	Undetermined	31.5328
CVS031356CLIU	2022-03-02	S_Värmland	NEGATIVE		Undetermined	Undetermined	34.2659
CVS031357CLIU	2022-01-29	G_Kronoberg	NEGATIVE		Undetermined	Undetermined	29.2557
CVS031358CLIU	2022-01-29	Z_Jämtland/Härjedalen	NEGATIVE		Undetermined	Undetermined	30.7722
CVS031359CLIU	2022-02-03	G_Kronoberg	POSITIVE	Omicron (BA.1) NEGATIVE	25.8906	Undetermined	31.0293
CVS031360CLIU	2022-01-29	X_Gävleborg	POSITIVE	Omicron (BA.1) POSITIVE	31.2095	33.0424	34.4204
CVS031361CLIU	2022-01-28	X_Gävleborg	POSITIVE	Omicron (BA.1) NEGATIVE	35.4823	Undetermined	31.787
CVS031362CLIU	2022-01-27	Z_Jämtland/Härjedalen	POSITIVE	Omicron (BA.1) NEGATIVE	28.0328	Undetermined	32.8716
CVS031363CLIU	2022-01-28	W_Dalarna	POSITIVE	Omicron (BA.1) POSITIVE	25.6513	27.3206	33.4589
CVS031364CLIU	2022-02-08	X_Gävleborg	NEGATIVE		Undetermined	Undetermined	32.2092
CVS031365CLIU	2022-01-29	U_Västmanland	POSITIVE	Omicron (BA.1) POSITIVE	22.4568	23.8374	29.1682
CVS031366CLIU	2022-01-29	C_Uppsala	POSITIVE	Omicron (BA.1) NEGATIVE	22.0047	Undetermined	26.7251
CVS031367CLIU	2022-01-28	X_Gävleborg	NEGATIVE		Undetermined	Undetermined	32.1704
CVS031368CLIU	2022-01-26	F_Jönköping	POSITIVE	Omicron (BA.1) NEGATIVE	25.6943	Undetermined	31.0584
CVS031369CLIU	2022-02-10	X_Gävleborg	POSITIVE	Omicron (BA.1) NEGATIVE	28.3644	Undetermined	32.386
CVS031370CLIU	2022-01-29	Y_Västernorrland	POSITIVE	Omicron (BA.1) NEGATIVE	34.9899	Undetermined	30.5851
CVS031371CLIU	2022-02-08	W_Dalarna	POSITIVE	Omicron (BA.1) POSITIVE	27.2746	29.9984	28.2487
CVS031372CLIU	2022-02-09	U_Västmanland	NEGATIVE		Undetermined	Undetermined	28.0588
CVS031373CLIU	2022-01-28	Y_Västernorrland	POSITIVE	Omicron (BA.1) NEGATIVE	22.4151	Undetermined	30.9896
CVS031374CLIU	2022-01-28	C_Uppsala	POSITIVE	Omicron (BA.1) POSITIVE	28.4809	29.4945	28.1095
CVS031375CLIU	2022-03-03	X_Gävleborg	POSITIVE	Omicron (BA.1) NEGATIVE	23.8906	Undetermined	34.7906
CVS031376CLIU	2022-02-01	X_Gävleborg	NEGATIVE		Undetermined	Undetermined	31.9462
CVS031377CLIU	2022-01-27	C_Uppsala	NEGATIVE		Undetermined	Undetermined	34.2574
CVS031378CLIU	2022-02-03	W_Dalarna	NEGATIVE		Undetermined	Undetermined	36.3239
CVS031379CLIU	2022-02-08	U_Västmanland	POSITIVE	Omicron (BA.1) NEGATIVE	19.783	Undetermined	36.9607
CVS031380CLIU	2022-02-01	X_Gävleborg	POSITIVE	Omicron (BA.1) NEGATIVE	18.3885	Undetermined	31.4088
CVS031381CLIU	2022-02-01	U_Västmanland	NEGATIVE		Undetermined	Undetermined	32.9812
CVS031382CLIU	2022-02-03	W_Dalarna	POSITIVE	Omicron (BA.1) POSITIVE	26.0133	28.6649	30.8991
CVS031383CLIU	2022-02-11	X_Gävleborg	POSITIVE	Omicron (BA.1) NEGATIVE	32.4193	Undetermined	34.0583
CVS031384CLIU	2022-02-01	G_Kronoberg	POSITIVE	Omicron (BA.1) POSITIVE	23.846	25.6633	28.7145
CVS031385CLIU	2022-01-28	U_Västmanland	NEGATIVE		Undetermined	Undetermined	36.8994
CVS031386CLIU	2022-01-26	C_Uppsala	NEGATIVE		Undetermined	Undetermined	25.6113
CVS031387CLIU	2022-02-09	U_Västmanland	NEGATIVE		Undetermined	Undetermined	33.0571
CVS031388CLIU	2022-01-27	Z_Jämtland/Härjedalen	NEGATIVE		Undetermined	Undetermined	34.5683
CVS031389CLIU	2022-02-03	W_Dalarna	POSITIVE	Omicron (BA.1) NEGATIVE	27.2081	Undetermined	32.5264
CVS031390CLIU	2022-01-27	C_Uppsala	POSITIVE	Omicron (BA.1) POSITIVE	23.5366	24.4882	29.732
CVS031391CLIU	2022-02-03	W_Dalarna	NEGATIVE		Undetermined	Undetermined	27.9689
CVS031392CLIU	2022-02-03	W_Dalarna	NEGATIVE		Undetermined	Undetermined	31.7437
CVS031393CLIU	2022-02-01	G_Kronoberg	POSITIVE	Omicron (BA.1) NEGATIVE	23.4999	Undetermined	29.3107
CVS031394CLIU	2022-02-08	X_Gävleborg	NEGATIVE		Undetermined	Undetermined	32.3366
CVS031395CLIU	2022-02-03	S_Värmland	NEGATIVE		Undetermined	Undetermined	28.8577
CVS031396CLIU	2022-02-02	U_Västmanland	POSITIVE	Omicron (BA.1) POSITIVE	21.9842	23.7925	33.102
CVS031397CLIU	2022-01-27	G_Kronoberg	POSITIVE	Omicron (BA.1) NEGATIVE	27.0566	Undetermined	29.7205
CVS031398CLIU	2022-01-30	U_Västmanland	NEGATIVE		Undetermined	Undetermined	32.4492
CVS031399CLIU	2022-02-16	W_Dalarna	NEGATIVE		Undetermined	Undetermined	33.0192
CVS031400CLIU	2022-01-29	Y_Västernorrland	POSITIVE	Omicron (BA.1) POSITIVE	26.9612	28.4867	30.846
CVS031401CLIU	2022-02-01	X_Gävleborg	POSITIVE	Omicron (BA.1) POSITIVE	22.8028	24.8901	36.2261
CVS031402CLIU	2022-02-03	Z_Jämtland/Härjedalen	NEGATIVE		Undetermined	Undetermined	31.9512
CVS031403CLIU	2022-02-03	S_Värmland	NEGATIVE		Undetermined	Undetermined	33.015
CVS031404CLIU	2022-02-01	C_Uppsala	POSITIVE	Omicron (BA.1) POSITIVE	34.4409	34.6578	25.9984
CVS031405CLIU	2022-01-26	Y_Västernorrland	POSITIVE	Omicron (BA.1) NEGATIVE	24.3333	Undetermined	33.992
CVS031406CLIU	2022-01-29	W_Dalarna	NEGATIVE		Undetermined	Undetermined	32.9376
CVS031407CLIU	2022-02-08	Z_Jämtland/Härjedalen	NEGATIVE		Undetermined	Undetermined	34.1482
CVS031408CLIU	2022-02-10	S_Värmland	NEGATIVE		Undetermined	Undetermined	35.6627
CVS031409CLIU	2022-01-27	U_Västmanland	POSITIVE	Omicron (BA.1) POSITIVE	23.5432	25.753	29.3681
CVS031410CLIU	2022-02-03	U_Västmanland	NEGATIVE		Undetermined	Undetermined	33.5631
CVS031411CLIU	2022-01-29	S_Värmland	POSITIVE	Omicron (BA.1) POSITIVE	25.2046	26.4604	34.3701
CVS031412CLIU	2022-01-29	F_Jönköping	NEGATIVE		Undetermined	Undetermined	31.4582
CVS031413CLIU	2022-01-27	G_Kronoberg	NEGATIVE		Undetermined	Undetermined	30.8534
CVS031414CLIU	2022-02-03	S_Värmland	POSITIVE	Omicron (BA.1) POSITIVE	28.856	30.9679	32.467
CVS031415CLIU	2022-02-03	W_Dalarna	NEGATIVE		Undetermined	Undetermined	35.0305
CVS031416CLIU	2022-02-05	Y_Västernorrland	NEGATIVE		Undetermined	Undetermined	30.1709
CVS031417CLIU	2022-02-01	Z_Jämtland/Härjedalen	NEGATIVE		Undetermined	Undetermined	33.1532
CVS031418CLIU	2022-01-28	W_Dalarna	NEGATIVE		Undetermined	Undetermined	29.9932
CVS031419CLIU	2022-01-28	W_Dalarna	NEGATIVE		Undetermined	Undetermined	30.9805
CVS031420CLIU	2022-02-15	Y_Västernorrland	NEGATIVE		Undetermined	Undetermined	29.6881
CVS031421CLIU	2022-02-02	U_Västmanland	NEGATIVE		Undetermined	Undetermined	29.2371
CVS031422CLIU	2022-02-02	F_Jönköping	POSITIVE	Omicron (BA.1) NEGATIVE	20.7982	Undetermined	27.4664
CVS031423CLIU	2022-02-03	Z_Jämtland/Härjedalen	NEGATIVE		Undetermined	Undetermined	31.0601
CVS031424CLIU	2022-01-29	G_Kronoberg	NEGATIVE		Undetermined	Undetermined	32.3006
CVS031425CLIU	2022-02-26	X_Gävleborg	NEGATIVE		Undetermined	Undetermined	33.196
CVS031426CLIU	2022-02-11	U_Västmanland	POSITIVE	Omicron (BA.1) NEGATIVE	21.7349	Undetermined	32.2393
CVS031427CLIU	2022-02-22	X_Gävleborg	NEGATIVE		Undetermined	Undetermined	33.8135
CVS031428CLIU	2022-02-08	X_Gävleborg	POSITIVE	Omicron (BA.1) NEGATIVE	25.9546	Undetermined	30.6475
CVS031429CLIU	2022-02-04	G_Kronoberg	POSITIVE	Omicron (BA.1) NEGATIVE	25.2075	Undetermined	36.1792
CVS031430CLIU	2022-01-29	F_Jönköping	POSITIVE	Omicron (BA.1) POSITIVE	21.2708	22.6664	32.3875
CVS031431CLIU	2022-02-01	X_Gävleborg	POSITIVE	Omicron (BA.1) NEGATIVE	32.7233	Undetermined	35.3922
CVS031432CLIU	2022-02-09	S_Värmland	POSITIVE	Omicron (BA.1) NEGATIVE	26.3123	Undetermined	32.0167
CVS031433CLIU	2022-02-05	X_Gävleborg	POSITIVE	Omicron (BA.1) NEGATIVE	24.9856	Undetermined	33.5119
CVS031434CLIU	2022-01-27	U_Västmanland	NEGATIVE		Undetermined	Undetermined	34.6437
CVS031435CLIU	2022-01-26	Z_Jämtland/Härjedalen	NEGATIVE		Undetermined	Undetermined	31.2076
CVS031436CLIU	2022-01-29	G_Kronoberg	NEGATIVE		Undetermined	Undetermined	31.8749
CVS031437CLIU	2022-01-28	C_Uppsala	POSITIVE	Omicron (BA.1) POSITIVE	22.8622	23.7592	30.0349
CVS031438CLIU	2022-01-28	S_Värmland	NEGATIVE		Undetermined	Undetermined	30.9927
CVS031439CLIU	2022-02-01	W_Dalarna	POSITIVE	Omicron (BA.1) POSITIVE	23.9885	26.2693	37.9293
CVS031440CLIU	2022-01-29	F_Jönköping	POSITIVE	Omicron (BA.1) NEGATIVE	25.3616	Undetermined	31.7631
CVS031441CLIU	2022-02-02	W_Dalarna	NEGATIVE		Undetermined	Undetermined	33.485
CVS031442CLIU	2022-02-11	U_Västmanland	NEGATIVE		Undetermined	Undetermined	32.7543
CVS031443CLIU	2022-01-28	W_Dalarna	NEGATIVE		Undetermined	Undetermined	28.4149
CVS031444CLIU	2022-02-01	X_Gävleborg	POSITIVE	Omicron (BA.1) POSITIVE	24.9636	27.1967	29.4999
CVS031445CLIU	2022-02-02	S_Värmland	POSITIVE	Omicron (BA.1) POSITIVE	28.0538	29.0753	35.0843
CVS031446CLIU	2022-02-01	S_Värmland	NEGATIVE		Undetermined	Undetermined	27.6876
CVS031447CLIU	2022-01-29	Y_Västernorrland	NEGATIVE		Undetermined	Undetermined	28.9955
CVS031448CLIU	2022-02-01	F_Jönköping	POSITIVE	Omicron (BA.1) POSITIVE	29.9513	31.9634	31.0962
CVS031449CLIU	2022-01-28	X_Gävleborg	POSITIVE	Omicron (BA.1) NEGATIVE	30.2555	Undetermined	28.5617
CVS031450CLIU	2022-01-28	C_Uppsala	POSITIVE	Omicron (BA.1) NEGATIVE	28.5798	Undetermined	29.9704
CVS031451CLIU	2022-02-04	S_Värmland	POSITIVE	Omicron (BA.1) POSITIVE	22.9156	25.6807	33.8723
CVS031452CLIU	2022-02-04	W_Dalarna	POSITIVE	Omicron (BA.1) NEGATIVE	20.2243	Undetermined	35.4848
CVS031453CLIU	2022-01-27	Z_Jämtland/Härjedalen	NEGATIVE		Undetermined	Undetermined	29.5311
CVS031454CLIU	2022-02-04	X_Gävleborg	POSITIVE	Omicron (BA.1) NEGATIVE	21.37	Undetermined	29.3089
CVS031455CLIU	2022-01-26	Z_Jämtland/Härjedalen	POSITIVE	Omicron (BA.1) NEGATIVE	21.4652	Undetermined	31.6374
CVS031456CLIU	2022-02-01	C_Uppsala	NEGATIVE		Undetermined	Undetermined	27.0158
CVS031457CLIU	2022-01-27	G_Kronoberg	POSITIVE	Omicron (BA.1) POSITIVE	22.1814	23.9201	28.0243
CVS031458CLIU	2022-01-27	F_Jönköping	NEGATIVE		Undetermined	Undetermined	31.4364
CVS031459CLIU	2022-02-17	AAA_ABC_Labs	NEGATIVE		Undetermined	Undetermined	34.4021
CVS031460CLIU	2022-01-27	F_Jönköping	NEGATIVE		Undetermined	Undetermined	28.2296
CVS031461CLIU	2022-02-01	U_Västmanland	NEGATIVE		Undetermined	Undetermined	33.2833
CVS031462CLIU	2022-01-28	S_Värmland	POSITIVE	Omicron (BA.1) NEGATIVE	19.8486	Undetermined	33.8595
CVS031463CLIU	2022-01-27	U_Västmanland	POSITIVE	Omicron (BA.1) POSITIVE	26.7216	28.1985	30.9834
CVS031464CLIU	2022-02-03	S_Värmland	POSITIVE	Omicron (BA.1) POSITIVE	28.4048	29.8358	31.2051
CVS031465CLIU	2022-01-27	X_Gävleborg	NEGATIVE		Undetermined	Undetermined	33.8106
CVS031466CLIU	2022-02-05	X_Gävleborg	NEGATIVE		Undetermined	Undetermined	33.2055
CVS031467CLIU	2022-01-28	U_Västmanland	NEGATIVE		Undetermined	Undetermined	27.8488
CVS031468CLIU	2022-03-05	S_Värmland	NEGATIVE		Undetermined	Undetermined	33.4616
CVS031469CLIU	2022-02-09	G_Kronoberg	NEGATIVE		Undetermined	Undetermined	28.8624
CVS031470CLIU	2022-02-09	G_Kronoberg	POSITIVE	Omicron (BA.1) NEGATIVE	24.6529	Undetermined	30.4893
CVS031471CLIU	2022-02-22	U_Västmanland	NEGATIVE		Undetermined	Undetermined	33.709
CVS031472CLIU	2022-01-28	U_Västmanland	POSITIVE	Omicron (BA.1) POSITIVE	28.698	30.1821	33.269
CVS031473CLIU	2022-03-04	Y_Västernorrland	POSITIVE	Omicron (BA.1) NEGATIVE	26.0684	Undetermined	31.7704
CVS031474CLIU	2022-01-31	S_Värmland	NEGATIVE		Undetermined	Undetermined	31.3104
CVS031475CLIU	2022-02-18	U_Västmanland	NEGATIVE		Undetermined	Undetermined	34.5564
CVS031476CLIU	2022-02-11	S_Värmland	NEGATIVE		Undetermined	Undetermined	29.7749
CVS031477CLIU	2022-01-28	S_Värmland	POSITIVE	Omicron (BA.1) NEGATIVE	26.9193	Undetermined	30.3377
CVS031478CLIU	2022-01-28	X_Gävleborg	POSITIVE	Omicron (BA.1) NEGATIVE	18.3491	Undetermined	29.4321
CVS031479CLIU	2022-02-02	F_Jönköping	NEGATIVE		Undetermined	Undetermined	34.0333
CVS031480CLIU	2022-02-09	W_Dalarna	NEGATIVE		Undetermined	Undetermined	30.3246
CVS031481CLIU	2022-01-27	U_Västmanland	POSITIVE	Omicron (BA.1) POSITIVE	21.2918	21.9369	31.8046
CVS031482CLIU	2022-02-03	Y_Västernorrland	POSITIVE	Omicron (BA.1) POSITIVE	31.1109	33.7019	29.5998
CVS031483CLIU	2022-02-08	U_Västmanland	NEGATIVE		Undetermined	Undetermined	31.246
CVS031484CLIU	2022-02-05	W_Dalarna	NEGATIVE		Undetermined	Undetermined	32.9801
CVS031485CLIU	2022-02-01	U_Västmanland	POSITIVE	Omicron (BA.1) NEGATIVE	20.5503	Undetermined	30.6905
CVS031486CLIU	2022-01-28	U_Västmanland	POSITIVE	Omicron (BA.1) POSITIVE	32.122	35.6	30.3362
CVS031487CLIU	2022-02-02	S_Värmland	NEGATIVE		Undetermined	Undetermined	29.1675
CVS031488CLIU	2022-01-30	W_Dalarna	NEGATIVE		Undetermined	Undetermined	28.2008
CVS031489CLIU	2022-01-27	U_Västmanland	NEGATIVE		Undetermined	Undetermined	30.5837
CVS031490CLIU	2022-01-28	F_Jönköping	POSITIVE	Omicron (BA.1) NEGATIVE	18.5585	Undetermined	24.7156
CVS031491CLIU	2022-02-08	Y_Västernorrland	NEGATIVE		Undetermined	Undetermined	30.6511
CVS031492CLIU	2022-02-05	X_Gävleborg	POSITIVE	Omicron (BA.1) NEGATIVE	27.7567	Undetermined	29.3281
CVS031493CLIU	2022-02-08	X_Gävleborg	POSITIVE	Omicron (BA.1) NEGATIVE	28.2382	Undetermined	32.8948
CVS031494CLIU	2022-01-29	W_Dalarna	POSITIVE	Omicron (BA.1) POSITIVE	29.7823	31.9116	31.488
CVS031495CLIU	2022-01-29	W_Dalarna	NEGATIVE		Undetermined	Undetermined	31.4157
CVS031496CLIU	2022-02-09	W_Dalarna	NEGATIVE		Undetermined	Undetermined	30.0786
CVS031497CLIU	2022-01-29	W_Dalarna	POSITIVE	Omicron (BA.1) POSITIVE	25.5694	27.1835	31.4863
CVS031498CLIU	2022-01-31	U_Västmanland	NEGATIVE		Undetermined	Undetermined	29.2083
CVS031499CLIU	2022-02-04	Y_Västernorrland	POSITIVE	Omicron (BA.1) NEGATIVE	27.14	Undetermined	35.1778
CVS031500CLIU	2022-02-17	X_Gävleborg	POSITIVE	Omicron (BA.1) NEGATIVE	24.3874	Undetermined	32.1883
CVS031501CLIU	2022-01-30	Z_Jämtland/Härjedalen	NEGATIVE		Undetermined	Undetermined	30.3793
CVS031502CLIU	2022-02-05	Z_Jämtland/Härjedalen	NEGATIVE		Undetermined	Undetermined	26.6012
CVS031503CLIU	2022-02-05	U_Västmanland	POSITIVE	Omicron (BA.1) POSITIVE	23.0664	24.597	32.4706
CVS031504CLIU	2022-01-29	F_Jönköping	POSITIVE	Omicron (BA.1) NEGATIVE	34.1664	Undetermined	30.9166
CVS031505CLIU	2022-02-01	Z_Jämtland/Härjedalen	NEGATIVE		Undetermined	Undetermined	31.8272
CVS031506CLIU	2022-01-26	Y_Västernorrland	POSITIVE	Omicron (BA.1) NEGATIVE	22.5844	Undetermined	29.7817
CVS031507CLIU	2022-02-01	U_Västmanland	NEGATIVE		Undetermined	Undetermined	30.2047
CVS031508CLIU	2022-01-28	U_Västmanland	POSITIVE	Omicron (BA.1) NEGATIVE	30.37	Undetermined	35.2575
CVS031509CLIU	2022-03-01	W_Dalarna	NEGATIVE		Undetermined	Undetermined	33.9249
CVS031510CLIU	2022-02-05	U_Västmanland	POSITIVE	Omicron (BA.1) POSITIVE	31.2716	32.9205	32.3498
CVS031511CLIU	2022-02-03	C_Uppsala	POSITIVE	Omicron (BA.1) NEGATIVE	28.4297	Undetermined	25.4048
CVS031512CLIU	2022-01-28	U_Västmanland	NEGATIVE		Undetermined	Undetermined	31.2976
CVS031513CLIU	2022-02-05	U_Västmanland	POSITIVE	Omicron (BA.1) NEGATIVE	26.4924	Undetermined	32.2297
CVS031514CLIU	2022-02-01	W_Dalarna	NEGATIVE		Undetermined	Undetermined	33.3337
CVS031515CLIU	2022-02-11	U_Västmanland	POSITIVE	Omicron (BA.1) POSITIVE	20.1864	23.3631	36.3629
CVS031516CLIU	2022-01-29	S_Värmland	POSITIVE	Omicron (BA.1) NEGATIVE	30.551	Undetermined	28.6142
CVS031517CLIU	2022-01-26	C_Uppsala	NEGATIVE		Undetermined	Undetermined	27.6826
CVS031518CLIU	2022-02-05	Y_Västernorrland	NEGATIVE		Undetermined	Undetermined	30.3921
CVS031519CLIU	2022-01-29	Y_Västernorrland	NEGATIVE		Undetermined	Undetermined	31.6668
CVS031520CLIU	2022-02-02	X_Gävleborg	POSITIVE	Omicron (BA.1) NEGATIVE	21.2433	Undetermined	34.6539
CVS031521CLIU	2022-01-29	Z_Jämtland/Härjedalen	POSITIVE	Omicron (BA.1) POSITIVE	25.2437	27.1794	30.1293
CVS031522CLIU	2022-02-23	U_Västmanland	POSITIVE	Omicron (BA.1) POSITIVE	29.4024	37.6914	33.9354
CVS031523CLIU	2022-01-28	W_Dalarna	POSITIVE	Omicron (BA.1) POSITIVE	24.041	25.64	31.5274
CVS031524CLIU	2022-02-05	W_Dalarna	POSITIVE	Omicron (BA.1) POSITIVE	20.7804	22.2906	29.454
CVS031525CLIU	2022-02-03	F_Jönköping	POSITIVE	Omicron (BA.1) POSITIVE	20.4306	22.4939	32.8457
CVS031526CLIU	2022-01-28	U_Västmanland	POSITIVE	Omicron (BA.1) NEGATIVE	20.8075	Undetermined	33.7419
CVS031527CLIU	2022-02-12	U_Västmanland	POSITIVE	Omicron (BA.1) NEGATIVE	24.6643	Undetermined	27.8073
CVS031528CLIU	2022-02-16	Z_Jämtland/Härjedalen	NEGATIVE		Undetermined	Undetermined	28.4437
CVS031529CLIU	2022-02-02	S_Värmland	NEGATIVE		Undetermined	Undetermined	28.4652
CVS031530CLIU	2022-02-10	F_Jönköping	POSITIVE	Omicron (BA.1) POSITIVE	25.2221	33.1623	31.4986
CVS031531CLIU	2022-01-26	Y_Västernorrland	POSITIVE	Omicron (BA.1) POSITIVE	24.7703	26.6554	28.2392
CVS031532CLIU	2022-02-03	X_Gävleborg	POSITIVE	Omicron (BA.1) NEGATIVE	23.7581	Undetermined	37.4081
CVS031533CLIU	2022-02-10	X_Gävleborg	POSITIVE	Omicron (BA.1) POSITIVE	21.9132	26.8107	28.9836
CVS031534CLIU	2022-01-28	X_Gävleborg	POSITIVE	Omicron (BA.1) NEGATIVE	26.5378	Undetermined	27.5859
CVS031535CLIU	2022-02-01	W_Dalarna	POSITIVE	Omicron (BA.1) NEGATIVE	26.3857	Undetermined	31.0631
CVS031536CLIU	2022-02-01	F_Jönköping	POSITIVE	Omicron (BA.1) POSITIVE	32.0608	36.2425	34.0873
CVS031537CLIU	2022-02-08	C_Uppsala	POSITIVE	Omicron (BA.1) NEGATIVE	19.4852	Undetermined	29.2953
CVS031538CLIU	2022-02-02	W_Dalarna	POSITIVE	Omicron (BA.1) NEGATIVE	33.8739	Undetermined	35.4341
CVS031539CLIU	2022-02-08	U_Västmanland	POSITIVE	Omicron (BA.1) NEGATIVE	24.1588	Undetermined	34.2504
CVS031540CLIU	2022-02-08	G_Kronoberg	POSITIVE	Omicron (BA.1) NEGATIVE	24.1313	Undetermined	34.0524
CVS031541CLIU	2022-02-03	Z_Jämtland/Härjedalen	NEGATIVE		Undetermined	Undetermined	31.0581
CVS031542CLIU	2022-02-08	Y_Västernorrland	POSITIVE	Omicron (BA.1) POSITIVE	25.2713	27.5158	32.9639
CVS031543CLIU	2022-02-01	G_Kronoberg	POSITIVE	Omicron (BA.1) NEGATIVE	25.9245	Undetermined	32.0091
CVS031544CLIU	2022-02-03	U_Västmanland	POSITIVE	Omicron (BA.1) NEGATIVE	23.3208	Undetermined	30.9452
CVS031545CLIU	2022-03-08	U_Västmanland	NEGATIVE		Undetermined	Undetermined	30.3505
CVS031546CLIU	2022-01-27	S_Värmland	NEGATIVE		Undetermined	Undetermined	29.0262
CVS031547CLIU	2022-01-28	U_Västmanland	NEGATIVE		Undetermined	Undetermined	34.7373
CVS031548CLIU	2022-01-28	S_Värmland	POSITIVE	Omicron (BA.1) NEGATIVE	20.67	Undetermined	26.0229
CVS031549CLIU	2022-02-03	X_Gävleborg	POSITIVE	Omicron (BA.1) POSITIVE	30.1608	33.3587	34.8395
CVS031550CLIU	2022-02-01	Z_Jämtland/Härjedalen	NEGATIVE		Undetermined	Undetermined	31.6494
CVS031551CLIU	2022-01-29	S_Värmland	NEGATIVE		Undetermined	Undetermined	34.8916
CVS031552CLIU	2022-01-28	X_Gävleborg	POSITIVE	Omicron (BA.1) POSITIVE	22.899	23.7056	29.5825
CVS031553CLIU	2022-02-03	U_Västmanland	NEGATIVE		Undetermined	Undetermined	32.803
CVS031554CLIU	2022-02-08	G_Kronoberg	POSITIVE	Omicron (BA.1) NEGATIVE	23.4795	Undetermined	29.1693
CVS031555CLIU	2022-01-28	W_Dalarna	NEGATIVE		Undetermined	Undetermined	34.4067
CVS031556CLIU	2022-02-02	X_Gävleborg	POSITIVE	Omicron (BA.1) POSITIVE	22.6915	24.0898	29.6277
CVS031557CLIU	2022-02-08	S_Värmland	NEGATIVE		Undetermined	Undetermined	33.0098
CVS031558CLIU	2022-02-03	U_Västmanland	NEGATIVE		Undetermined	Undetermined	29.2974
CVS031559CLIU	2022-01-26	F_Jönköping	POSITIVE	Omicron (BA.1) POSITIVE	25.9535	28.1713	39.8453
CVS031560CLIU	2022-02-17	S_Värmland	NEGATIVE		Undetermined	Undetermined	28.6113
CVS031561CLIU	2022-01-27	U_Västmanland	POSITIVE	Omicron (BA.1) POSITIVE	23.7253	25.1164	34.907
CVS031562CLIU	2022-01-27	X_Gävleborg	POSITIVE	Omicron (BA.1) NEGATIVE	27.7291	Undetermined	33.8265
CVS031563CLIU	2022-02-17	G_Kronoberg	NEGATIVE		Undetermined	Undetermined	32.061
CVS031564CLIU	2022-02-03	U_Västmanland	POSITIVE	Omicron (BA.1) POSITIVE	26.9534	29.8889	32.8476
CVS031565CLIU	2022-01-28	G_Kronoberg	POSITIVE	Omicron (BA.1) POSITIVE	22.1908	22.8696	27.0489
CVS031566CLIU	2022-01-30	X_Gävleborg	NEGATIVE		Undetermined	Undetermined	30.0346
CVS031567CLIU	2022-01-28	U_Västmanland	NEGATIVE		Undetermined	Undetermined	34.2701
CVS031568CLIU	2022-01-29	G_Kronoberg	POSITIVE	Omicron (BA.1) POSITIVE	30.2841	32.2532	31.9061
CVS031569CLIU	2022-02-01	Z_Jämtland/Härjedalen	NEGATIVE		Undetermined	Undetermined	31.1795
CVS031570CLIU	2022-01-28	G_Kronoberg	POSITIVE	Omicron (BA.1) NEGATIVE	25.1057	Undetermined	30.1108
CVS031571CLIU	2022-03-03	F_Jönköping	POSITIVE	Omicron (BA.1) NEGATIVE	25.4425	Undetermined	32.5317
CVS031572CLIU	2022-01-28	W_Dalarna	NEGATIVE		Undetermined	Undetermined	33.4474
CVS031573CLIU	2022-01-27	U_Västmanland	NEGATIVE		Undetermined	Undetermined	28.2404
CVS031574CLIU	2022-02-04	X_Gävleborg	POSITIVE	Omicron (BA.1) POSITIVE	28.0419	30.3236	33.1284
CVS031575CLIU	2022-02-02	X_Gävleborg	POSITIVE	Omicron (BA.1) NEGATIVE	29.8956	Undetermined	35.6167
CVS031576CLIU	2022-02-02	C_Uppsala	POSITIVE	Omicron (BA.1) POSITIVE	32.6823	33.9374	24.5585
CVS031577CLIU	2022-02-01	F_Jönköping	POSITIVE	Omicron (BA.1) NEGATIVE	26.5866	Undetermined	28.4406
CVS031578CLIU	2022-02-22	X_Gävleborg	NEGATIVE		Undetermined	Undetermined	27.6594
CVS031579CLIU	2022-01-28	Z_Jämtland/Härjedalen	NEGATIVE		Undetermined	Undetermined	28.0748
CVS031580CLIU	2022-01-28	S_Värmland	POSITIVE	Omicron (BA.1) NEGATIVE	23.9352	Undetermined	36.0988
CVS031581CLIU	2022-02-04	S_Värmland	NEGATIVE		Undetermined	Undetermined	32.0221
CVS031582CLIU	2022-01-27	U_Västmanland	POSITIVE	Omicron (BA.1) NEGATIVE	26.9772	Undetermined	38.5296
CVS031583CLIU	2022-02-02	G_Kronoberg	POSITIVE	Omicron (BA.1) POSITIVE	20.8387	22.9474	31.8217
CVS031584CLIU	2022-01-29	C_Uppsala	POSITIVE	Omicron (BA.1) POSITIVE	33.2417	32.8859	25.7299
CVS031585CLIU	2022-02-09	G_Kronoberg	POSITIVE	Omicron (BA.1) NEGATIVE	31.6042	Undetermined	30.1252
CVS031586CLIU	2022-02-09	F_Jönköping	NEGATIVE		Undetermined	Undetermined	36.3154
CVS031587CLIU	2022-02-01	G_Kronoberg	POSITIVE	Omicron (BA.1) NEGATIVE	25.6549	Undetermined	32.6915
CVS031588CLIU	2022-01-28	W_Dalarna	NEGATIVE		Undetermined	Undetermined	33.2871
CVS031589CLIU	2022-01-29	F_Jönköping	POSITIVE	Omicron (BA.1) POSITIVE	28.0758	29.5023	32.9892
CVS031590CLIU	2022-01-27	U_Västmanland	NEGATIVE		Undetermined	Undetermined	34.1689
CVS031591CLIU	2022-02-09	Z_Jämtland/Härjedalen	NEGATIVE		Undetermined	Undetermined	34.5334
CVS031592CLIU	2022-01-29	F_Jönköping	POSITIVE	Omicron (BA.1) NEGATIVE	20.8409	Undetermined	29.1545
CVS031593CLIU	2022-01-30	W_Dalarna	POSITIVE	Omicron (BA.1) NEGATIVE	21.1013	Undetermined	32.705
CVS031594CLIU	2022-02-09	W_Dalarna	POSITIVE	Omicron (BA.1) NEGATIVE	24.428	Undetermined	28.2811
CVS031595CLIU	2022-01-30	U_Västmanland	NEGATIVE		Undetermined	Undetermined	29.6702
CVS031596CLIU	2022-02-10	G_Kronoberg	NEGATIVE		Undetermined	Undetermined	36.0768
CVS031597CLIU	2022-02-05	G_Kronoberg	POSITIVE	Omicron (BA.1) NEGATIVE	25.3444	Undetermined	30.5992
CVS031598CLIU	2022-02-03	U_Västmanland	POSITIVE	Omicron (BA.1) POSITIVE	20.5847	22.1388	29.0073
CVS031599CLIU	2022-01-26	S_Värmland	POSITIVE	Omicron (BA.1) POSITIVE	19.6746	21.4648	32.239
CVS031600CLIU	2022-02-25	X_Gävleborg	NEGATIVE		Undetermined	Undetermined	33.9878
CVS031601CLIU	2022-01-28	U_Västmanland	NEGATIVE		Undetermined	Undetermined	30.2789
CVS031602CLIU	2022-01-28	U_Västmanland	POSITIVE	Omicron (BA.1) NEGATIVE	35.5586	Undetermined	34.1214
CVS031603CLIU	2022-01-29	Y_Västernorrland	NEGATIVE		Undetermined	Undetermined	34.1391
CVS031604CLIU	2022-01-28	U_Västmanland	POSITIVE	Omicron (BA.1) NEGATIVE	29.2105	Undetermined	28.4992
CVS031605CLIU	2022-02-02	G_Kronoberg	POSITIVE	Omicron (BA.1) NEGATIVE	23.5394	Undetermined	28.9492
CVS031606CLIU	2022-01-30	X_Gävleborg	NEGATIVE		Undetermined	Undetermined	29.2567
CVS031607CLIU	2022-02-08	Z_Jämtland/Härjedalen	POSITIVE	Omicron (BA.1) NEGATIVE	33.6784	Undetermined	31.6935
CVS031608CLIU	2022-01-28	X_Gävleborg	POSITIVE	Omicron (BA.1) POSITIVE	25.4897	26.099	31.4116
CVS031609CLIU	2022-02-03	C_Uppsala	POSITIVE	Omicron (BA.1) POSITIVE	34.5298	35.1361	25.9675
CVS031610CLIU	2022-02-25	S_Värmland	NEGATIVE		Undetermined	Undetermined	33.2649
CVS031611CLIU	2022-02-16	G_Kronoberg	NEGATIVE		Undetermined	Undetermined	28.6843
CVS031612CLIU	2022-02-12	X_Gävleborg	NEGATIVE		Undetermined	Undetermined	32.9727
CVS031613CLIU	2022-01-29	S_Värmland	NEGATIVE		Undetermined	Undetermined	30.3947
CVS031614CLIU	2022-02-01	S_Värmland	POSITIVE	Omicron (BA.1) POSITIVE	21.0368	23.5222	27.5875
CVS031615CLIU	2022-01-28	W_Dalarna	POSITIVE	Omicron (BA.1) POSITIVE	19.7661	21.0618	27.7184
CVS031616CLIU	2022-02-08	W_Dalarna	POSITIVE	Omicron (BA.1) NEGATIVE	22.6135	Undetermined	37.3507
CVS031617CLIU	2022-02-01	X_Gävleborg	NEGATIVE		Undetermined	Undetermined	27.4039
CVS031618CLIU	2022-01-27	C_Uppsala	POSITIVE	Omicron (BA.1) NEGATIVE	33.7291	Undetermined	27.0235
CVS031619CLIU	2022-01-29	U_Västmanland	NEGATIVE		Undetermined	Undetermined	29.708
CVS031620CLIU	2022-02-10	X_Gävleborg	POSITIVE	Omicron (BA.1) NEGATIVE	31.1018	Undetermined	34.88
CVS031621CLIU	2022-02-01	W_Dalarna	NEGATIVE		Undetermined	Undetermined	27.6946
CVS031622CLIU	2022-02-17	W_Dalarna	NEGATIVE		Undetermined	Undetermined	32.6181
CVS031623CLIU	2022-01-29	U_Västmanland	NEGATIVE		Undetermined	Undetermined	31.2019
CVS031624CLIU	2022-02-09	Z_Jämtland/Härjedalen	NEGATIVE		Undetermined	Undetermined	27.2879
CVS031625CLIU	2022-01-28	C_Uppsala	POSITIVE	Omicron (BA.1) POSITIVE	23.3838	24.2519	27.5221
CVS031626CLIU	2022-01-28	W_Dalarna	NEGATIVE		Undetermined	Undetermined	33.5983
CVS031627CLIU	2022-02-08	W_Dalarna	POSITIVE	Omicron (BA.1) NEGATIVE	23.272	Undetermined	32.6827
CVS031628CLIU	2022-01-27	G_Kronoberg	POSITIVE	Omicron (BA.1) NEGATIVE	24.4579	Undetermined	27.9989
CVS031629CLIU	2022-02-24	U_Västmanland	NEGATIVE		Undetermined	Undetermined	31.0543
CVS031630CLIU	2022-01-26	F_Jönköping	POSITIVE	Omicron (BA.1) POSITIVE	29.4995	32.2636	27.977
CVS031631CLIU	2022-01-28	W_Dalarna	NEGATIVE		Undetermined	Undetermined	29.9695
CVS031632CLIU	2022-02-19	X_Gävleborg	NEGATIVE		Undetermined	Undetermined	31.9649
CVS031633CLIU	2022-02-03	G_Kronoberg	POSITIVE	Omicron (BA.1) NEGATIVE	22.6197	Undetermined	30.5041
CVS031634CLIU	2022-03-05	F_Jönköping	NEGATIVE		Undetermined	Undetermined	30.9448
CVS031635CLIU	2022-01-28	U_Västmanland	NEGATIVE		Undetermined	Undetermined	30.1459
CVS031636CLIU	2022-02-03	G_Kronoberg	POSITIVE	Omicron (BA.1) NEGATIVE	21.6324	Undetermined	31.0571
CVS031637CLIU	2022-01-27	C_Uppsala	NEGATIVE		Undetermined	Undetermined	27.2715
CVS031638CLIU	2022-01-27	S_Värmland	POSITIVE	Omicron (BA.1) NEGATIVE	19.887	Undetermined	28.8777
CVS031639CLIU	2022-02-01	W_Dalarna	POSITIVE	Omicron (BA.1) POSITIVE	23.426	25.6759	32.7787
CVS031640CLIU	2022-02-09	S_Värmland	NEGATIVE		Undetermined	Undetermined	34.0122
CVS031641CLIU	2022-02-01	W_Dalarna	NEGATIVE		Undetermined	Undetermined	28.6085
CVS031642CLIU	2022-01-29	Y_Västernorrland	POSITIVE	Omicron (BA.1) POSITIVE	30.0024	32.4796	35.612
CVS031643CLIU	2022-01-29	Z_Jämtland/Härjedalen	NEGATIVE		Undetermined	Undetermined	28.2147
CVS031644CLIU	2022-01-29	X_Gävleborg	NEGATIVE		Undetermined	Undetermined	30.9369
CVS031645CLIU	2022-01-27	C_Uppsala	POSITIVE	Omicron (BA.1) NEGATIVE	21.5104	Undetermined	29.7993
CVS031646CLIU	2022-02-03	U_Västmanland	POSITIVE	Omicron (BA.1) POSITIVE	25.6111	27.4059	29.7768
CVS031647CLIU	2022-01-27	S_Värmland	POSITIVE	Omicron (BA.1) NEGATIVE	27.9298	Undetermined	29.3557
CVS031648CLIU	2022-02-08	X_Gävleborg	NEGATIVE		Undetermined	Undetermined	31.6192
CVS031649CLIU	2022-02-02	X_Gävleborg	POSITIVE	Omicron (BA.1) NEGATIVE	23.3417	Undetermined	34.8567
CVS031650CLIU	2022-01-26	Z_Jämtland/Härjedalen	NEGATIVE		Undetermined	Undetermined	33.6043
CVS031651CLIU	2022-01-29	X_Gävleborg	POSITIVE	Omicron (BA.1) POSITIVE	22.4002	23.7624	31.1677
CVS031652CLIU	2022-01-29	U_Västmanland	NEGATIVE		Undetermined	Undetermined	30.2668
CVS031653CLIU	2022-02-05	U_Västmanland	NEGATIVE		Undetermined	Undetermined	30.4674
CVS031654CLIU	2022-02-01	Y_Västernorrland	POSITIVE	Omicron (BA.1) POSITIVE	32.1257	34.6063	27.9454
CVS031655CLIU	2022-02-14	S_Värmland	NEGATIVE		Undetermined	Undetermined	31.4635
CVS031656CLIU	2022-01-28	X_Gävleborg	NEGATIVE		Undetermined	Undetermined	31.985
CVS031657CLIU	2022-02-05	W_Dalarna	POSITIVE	Omicron (BA.1) NEGATIVE	34.6077	Undetermined	32.2061
CVS031658CLIU	2022-01-27	G_Kronoberg	POSITIVE	Omicron (BA.1) POSITIVE	31.5379	32.9088	30.0267
CVS031659CLIU	2022-02-02	X_Gävleborg	POSITIVE	Omicron (BA.1) POSITIVE	23.7411	25.2359	31.8056
CVS031660CLIU	2022-02-12	U_Västmanland	POSITIVE	Omicron (BA.1) NEGATIVE	20.2623	Undetermined	31.7164
CVS031661CLIU	2022-02-02	Y_Västernorrland	NEGATIVE		Undetermined	Undetermined	29.9406
CVS031662CLIU	2022-02-04	W_Dalarna	NEGATIVE		Undetermined	Undetermined	34.2022
CVS031663CLIU	2022-01-29	Y_Västernorrland	POSITIVE	Omicron (BA.1) NEGATIVE	27.356	Undetermined	31.4738
CVS031664CLIU	2022-02-01	X_Gävleborg	POSITIVE	Omicron (BA.1) NEGATIVE	21.4759	Undetermined	33.6744
CVS031665CLIU	2022-01-28	C_Uppsala	POSITIVE	Omicron (BA.1) NEGATIVE	23.991	Undetermined	25.8838
CVS031666CLIU	2022-02-08	Z_Jämtland/Härjedalen	POSITIVE	Omicron (BA.1) POSITIVE	26.3865	28.4779	31.6825
CVS031667CLIU	2022-01-27	S_Värmland	POSITIVE	Omicron (BA.1) NEGATIVE	20.9728	Undetermined	32.7495
CVS031668CLIU	2022-02-02	X_Gävleborg	POSITIVE	Omicron (BA.1) NEGATIVE	22.7549	Undetermined	31.2362
CVS031669CLIU	2022-01-27	G_Kronoberg	NEGATIVE		Undetermined	Undetermined	32.6244
CVS031670CLIU	2022-02-01	U_Västmanland	NEGATIVE		Undetermined	Undetermined	32.4008
CVS031671CLIU	2022-02-01	S_Värmland	POSITIVE	Omicron (BA.1) NEGATIVE	20.8964	Undetermined	29.3555
CVS031672CLIU	2022-02-05	X_Gävleborg	POSITIVE	Omicron (BA.1) POSITIVE	24.805	27.9799	30.6574
CVS031673CLIU	2022-02-24	S_Värmland	NEGATIVE		Undetermined	Undetermined	30.961
CVS031674CLIU	2022-01-27	W_Dalarna	POSITIVE	Omicron (BA.1) POSITIVE	27.0463	33.7102	27.1351
CVS031675CLIU	2022-01-28	S_Värmland	NEGATIVE		Undetermined	Undetermined	34.2054
CVS031676CLIU	2022-02-08	U_Västmanland	POSITIVE	Omicron (BA.1) POSITIVE	30.2852	33.5655	32.4829
CVS031677CLIU	2022-02-03	G_Kronoberg	POSITIVE	Omicron (BA.1) POSITIVE	27.6551	31.3722	33.0825
CVS031678CLIU	2022-02-03	U_Västmanland	NEGATIVE		Undetermined	Undetermined	33.5565
CVS031679CLIU	2022-02-08	G_Kronoberg	POSITIVE	Omicron (BA.1) POSITIVE	23.9618	26.0661	36.2891
CVS031680CLIU	2022-02-01	U_Västmanland	POSITIVE	Omicron (BA.1) NEGATIVE	30.5458	Undetermined	34.7462
CVS031681CLIU	2022-01-29	U_Västmanland	POSITIVE	Omicron (BA.1) POSITIVE	27.8955	31.0834	33.899
CVS031682CLIU	2022-01-30	X_Gävleborg	POSITIVE	Omicron (BA.1) POSITIVE	26.7189	28.4114	29.8208
CVS031683CLIU	2022-02-02	F_Jönköping	POSITIVE	Omicron (BA.1) POSITIVE	28.5184	29.8573	30.0057
CVS031684CLIU	2022-02-04	F_Jönköping	POSITIVE	Omicron (BA.1) POSITIVE	23.8822	26.2861	31.7429
CVS031685CLIU	2022-02-05	X_Gävleborg	NEGATIVE		Undetermined	Undetermined	29.4097
CVS031686CLIU	2022-02-01	G_Kronoberg	POSITIVE	Omicron (BA.1) POSITIVE	27.2205	30.8166	33.1346
CVS031687CLIU	2022-02-02	X_Gävleborg	NEGATIVE		Undetermined	Undetermined	32.4585
CVS031688CLIU	2022-02-01	S_Värmland	NEGATIVE		Undetermined	Undetermined	29.8224
CVS031689CLIU	2022-02-05	X_Gävleborg	POSITIVE	Omicron (BA.1) POSITIVE	25.1621	25.6208	Undetermined
CVS031690CLIU	2022-02-22	U_Västmanland	NEGATIVE		Undetermined	Undetermined	33.1069
CVS031691CLIU	2022-01-26	F_Jönköping	POSITIVE	Omicron (BA.1) POSITIVE	20.6486	21.9459	27.8635
CVS031692CLIU	2022-01-29	Y_Västernorrland	NEGATIVE		Undetermined	Undetermined	30.2209
CVS031693CLIU	2022-02-01	Y_Västernorrland	POSITIVE	Omicron (BA.1) POSITIVE	21.5403	22.0083	32.9838
CVS031694CLIU	2022-02-08	X_Gävleborg	POSITIVE	Omicron (BA.1) POSITIVE	26.0794	28.1025	28.3421
CVS031695CLIU	2022-02-08	X_Gävleborg	POSITIVE	Omicron (BA.1) NEGATIVE	24.1477	Undetermined	36.8974
CVS031696CLIU	2022-02-02	S_Värmland	NEGATIVE		Undetermined	Undetermined	26.9875
CVS031697CLIU	2022-02-01	U_Västmanland	POSITIVE	Omicron (BA.1) POSITIVE	23.8546	26.5525	32.6874
CVS031698CLIU	2022-01-28	S_Värmland	POSITIVE	Omicron (BA.1) POSITIVE	25.9842	28.593	31.5986
CVS031699CLIU	2022-02-02	G_Kronoberg	POSITIVE	Omicron (BA.1) NEGATIVE	27.9355	Undetermined	29.0895
CVS031700CLIU	2022-02-03	U_Västmanland	NEGATIVE		Undetermined	Undetermined	32.1862
CVS031701CLIU	2022-02-02	G_Kronoberg	NEGATIVE		Undetermined	Undetermined	29.7103
CVS031702CLIU	2022-01-31	U_Västmanland	POSITIVE	Omicron (BA.1) NEGATIVE	26.5235	Undetermined	34.9262
CVS031703CLIU	2022-01-28	W_Dalarna	NEGATIVE		Undetermined	Undetermined	30.8765
CVS031704CLIU	2022-01-29	G_Kronoberg	NEGATIVE		Undetermined	Undetermined	32.7934
CVS031705CLIU	2022-02-23	AAA_ABC_Labs	NEGATIVE		Undetermined	Undetermined	32.7459
CVS031706CLIU	2022-02-02	G_Kronoberg	POSITIVE	Omicron (BA.1) NEGATIVE	29.857	Undetermined	31.3456
CVS031707CLIU	2022-02-05	S_Värmland	POSITIVE	Omicron (BA.1) NEGATIVE	30.9343	Undetermined	31.0681
CVS031708CLIU	2022-01-29	U_Västmanland	POSITIVE	Omicron (BA.1) POSITIVE	25.4849	27.0642	32.5985
CVS031709CLIU	2022-03-04	W_Dalarna	NEGATIVE		Undetermined	Undetermined	32.0774
CVS031710CLIU	2022-01-28	U_Västmanland	NEGATIVE		Undetermined	Undetermined	30.3109
CVS031711CLIU	2022-02-03	Z_Jämtland/Härjedalen	NEGATIVE		Undetermined	Undetermined	32.9553
CVS031712CLIU	2022-01-29	Y_Västernorrland	POSITIVE	Omicron (BA.1) POSITIVE	28.7167	30.179	30.2986
CVS031713CLIU	2022-01-28	G_Kronoberg	NEGATIVE		Undetermined	Undetermined	29.0979
CVS031714CLIU	2022-01-30	Z_Jämtland/Härjedalen	POSITIVE	Omicron (BA.1) POSITIVE	31.2873	34.0295	29.7884
CVS031715CLIU	2022-01-30	U_Västmanland	POSITIVE	Omicron (BA.1) POSITIVE	22.0629	22.4373	32.3591
CVS031716CLIU	2022-02-25	X_Gävleborg	POSITIVE	Omicron (BA.1) NEGATIVE	17.4081	Undetermined	27.5536
CVS031717CLIU	2022-02-04	G_Kronoberg	POSITIVE	Omicron (BA.1) NEGATIVE	24.5371	Undetermined	35.0345
CVS031718CLIU	2022-02-03	X_Gävleborg	POSITIVE	Omicron (BA.1) POSITIVE	22.2784	26.3619	33.308
CVS031719CLIU	2022-02-09	W_Dalarna	POSITIVE	Omicron (BA.1) NEGATIVE	19.2448	Undetermined	36.5175
CVS031720CLIU	2022-03-01	Y_Västernorrland	POSITIVE	Omicron (BA.1) NEGATIVE	21.4465	Undetermined	30.7062
CVS031721CLIU	2022-02-08	X_Gävleborg	POSITIVE	Omicron (BA.1) POSITIVE	18.8403	27.5292	34.702
CVS031722CLIU	2022-01-27	AAA_ABC_Labs	NEGATIVE		Undetermined	Undetermined	35.2358
CVS031723CLIU	2022-02-01	C_Uppsala	NEGATIVE		Undetermined	Undetermined	27.4712
CVS031724CLIU	2022-01-29	G_Kronoberg	POSITIVE	Omicron (BA.1) NEGATIVE	23.428	Undetermined	32.3589
CVS031725CLIU	2022-01-27	C_Uppsala	POSITIVE	Omicron (BA.1) POSITIVE	27.1786	27.2957	32.5524
CVS031726CLIU	2022-02-02	W_Dalarna	POSITIVE	Omicron (BA.1) POSITIVE	24.3921	25.683	28.1643
CVS031727CLIU	2022-02-15	U_Västmanland	POSITIVE	Omicron (BA.1) POSITIVE	24.263	33.5668	35.1282
CVS031728CLIU	2022-01-28	Y_Västernorrland	NEGATIVE		Undetermined	Undetermined	30.6628
CVS031729CLIU	2022-02-03	G_Kronoberg	POSITIVE	Omicron (BA.1) NEGATIVE	23.7789	Undetermined	27.6573
CVS031730CLIU	2022-01-27	Z_Jämtland/Härjedalen	NEGATIVE		Undetermined	Undetermined	33.3243
CVS031731CLIU	2022-01-29	G_Kronoberg	POSITIVE	Omicron (BA.1) POSITIVE	25.7769	27.8829	30.1145
CVS031732CLIU	2022-02-01	W_Dalarna	POSITIVE	Omicron (BA.1) NEGATIVE	26.176	Undetermined	30.9259
CVS031733CLIU	2022-02-01	S_Värmland	NEGATIVE		Undetermined	Undetermined	32.2167
CVS031734CLIU	2022-02-09	U_Västmanland	NEGATIVE		Undetermined	Undetermined	30.4591
CVS031735CLIU	2022-01-29	Y_Västernorrland	POSITIVE	Omicron (BA.1) NEGATIVE	21.3009	Undetermined	32.6889
CVS031736CLIU	2022-02-02	X_Gävleborg	NEGATIVE		Undetermined	Undetermined	33.0258
CVS031737CLIU	2022-01-28	X_Gävleborg	NEGATIVE		Undetermined	Undetermined	29.4947
CVS031738CLIU	2022-02-08	W_Dalarna	NEGATIVE		Undetermined	Undetermined	33.1316
CVS031739CLIU	2022-02-17	S_Värmland	NEGATIVE		Undetermined	Undetermined	27.9123
CVS031740CLIU	2022-02-02	F_Jönköping	NEGATIVE		Undetermined	Undetermined	30.6082
CVS031741CLIU	2022-01-30	U_Västmanland	POSITIVE	Omicron (BA.1) POSITIVE	31.2835	32.9242	32.3571
CVS031742CLIU	2022-02-15	U_Västmanland	POSITIVE	Omicron (BA.1) POSITIVE	26.0329	27.9235	33.5485
CVS031743CLIU	2022-01-29	F_Jönköping	NEGATIVE		Undetermined	Undetermined	32.2307
CVS031744CLIU	2022-02-01	G_Kronoberg	POSITIVE	Omicron (BA.1) NEGATIVE	24.4559	Undetermined	31.2925
CVS031745CLIU	2022-01-29	S_Värmland	POSITIVE	Omicron (BA.1) NEGATIVE	22.0037	Undetermined	33.8653
CVS031746CLIU	2022-02-10	S_Värmland	POSITIVE	Omicron (BA.1) NEGATIVE	30.1861	Undetermined	25.2987
CVS031747CLIU	2022-01-30	W_Dalarna	NEGATIVE		Undetermined	Undetermined	34.6692
CVS031748CLIU	2022-02-01	F_Jönköping	NEGATIVE		Undetermined	Undetermined	34.1973
CVS031749CLIU	2022-01-29	F_Jönköping	NEGATIVE		Undetermined	Undetermined	28.6651
CVS031750CLIU	2022-02-10	X_Gävleborg	NEGATIVE		Undetermined	Undetermined	33.3578
CVS031751CLIU	2022-02-01	X_Gävleborg	NEGATIVE		Undetermined	Undetermined	29.3258
CVS031752CLIU	2022-01-29	W_Dalarna	NEGATIVE		Undetermined	Undetermined	30.4568
CVS031753CLIU	2022-01-28	G_Kronoberg	NEGATIVE		Undetermined	Undetermined	30.4187
CVS031754CLIU	2022-03-03	U_Västmanland	POSITIVE	Omicron (BA.1) NEGATIVE	16.911	Undetermined	32.8925
CVS031755CLIU	2022-01-28	S_Värmland	POSITIVE	Omicron (BA.1) NEGATIVE	21.8686	Undetermined	36.2394
CVS031756CLIU	2022-02-10	Y_Västernorrland	NEGATIVE		Undetermined	Undetermined	36.7569
CVS031757CLIU	2022-02-01	W_Dalarna	POSITIVE	Omicron (BA.1) POSITIVE	30.7613	34.4943	35.0104
CVS031758CLIU	2022-03-01	W_Dalarna	NEGATIVE		Undetermined	Undetermined	30.2759
CVS031759CLIU	2022-01-27	Y_Västernorrland	POSITIVE	Omicron (BA.1) POSITIVE	28.1062	29.9655	28.5867
CVS031760CLIU	2022-01-27	Z_Jämtland/Härjedalen	NEGATIVE		Undetermined	Undetermined	34.2407
CVS031761CLIU	2022-02-01	G_Kronoberg	POSITIVE	Omicron (BA.1) NEGATIVE	23.1853	Undetermined	30.3422
CVS031762CLIU	2022-02-03	G_Kronoberg	POSITIVE	Omicron (BA.1) NEGATIVE	17.6896	Undetermined	29.492
CVS031763CLIU	2022-02-21	S_Värmland	NEGATIVE		Undetermined	Undetermined	31.9437
CVS031764CLIU	2022-01-30	C_Uppsala	NEGATIVE		Undetermined	Undetermined	28.3252
CVS031765CLIU	2022-01-28	W_Dalarna	NEGATIVE		Undetermined	Undetermined	32.4255
CVS031766CLIU	2022-02-03	Z_Jämtland/Härjedalen	NEGATIVE		Undetermined	Undetermined	33.2322
CVS031767CLIU	2022-02-01	Y_Västernorrland	POSITIVE	Omicron (BA.1) POSITIVE	22.5254	24.6363	30.2476
CVS031768CLIU	2022-02-15	Y_Västernorrland	NEGATIVE		Undetermined	Undetermined	28.9291
CVS031769CLIU	2022-02-10	S_Värmland	POSITIVE	Omicron (BA.1) NEGATIVE	35.8724	Undetermined	36.2579
CVS031770CLIU	2022-01-27	U_Västmanland	POSITIVE	Omicron (BA.1) POSITIVE	23.2191	24.9861	31.2809
CVS031771CLIU	2022-01-29	X_Gävleborg	POSITIVE	Omicron (BA.1) POSITIVE	26.9358	29.0987	29.8705
CVS031772CLIU	2022-01-27	U_Västmanland	POSITIVE	Omicron (BA.1) NEGATIVE	21.4703	Undetermined	31.8075
CVS031773CLIU	2022-01-28	U_Västmanland	POSITIVE	Omicron (BA.1) NEGATIVE	20.4567	Undetermined	35.832
CVS031774CLIU	2022-01-28	G_Kronoberg	NEGATIVE		Undetermined	Undetermined	30.3207
CVS031775CLIU	2022-01-29	X_Gävleborg	POSITIVE	Omicron (BA.1) NEGATIVE	25.2656	Undetermined	30.929
CVS031776CLIU	2022-02-24	W_Dalarna	NEGATIVE		Undetermined	Undetermined	32.185
CVS031777CLIU	2022-02-09	G_Kronoberg	POSITIVE	Omicron (BA.1) NEGATIVE	17.744	Undetermined	31.8521
CVS031778CLIU	2022-01-28	G_Kronoberg	NEGATIVE		Undetermined	Undetermined	27.4473
CVS031779CLIU	2022-01-27	U_Västmanland	POSITIVE	Omicron (BA.1) NEGATIVE	23.1572	Undetermined	30.1937
CVS031780CLIU	2022-02-17	X_Gävleborg	NEGATIVE		Undetermined	Undetermined	33.4202
CVS031781CLIU	2022-02-16	U_Västmanland	POSITIVE	Omicron (BA.1) NEGATIVE	28.1755	Undetermined	34.4448
CVS031782CLIU	2022-02-02	G_Kronoberg	POSITIVE	Omicron (BA.1) NEGATIVE	24.5968	Undetermined	28.9002
CVS031783CLIU	2022-02-03	X_Gävleborg	NEGATIVE		Undetermined	Undetermined	29.4728
CVS031784CLIU	2022-02-01	C_Uppsala	NEGATIVE		Undetermined	Undetermined	26.6471
CVS031785CLIU	2022-02-02	X_Gävleborg	NEGATIVE		Undetermined	Undetermined	31.1153
CVS031786CLIU	2022-01-28	Y_Västernorrland	POSITIVE	Omicron (BA.1) POSITIVE	21.3444	22.7585	32.0618
CVS031787CLIU	2022-02-25	W_Dalarna	POSITIVE	Omicron (BA.1) NEGATIVE	32.9588	Undetermined	33.705
CVS031788CLIU	2022-03-08	X_Gävleborg	POSITIVE	Omicron (BA.1) NEGATIVE	24.1341	Undetermined	33.6499
CVS031789CLIU	2022-02-07	C_Uppsala	NEGATIVE		Undetermined	Undetermined	26.0559
CVS031790CLIU	2022-02-01	S_Värmland	POSITIVE	Omicron (BA.1) NEGATIVE	30.0143	Undetermined	35.9832
CVS031791CLIU	2022-02-01	U_Västmanland	NEGATIVE		Undetermined	Undetermined	29.4399
CVS031792CLIU	2022-01-29	Y_Västernorrland	POSITIVE	Omicron (BA.1) NEGATIVE	24.4179	Undetermined	29.6069
CVS031793CLIU	2022-02-03	X_Gävleborg	NEGATIVE		Undetermined	Undetermined	30.1726
CVS031794CLIU	2022-02-08	U_Västmanland	NEGATIVE		Undetermined	Undetermined	32.0856
CVS031795CLIU	2022-01-29	F_Jönköping	POSITIVE	Omicron (BA.1) NEGATIVE	27.5181	Undetermined	34.8293
CVS031796CLIU	2022-02-08	U_Västmanland	NEGATIVE		Undetermined	Undetermined	30.969
CVS031797CLIU	2022-02-22	S_Värmland	POSITIVE	Omicron (BA.1) NEGATIVE	29.4001	Undetermined	29.9604
CVS031798CLIU	2022-02-09	U_Västmanland	POSITIVE	Omicron (BA.1) POSITIVE	24.1071	25.4373	34.7947
CVS031799CLIU	2022-02-01	G_Kronoberg	NEGATIVE		Undetermined	Undetermined	32.3685
CVS031800CLIU	2022-02-04	Y_Västernorrland	POSITIVE	Omicron (BA.1) POSITIVE	20.5339	22.1826	31.9941
CVS031801CLIU	2022-01-29	C_Uppsala	POSITIVE	Omicron (BA.1) POSITIVE	24.9474	25.5635	29.5392
CVS031802CLIU	2022-01-27	F_Jönköping	NEGATIVE		Undetermined	Undetermined	30.16
CVS031803CLIU	2022-02-15	U_Västmanland	POSITIVE	Omicron (BA.1) NEGATIVE	23.6819	Undetermined	37.0985
CVS031804CLIU	2022-01-28	U_Västmanland	NEGATIVE		Undetermined	Undetermined	33.5098
CVS031805CLIU	2022-02-05	W_Dalarna	POSITIVE	Omicron (BA.1) NEGATIVE	21.4969	Undetermined	32.3619
CVS031806CLIU	2022-02-02	G_Kronoberg	POSITIVE	Omicron (BA.1) NEGATIVE	25.7653	Undetermined	31.7446
CVS031807CLIU	2022-01-27	G_Kronoberg	NEGATIVE		Undetermined	Undetermined	31.0014
CVS031808CLIU	2022-01-29	G_Kronoberg	POSITIVE	Omicron (BA.1) NEGATIVE	25.5499	Undetermined	30.6475
CVS031809CLIU	2022-02-03	G_Kronoberg	NEGATIVE		Undetermined	Undetermined	29.5741
CVS031810CLIU	2022-02-01	W_Dalarna	NEGATIVE		Undetermined	Undetermined	32.0274
CVS031811CLIU	2022-01-27	U_Västmanland	NEGATIVE		Undetermined	Undetermined	33.8642
CVS031812CLIU	2022-02-10	W_Dalarna	NEGATIVE		Undetermined	Undetermined	31.7991
CVS031813CLIU	2022-01-28	U_Västmanland	POSITIVE	Omicron (BA.1) NEGATIVE	23.3254	Undetermined	36.953
CVS031814CLIU	2022-02-02	W_Dalarna	POSITIVE	Omicron (BA.1) NEGATIVE	24.0192	Undetermined	29.3146
CVS031815CLIU	2022-02-01	U_Västmanland	NEGATIVE		Undetermined	Undetermined	30.5182
CVS031816CLIU	2022-01-28	G_Kronoberg	NEGATIVE		Undetermined	Undetermined	33.5624
CVS031817CLIU	2022-02-04	Z_Jämtland/Härjedalen	POSITIVE	Omicron (BA.1) NEGATIVE	22.5617	Undetermined	29.1362
CVS031818CLIU	2022-01-28	X_Gävleborg	POSITIVE	Omicron (BA.1) POSITIVE	20.8916	21.5791	34.1699
CVS031819CLIU	2022-01-26	Z_Jämtland/Härjedalen	NEGATIVE		Undetermined	Undetermined	35.3827
CVS031820CLIU	2022-01-28	F_Jönköping	POSITIVE	Omicron (BA.1) POSITIVE	29.3221	32.4095	30.267
CVS031821CLIU	2022-01-29	F_Jönköping	POSITIVE	Omicron (BA.1) POSITIVE	29.6279	31.4257	33.7702
CVS031822CLIU	2022-01-28	X_Gävleborg	NEGATIVE		Undetermined	Undetermined	32.411
CVS031823CLIU	2022-01-28	W_Dalarna	NEGATIVE		Undetermined	Undetermined	31.4497
CVS031824CLIU	2022-02-25	U_Västmanland	POSITIVE	Omicron (BA.1) NEGATIVE	34.5221	Undetermined	30.596
CVS031825CLIU	2022-01-28	G_Kronoberg	NEGATIVE		Undetermined	Undetermined	28.7732
CVS031826CLIU	2022-01-29	S_Värmland	NEGATIVE		Undetermined	Undetermined	27.7377
CVS031827CLIU	2022-02-02	W_Dalarna	NEGATIVE		Undetermined	Undetermined	34.9354
CVS031828CLIU	2022-02-01	G_Kronoberg	POSITIVE	Omicron (BA.1) NEGATIVE	21.6299	Undetermined	31.6716
CVS031829CLIU	2022-01-26	F_Jönköping	POSITIVE	Omicron (BA.1) POSITIVE	19.3196	21.8384	31.8721
CVS031830CLIU	2022-01-28	Y_Västernorrland	POSITIVE	Omicron (BA.1) POSITIVE	24.223	25.782	36.3024
CVS031831CLIU	2022-01-28	X_Gävleborg	POSITIVE	Omicron (BA.1) POSITIVE	29.7043	30.7184	29.9708
CVS031832CLIU	2022-02-04	G_Kronoberg	POSITIVE	Omicron (BA.1) POSITIVE	30.869	35.1277	34.0078
CVS031833CLIU	2022-03-02	F_Jönköping	POSITIVE	Omicron (BA.1) NEGATIVE	19.759	Undetermined	32.0407
CVS031834CLIU	2022-02-11	U_Västmanland	NEGATIVE		Undetermined	Undetermined	33.5333
CVS031835CLIU	2022-02-10	S_Värmland	POSITIVE	Omicron (BA.1) NEGATIVE	26.8974	Undetermined	30.9897
CVS031836CLIU	2022-02-08	S_Värmland	POSITIVE	Omicron (BA.1) NEGATIVE	20.1905	Undetermined	28.0213
CVS031837CLIU	2022-02-01	X_Gävleborg	NEGATIVE		Undetermined	Undetermined	33.6195
CVS031838CLIU	2022-02-08	S_Värmland	NEGATIVE		Undetermined	Undetermined	28.6309
CVS031839CLIU	2022-02-02	C_Uppsala	POSITIVE	Omicron (BA.1) POSITIVE	23.8871	24.7609	26.2338
CVS031840CLIU	2022-02-04	G_Kronoberg	NEGATIVE		Undetermined	Undetermined	27.8517
CVS031841CLIU	2022-02-08	X_Gävleborg	POSITIVE	Omicron (BA.1) POSITIVE	23.7622	25.4802	27.9288
CVS031842CLIU	2022-02-09	W_Dalarna	POSITIVE	Omicron (BA.1) NEGATIVE	27.4339	Undetermined	31.2186
CVS031843CLIU	2022-02-17	U_Västmanland	POSITIVE	Omicron (BA.1) POSITIVE	31.5176	32.8266	28.9194
CVS031844CLIU	2022-01-27	C_Uppsala	NEGATIVE		Undetermined	Undetermined	27.1643
CVS031845CLIU	2022-02-16	X_Gävleborg	NEGATIVE		Undetermined	Undetermined	34.8598
CVS031846CLIU	2022-02-08	W_Dalarna	POSITIVE	Omicron (BA.1) NEGATIVE	23.8638	Undetermined	33.1086
CVS031847CLIU	2022-02-09	G_Kronoberg	POSITIVE	Omicron (BA.1) NEGATIVE	26.397	Undetermined	31.2892
CVS031848CLIU	2022-01-28	W_Dalarna	NEGATIVE		Undetermined	Undetermined	32.8765
CVS031849CLIU	2022-01-28	X_Gävleborg	POSITIVE	Omicron (BA.1) POSITIVE	18.7231	19.311	31.1277
CVS031850CLIU	2022-02-02	X_Gävleborg	POSITIVE	Omicron (BA.1) NEGATIVE	31.1182	Undetermined	35.6175
CVS031851CLIU	2022-02-03	W_Dalarna	NEGATIVE		Undetermined	Undetermined	32.7779
CVS031852CLIU	2022-02-10	Z_Jämtland/Härjedalen	NEGATIVE		Undetermined	Undetermined	33.9428
CVS031853CLIU	2022-02-12	Z_Jämtland/Härjedalen	POSITIVE	Omicron (BA.1) POSITIVE	26.8562	30.4556	32.2418
CVS031854CLIU	2022-02-08	U_Västmanland	POSITIVE	Omicron (BA.1) POSITIVE	24.0726	26.9267	31.2229
CVS031855CLIU	2022-01-27	Z_Jämtland/Härjedalen	NEGATIVE		Undetermined	Undetermined	31.4879
CVS031856CLIU	2022-02-05	U_Västmanland	NEGATIVE		Undetermined	Undetermined	33.3374
CVS031857CLIU	2022-02-08	U_Västmanland	NEGATIVE		Undetermined	Undetermined	34.5993
CVS031858CLIU	2022-02-02	F_Jönköping	NEGATIVE		Undetermined	Undetermined	31.5793
CVS031859CLIU	2022-01-28	W_Dalarna	POSITIVE	Omicron (BA.1) POSITIVE	20.9855	22.4178	33.4448
CVS031860CLIU	2022-02-01	W_Dalarna	POSITIVE	Omicron (BA.1) POSITIVE	29.7403	31.9377	33.4387
CVS031861CLIU	2022-01-27	U_Västmanland	POSITIVE	Omicron (BA.1) POSITIVE	16.6064	18.012	29.5763
CVS031862CLIU	2022-02-02	S_Värmland	NEGATIVE		Undetermined	Undetermined	30.1849
CVS031863CLIU	2022-02-01	W_Dalarna	NEGATIVE		Undetermined	Undetermined	34.8503
CVS031864CLIU	2022-02-17	Y_Västernorrland	NEGATIVE		Undetermined	Undetermined	34.1119
CVS031865CLIU	2022-02-02	G_Kronoberg	POSITIVE	Omicron (BA.1) NEGATIVE	26.6432	Undetermined	32.1416
CVS031866CLIU	2022-01-28	W_Dalarna	NEGATIVE		Undetermined	Undetermined	29.2781
CVS031867CLIU	2022-01-28	U_Västmanland	NEGATIVE		Undetermined	Undetermined	29.1851
CVS031868CLIU	2022-02-02	S_Värmland	NEGATIVE		Undetermined	Undetermined	34.1153
CVS031869CLIU	2022-02-01	U_Västmanland	NEGATIVE		Undetermined	Undetermined	31.614
CVS031870CLIU	2022-02-08	X_Gävleborg	POSITIVE	Omicron (BA.1) POSITIVE	25.7691	27.6113	33.8665
CVS031871CLIU	2022-01-28	G_Kronoberg	POSITIVE	Omicron (BA.1) POSITIVE	26.6048	28.275	28.7864
CVS031872CLIU	2022-01-28	W_Dalarna	POSITIVE	Omicron (BA.1) POSITIVE	18.5248	20.2963	28.9187
CVS031873CLIU	2022-01-26	Z_Jämtland/Härjedalen	POSITIVE	Omicron (BA.1) POSITIVE	24.5107	26.8823	30.5223
CVS031874CLIU	2022-02-22	X_Gävleborg	POSITIVE	Omicron (BA.1) NEGATIVE	23.5833	Undetermined	27.6957
CVS031875CLIU	2022-02-10	S_Värmland	NEGATIVE		Undetermined	Undetermined	29.2256
CVS031876CLIU	2022-01-27	C_Uppsala	POSITIVE	Omicron (BA.1) NEGATIVE	31.8876	Undetermined	23.166
CVS031877CLIU	2022-02-10	Z_Jämtland/Härjedalen	POSITIVE	Omicron (BA.1) NEGATIVE	34.2392	Undetermined	30.5391
CVS031878CLIU	2022-02-03	Z_Jämtland/Härjedalen	POSITIVE	Omicron (BA.1) NEGATIVE	18.0272	Undetermined	33.6435
CVS031879CLIU	2022-02-24	U_Västmanland	POSITIVE	Omicron (BA.1) POSITIVE	20.4054	21.7888	35.145
CVS031880CLIU	2022-02-04	S_Värmland	POSITIVE	Omicron (BA.1) POSITIVE	20.0923	22.3065	30.6092
CVS031881CLIU	2022-02-09	G_Kronoberg	NEGATIVE		Undetermined	Undetermined	36.9433
CVS031882CLIU	2022-01-28	G_Kronoberg	POSITIVE	Omicron (BA.1) POSITIVE	30.3625	32.7425	30.8298
CVS031883CLIU	2022-02-01	X_Gävleborg	NEGATIVE		Undetermined	Undetermined	35.1534
CVS031884CLIU	2022-02-03	G_Kronoberg	NEGATIVE		Undetermined	Undetermined	30.8426
CVS031885CLIU	2022-02-05	X_Gävleborg	POSITIVE	Omicron (BA.1) NEGATIVE	22.9682	Undetermined	31.7507
CVS031886CLIU	2022-01-28	G_Kronoberg	NEGATIVE		Undetermined	Undetermined	28.0229
CVS031887CLIU	2022-01-28	X_Gävleborg	POSITIVE	Omicron (BA.1) NEGATIVE	29.707	Undetermined	29.0462
CVS031888CLIU	2022-02-03	Y_Västernorrland	POSITIVE	Omicron (BA.1) POSITIVE	30.256	34.9243	32.6433
CVS031889CLIU	2022-01-28	X_Gävleborg	NEGATIVE		Undetermined	Undetermined	29.7047
CVS031890CLIU	2022-01-28	X_Gävleborg	NEGATIVE		Undetermined	Undetermined	29.3681
CVS031891CLIU	2022-02-01	U_Västmanland	NEGATIVE		Undetermined	Undetermined	30.3362
CVS031892CLIU	2022-02-04	X_Gävleborg	NEGATIVE		Undetermined	Undetermined	31.6595
CVS031893CLIU	2022-02-01	X_Gävleborg	POSITIVE	Omicron (BA.1) POSITIVE	20.691	22.4424	27.1872
CVS031894CLIU	2022-02-02	G_Kronoberg	POSITIVE	Omicron (BA.1) NEGATIVE	24.4285	Undetermined	36.0388
CVS031895CLIU	2022-02-01	U_Västmanland	POSITIVE	Omicron (BA.1) POSITIVE	33.1292	34.1216	33.0486
CVS031896CLIU	2022-02-06	S_Värmland	NEGATIVE		Undetermined	Undetermined	31.6892
CVS031897CLIU	2022-02-02	W_Dalarna	NEGATIVE		Undetermined	Undetermined	30.4833
CVS031898CLIU	2022-01-29	U_Västmanland	POSITIVE	Omicron (BA.1) POSITIVE	32.7854	34.1731	30.258
CVS031899CLIU	2022-02-09	Y_Västernorrland	POSITIVE	Omicron (BA.1) POSITIVE	27.7101	30.1223	32.6702
CVS031900CLIU	2022-02-03	U_Västmanland	NEGATIVE		Undetermined	Undetermined	28.1986
CVS031901CLIU	2022-02-17	Y_Västernorrland	POSITIVE	Omicron (BA.1) POSITIVE	32.8361	34.0996	34.4973
CVS031902CLIU	2022-01-27	U_Västmanland	NEGATIVE		Undetermined	Undetermined	31.0911
CVS031903CLIU	2022-01-29	F_Jönköping	NEGATIVE		Undetermined	Undetermined	35.8129
CVS031904CLIU	2022-01-29	W_Dalarna	NEGATIVE		Undetermined	Undetermined	27.8678
CVS031905CLIU	2022-02-08	W_Dalarna	POSITIVE	Omicron (BA.1) NEGATIVE	25.1597	Undetermined	33.3375
CVS031906CLIU	2022-01-29	Y_Västernorrland	POSITIVE	Omicron (BA.1) POSITIVE	24.16	25.4102	32.4518
CVS031907CLIU	2022-01-27	S_Värmland	POSITIVE	Omicron (BA.1) POSITIVE	29.0599	31.2199	29.3442
CVS031908CLIU	2022-01-26	C_Uppsala	POSITIVE	Omicron (BA.1) POSITIVE	25.2077	26.3526	26.5175
CVS031909CLIU	2022-02-02	G_Kronoberg	NEGATIVE		Undetermined	Undetermined	29.7785
CVS031910CLIU	2022-01-29	W_Dalarna	NEGATIVE		Undetermined	Undetermined	31.0932
CVS031911CLIU	2022-01-27	X_Gävleborg	NEGATIVE		Undetermined	Undetermined	32.3976
CVS031912CLIU	2022-02-17	U_Västmanland	NEGATIVE		Undetermined	Undetermined	30.3293
CVS031913CLIU	2022-02-24	G_Kronoberg	NEGATIVE		Undetermined	Undetermined	28.8457
CVS031914CLIU	2022-01-27	F_Jönköping	NEGATIVE		Undetermined	Undetermined	30.8151
CVS031915CLIU	2022-01-28	S_Värmland	NEGATIVE		Undetermined	Undetermined	29.2188
CVS031916CLIU	2022-01-29	Y_Västernorrland	POSITIVE	Omicron (BA.1) POSITIVE	30.3911	31.8409	29.2379
CVS031917CLIU	2022-01-28	W_Dalarna	NEGATIVE		Undetermined	Undetermined	31.1078
CVS031918CLIU	2022-02-04	S_Värmland	NEGATIVE		Undetermined	Undetermined	34.0235
CVS031919CLIU	2022-01-27	U_Västmanland	POSITIVE	Omicron (BA.1) POSITIVE	25.7279	27.313	31.0463
CVS031920CLIU	2022-01-27	U_Västmanland	NEGATIVE		Undetermined	Undetermined	33.8888
CVS031921CLIU	2022-02-02	W_Dalarna	POSITIVE	Omicron (BA.1) NEGATIVE	29.3381	Undetermined	33.567
CVS031922CLIU	2022-01-29	S_Värmland	NEGATIVE		Undetermined	Undetermined	28.3572
CVS031923CLIU	2022-02-10	U_Västmanland	NEGATIVE		Undetermined	Undetermined	33.9217
CVS031924CLIU	2022-02-03	Y_Västernorrland	NEGATIVE		Undetermined	Undetermined	29.342
CVS031925CLIU	2022-02-08	X_Gävleborg	NEGATIVE		Undetermined	Undetermined	33.1374
CVS031926CLIU	2022-02-01	U_Västmanland	POSITIVE	Omicron (BA.1) POSITIVE	33.0531	34.2054	32.0115
CVS031927CLIU	2022-02-01	U_Västmanland	POSITIVE	Omicron (BA.1) NEGATIVE	21.6042	Undetermined	35.0335
CVS031928CLIU	2022-02-08	U_Västmanland	POSITIVE	Omicron (BA.1) POSITIVE	22.8995	25.2117	30.3316
CVS031929CLIU	2022-02-03	W_Dalarna	POSITIVE	Omicron (BA.1) NEGATIVE	33.5472	Undetermined	32.489
CVS031930CLIU	2022-02-10	U_Västmanland	POSITIVE	Omicron (BA.1) POSITIVE	26.2719	35.5716	Undetermined
CVS031931CLIU	2022-01-28	Y_Västernorrland	NEGATIVE		Undetermined	Undetermined	33.2188
CVS031932CLIU	2022-02-22	W_Dalarna	NEGATIVE		Undetermined	Undetermined	35.5493
CVS031933CLIU	2022-02-01	S_Värmland	NEGATIVE		Undetermined	Undetermined	31.7908
CVS031934CLIU	2022-02-15	U_Västmanland	NEGATIVE		Undetermined	Undetermined	31.0572
CVS031935CLIU	2022-02-11	Y_Västernorrland	POSITIVE	Omicron (BA.1) POSITIVE	22.5356	23.5828	32.2156
CVS031936CLIU	2022-02-03	U_Västmanland	POSITIVE	Omicron (BA.1) POSITIVE	28.3469	31.7241	35.0229
CVS031937CLIU	2022-02-02	W_Dalarna	NEGATIVE		Undetermined	Undetermined	34.2515
CVS031938CLIU	2022-02-08	W_Dalarna	POSITIVE	Omicron (BA.1) NEGATIVE	17.8651	Undetermined	32.2369
CVS031939CLIU	2022-02-03	F_Jönköping	POSITIVE	Omicron (BA.1) NEGATIVE	29.412	Undetermined	31.7436
CVS031940CLIU	2022-02-08	U_Västmanland	NEGATIVE		Undetermined	Undetermined	31.5732
CVS031941CLIU	2022-02-07	C_Uppsala	POSITIVE	Omicron (BA.1) POSITIVE	20.6355	21.2122	26.4211
CVS031942CLIU	2022-01-28	U_Västmanland	POSITIVE	Omicron (BA.1) NEGATIVE	20.3106	Undetermined	28.4005
CVS031943CLIU	2022-02-08	Z_Jämtland/Härjedalen	NEGATIVE		Undetermined	Undetermined	31.0517
CVS031944CLIU	2022-01-29	S_Värmland	POSITIVE	Omicron (BA.1) POSITIVE	29.0045	31.3602	32.8752
CVS031945CLIU	2022-02-04	F_Jönköping	NEGATIVE		Undetermined	Undetermined	29.5215
CVS031946CLIU	2022-01-29	X_Gävleborg	NEGATIVE		Undetermined	Undetermined	30.1249
CVS031947CLIU	2022-01-28	W_Dalarna	NEGATIVE		Undetermined	Undetermined	29.8021
CVS031948CLIU	2022-02-09	S_Värmland	POSITIVE	Omicron (BA.1) NEGATIVE	19.9676	Undetermined	30.8648
CVS031949CLIU	2022-01-28	Y_Västernorrland	NEGATIVE		Undetermined	Undetermined	33.7649
CVS031950CLIU	2022-01-30	U_Västmanland	POSITIVE	Omicron (BA.1) NEGATIVE	30.7788	Undetermined	32.8265
CVS031951CLIU	2022-01-28	S_Värmland	NEGATIVE		Undetermined	Undetermined	29.9811
CVS031952CLIU	2022-02-04	S_Värmland	POSITIVE	Omicron (BA.1) POSITIVE	21.8853	23.9915	31.7208
CVS031953CLIU	2022-02-09	F_Jönköping	POSITIVE	Omicron (BA.1) NEGATIVE	23.2204	Undetermined	30.5194
CVS031954CLIU	2022-02-05	S_Värmland	POSITIVE	Omicron (BA.1) NEGATIVE	22.989	Undetermined	34.4136
CVS031955CLIU	2022-02-03	U_Västmanland	POSITIVE	Omicron (BA.1) POSITIVE	17.8166	18.7858	27.0258
CVS031956CLIU	2022-02-02	F_Jönköping	POSITIVE	Omicron (BA.1) NEGATIVE	21.8155	Undetermined	35.0447
CVS031957CLIU	2022-02-08	U_Västmanland	POSITIVE	Omicron (BA.1) NEGATIVE	21.7622	Undetermined	27.647
CVS031958CLIU	2022-02-01	G_Kronoberg	POSITIVE	Omicron (BA.1) NEGATIVE	21.5185	Undetermined	32.2438
CVS031959CLIU	2022-02-03	X_Gävleborg	NEGATIVE		Undetermined	Undetermined	34.4524
CVS031960CLIU	2022-02-03	W_Dalarna	NEGATIVE		Undetermined	Undetermined	29.1461
CVS031961CLIU	2022-01-27	F_Jönköping	POSITIVE	Omicron (BA.1) POSITIVE	30.5253	32.205	29.1018
CVS031962CLIU	2022-01-29	S_Värmland	NEGATIVE		Undetermined	Undetermined	30.0192
CVS031963CLIU	2022-02-11	U_Västmanland	POSITIVE	Omicron (BA.1) NEGATIVE	30.9352	Undetermined	31.3789
CVS031964CLIU	2022-01-26	Z_Jämtland/Härjedalen	NEGATIVE		Undetermined	Undetermined	30.9785
CVS031965CLIU	2022-01-30	C_Uppsala	NEGATIVE		Undetermined	Undetermined	27.0402
CVS031966CLIU	2022-02-10	U_Västmanland	NEGATIVE		Undetermined	Undetermined	31.6991
CVS031967CLIU	2022-02-03	Z_Jämtland/Härjedalen	POSITIVE	Omicron (BA.1) NEGATIVE	21.4588	Undetermined	35.1396
CVS031968CLIU	2022-02-03	C_Uppsala	NEGATIVE		Undetermined	Undetermined	28.3345
CVS031969CLIU	2022-02-01	W_Dalarna	POSITIVE	Omicron (BA.1) POSITIVE	21.4266	23.9999	30.3954
CVS031970CLIU	2022-01-27	G_Kronoberg	NEGATIVE		Undetermined	Undetermined	29.046
CVS031971CLIU	2022-02-01	G_Kronoberg	POSITIVE	Omicron (BA.1) NEGATIVE	19.1925	Undetermined	33.4654
CVS031972CLIU	2022-02-05	U_Västmanland	POSITIVE	Omicron (BA.1) NEGATIVE	33.6431	Undetermined	32.2199
CVS031973CLIU	2022-01-28	S_Värmland	NEGATIVE		Undetermined	Undetermined	29.0124
CVS031974CLIU	2022-02-01	W_Dalarna	POSITIVE	Omicron (BA.1) NEGATIVE	27.6275	Undetermined	30.0576
CVS031975CLIU	2022-01-28	U_Västmanland	POSITIVE	Omicron (BA.1) NEGATIVE	19.3018	Undetermined	29.3291
CVS031976CLIU	2022-02-08	X_Gävleborg	POSITIVE	Omicron (BA.1) POSITIVE	32.521	34.9711	32.0584
CVS031977CLIU	2022-01-28	W_Dalarna	POSITIVE	Omicron (BA.1) POSITIVE	20.7658	21.8322	33.2985
CVS031978CLIU	2022-02-01	U_Västmanland	NEGATIVE		Undetermined	Undetermined	29.9306
CVS031979CLIU	2022-02-10	S_Värmland	POSITIVE	Omicron (BA.1) NEGATIVE	21.028	Undetermined	29.6102
CVS031980CLIU	2022-01-28	X_Gävleborg	NEGATIVE		Undetermined	Undetermined	31.5668
CVS031981CLIU	2022-02-05	S_Värmland	POSITIVE	Omicron (BA.1) POSITIVE	23.4138	24.5283	31.3475
CVS031982CLIU	2022-01-30	W_Dalarna	NEGATIVE		Undetermined	Undetermined	29.7026
CVS031983CLIU	2022-01-27	U_Västmanland	POSITIVE	Omicron (BA.1) POSITIVE	19.6872	20.5086	30.4264
CVS031984CLIU	2022-01-26	Z_Jämtland/Härjedalen	NEGATIVE		Undetermined	Undetermined	31.6369
CVS031985CLIU	2022-03-03	U_Västmanland	POSITIVE	Omicron (BA.1) NEGATIVE	33.2062	Undetermined	33.28
CVS031986CLIU	2022-01-29	X_Gävleborg	NEGATIVE		Undetermined	Undetermined	28.2043
CVS031987CLIU	2022-03-04	Z_Jämtland/Härjedalen	NEGATIVE		Undetermined	Undetermined	30.5654
CVS031988CLIU	2022-02-10	U_Västmanland	NEGATIVE		Undetermined	Undetermined	34.5502
CVS031989CLIU	2022-02-06	S_Värmland	POSITIVE	Omicron (BA.1) NEGATIVE	29.1699	Undetermined	29.9626
CVS031990CLIU	2022-02-05	C_Uppsala	POSITIVE	Omicron (BA.1) POSITIVE	28.3324	30.1259	25.3648
CVS031991CLIU	2022-02-03	U_Västmanland	NEGATIVE		Undetermined	Undetermined	33.862
CVS031992CLIU	2022-02-08	Y_Västernorrland	NEGATIVE		Undetermined	Undetermined	32.8921
CVS031993CLIU	2022-02-04	G_Kronoberg	NEGATIVE		Undetermined	Undetermined	28.9033
CVS031994CLIU	2022-01-26	Y_Västernorrland	NEGATIVE		Undetermined	Undetermined	32.4257
CVS031995CLIU	2022-01-27	U_Västmanland	NEGATIVE		Undetermined	Undetermined	34.0528
CVS031996CLIU	2022-02-02	G_Kronoberg	POSITIVE	Omicron (BA.1) NEGATIVE	26.1021	Undetermined	30.7805
CVS031997CLIU	2022-01-28	W_Dalarna	POSITIVE	Omicron (BA.1) NEGATIVE	22.8978	Undetermined	31.9985
CVS031998CLIU	2022-02-23	S_Värmland	POSITIVE	Omicron (BA.1) NEGATIVE	26.6249	Undetermined	31.3994
CVS031999CLIU	2022-01-27	W_Dalarna	POSITIVE	Omicron (BA.1) POSITIVE	23.8325	26.7242	31.3781
CVS032000CLIU	2022-02-12	S_Värmland	NEGATIVE		Undetermined	Undetermined	30.4401
CVS032001CLIU	2022-02-05	U_Västmanland	POSITIVE	Omicron (BA.1) NEGATIVE	23.6317	Undetermined	30.1282
CVS032002CLIU	2022-02-22	G_Kronoberg	POSITIVE	Omicron (BA.1) NEGATIVE	17.7591	Undetermined	30.0102
CVS032003CLIU	2022-02-03	X_Gävleborg	NEGATIVE		Undetermined	Undetermined	34.1467
CVS032004CLIU	2022-02-22	W_Dalarna	POSITIVE	Omicron (BA.1) NEGATIVE	26.4014	Undetermined	33.616
CVS032005CLIU	2022-01-29	W_Dalarna	POSITIVE	Omicron (BA.1) NEGATIVE	24.1827	Undetermined	36.0055
CVS032006CLIU	2022-02-08	F_Jönköping	POSITIVE	Omicron (BA.1) NEGATIVE	21.5138	Undetermined	28.0683
CVS032007CLIU	2022-02-04	C_Uppsala	POSITIVE	Omicron (BA.1) NEGATIVE	22.6746	Undetermined	26.9769
CVS032008CLIU	2022-02-11	W_Dalarna	POSITIVE	Omicron (BA.1) POSITIVE	21.1097	23.5852	33.8463
CVS032009CLIU	2022-02-17	Y_Västernorrland	NEGATIVE		Undetermined	Undetermined	37.486
CVS032010CLIU	2022-02-14	S_Värmland	POSITIVE	Omicron (BA.1) NEGATIVE	22.8609	Undetermined	32.2993
CVS032011CLIU	2022-02-03	Y_Västernorrland	POSITIVE	Omicron (BA.1) NEGATIVE	24.6502	Undetermined	30.8416
CVS032012CLIU	2022-02-01	F_Jönköping	POSITIVE	Omicron (BA.1) NEGATIVE	28.2568	Undetermined	31.7429
CVS032013CLIU	2022-01-29	S_Värmland	POSITIVE	Omicron (BA.1) POSITIVE	22.7545	23.9985	34.8468
CVS032014CLIU	2022-02-03	Z_Jämtland/Härjedalen	NEGATIVE		Undetermined	Undetermined	33.3794
CVS032015CLIU	2022-02-05	W_Dalarna	NEGATIVE		Undetermined	Undetermined	32.4358
CVS032016CLIU	2022-02-02	W_Dalarna	POSITIVE	Omicron (BA.1) POSITIVE	22.335	24.4065	33.7039
CVS032017CLIU	2022-01-30	S_Värmland	NEGATIVE		Undetermined	Undetermined	29.652
CVS032018CLIU	2022-01-28	S_Värmland	NEGATIVE		Undetermined	Undetermined	29.1519
CVS032019CLIU	2022-02-03	U_Västmanland	POSITIVE	Omicron (BA.1) POSITIVE	28.4097	31.9908	33.9594
CVS032020CLIU	2022-01-28	X_Gävleborg	POSITIVE	Omicron (BA.1) NEGATIVE	22.9276	Undetermined	33.0275
CVS032021CLIU	2022-02-01	G_Kronoberg	POSITIVE	Omicron (BA.1) NEGATIVE	29.303	Undetermined	33.1138
CVS032022CLIU	2022-02-12	S_Värmland	NEGATIVE		Undetermined	Undetermined	31.1303
CVS032023CLIU	2022-02-02	U_Västmanland	NEGATIVE		Undetermined	Undetermined	29.0692
CVS032024CLIU	2022-01-29	F_Jönköping	POSITIVE	Omicron (BA.1) NEGATIVE	25.4729	Undetermined	36.1481
CVS032025CLIU	2022-01-29	U_Västmanland	POSITIVE	Omicron (BA.1) NEGATIVE	27.2261	Undetermined	31.3582
CVS032026CLIU	2022-01-28	W_Dalarna	NEGATIVE		Undetermined	Undetermined	28.0264
CVS032027CLIU	2022-02-02	G_Kronoberg	POSITIVE	Omicron (BA.1) POSITIVE	29.1265	31.6762	32.372
CVS032028CLIU	2022-02-02	X_Gävleborg	POSITIVE	Omicron (BA.1) NEGATIVE	30.3171	Undetermined	34.1901
CVS032029CLIU	2022-02-08	W_Dalarna	POSITIVE	Omicron (BA.1) NEGATIVE	26.7453	Undetermined	30.4819
CVS032030CLIU	2022-02-03	W_Dalarna	NEGATIVE		Undetermined	Undetermined	29.1285
CVS032031CLIU	2022-01-29	X_Gävleborg	NEGATIVE		Undetermined	Undetermined	28.4694
CVS032032CLIU	2022-02-26	U_Västmanland	POSITIVE	Omicron (BA.1) NEGATIVE	28.2127	Undetermined	32.8533
CVS032033CLIU	2022-01-27	G_Kronoberg	POSITIVE	Omicron (BA.1) POSITIVE	29.8928	32.3151	36.4927
CVS032034CLIU	2022-02-08	W_Dalarna	NEGATIVE		Undetermined	Undetermined	32.9404
CVS032035CLIU	2022-01-27	G_Kronoberg	POSITIVE	Omicron (BA.1) NEGATIVE	20.3281	Undetermined	25.0904
CVS032036CLIU	2022-01-29	W_Dalarna	NEGATIVE		Undetermined	Undetermined	32.4035
CVS032037CLIU	2022-02-08	U_Västmanland	POSITIVE	Omicron (BA.1) NEGATIVE	28.6447	Undetermined	33.2363
CVS032038CLIU	2022-02-11	U_Västmanland	NEGATIVE		Undetermined	Undetermined	31.0752
CVS032039CLIU	2022-01-26	C_Uppsala	NEGATIVE		Undetermined	Undetermined	27.0444
CVS032040CLIU	2022-02-04	U_Västmanland	POSITIVE	Omicron (BA.1) NEGATIVE	25.3845	Undetermined	33.0055
CVS032041CLIU	2022-01-27	X_Gävleborg	NEGATIVE		Undetermined	Undetermined	31.2213
CVS032042CLIU	2022-02-16	U_Västmanland	NEGATIVE		Undetermined	Undetermined	30.6542
CVS032043CLIU	2022-02-02	X_Gävleborg	POSITIVE	Omicron (BA.1) NEGATIVE	24.4924	Undetermined	32.2666
CVS032044CLIU	2022-03-03	U_Västmanland	NEGATIVE		Undetermined	Undetermined	37.0624
CVS032045CLIU	2022-01-28	X_Gävleborg	POSITIVE	Omicron (BA.1) NEGATIVE	35.0803	Undetermined	33.2448
CVS032046CLIU	2022-01-28	Y_Västernorrland	POSITIVE	Omicron (BA.1) POSITIVE	22.7544	24.6574	29.5001
CVS032047CLIU	2022-02-03	Z_Jämtland/Härjedalen	POSITIVE	Omicron (BA.1) POSITIVE	26.0601	29.5405	36.561
CVS032048CLIU	2022-02-03	Y_Västernorrland	POSITIVE	Omicron (BA.1) POSITIVE	30.4906	32.2497	34.636
CVS032049CLIU	2022-02-01	S_Värmland	POSITIVE	Omicron (BA.1) POSITIVE	19.1652	23.1156	31.6578
CVS032050CLIU	2022-02-01	W_Dalarna	NEGATIVE		Undetermined	Undetermined	29.0321
CVS032051CLIU	2022-02-03	C_Uppsala	POSITIVE	Omicron (BA.1) NEGATIVE	25.6913	Undetermined	27.2343
CVS032052CLIU	2022-02-08	X_Gävleborg	POSITIVE	Omicron (BA.1) NEGATIVE	20.7272	Undetermined	31.2968
CVS032053CLIU	2022-01-27	W_Dalarna	NEGATIVE		Undetermined	Undetermined	27.2289
CVS032054CLIU	2022-01-28	X_Gävleborg	POSITIVE	Omicron (BA.1) POSITIVE	25.3021	26.5996	31.2126
CVS032055CLIU	2022-02-04	S_Värmland	POSITIVE	Omicron (BA.1) POSITIVE	30.8898	33.0314	33.1935
CVS032056CLIU	2022-01-28	X_Gävleborg	POSITIVE	Omicron (BA.1) POSITIVE	25.295	30.3769	34.8194
CVS032057CLIU	2022-02-08	X_Gävleborg	POSITIVE	Omicron (BA.1) POSITIVE	21.6147	23.3728	31.7214
CVS032058CLIU	2022-02-03	U_Västmanland	NEGATIVE		Undetermined	Undetermined	31.7563
CVS032059CLIU	2022-01-29	G_Kronoberg	POSITIVE	Omicron (BA.1) NEGATIVE	25.2947	Undetermined	32.8259
CVS032060CLIU	2022-02-03	X_Gävleborg	NEGATIVE		Undetermined	Undetermined	34.087
CVS032061CLIU	2022-02-09	X_Gävleborg	POSITIVE	Omicron (BA.1) NEGATIVE	31.1847	Undetermined	27.2412
CVS032062CLIU	2022-01-29	Y_Västernorrland	POSITIVE	Omicron (BA.1) POSITIVE	20.684	22.0634	28.2438
CVS032063CLIU	2022-02-26	G_Kronoberg	NEGATIVE		Undetermined	Undetermined	33.0786
CVS032064CLIU	2022-01-28	S_Värmland	NEGATIVE		Undetermined	Undetermined	29.6237
CVS032065CLIU	2022-03-04	G_Kronoberg	NEGATIVE		Undetermined	Undetermined	30.195
CVS032066CLIU	2022-01-29	U_Västmanland	NEGATIVE		Undetermined	Undetermined	31.7668
CVS032067CLIU	2022-02-01	S_Värmland	POSITIVE	Omicron (BA.1) NEGATIVE	21.9026	Undetermined	29.0352
CVS032068CLIU	2022-01-26	C_Uppsala	POSITIVE	Omicron (BA.1) POSITIVE	27.4223	28.1702	28.2365
CVS032069CLIU	2022-02-16	U_Västmanland	NEGATIVE		Undetermined	Undetermined	27.9449
CVS032070CLIU	2022-02-08	U_Västmanland	NEGATIVE		Undetermined	Undetermined	30.0844
CVS032071CLIU	2022-01-28	X_Gävleborg	POSITIVE	Omicron (BA.1) POSITIVE	21.9172	23.6712	30.9785
CVS032072CLIU	2022-02-03	X_Gävleborg	POSITIVE	Omicron (BA.1) NEGATIVE	28.7595	Undetermined	29.9567
CVS032073CLIU	2022-01-26	F_Jönköping	POSITIVE	Omicron (BA.1) NEGATIVE	22.0429	Undetermined	31.1598
CVS032074CLIU	2022-02-02	X_Gävleborg	POSITIVE	Omicron (BA.1) POSITIVE	20.3474	22.0854	30.8602
CVS032075CLIU	2022-02-03	AAA_ABC_Labs	NEGATIVE		Undetermined	Undetermined	30.8989
CVS032076CLIU	2022-01-26	C_Uppsala	POSITIVE	Omicron (BA.1) NEGATIVE	29.8427	Undetermined	30.7224
CVS032077CLIU	2022-01-27	X_Gävleborg	POSITIVE	Omicron (BA.1) NEGATIVE	27.3613	Undetermined	Undetermined
CVS032078CLIU	2022-02-01	U_Västmanland	NEGATIVE		Undetermined	Undetermined	33.2281
CVS032079CLIU	2022-02-01	U_Västmanland	POSITIVE	Omicron (BA.1) POSITIVE	21.6541	23.0055	30.1279
CVS032080CLIU	2022-02-07	S_Värmland	NEGATIVE		Undetermined	Undetermined	33.5599
CVS032081CLIU	2022-02-17	W_Dalarna	NEGATIVE		Undetermined	Undetermined	31.6191
CVS032082CLIU	2022-01-29	Y_Västernorrland	POSITIVE	Omicron (BA.1) POSITIVE	29.8224	32.7551	34.0452
CVS032083CLIU	2022-01-28	W_Dalarna	NEGATIVE		Undetermined	Undetermined	29.7183
CVS032084CLIU	2022-03-01	X_Gävleborg	POSITIVE	Omicron (BA.1) NEGATIVE	20.489	Undetermined	30.1222
CVS032085CLIU	2022-02-04	X_Gävleborg	NEGATIVE		Undetermined	Undetermined	32.69
CVS032086CLIU	2022-02-04	X_Gävleborg	POSITIVE	Omicron (BA.1) POSITIVE	27.0736	29.9595	33.15
CVS032087CLIU	2022-01-28	Z_Jämtland/Härjedalen	NEGATIVE		Undetermined	Undetermined	33.5413
CVS032088CLIU	2022-02-05	S_Värmland	POSITIVE	Omicron (BA.1) POSITIVE	21.5038	23.6066	32.3402
CVS032089CLIU	2022-02-10	U_Västmanland	NEGATIVE		Undetermined	Undetermined	27.3281
CVS032090CLIU	2022-02-08	C_Uppsala	POSITIVE	Omicron (BA.1) NEGATIVE	26.2823	Undetermined	26.5037
CVS032091CLIU	2022-02-01	W_Dalarna	POSITIVE	Omicron (BA.1) POSITIVE	24.1476	25.3446	30.583
CVS032092CLIU	2022-02-22	S_Värmland	POSITIVE	Omicron (BA.1) NEGATIVE	25.7445	Undetermined	36.9139
CVS032093CLIU	2022-02-15	Y_Västernorrland	NEGATIVE		Undetermined	Undetermined	31.8168
CVS032094CLIU	2022-02-15	G_Kronoberg	POSITIVE	Omicron (BA.1) NEGATIVE	23.2286	Undetermined	33.0556
CVS032095CLIU	2022-02-04	X_Gävleborg	POSITIVE	Omicron (BA.1) POSITIVE	23.6552	25.582	28.9438
CVS032096CLIU	2022-02-01	X_Gävleborg	NEGATIVE		Undetermined	Undetermined	31.9448
CVS032097CLIU	2022-02-09	X_Gävleborg	POSITIVE	Omicron (BA.1) POSITIVE	25.2941	26.4373	30.6766
CVS032098CLIU	2022-01-28	S_Värmland	NEGATIVE		Undetermined	Undetermined	32.9449
CVS032099CLIU	2022-01-27	X_Gävleborg	POSITIVE	Omicron (BA.1) POSITIVE	35.0963	37.366	31.7346
CVS032100CLIU	2022-02-01	Y_Västernorrland	NEGATIVE		Undetermined	Undetermined	30.8417
CVS032101CLIU	2022-02-24	W_Dalarna	NEGATIVE		Undetermined	Undetermined	32.1216
CVS032102CLIU	2022-02-04	C_Uppsala	NEGATIVE		Undetermined	Undetermined	25.4733
CVS032103CLIU	2022-01-29	G_Kronoberg	POSITIVE	Omicron (BA.1) NEGATIVE	24.8075	Undetermined	29.834
CVS032104CLIU	2022-03-02	F_Jönköping	NEGATIVE		Undetermined	Undetermined	27.6996
CVS032105CLIU	2022-01-29	X_Gävleborg	NEGATIVE		Undetermined	Undetermined	28.5663
CVS032106CLIU	2022-02-12	W_Dalarna	NEGATIVE		Undetermined	Undetermined	35.0054
CVS032107CLIU	2022-02-01	X_Gävleborg	POSITIVE	Omicron (BA.1) POSITIVE	23.9924	25.8838	35.043
CVS032108CLIU	2022-02-09	W_Dalarna	POSITIVE	Omicron (BA.1) NEGATIVE	25.5269	Undetermined	27.3223
CVS032109CLIU	2022-03-01	S_Värmland	NEGATIVE		Undetermined	Undetermined	27.8078
CVS032110CLIU	2022-02-01	S_Värmland	POSITIVE	Omicron (BA.1) NEGATIVE	21.4718	Undetermined	28.1058
CVS032111CLIU	2022-01-27	X_Gävleborg	POSITIVE	Omicron (BA.1) NEGATIVE	21.1908	Undetermined	31.6348
CVS032112CLIU	2022-01-26	F_Jönköping	POSITIVE	Omicron (BA.1) POSITIVE	24.4742	25.7315	30.3559
CVS032113CLIU	2022-01-30	S_Värmland	NEGATIVE		Undetermined	Undetermined	31.9036
CVS032114CLIU	2022-02-09	W_Dalarna	POSITIVE	Omicron (BA.1) NEGATIVE	26.898	Undetermined	29.3017
CVS032115CLIU	2022-02-02	G_Kronoberg	NEGATIVE		Undetermined	Undetermined	32.3639
CVS032116CLIU	2022-02-01	S_Värmland	POSITIVE	Omicron (BA.1) POSITIVE	27.743	32.2056	33.8804
CVS032117CLIU	2022-01-28	U_Västmanland	POSITIVE	Omicron (BA.1) NEGATIVE	17.313	Undetermined	26.3507
CVS032118CLIU	2022-01-27	U_Västmanland	NEGATIVE		Undetermined	Undetermined	29.6412
CVS032119CLIU	2022-02-08	Y_Västernorrland	POSITIVE	Omicron (BA.1) POSITIVE	27.2509	29.9122	33.44
CVS032120CLIU	2022-03-05	F_Jönköping	NEGATIVE		Undetermined	Undetermined	32.2718
CVS032121CLIU	2022-03-03	S_Värmland	POSITIVE	Omicron (BA.1) NEGATIVE	25.7753	Undetermined	31.8741
CVS032122CLIU	2022-01-27	W_Dalarna	POSITIVE	Omicron (BA.1) POSITIVE	24.4762	25.671	28.7561
CVS032123CLIU	2022-03-01	Z_Jämtland/Härjedalen	NEGATIVE		Undetermined	Undetermined	32.4085
CVS032124CLIU	2022-01-29	G_Kronoberg	NEGATIVE		Undetermined	Undetermined	30.8212
CVS032125CLIU	2022-02-09	S_Värmland	NEGATIVE		Undetermined	Undetermined	31.0521
CVS032126CLIU	2022-02-24	U_Västmanland	NEGATIVE		Undetermined	Undetermined	33.4722
CVS032127CLIU	2022-01-27	X_Gävleborg	POSITIVE	Omicron (BA.1) NEGATIVE	33.2702	Undetermined	29.2103
CVS032128CLIU	2022-01-29	W_Dalarna	POSITIVE	Omicron (BA.1) POSITIVE	23.1014	25.0714	35.697
CVS032129CLIU	2022-01-27	Z_Jämtland/Härjedalen	NEGATIVE		Undetermined	Undetermined	29.928
CVS032130CLIU	2022-02-05	W_Dalarna	POSITIVE	Omicron (BA.1) POSITIVE	32.3885	33.9735	28.1201
CVS032131CLIU	2022-03-02	X_Gävleborg	NEGATIVE		Undetermined	Undetermined	33.9864
CVS032132CLIU	2022-02-01	U_Västmanland	POSITIVE	Omicron (BA.1) POSITIVE	22.1603	26.311	30.7907
CVS032133CLIU	2022-01-27	W_Dalarna	NEGATIVE		Undetermined	Undetermined	34.0822
CVS032134CLIU	2022-02-23	X_Gävleborg	NEGATIVE		Undetermined	Undetermined	29.5937
CVS032135CLIU	2022-01-27	X_Gävleborg	NEGATIVE		Undetermined	Undetermined	31.2161
CVS032136CLIU	2022-02-08	G_Kronoberg	POSITIVE	Omicron (BA.1) NEGATIVE	23.1947	Undetermined	36.3304
CVS032137CLIU	2022-02-09	G_Kronoberg	POSITIVE	Omicron (BA.1) NEGATIVE	21.7494	Undetermined	32.1989
CVS032138CLIU	2022-02-11	Z_Jämtland/Härjedalen	NEGATIVE		Undetermined	Undetermined	28.1783
CVS032139CLIU	2022-02-02	Z_Jämtland/Härjedalen	POSITIVE	Omicron (BA.1) NEGATIVE	27.3052	Undetermined	35.6186
CVS032140CLIU	2022-02-05	X_Gävleborg	POSITIVE	Omicron (BA.1) NEGATIVE	19.4965	Undetermined	31.9098
CVS032141CLIU	2022-03-02	U_Västmanland	POSITIVE	Omicron (BA.1) NEGATIVE	17.5219	Undetermined	34.9532
CVS032142CLIU	2022-02-03	U_Västmanland	POSITIVE	Omicron (BA.1) NEGATIVE	17.973	Undetermined	35.8752
CVS032143CLIU	2022-01-26	F_Jönköping	POSITIVE	Omicron (BA.1) NEGATIVE	25.0064	Undetermined	31.6533
CVS032144CLIU	2022-02-01	G_Kronoberg	POSITIVE	Omicron (BA.1) NEGATIVE	18.8081	Undetermined	33.537
CVS032145CLIU	2022-02-04	W_Dalarna	NEGATIVE		Undetermined	Undetermined	34.9779
CVS032146CLIU	2022-01-27	Y_Västernorrland	POSITIVE	Omicron (BA.1) POSITIVE	23.9516	25.7592	30.2666
CVS032147CLIU	2022-01-29	C_Uppsala	POSITIVE	Omicron (BA.1) POSITIVE	23.2911	24.2647	25.7537
CVS032148CLIU	2022-02-08	U_Västmanland	NEGATIVE		Undetermined	Undetermined	29.7351
CVS032149CLIU	2022-02-08	X_Gävleborg	NEGATIVE		Undetermined	Undetermined	31.4197
CVS032150CLIU	2022-02-01	X_Gävleborg	NEGATIVE		Undetermined	Undetermined	33.1502
CVS032151CLIU	2022-01-29	F_Jönköping	POSITIVE	Omicron (BA.1) NEGATIVE	30.9157	Undetermined	26.8997
CVS032152CLIU	2022-02-04	Y_Västernorrland	POSITIVE	Omicron (BA.1) POSITIVE	23.3547	24.812	29.9969
CVS032153CLIU	2022-01-28	U_Västmanland	NEGATIVE		Undetermined	Undetermined	30.5611
CVS032154CLIU	2022-01-28	F_Jönköping	POSITIVE	Omicron (BA.1) NEGATIVE	27.0712	Undetermined	32.4276
CVS032155CLIU	2022-02-05	Z_Jämtland/Härjedalen	NEGATIVE		Undetermined	Undetermined	28.2228
CVS032156CLIU	2022-01-29	G_Kronoberg	POSITIVE	Omicron (BA.1) POSITIVE	26.1492	28.3488	32.6425
CVS032157CLIU	2022-02-08	Y_Västernorrland	POSITIVE	Omicron (BA.1) POSITIVE	25.526	27.7579	31.9516
CVS032158CLIU	2022-01-30	U_Västmanland	POSITIVE	Omicron (BA.1) NEGATIVE	30.4179	Undetermined	31.5169
CVS032159CLIU	2022-02-05	G_Kronoberg	NEGATIVE		Undetermined	Undetermined	26.8424
CVS032160CLIU	2022-02-08	U_Västmanland	NEGATIVE		Undetermined	Undetermined	30.1507
CVS032161CLIU	2022-01-29	Z_Jämtland/Härjedalen	NEGATIVE		Undetermined	Undetermined	31.1492
CVS032162CLIU	2022-01-28	W_Dalarna	POSITIVE	Omicron (BA.1) NEGATIVE	29.1348	Undetermined	36.6992
CVS032163CLIU	2022-02-05	S_Värmland	NEGATIVE		Undetermined	Undetermined	32.011
CVS032164CLIU	2022-02-01	S_Värmland	NEGATIVE		Undetermined	Undetermined	28.8534
CVS032165CLIU	2022-02-09	X_Gävleborg	POSITIVE	Omicron (BA.1) POSITIVE	24.9376	27.0461	34.2362
CVS032166CLIU	2022-02-08	S_Värmland	NEGATIVE		Undetermined	Undetermined	32.2632
CVS032167CLIU	2022-01-28	W_Dalarna	POSITIVE	Omicron (BA.1) NEGATIVE	21.4515	Undetermined	31.2276
CVS032168CLIU	2022-02-01	C_Uppsala	POSITIVE	Omicron (BA.1) NEGATIVE	35.0413	Undetermined	24.3989
CVS032169CLIU	2022-02-08	G_Kronoberg	NEGATIVE		Undetermined	Undetermined	33.3171
CVS032170CLIU	2022-02-03	Z_Jämtland/Härjedalen	POSITIVE	Omicron (BA.1) POSITIVE	31.186	35.3569	31.6451
CVS032171CLIU	2022-01-28	X_Gävleborg	POSITIVE	Omicron (BA.1) NEGATIVE	23.4539	Undetermined	30.6172
CVS032172CLIU	2022-01-28	U_Västmanland	POSITIVE	Omicron (BA.1) NEGATIVE	22.7893	Undetermined	36.9463
CVS032173CLIU	2022-02-02	U_Västmanland	NEGATIVE		Undetermined	Undetermined	29.9461
CVS032174CLIU	2022-02-03	U_Västmanland	NEGATIVE		Undetermined	Undetermined	33.0957
CVS032175CLIU	2022-02-18	U_Västmanland	NEGATIVE		Undetermined	Undetermined	35.3901
CVS032176CLIU	2022-01-29	W_Dalarna	POSITIVE	Omicron (BA.1) POSITIVE	20.4797	22.6096	30.1789
CVS032177CLIU	2022-02-10	AAA_ABC_Labs	NEGATIVE		Undetermined	Undetermined	30.7837
CVS032178CLIU	2022-02-05	W_Dalarna	NEGATIVE		Undetermined	Undetermined	29.8504
CVS032179CLIU	2022-02-03	F_Jönköping	POSITIVE	Omicron (BA.1) NEGATIVE	26.2812	Undetermined	31.1333
CVS032180CLIU	2022-02-02	W_Dalarna	NEGATIVE		Undetermined	Undetermined	28.9718
CVS032181CLIU	2022-01-28	G_Kronoberg	NEGATIVE		Undetermined	Undetermined	29.141
CVS032182CLIU	2022-01-28	X_Gävleborg	POSITIVE	Omicron (BA.1) NEGATIVE	22.9012	Undetermined	31.0569
CVS032183CLIU	2022-01-30	S_Värmland	POSITIVE	Omicron (BA.1) POSITIVE	22.7543	24.8436	27.9894
CVS032184CLIU	2022-02-03	W_Dalarna	POSITIVE	Omicron (BA.1) NEGATIVE	20.2302	Undetermined	33.7153
CVS032185CLIU	2022-01-29	G_Kronoberg	NEGATIVE		Undetermined	Undetermined	28.517
CVS032186CLIU	2022-02-01	U_Västmanland	NEGATIVE		Undetermined	Undetermined	28.5392
CVS032187CLIU	2022-02-01	C_Uppsala	POSITIVE	Omicron (BA.1) NEGATIVE	27.2769	Undetermined	28.9034
CVS032188CLIU	2022-01-27	S_Värmland	POSITIVE	Omicron (BA.1) POSITIVE	31.1979	32.9955	34.9805
CVS032189CLIU	2022-01-28	W_Dalarna	NEGATIVE		Undetermined	Undetermined	29.1978
CVS032190CLIU	2022-02-01	X_Gävleborg	POSITIVE	Omicron (BA.1) POSITIVE	30.3583	32.1177	36.2147
CVS032191CLIU	2022-03-08	X_Gävleborg	NEGATIVE		Undetermined	Undetermined	32.695
CVS032192CLIU	2022-01-29	Y_Västernorrland	POSITIVE	Omicron (BA.1) POSITIVE	28.5253	31.1631	33.1866
CVS032193CLIU	2022-01-28	X_Gävleborg	NEGATIVE		Undetermined	Undetermined	30.961
CVS032194CLIU	2022-02-08	G_Kronoberg	NEGATIVE		Undetermined	Undetermined	29.1832
CVS032195CLIU	2022-02-01	S_Värmland	POSITIVE	Omicron (BA.1) NEGATIVE	29.6243	Undetermined	33.4631
CVS032196CLIU	2022-01-29	W_Dalarna	POSITIVE	Omicron (BA.1) POSITIVE	31.9849	35.0207	37.5911
CVS032197CLIU	2022-02-03	W_Dalarna	NEGATIVE		Undetermined	Undetermined	32.7071
CVS032198CLIU	2022-02-03	S_Värmland	NEGATIVE		Undetermined	Undetermined	32.2559
CVS032199CLIU	2022-01-28	G_Kronoberg	NEGATIVE		Undetermined	Undetermined	32.5325
CVS032200CLIU	2022-01-28	X_Gävleborg	POSITIVE	Omicron (BA.1) POSITIVE	24.2592	25.4946	28.109
CVS032201CLIU	2022-02-04	G_Kronoberg	NEGATIVE		Undetermined	Undetermined	33.9626
CVS032202CLIU	2022-02-04	F_Jönköping	POSITIVE	Omicron (BA.1) NEGATIVE	26.7664	Undetermined	30.2426
CVS032203CLIU	2022-02-01	AAA_ABC_Labs	NEGATIVE		Undetermined	Undetermined	31.4604
CVS032204CLIU	2022-02-08	U_Västmanland	NEGATIVE		Undetermined	Undetermined	29.3989
CVS032205CLIU	2022-02-08	U_Västmanland	NEGATIVE		Undetermined	Undetermined	30.9166
CVS032206CLIU	2022-01-28	X_Gävleborg	POSITIVE	Omicron (BA.1) POSITIVE	28.1133	29.7421	27.2803
CVS032207CLIU	2022-01-30	U_Västmanland	POSITIVE	Omicron (BA.1) POSITIVE	28.1034	29.1305	30.8175
CVS032208CLIU	2022-02-22	W_Dalarna	POSITIVE	Omicron (BA.1) NEGATIVE	22.9951	Undetermined	31.7509
CVS032209CLIU	2022-01-28	U_Västmanland	NEGATIVE		Undetermined	Undetermined	34.8209
CVS032210CLIU	2022-02-03	U_Västmanland	POSITIVE	Omicron (BA.1) POSITIVE	30.1276	32.2069	32.4422
CVS032211CLIU	2022-01-27	U_Västmanland	POSITIVE	Omicron (BA.1) NEGATIVE	24.9278	Undetermined	31.6103
CVS032212CLIU	2022-01-28	W_Dalarna	NEGATIVE		Undetermined	Undetermined	30.9905
CVS032213CLIU	2022-01-28	U_Västmanland	NEGATIVE		Undetermined	Undetermined	33.1343
CVS032214CLIU	2022-02-09	U_Västmanland	POSITIVE	Omicron (BA.1) NEGATIVE	35.9918	Undetermined	29.0318
CVS032215CLIU	2022-02-17	X_Gävleborg	NEGATIVE		Undetermined	Undetermined	33.0584
CVS032216CLIU	2022-02-05	S_Värmland	NEGATIVE		Undetermined	Undetermined	32.691
CVS032217CLIU	2022-02-03	F_Jönköping	POSITIVE	Omicron (BA.1) POSITIVE	26.785	28.8606	39.6099
CVS032218CLIU	2022-02-09	G_Kronoberg	NEGATIVE		Undetermined	Undetermined	30.4297
CVS032219CLIU	2022-02-02	S_Värmland	POSITIVE	Omicron (BA.1) NEGATIVE	29.3866	Undetermined	31.1547
CVS032220CLIU	2022-02-02	W_Dalarna	NEGATIVE		Undetermined	Undetermined	31.6948
CVS032221CLIU	2022-03-01	X_Gävleborg	NEGATIVE		Undetermined	Undetermined	29.9991
CVS032222CLIU	2022-02-03	Z_Jämtland/Härjedalen	NEGATIVE		Undetermined	Undetermined	33.6702
CVS032223CLIU	2022-02-23	X_Gävleborg	POSITIVE	Omicron (BA.1) NEGATIVE	24.5513	Undetermined	29.1036
CVS032224CLIU	2022-01-29	C_Uppsala	POSITIVE	Omicron (BA.1) POSITIVE	20.5595	20.8507	29.1417
CVS032225CLIU	2022-01-28	X_Gävleborg	POSITIVE	Omicron (BA.1) NEGATIVE	23.7418	Undetermined	32.6033
CVS032226CLIU	2022-01-29	F_Jönköping	NEGATIVE		Undetermined	Undetermined	30.68
CVS032227CLIU	2022-01-28	Y_Västernorrland	POSITIVE	Omicron (BA.1) POSITIVE	23.9602	26.2501	33.0567
CVS032228CLIU	2022-02-01	X_Gävleborg	NEGATIVE		Undetermined	Undetermined	36.7799
CVS032229CLIU	2022-03-01	Z_Jämtland/Härjedalen	NEGATIVE		Undetermined	Undetermined	33.9002
CVS032230CLIU	2022-02-02	G_Kronoberg	POSITIVE	Omicron (BA.1) NEGATIVE	24.3292	Undetermined	34.5513
CVS032231CLIU	2022-01-29	U_Västmanland	POSITIVE	Omicron (BA.1) POSITIVE	28.6671	30.7456	33.9834
CVS032232CLIU	2022-01-28	S_Värmland	NEGATIVE		Undetermined	Undetermined	32.553
CVS032233CLIU	2022-01-27	S_Värmland	POSITIVE	Omicron (BA.1) POSITIVE	30.9632	32.9815	30.5339
CVS032234CLIU	2022-02-02	Y_Västernorrland	NEGATIVE		Undetermined	Undetermined	31.7574
CVS032235CLIU	2022-02-15	U_Västmanland	POSITIVE	Omicron (BA.1) NEGATIVE	22.6435	Undetermined	30.7486
CVS032236CLIU	2022-02-01	X_Gävleborg	NEGATIVE		Undetermined	Undetermined	31.5566
CVS032237CLIU	2022-02-02	W_Dalarna	NEGATIVE		Undetermined	Undetermined	32.6062
CVS032238CLIU	2022-01-26	Z_Jämtland/Härjedalen	POSITIVE	Omicron (BA.1) POSITIVE	24.6074	26.9189	30.5624
CVS032239CLIU	2022-01-27	U_Västmanland	POSITIVE	Omicron (BA.1) POSITIVE	26.4934	27.3245	31.8126
CVS032240CLIU	2022-01-26	Y_Västernorrland	POSITIVE	Omicron (BA.1) POSITIVE	24.8276	27.9776	34.822
CVS032241CLIU	2022-01-28	G_Kronoberg	POSITIVE	Omicron (BA.1) NEGATIVE	31.6076	Undetermined	33.3614
CVS032242CLIU	2022-03-01	X_Gävleborg	NEGATIVE		Undetermined	Undetermined	32.7151
CVS032243CLIU	2022-02-01	X_Gävleborg	NEGATIVE		Undetermined	Undetermined	30.4259
CVS032244CLIU	2022-01-27	F_Jönköping	NEGATIVE		Undetermined	Undetermined	30.5154
CVS032245CLIU	2022-01-27	W_Dalarna	NEGATIVE		Undetermined	Undetermined	30.3085
CVS032246CLIU	2022-02-10	U_Västmanland	POSITIVE	Omicron (BA.1) NEGATIVE	27.5199	Undetermined	33.7251
CVS032247CLIU	2022-01-30	Z_Jämtland/Härjedalen	POSITIVE	Omicron (BA.1) NEGATIVE	29.7333	Undetermined	31.6919
CVS032248CLIU	2022-02-18	AAA_ABC_Labs	NEGATIVE		Undetermined	Undetermined	35.5216
CVS032249CLIU	2022-01-27	S_Värmland	POSITIVE	Omicron (BA.1) POSITIVE	23.6051	25.5475	34.3259
CVS032250CLIU	2022-02-08	W_Dalarna	NEGATIVE		Undetermined	Undetermined	35.3345
CVS032251CLIU	2022-02-04	W_Dalarna	NEGATIVE		Undetermined	Undetermined	26.6883
CVS032252CLIU	2022-01-27	U_Västmanland	POSITIVE	Omicron (BA.1) POSITIVE	22.6836	23.5011	29.9359
CVS032253CLIU	2022-02-09	X_Gävleborg	POSITIVE	Omicron (BA.1) NEGATIVE	19.5596	Undetermined	33.0635
CVS032254CLIU	2022-01-28	G_Kronoberg	POSITIVE	Omicron (BA.1) NEGATIVE	21.4209	Undetermined	34.0243
CVS032255CLIU	2022-02-03	G_Kronoberg	POSITIVE	Omicron (BA.1) POSITIVE	25.5239	28.8515	31.0713
CVS032256CLIU	2022-02-01	Z_Jämtland/Härjedalen	NEGATIVE		Undetermined	Undetermined	33.3377
CVS032257CLIU	2022-01-29	Z_Jämtland/Härjedalen	NEGATIVE		Undetermined	Undetermined	26.9878
CVS032258CLIU	2022-02-01	Y_Västernorrland	NEGATIVE		Undetermined	Undetermined	36.0399
CVS032259CLIU	2022-02-03	S_Värmland	POSITIVE	Omicron (BA.1) POSITIVE	31.334	32.93	30.9428
CVS032260CLIU	2022-02-01	U_Västmanland	POSITIVE	Omicron (BA.1) NEGATIVE	23.4718	Undetermined	31.2343
CVS032261CLIU	2022-01-26	Z_Jämtland/Härjedalen	NEGATIVE		Undetermined	Undetermined	30.447
CVS032262CLIU	2022-01-29	U_Västmanland	POSITIVE	Omicron (BA.1) NEGATIVE	25.2278	Undetermined	25.9246
CVS032263CLIU	2022-02-08	G_Kronoberg	POSITIVE	Omicron (BA.1) NEGATIVE	22.7956	Undetermined	33.8324
CVS032264CLIU	2022-02-03	Y_Västernorrland	POSITIVE	Omicron (BA.1) POSITIVE	25.0627	27.5391	31.9425
CVS032265CLIU	2022-01-27	U_Västmanland	NEGATIVE		Undetermined	Undetermined	33.4099
CVS032266CLIU	2022-01-27	U_Västmanland	POSITIVE	Omicron (BA.1) POSITIVE	35.0275	36.2066	28.8821
CVS032267CLIU	2022-01-29	S_Värmland	POSITIVE	Omicron (BA.1) POSITIVE	28.9513	30.9624	27.469
CVS032268CLIU	2022-02-03	U_Västmanland	POSITIVE	Omicron (BA.1) NEGATIVE	28.1564	Undetermined	33.0023
CVS032269CLIU	2022-01-27	U_Västmanland	NEGATIVE		Undetermined	Undetermined	32.1901
CVS032270CLIU	2022-01-26	C_Uppsala	POSITIVE	Omicron (BA.1) POSITIVE	26.9957	28.3241	24.5879
CVS032271CLIU	2022-02-01	C_Uppsala	NEGATIVE		Undetermined	Undetermined	24.9057
CVS032272CLIU	2022-02-02	X_Gävleborg	POSITIVE	Omicron (BA.1) NEGATIVE	25.6435	Undetermined	34.8607
CVS032273CLIU	2022-02-05	U_Västmanland	POSITIVE	Omicron (BA.1) NEGATIVE	28.96	Undetermined	32.2785
CVS032274CLIU	2022-01-31	S_Värmland	POSITIVE	Omicron (BA.1) NEGATIVE	29.6041	Undetermined	34.5336
CVS032275CLIU	2022-01-29	X_Gävleborg	POSITIVE	Omicron (BA.1) POSITIVE	21.6159	23.2987	30.5452
CVS032276CLIU	2022-02-01	X_Gävleborg	POSITIVE	Omicron (BA.1) POSITIVE	27.9849	32.0707	33.0218
CVS032277CLIU	2022-02-01	W_Dalarna	POSITIVE	Omicron (BA.1) NEGATIVE	28.7535	Undetermined	30.5321
CVS032278CLIU	2022-02-02	G_Kronoberg	NEGATIVE		Undetermined	Undetermined	32.9854
CVS032279CLIU	2022-02-01	G_Kronoberg	POSITIVE	Omicron (BA.1) NEGATIVE	25.8526	Undetermined	33.0616
CVS032280CLIU	2022-02-02	Y_Västernorrland	POSITIVE	Omicron (BA.1) POSITIVE	32.7803	35.9229	28.2631
CVS032281CLIU	2022-01-26	C_Uppsala	NEGATIVE		Undetermined	Undetermined	28.2031
CVS032282CLIU	2022-01-29	G_Kronoberg	POSITIVE	Omicron (BA.1) NEGATIVE	29.812	Undetermined	35.3228
CVS032283CLIU	2022-02-05	X_Gävleborg	NEGATIVE		Undetermined	Undetermined	30.2565
CVS032284CLIU	2022-02-08	W_Dalarna	POSITIVE	Omicron (BA.1) NEGATIVE	26.4661	Undetermined	31.8385
CVS032285CLIU	2022-01-29	W_Dalarna	NEGATIVE		Undetermined	Undetermined	31.823
CVS032286CLIU	2022-01-28	C_Uppsala	NEGATIVE		Undetermined	Undetermined	24.8736
CVS032287CLIU	2022-01-27	U_Västmanland	NEGATIVE		Undetermined	Undetermined	35.0748
CVS032288CLIU	2022-01-28	C_Uppsala	POSITIVE	Omicron (BA.1) POSITIVE	21.7956	21.9456	26.0519
CVS032289CLIU	2022-02-09	Z_Jämtland/Härjedalen	NEGATIVE		Undetermined	Undetermined	32.3145
CVS032290CLIU	2022-01-28	G_Kronoberg	NEGATIVE		Undetermined	Undetermined	29.7636
CVS032291CLIU	2022-01-30	X_Gävleborg	POSITIVE	Omicron (BA.1) POSITIVE	27.4385	29.7206	34.1719
CVS032292CLIU	2022-02-02	U_Västmanland	NEGATIVE		Undetermined	Undetermined	29.6955
CVS032293CLIU	2022-01-28	W_Dalarna	POSITIVE	Omicron (BA.1) NEGATIVE	22.8328	Undetermined	27.6192
CVS032294CLIU	2022-01-28	S_Värmland	POSITIVE	Omicron (BA.1) POSITIVE	23.804	26.0831	32.141
CVS032295CLIU	2022-02-09	Z_Jämtland/Härjedalen	POSITIVE	Omicron (BA.1) NEGATIVE	26.2914	Undetermined	33.4799
CVS032296CLIU	2022-02-08	U_Västmanland	POSITIVE	Omicron (BA.1) NEGATIVE	21.2453	Undetermined	36.4098
CVS032297CLIU	2022-02-12	W_Dalarna	POSITIVE	Omicron (BA.1) POSITIVE	23.0937	25.4335	34.1302
CVS032298CLIU	2022-02-19	S_Värmland	NEGATIVE		Undetermined	Undetermined	31.8461
CVS032299CLIU	2022-01-27	U_Västmanland	NEGATIVE		Undetermined	Undetermined	31.9321
CVS032300CLIU	2022-01-28	S_Värmland	POSITIVE	Omicron (BA.1) NEGATIVE	30.4465	Undetermined	30.0223
CVS032301CLIU	2022-02-08	U_Västmanland	POSITIVE	Omicron (BA.1) NEGATIVE	25.7077	Undetermined	35.6662
CVS032302CLIU	2022-01-27	S_Värmland	POSITIVE	Omicron (BA.1) POSITIVE	33.8427	37.3114	32.6782
CVS032303CLIU	2022-02-17	U_Västmanland	NEGATIVE		Undetermined	Undetermined	32.8316
CVS032304CLIU	2022-01-29	X_Gävleborg	NEGATIVE		Undetermined	Undetermined	30.4718
CVS032305CLIU	2022-01-27	W_Dalarna	POSITIVE	Omicron (BA.1) POSITIVE	27.0712	28.3446	36.2754
CVS032306CLIU	2022-03-05	U_Västmanland	NEGATIVE		Undetermined	Undetermined	33.2902
CVS032307CLIU	2022-01-28	X_Gävleborg	POSITIVE	Omicron (BA.1) POSITIVE	34.3459	34.7516	31.5851
CVS032308CLIU	2022-02-08	G_Kronoberg	NEGATIVE		Undetermined	Undetermined	29.9516
CVS032309CLIU	2022-01-28	Z_Jämtland/Härjedalen	NEGATIVE		Undetermined	Undetermined	27.7288
CVS032310CLIU	2022-01-28	C_Uppsala	NEGATIVE		Undetermined	Undetermined	26.3641
CVS032311CLIU	2022-01-28	G_Kronoberg	NEGATIVE		Undetermined	Undetermined	32.2786
CVS032312CLIU	2022-02-05	G_Kronoberg	NEGATIVE		Undetermined	Undetermined	28.5322
CVS032313CLIU	2022-03-02	Z_Jämtland/Härjedalen	NEGATIVE		Undetermined	Undetermined	32.3077
CVS032314CLIU	2022-02-04	Y_Västernorrland	NEGATIVE		Undetermined	Undetermined	33.6552
CVS032315CLIU	2022-02-13	S_Värmland	POSITIVE	Omicron (BA.1) NEGATIVE	32.321	Undetermined	32.6121
CVS032316CLIU	2022-02-04	S_Värmland	POSITIVE	Omicron (BA.1) POSITIVE	27.7862	29.9716	30.9769
CVS032317CLIU	2022-01-27	S_Värmland	NEGATIVE		Undetermined	Undetermined	31.8145
CVS032318CLIU	2022-01-28	G_Kronoberg	NEGATIVE		Undetermined	Undetermined	35.0886
CVS032319CLIU	2022-02-01	G_Kronoberg	NEGATIVE		Undetermined	Undetermined	33.4706
CVS032320CLIU	2022-01-27	U_Västmanland	POSITIVE	Omicron (BA.1) POSITIVE	16.82	18.3406	31.5672
CVS032321CLIU	2022-01-29	X_Gävleborg	POSITIVE	Omicron (BA.1) NEGATIVE	26.5836	Undetermined	38.2097
CVS032322CLIU	2022-02-10	S_Värmland	POSITIVE	Omicron (BA.1) NEGATIVE	26.8137	Undetermined	27.9927
CVS032323CLIU	2022-01-27	Z_Jämtland/Härjedalen	POSITIVE	Omicron (BA.1) POSITIVE	30.791	33.124	33.9681
CVS032324CLIU	2022-02-05	S_Värmland	NEGATIVE		Undetermined	Undetermined	32.1589
CVS032325CLIU	2022-02-01	W_Dalarna	NEGATIVE		Undetermined	Undetermined	29.9877
CVS032326CLIU	2022-01-27	X_Gävleborg	POSITIVE	Omicron (BA.1) NEGATIVE	26.561	Undetermined	29.3322
CVS032327CLIU	2022-02-08	X_Gävleborg	POSITIVE	Omicron (BA.1) POSITIVE	30.5505	32.9889	34.2341
CVS032328CLIU	2022-01-29	Y_Västernorrland	NEGATIVE		Undetermined	Undetermined	32.1857
CVS032329CLIU	2022-02-25	U_Västmanland	POSITIVE	Omicron (BA.1) NEGATIVE	23.3214	Undetermined	30.9779
CVS032330CLIU	2022-01-27	G_Kronoberg	POSITIVE	Omicron (BA.1) NEGATIVE	22.0473	Undetermined	29.0144
CVS032331CLIU	2022-02-07	S_Värmland	POSITIVE	Omicron (BA.1) NEGATIVE	22.4439	Undetermined	35.1887
CVS032332CLIU	2022-02-01	W_Dalarna	NEGATIVE		Undetermined	Undetermined	30.2144
CVS032333CLIU	2022-02-03	C_Uppsala	POSITIVE	Omicron (BA.1) POSITIVE	23.2119	24.2485	26.2447
CVS032334CLIU	2022-02-04	Y_Västernorrland	NEGATIVE		Undetermined	Undetermined	29.5828
CVS032335CLIU	2022-02-03	U_Västmanland	POSITIVE	Omicron (BA.1) NEGATIVE	24.4699	Undetermined	31.421
CVS032336CLIU	2022-02-08	G_Kronoberg	POSITIVE	Omicron (BA.1) NEGATIVE	25.5881	Undetermined	34.68
CVS032337CLIU	2022-02-10	G_Kronoberg	POSITIVE	Omicron (BA.1) NEGATIVE	21.7197	Undetermined	33.3142
CVS032338CLIU	2022-02-02	G_Kronoberg	POSITIVE	Omicron (BA.1) NEGATIVE	26.6205	Undetermined	32.734
CVS032339CLIU	2022-02-03	U_Västmanland	POSITIVE	Omicron (BA.1) POSITIVE	32.6052	35.4503	29.9935
CVS032340CLIU	2022-01-30	S_Värmland	POSITIVE	Omicron (BA.1) POSITIVE	23.463	23.9147	31.293
CVS032341CLIU	2022-03-08	S_Värmland	POSITIVE	Omicron (BA.1) NEGATIVE	19.7197	Undetermined	30.2005
CVS032342CLIU	2022-01-29	F_Jönköping	NEGATIVE		Undetermined	Undetermined	32.0704
CVS032343CLIU	2022-02-05	X_Gävleborg	POSITIVE	Omicron (BA.1) POSITIVE	25.9762	28.58	34.1213
CVS032344CLIU	2022-02-01	Y_Västernorrland	POSITIVE	Omicron (BA.1) POSITIVE	23.2884	24.4321	31.0667
CVS032345CLIU	2022-01-27	Y_Västernorrland	POSITIVE	Omicron (BA.1) POSITIVE	34.6035	36.8591	32.2555
CVS032346CLIU	2022-01-27	X_Gävleborg	POSITIVE	Omicron (BA.1) POSITIVE	34.8436	36.8201	31.7204
CVS032347CLIU	2022-03-08	W_Dalarna	POSITIVE	Omicron (BA.1) NEGATIVE	22.059	Undetermined	31.2348
CVS032348CLIU	2022-02-02	X_Gävleborg	POSITIVE	Omicron (BA.1) NEGATIVE	28.4305	Undetermined	36.1125
CVS032349CLIU	2022-01-28	X_Gävleborg	NEGATIVE		Undetermined	Undetermined	31.1487
CVS032350CLIU	2022-02-03	Z_Jämtland/Härjedalen	POSITIVE	Omicron (BA.1) POSITIVE	20.5787	22.8885	32.6521
CVS032351CLIU	2022-01-30	W_Dalarna	NEGATIVE		Undetermined	Undetermined	30.962
CVS032352CLIU	2022-02-03	U_Västmanland	NEGATIVE		Undetermined	Undetermined	29.1922
CVS032353CLIU	2022-02-08	W_Dalarna	POSITIVE	Omicron (BA.1) NEGATIVE	32.0641	Undetermined	31.2349
CVS032354CLIU	2022-02-01	X_Gävleborg	POSITIVE	Omicron (BA.1) NEGATIVE	20.944	Undetermined	34.4173
CVS032355CLIU	2022-02-15	S_Värmland	NEGATIVE		Undetermined	Undetermined	28.941
CVS032356CLIU	2022-02-03	W_Dalarna	POSITIVE	Omicron (BA.1) POSITIVE	33.4027	35.5388	30.4352
CVS032357CLIU	2022-02-02	Y_Västernorrland	NEGATIVE		Undetermined	Undetermined	31.1425
CVS032358CLIU	2022-02-08	Y_Västernorrland	POSITIVE	Omicron (BA.1) POSITIVE	26.931	27.6908	38.5658
CVS032359CLIU	2022-02-22	W_Dalarna	POSITIVE	Omicron (BA.1) NEGATIVE	21.4911	Undetermined	28.6561
CVS032360CLIU	2022-01-27	F_Jönköping	POSITIVE	Omicron (BA.1) NEGATIVE	24.1557	Undetermined	31.1254
CVS032361CLIU	2022-01-27	S_Värmland	NEGATIVE		Undetermined	Undetermined	28.4982
CVS032362CLIU	2022-03-05	U_Västmanland	POSITIVE	Omicron (BA.1) NEGATIVE	24.4061	Undetermined	34.7283
CVS032363CLIU	2022-02-01	U_Västmanland	POSITIVE	Omicron (BA.1) NEGATIVE	28.4063	Undetermined	32.1718
CVS032364CLIU	2022-02-01	G_Kronoberg	NEGATIVE		Undetermined	Undetermined	31.1943
CVS032365CLIU	2022-02-03	C_Uppsala	POSITIVE	Omicron (BA.1) POSITIVE	27.8688	28.5107	28.6336
CVS032366CLIU	2022-01-28	X_Gävleborg	NEGATIVE		Undetermined	Undetermined	30.8178
CVS032367CLIU	2022-02-08	S_Värmland	POSITIVE	Omicron (BA.1) NEGATIVE	23.1014	Undetermined	32.2585
CVS032368CLIU	2022-02-02	Y_Västernorrland	NEGATIVE		Undetermined	Undetermined	30.8573
CVS032369CLIU	2022-01-26	Y_Västernorrland	POSITIVE	Omicron (BA.1) POSITIVE	23.4765	25.9655	28.8152
CVS032370CLIU	2022-01-27	G_Kronoberg	POSITIVE	Omicron (BA.1) NEGATIVE	21.1596	Undetermined	34.3293
CVS032371CLIU	2022-02-01	Y_Västernorrland	NEGATIVE		Undetermined	Undetermined	33.7
CVS032372CLIU	2022-01-29	W_Dalarna	NEGATIVE		Undetermined	Undetermined	29.1517
CVS032373CLIU	2022-02-06	S_Värmland	POSITIVE	Omicron (BA.1) NEGATIVE	29.9928	Undetermined	32.5684
CVS032374CLIU	2022-02-02	Y_Västernorrland	POSITIVE	Omicron (BA.1) POSITIVE	24.4092	26.473	31.047
CVS032375CLIU	2022-02-08	W_Dalarna	POSITIVE	Omicron (BA.1) NEGATIVE	21.7907	Undetermined	32.4436
CVS032376CLIU	2022-02-03	U_Västmanland	POSITIVE	Omicron (BA.1) NEGATIVE	23.8924	Undetermined	34.9001
CVS032377CLIU	2022-02-04	G_Kronoberg	POSITIVE	Omicron (BA.1) NEGATIVE	26.0705	Undetermined	34.7716
CVS032378CLIU	2022-01-29	Z_Jämtland/Härjedalen	POSITIVE	Omicron (BA.1) POSITIVE	30.5431	31.8471	31.1789
CVS032379CLIU	2022-02-18	W_Dalarna	NEGATIVE		Undetermined	Undetermined	34.4604
CVS032380CLIU	2022-02-01	U_Västmanland	POSITIVE	Omicron (BA.1) POSITIVE	25.6509	28.2275	34.0296
CVS032381CLIU	2022-01-30	U_Västmanland	NEGATIVE		Undetermined	Undetermined	30.5066
CVS032382CLIU	2022-01-28	C_Uppsala	POSITIVE	Omicron (BA.1) POSITIVE	23.3021	24.184	28.1293
CVS032383CLIU	2022-02-09	X_Gävleborg	POSITIVE	Omicron (BA.1) NEGATIVE	19.3961	Undetermined	Undetermined
CVS032384CLIU	2022-01-27	Z_Jämtland/Härjedalen	NEGATIVE		Undetermined	Undetermined	30.7321
CVS032385CLIU	2022-01-28	X_Gävleborg	NEGATIVE		Undetermined	Undetermined	29.4553
CVS032386CLIU	2022-01-29	U_Västmanland	NEGATIVE		Undetermined	Undetermined	32.2424
CVS032387CLIU	2022-01-31	U_Västmanland	POSITIVE	Omicron (BA.1) NEGATIVE	19.2075	Undetermined	31.2126
CVS032388CLIU	2022-02-01	S_Värmland	NEGATIVE		Undetermined	Undetermined	31.5494
CVS032389CLIU	2022-02-04	Y_Västernorrland	NEGATIVE		Undetermined	Undetermined	30.6112
CVS032390CLIU	2022-01-28	W_Dalarna	POSITIVE	Omicron (BA.1) POSITIVE	28.7632	29.9304	36.4645
CVS032391CLIU	2022-02-08	U_Västmanland	POSITIVE	Omicron (BA.1) NEGATIVE	33.088	Undetermined	30.8136
CVS032392CLIU	2022-02-04	W_Dalarna	NEGATIVE		Undetermined	Undetermined	31.7201
CVS032393CLIU	2022-01-29	Y_Västernorrland	POSITIVE	Omicron (BA.1) POSITIVE	24.489	26.4025	34.0631
CVS032394CLIU	2022-01-28	C_Uppsala	POSITIVE	Omicron (BA.1) POSITIVE	20.4439	21.2994	25.0034
CVS032395CLIU	2022-01-28	X_Gävleborg	NEGATIVE		Undetermined	Undetermined	29.0145
CVS032396CLIU	2022-02-02	X_Gävleborg	NEGATIVE		Undetermined	Undetermined	32.7996
CVS032397CLIU	2022-02-08	Z_Jämtland/Härjedalen	POSITIVE	Omicron (BA.1) NEGATIVE	30.2844	Undetermined	31.2019
CVS032398CLIU	2022-01-30	U_Västmanland	POSITIVE	Omicron (BA.1) POSITIVE	27.4088	28.298	33.2441
CVS032399CLIU	2022-01-29	Z_Jämtland/Härjedalen	NEGATIVE		Undetermined	Undetermined	29.5348
CVS032400CLIU	2022-02-06	S_Värmland	POSITIVE	Omicron (BA.1) NEGATIVE	21.6761	Undetermined	31.5113
CVS032401CLIU	2022-02-01	W_Dalarna	POSITIVE	Omicron (BA.1) POSITIVE	34.2768	36.2821	36.2792
CVS032402CLIU	2022-01-27	W_Dalarna	NEGATIVE		Undetermined	Undetermined	31.0707
CVS032403CLIU	2022-01-27	U_Västmanland	POSITIVE	Omicron (BA.1) NEGATIVE	31.9652	Undetermined	26.446
CVS032404CLIU	2022-02-12	X_Gävleborg	POSITIVE	Omicron (BA.1) POSITIVE	24.3605	26.6115	31.745
CVS032405CLIU	2022-02-16	U_Västmanland	POSITIVE	Omicron (BA.1) NEGATIVE	23.7284	Undetermined	32.0485
CVS032406CLIU	2022-02-05	W_Dalarna	POSITIVE	Omicron (BA.1) NEGATIVE	23.386	Undetermined	30.5919
CVS032407CLIU	2022-01-29	Y_Västernorrland	NEGATIVE		Undetermined	Undetermined	33.188
CVS032408CLIU	2022-02-02	F_Jönköping	POSITIVE	Omicron (BA.1) NEGATIVE	35.3295	Undetermined	27.3735
CVS032409CLIU	2022-02-09	X_Gävleborg	NEGATIVE		Undetermined	Undetermined	31.0349
CVS032410CLIU	2022-02-01	S_Värmland	POSITIVE	Omicron (BA.1) NEGATIVE	21.1229	Undetermined	34.9061
CVS032411CLIU	2022-02-22	U_Västmanland	POSITIVE	Omicron (BA.1) NEGATIVE	26.8729	Undetermined	33.0004
CVS032412CLIU	2022-02-03	Y_Västernorrland	POSITIVE	Omicron (BA.1) POSITIVE	25.2315	27.124	30.0307
CVS032413CLIU	2022-03-02	W_Dalarna	NEGATIVE		Undetermined	Undetermined	33.9752
CVS032414CLIU	2022-02-09	W_Dalarna	NEGATIVE		Undetermined	Undetermined	30.2513
CVS032415CLIU	2022-02-08	G_Kronoberg	NEGATIVE		Undetermined	Undetermined	33.8493
CVS032416CLIU	2022-02-10	W_Dalarna	NEGATIVE		Undetermined	Undetermined	35.3011
CVS032417CLIU	2022-02-11	S_Värmland	POSITIVE	Omicron (BA.1) NEGATIVE	23.4491	Undetermined	33.1706
CVS032418CLIU	2022-02-05	X_Gävleborg	NEGATIVE		Undetermined	Undetermined	29.2182
CVS032419CLIU	2022-01-29	Y_Västernorrland	POSITIVE	Omicron (BA.1) POSITIVE	26.0536	27.3615	29.9977
CVS032420CLIU	2022-02-03	U_Västmanland	NEGATIVE		Undetermined	Undetermined	28.8673
CVS032421CLIU	2022-01-27	X_Gävleborg	NEGATIVE		Undetermined	Undetermined	31.1682
CVS032422CLIU	2022-01-29	U_Västmanland	POSITIVE	Omicron (BA.1) POSITIVE	34.0424	34.7931	31.4884
CVS032423CLIU	2022-02-09	U_Västmanland	POSITIVE	Omicron (BA.1) NEGATIVE	35.0543	Undetermined	35.0527
CVS032424CLIU	2022-01-28	S_Värmland	POSITIVE	Omicron (BA.1) POSITIVE	21.7491	23.6056	28.8055
CVS032425CLIU	2022-01-28	G_Kronoberg	NEGATIVE		Undetermined	Undetermined	29.8664
CVS032426CLIU	2022-01-29	G_Kronoberg	NEGATIVE		Undetermined	Undetermined	29.2805
CVS032427CLIU	2022-01-28	W_Dalarna	POSITIVE	Omicron (BA.1) POSITIVE	24.2657	25.1134	31.2344
CVS032428CLIU	2022-02-03	U_Västmanland	POSITIVE	Omicron (BA.1) NEGATIVE	23.0033	Undetermined	32.4538
CVS032429CLIU	2022-02-16	Z_Jämtland/Härjedalen	NEGATIVE		Undetermined	Undetermined	28.6922
CVS032430CLIU	2022-01-27	U_Västmanland	NEGATIVE		Undetermined	Undetermined	34.3791
CVS032431CLIU	2022-01-27	W_Dalarna	NEGATIVE		Undetermined	Undetermined	34.4747
CVS032432CLIU	2022-01-26	C_Uppsala	POSITIVE	Omicron (BA.1) POSITIVE	19.1475	19.5808	27.3867
CVS032433CLIU	2022-01-28	X_Gävleborg	POSITIVE	Omicron (BA.1) POSITIVE	20.6452	21.6883	29.8018
CVS032434CLIU	2022-01-27	U_Västmanland	NEGATIVE		Undetermined	Undetermined	28.9978
CVS032435CLIU	2022-01-26	C_Uppsala	POSITIVE	Omicron (BA.1) POSITIVE	23.7052	23.7287	25.1908
CVS032436CLIU	2022-01-29	S_Värmland	POSITIVE	Omicron (BA.1) POSITIVE	18.5984	20.4243	28.0548
CVS032437CLIU	2022-02-01	X_Gävleborg	POSITIVE	Omicron (BA.1) POSITIVE	22.6255	25.7824	36.63
CVS032438CLIU	2022-02-02	U_Västmanland	POSITIVE	Omicron (BA.1) POSITIVE	25.9661	27.8813	31.2512
CVS032439CLIU	2022-02-01	X_Gävleborg	POSITIVE	Omicron (BA.1) NEGATIVE	24.3846	Undetermined	36.1906
CVS032440CLIU	2022-01-29	G_Kronoberg	NEGATIVE		Undetermined	Undetermined	32.8476
CVS032441CLIU	2022-02-01	G_Kronoberg	POSITIVE	Omicron (BA.1) NEGATIVE	26.9089	Undetermined	29.0478
CVS032442CLIU	2022-01-31	U_Västmanland	NEGATIVE		Undetermined	Undetermined	27.5427
CVS032443CLIU	2022-02-01	W_Dalarna	POSITIVE	Omicron (BA.1) NEGATIVE	29.7088	Undetermined	37.5062
CVS032444CLIU	2022-02-02	Z_Jämtland/Härjedalen	POSITIVE	Omicron (BA.1) POSITIVE	26.9968	28.8025	30.5436
CVS032445CLIU	2022-02-10	U_Västmanland	POSITIVE	Omicron (BA.1) NEGATIVE	20.6312	Undetermined	32.6245
CVS032446CLIU	2022-02-02	U_Västmanland	POSITIVE	Omicron (BA.1) POSITIVE	23.508	26.0665	34.0303
CVS032447CLIU	2022-02-03	W_Dalarna	POSITIVE	Omicron (BA.1) POSITIVE	26.9237	29.2415	36.5222
CVS032448CLIU	2022-02-03	U_Västmanland	POSITIVE	Omicron (BA.1) POSITIVE	31.5384	32.8991	29.5577
CVS032449CLIU	2022-02-12	U_Västmanland	POSITIVE	Omicron (BA.1) NEGATIVE	34.069	Undetermined	33.7354
CVS032450CLIU	2022-01-27	C_Uppsala	POSITIVE	Omicron (BA.1) POSITIVE	27.3346	34.9779	30.1613
CVS032451CLIU	2022-02-05	G_Kronoberg	POSITIVE	Omicron (BA.1) POSITIVE	21.2915	22.431	30.4899
CVS032452CLIU	2022-02-05	U_Västmanland	POSITIVE	Omicron (BA.1) POSITIVE	27.0206	29.6139	33.6784
CVS032453CLIU	2022-01-28	G_Kronoberg	POSITIVE	Omicron (BA.1) NEGATIVE	32.0229	Undetermined	35.1158
CVS032454CLIU	2022-03-02	F_Jönköping	NEGATIVE		Undetermined	Undetermined	32.9665
CVS032455CLIU	2022-02-04	C_Uppsala	NEGATIVE		Undetermined	Undetermined	25.0426
CVS032456CLIU	2022-03-05	F_Jönköping	NEGATIVE		Undetermined	Undetermined	34.8919
CVS032457CLIU	2022-02-05	S_Värmland	NEGATIVE		Undetermined	Undetermined	32.2421
CVS032458CLIU	2022-01-29	F_Jönköping	POSITIVE	Omicron (BA.1) POSITIVE	31.4979	33.6648	30.85
CVS032459CLIU	2022-01-29	W_Dalarna	NEGATIVE		Undetermined	Undetermined	31.8662
CVS032460CLIU	2022-01-30	U_Västmanland	NEGATIVE		Undetermined	Undetermined	31.872
CVS032461CLIU	2022-02-02	S_Värmland	NEGATIVE		Undetermined	Undetermined	30.8897
CVS032462CLIU	2022-02-02	X_Gävleborg	POSITIVE	Omicron (BA.1) POSITIVE	30.217	33.3206	32.9499
CVS032463CLIU	2022-01-30	C_Uppsala	NEGATIVE		Undetermined	Undetermined	25.3475
CVS032464CLIU	2022-01-27	Y_Västernorrland	POSITIVE	Omicron (BA.1) POSITIVE	22.6189	24.033	30.2834
CVS032465CLIU	2022-01-28	Y_Västernorrland	NEGATIVE		Undetermined	Undetermined	33.6143
CVS032466CLIU	2022-02-03	X_Gävleborg	POSITIVE	Omicron (BA.1) POSITIVE	32.0386	34.2083	30.1061
CVS032467CLIU	2022-02-08	U_Västmanland	POSITIVE	Omicron (BA.1) NEGATIVE	22.1028	Undetermined	36.7863
CVS032468CLIU	2022-02-05	U_Västmanland	NEGATIVE		Undetermined	Undetermined	34.2205
CVS032469CLIU	2022-01-28	W_Dalarna	NEGATIVE		Undetermined	Undetermined	33.9887
CVS032470CLIU	2022-02-09	Z_Jämtland/Härjedalen	NEGATIVE		Undetermined	Undetermined	29.9176
CVS032471CLIU	2022-02-04	G_Kronoberg	POSITIVE	Omicron (BA.1) NEGATIVE	25.284	Undetermined	28.8671
CVS032472CLIU	2022-01-29	F_Jönköping	POSITIVE	Omicron (BA.1) NEGATIVE	26.0618	Undetermined	31.5674
CVS032473CLIU	2022-02-08	U_Västmanland	POSITIVE	Omicron (BA.1) NEGATIVE	26.7952	Undetermined	33.2108
CVS032474CLIU	2022-01-29	U_Västmanland	POSITIVE	Omicron (BA.1) POSITIVE	26.4024	27.3079	31.4932
CVS032475CLIU	2022-01-28	U_Västmanland	POSITIVE	Omicron (BA.1) NEGATIVE	29.9935	Undetermined	31.9485
CVS032476CLIU	2022-03-08	U_Västmanland	NEGATIVE		Undetermined	Undetermined	32.4375
CVS032477CLIU	2022-02-18	Y_Västernorrland	POSITIVE	Omicron (BA.1) NEGATIVE	27.1977	Undetermined	33.5079
CVS032478CLIU	2022-02-02	G_Kronoberg	POSITIVE	Omicron (BA.1) POSITIVE	26.6356	29.7674	33.2395
CVS032479CLIU	2022-02-08	W_Dalarna	POSITIVE	Omicron (BA.1) NEGATIVE	22.3795	Undetermined	29.606
CVS032480CLIU	2022-01-27	F_Jönköping	POSITIVE	Omicron (BA.1) NEGATIVE	26.6218	Undetermined	33.3123
CVS032481CLIU	2022-02-12	U_Västmanland	NEGATIVE		Undetermined	Undetermined	32.0945
CVS032482CLIU	2022-02-05	G_Kronoberg	POSITIVE	Omicron (BA.1) NEGATIVE	20.6309	Undetermined	30.1669
CVS032483CLIU	2022-02-02	X_Gävleborg	NEGATIVE		Undetermined	Undetermined	33.6011
CVS032484CLIU	2022-02-04	U_Västmanland	NEGATIVE		Undetermined	Undetermined	33.5602
CVS032485CLIU	2022-02-03	C_Uppsala	NEGATIVE		Undetermined	Undetermined	25.0083
CVS032486CLIU	2022-01-26	F_Jönköping	POSITIVE	Omicron (BA.1) POSITIVE	27.1913	29.7562	33.2174
CVS032487CLIU	2022-02-12	W_Dalarna	NEGATIVE		Undetermined	Undetermined	34.0673
CVS032488CLIU	2022-02-11	X_Gävleborg	POSITIVE	Omicron (BA.1) NEGATIVE	19.0584	Undetermined	30.3511
CVS032489CLIU	2022-02-03	X_Gävleborg	NEGATIVE		Undetermined	Undetermined	34.5752
CVS032490CLIU	2022-02-01	Y_Västernorrland	NEGATIVE		Undetermined	Undetermined	30.0775
CVS032491CLIU	2022-02-04	Y_Västernorrland	POSITIVE	Omicron (BA.1) POSITIVE	34.4092	36.4405	29.9685
CVS032492CLIU	2022-02-22	U_Västmanland	POSITIVE	Omicron (BA.1) NEGATIVE	21.487	Undetermined	30.6794
CVS032493CLIU	2022-02-18	U_Västmanland	NEGATIVE		Undetermined	Undetermined	37.5322
CVS032494CLIU	2022-02-09	Y_Västernorrland	POSITIVE	Omicron (BA.1) POSITIVE	20.5515	22.2592	30.5208
CVS032495CLIU	2022-02-16	W_Dalarna	NEGATIVE		Undetermined	Undetermined	35.705
CVS032496CLIU	2022-01-28	G_Kronoberg	POSITIVE	Omicron (BA.1) NEGATIVE	27.2564	Undetermined	36.411
CVS032497CLIU	2022-01-27	F_Jönköping	NEGATIVE		Undetermined	Undetermined	31.5548
CVS032498CLIU	2022-01-27	U_Västmanland	POSITIVE	Omicron (BA.1) NEGATIVE	30.4967	Undetermined	27.1817
CVS032499CLIU	2022-02-03	S_Värmland	NEGATIVE		Undetermined	Undetermined	31.9864
CVS032500CLIU	2022-02-01	S_Värmland	NEGATIVE		Undetermined	Undetermined	30.8625
CVS032501CLIU	2022-01-27	F_Jönköping	NEGATIVE		Undetermined	Undetermined	31.1518
CVS032502CLIU	2022-02-18	X_Gävleborg	POSITIVE	Omicron (BA.1) POSITIVE	20.4286	22.7199	31.8128
CVS032503CLIU	2022-02-08	Z_Jämtland/Härjedalen	NEGATIVE		Undetermined	Undetermined	29.0288
CVS032504CLIU	2022-02-08	W_Dalarna	POSITIVE	Omicron (BA.1) POSITIVE	20.5729	22.4275	28.0707
CVS032505CLIU	2022-01-28	X_Gävleborg	POSITIVE	Omicron (BA.1) POSITIVE	28.3498	29.574	29.5527
CVS032506CLIU	2022-01-28	U_Västmanland	NEGATIVE		Undetermined	Undetermined	34.2885
CVS032507CLIU	2022-01-28	S_Värmland	POSITIVE	Omicron (BA.1) NEGATIVE	19.8337	Undetermined	29.2137
CVS032508CLIU	2022-02-02	U_Västmanland	POSITIVE	Omicron (BA.1) POSITIVE	19.0256	21.423	31.0835
CVS032509CLIU	2022-01-29	Z_Jämtland/Härjedalen	POSITIVE	Omicron (BA.1) NEGATIVE	27.0466	Undetermined	32.6951
CVS032510CLIU	2022-01-26	Z_Jämtland/Härjedalen	POSITIVE	Omicron (BA.1) POSITIVE	25.3701	26.7866	32.036
CVS032511CLIU	2022-02-01	S_Värmland	POSITIVE	Omicron (BA.1) NEGATIVE	22.7489	Undetermined	36.6211
CVS032512CLIU	2022-02-04	Y_Västernorrland	POSITIVE	Omicron (BA.1) POSITIVE	27.7337	31.4455	33.3318
CVS032513CLIU	2022-02-01	U_Västmanland	NEGATIVE		Undetermined	Undetermined	32.4055
CVS032514CLIU	2022-02-02	U_Västmanland	NEGATIVE		Undetermined	Undetermined	30.9882
CVS032515CLIU	2022-02-03	U_Västmanland	POSITIVE	Omicron (BA.1) POSITIVE	24.6753	27.3718	31.3182
CVS032516CLIU	2022-02-01	X_Gävleborg	POSITIVE	Omicron (BA.1) NEGATIVE	19.1013	Undetermined	29.429
CVS032517CLIU	2022-02-03	W_Dalarna	NEGATIVE		Undetermined	Undetermined	31.2612
CVS032518CLIU	2022-01-27	G_Kronoberg	POSITIVE	Omicron (BA.1) NEGATIVE	23.9811	Undetermined	29.1803
CVS032519CLIU	2022-02-03	C_Uppsala	POSITIVE	Omicron (BA.1) NEGATIVE	22.0075	Undetermined	26.8428
CVS032520CLIU	2022-02-09	W_Dalarna	POSITIVE	Omicron (BA.1) POSITIVE	24.5832	26.69	30.9264
CVS032521CLIU	2022-02-01	S_Värmland	POSITIVE	Omicron (BA.1) NEGATIVE	23.7263	Undetermined	37.5059
CVS032522CLIU	2022-03-02	U_Västmanland	POSITIVE	Omicron (BA.1) NEGATIVE	17.8852	Undetermined	31.4836
CVS032523CLIU	2022-02-01	Y_Västernorrland	NEGATIVE		Undetermined	Undetermined	32.4973
CVS032524CLIU	2022-03-08	X_Gävleborg	POSITIVE	Omicron (BA.1) NEGATIVE	22.4143	Undetermined	30.1209
CVS032525CLIU	2022-02-11	F_Jönköping	NEGATIVE		Undetermined	Undetermined	31.2264
CVS032526CLIU	2022-02-08	Z_Jämtland/Härjedalen	POSITIVE	Omicron (BA.1) NEGATIVE	22.2825	Undetermined	32.4518
CVS032527CLIU	2022-02-10	Y_Västernorrland	NEGATIVE		Undetermined	Undetermined	32.5758
CVS032528CLIU	2022-02-15	X_Gävleborg	NEGATIVE		Undetermined	Undetermined	37.3898
CVS032529CLIU	2022-01-29	F_Jönköping	NEGATIVE		Undetermined	Undetermined	35.7903
CVS032530CLIU	2022-02-04	F_Jönköping	NEGATIVE		Undetermined	Undetermined	31.2964
CVS032531CLIU	2022-02-17	Y_Västernorrland	POSITIVE	Omicron (BA.1) POSITIVE	22.3802	23.5504	35.514
CVS032532CLIU	2022-01-28	X_Gävleborg	NEGATIVE		Undetermined	Undetermined	29.8939
CVS032533CLIU	2022-01-27	Y_Västernorrland	NEGATIVE		Undetermined	Undetermined	31.3547
CVS032534CLIU	2022-01-28	W_Dalarna	NEGATIVE		Undetermined	Undetermined	34.6305
CVS032535CLIU	2022-01-27	F_Jönköping	NEGATIVE		Undetermined	Undetermined	32.1815
CVS032536CLIU	2022-02-02	S_Värmland	NEGATIVE		Undetermined	Undetermined	30.1191
CVS032537CLIU	2022-01-28	U_Västmanland	NEGATIVE		Undetermined	Undetermined	32.1113
CVS032538CLIU	2022-02-08	G_Kronoberg	POSITIVE	Omicron (BA.1) NEGATIVE	21.3903	Undetermined	33.16
CVS032539CLIU	2022-02-02	U_Västmanland	NEGATIVE		Undetermined	Undetermined	31.9613
CVS032540CLIU	2022-01-28	X_Gävleborg	NEGATIVE		Undetermined	Undetermined	28.299
CVS032541CLIU	2022-01-27	C_Uppsala	NEGATIVE		Undetermined	Undetermined	28.3331
CVS032542CLIU	2022-02-19	G_Kronoberg	POSITIVE	Omicron (BA.1) POSITIVE	29.5313	32.1471	31.0654
CVS032543CLIU	2022-03-01	S_Värmland	NEGATIVE		Undetermined	Undetermined	33.7802
CVS032544CLIU	2022-02-15	Y_Västernorrland	POSITIVE	Omicron (BA.1) POSITIVE	31.3331	32.8981	34.5857
CVS032545CLIU	2022-02-15	S_Värmland	NEGATIVE		Undetermined	Undetermined	32.4124
CVS032546CLIU	2022-02-17	Z_Jämtland/Härjedalen	POSITIVE	Omicron (BA.1) NEGATIVE	35.6275	Undetermined	30.9104
CVS032547CLIU	2022-01-29	Y_Västernorrland	POSITIVE	Omicron (BA.1) POSITIVE	25.2926	26.7358	29.6647
CVS032548CLIU	2022-02-08	X_Gävleborg	POSITIVE	Omicron (BA.1) NEGATIVE	21.4779	Undetermined	30.5477
CVS032549CLIU	2022-02-03	S_Värmland	NEGATIVE		Undetermined	Undetermined	28.3044
CVS032550CLIU	2022-02-03	G_Kronoberg	NEGATIVE		Undetermined	Undetermined	29.2415
CVS032551CLIU	2022-02-05	AAA_ABC_Labs	NEGATIVE		Undetermined	Undetermined	31.7991
CVS032552CLIU	2022-02-04	Y_Västernorrland	NEGATIVE		Undetermined	Undetermined	33.5486
CVS032553CLIU	2022-01-29	G_Kronoberg	POSITIVE	Omicron (BA.1) NEGATIVE	23.0768	Undetermined	31.875
CVS032554CLIU	2022-02-04	S_Värmland	POSITIVE	Omicron (BA.1) NEGATIVE	26.0054	Undetermined	31.9738
CVS032555CLIU	2022-01-27	U_Västmanland	POSITIVE	Omicron (BA.1) POSITIVE	27.726	29.9147	31.6542
CVS032556CLIU	2022-01-29	G_Kronoberg	POSITIVE	Omicron (BA.1) POSITIVE	29.423	32.6501	28.7206
CVS032557CLIU	2022-01-27	S_Värmland	NEGATIVE		Undetermined	Undetermined	28.9011
CVS032558CLIU	2022-02-01	W_Dalarna	NEGATIVE		Undetermined	Undetermined	34.8383
CVS032559CLIU	2022-02-02	G_Kronoberg	POSITIVE	Omicron (BA.1) NEGATIVE	29.9492	Undetermined	33.8678
CVS032560CLIU	2022-02-03	X_Gävleborg	NEGATIVE		Undetermined	Undetermined	35.0953
CVS032561CLIU	2022-02-03	U_Västmanland	POSITIVE	Omicron (BA.1) NEGATIVE	21.6945	Undetermined	28.7581
CVS032562CLIU	2022-02-02	U_Västmanland	NEGATIVE		Undetermined	Undetermined	30.7558
CVS032563CLIU	2022-01-27	S_Värmland	NEGATIVE		Undetermined	Undetermined	31.8127
CVS032564CLIU	2022-02-01	X_Gävleborg	POSITIVE	Omicron (BA.1) NEGATIVE	25.2925	Undetermined	35.4561
CVS032565CLIU	2022-02-01	C_Uppsala	POSITIVE	Omicron (BA.1) POSITIVE	28.6405	28.9096	27.8187
CVS032566CLIU	2022-02-15	X_Gävleborg	NEGATIVE		Undetermined	Undetermined	30.8054
CVS032567CLIU	2022-01-29	C_Uppsala	NEGATIVE		Undetermined	Undetermined	26.9621
CVS032568CLIU	2022-02-01	F_Jönköping	POSITIVE	Omicron (BA.1) NEGATIVE	27.5421	Undetermined	29.4521
CVS032569CLIU	2022-02-05	Z_Jämtland/Härjedalen	NEGATIVE		Undetermined	Undetermined	28.2128
CVS032570CLIU	2022-02-02	U_Västmanland	NEGATIVE		Undetermined	Undetermined	32.7923
CVS032571CLIU	2022-01-26	F_Jönköping	POSITIVE	Omicron (BA.1) NEGATIVE	32.7848	Undetermined	33.7492
CVS032572CLIU	2022-02-04	S_Värmland	NEGATIVE		Undetermined	Undetermined	33.2295
CVS032573CLIU	2022-02-01	X_Gävleborg	POSITIVE	Omicron (BA.1) POSITIVE	31.752	34.0989	30.006
CVS032574CLIU	2022-01-27	W_Dalarna	POSITIVE	Omicron (BA.1) NEGATIVE	27.9018	Undetermined	29.296
CVS032575CLIU	2022-02-09	W_Dalarna	POSITIVE	Omicron (BA.1) POSITIVE	32.4757	33.6434	32.6995
CVS032576CLIU	2022-02-08	Z_Jämtland/Härjedalen	POSITIVE	Omicron (BA.1) POSITIVE	19.4402	21.4175	28.4966
CVS032577CLIU	2022-02-11	Z_Jämtland/Härjedalen	NEGATIVE		Undetermined	Undetermined	29.4454
CVS032578CLIU	2022-02-02	G_Kronoberg	POSITIVE	Omicron (BA.1) NEGATIVE	23.0448	Undetermined	34.3357
CVS032579CLIU	2022-02-08	G_Kronoberg	POSITIVE	Omicron (BA.1) NEGATIVE	32.3199	Undetermined	27.6609
CVS032580CLIU	2022-02-02	S_Värmland	POSITIVE	Omicron (BA.1) POSITIVE	31.0385	33.7756	35.1672
CVS032581CLIU	2022-02-01	U_Västmanland	POSITIVE	Omicron (BA.1) NEGATIVE	27.2538	Undetermined	32.5637
CVS032582CLIU	2022-01-28	X_Gävleborg	POSITIVE	Omicron (BA.1) POSITIVE	23.4972	25.0567	31.461
CVS032583CLIU	2022-01-26	C_Uppsala	POSITIVE	Omicron (BA.1) NEGATIVE	23.6536	Undetermined	30.9498
CVS032584CLIU	2022-01-27	G_Kronoberg	NEGATIVE		Undetermined	Undetermined	27.1582
CVS032585CLIU	2022-01-27	S_Värmland	POSITIVE	Omicron (BA.1) NEGATIVE	22.743	Undetermined	29.4055
CVS032586CLIU	2022-02-02	X_Gävleborg	NEGATIVE		Undetermined	Undetermined	34.4028
CVS032587CLIU	2022-02-03	G_Kronoberg	NEGATIVE		Undetermined	Undetermined	32.7188
CVS032588CLIU	2022-02-15	Z_Jämtland/Härjedalen	NEGATIVE		Undetermined	Undetermined	31.4849
CVS032589CLIU	2022-01-31	U_Västmanland	POSITIVE	Omicron (BA.1) POSITIVE	22.5347	31.9144	29.9672
CVS032590CLIU	2022-01-27	U_Västmanland	NEGATIVE		Undetermined	Undetermined	30.8681
CVS032591CLIU	2022-03-02	AAA_ABC_Labs	NEGATIVE		Undetermined	Undetermined	32.7595
CVS032592CLIU	2022-02-10	Y_Västernorrland	POSITIVE	Omicron (BA.1) POSITIVE	22.244	26.1404	34.3182
CVS032593CLIU	2022-02-02	G_Kronoberg	POSITIVE	Omicron (BA.1) POSITIVE	22.0066	25.9626	27.9413
CVS032594CLIU	2022-02-07	S_Värmland	NEGATIVE		Undetermined	Undetermined	29.6061
CVS032595CLIU	2022-01-30	S_Värmland	POSITIVE	Omicron (BA.1) POSITIVE	27.4427	28.5737	31.4035
CVS032596CLIU	2022-02-02	G_Kronoberg	NEGATIVE		Undetermined	Undetermined	33.8142
CVS032597CLIU	2022-02-02	G_Kronoberg	POSITIVE	Omicron (BA.1) NEGATIVE	26.7117	Undetermined	29.7797
CVS032598CLIU	2022-02-08	U_Västmanland	POSITIVE	Omicron (BA.1) NEGATIVE	21.187	Undetermined	35.6617
CVS032599CLIU	2022-01-27	S_Värmland	POSITIVE	Omicron (BA.1) NEGATIVE	24.439	Undetermined	33.4399
CVS032600CLIU	2022-01-31	S_Värmland	POSITIVE	Omicron (BA.1) POSITIVE	19.4524	21.5435	29.3275
CVS032601CLIU	2022-01-27	C_Uppsala	POSITIVE	Omicron (BA.1) POSITIVE	25.07	25.3793	25.9391
CVS032602CLIU	2022-02-16	W_Dalarna	NEGATIVE		Undetermined	Undetermined	28.4202
CVS032603CLIU	2022-01-28	W_Dalarna	NEGATIVE		Undetermined	Undetermined	28.4239
CVS032604CLIU	2022-01-27	Y_Västernorrland	NEGATIVE		Undetermined	Undetermined	33.8196
CVS032605CLIU	2022-01-27	S_Värmland	POSITIVE	Omicron (BA.1) POSITIVE	25.2566	26.7828	28.9896
CVS032606CLIU	2022-02-06	S_Värmland	POSITIVE	Omicron (BA.1) NEGATIVE	24.1772	Undetermined	29.9878
CVS032607CLIU	2022-01-29	G_Kronoberg	NEGATIVE		Undetermined	Undetermined	32.925
CVS032608CLIU	2022-01-29	U_Västmanland	NEGATIVE		Undetermined	Undetermined	32.4702
CVS032609CLIU	2022-02-03	AAA_ABC_Labs	NEGATIVE		Undetermined	Undetermined	32.1377
CVS032610CLIU	2022-01-28	G_Kronoberg	POSITIVE	Omicron (BA.1) NEGATIVE	20.0907	Undetermined	29.6897
CVS032611CLIU	2022-02-05	G_Kronoberg	POSITIVE	Omicron (BA.1) NEGATIVE	32.1576	Undetermined	28.2638
CVS032612CLIU	2022-02-19	Y_Västernorrland	NEGATIVE		Undetermined	Undetermined	28.557
CVS032613CLIU	2022-02-25	Y_Västernorrland	NEGATIVE		Undetermined	Undetermined	28.2705
CVS032614CLIU	2022-02-01	Y_Västernorrland	POSITIVE	Omicron (BA.1) POSITIVE	24.2076	27.068	34.4382
CVS032615CLIU	2022-01-29	Y_Västernorrland	NEGATIVE		Undetermined	Undetermined	31.1294
CVS032616CLIU	2022-01-26	Y_Västernorrland	NEGATIVE		Undetermined	Undetermined	35.4943
CVS032617CLIU	2022-01-29	Z_Jämtland/Härjedalen	POSITIVE	Omicron (BA.1) NEGATIVE	20.8799	Undetermined	30.6342
CVS032618CLIU	2022-02-03	C_Uppsala	NEGATIVE		Undetermined	Undetermined	26.3075
CVS032619CLIU	2022-01-28	Z_Jämtland/Härjedalen	POSITIVE	Omicron (BA.1) POSITIVE	25.7949	27.9519	32.3876
CVS032620CLIU	2022-02-04	G_Kronoberg	POSITIVE	Omicron (BA.1) NEGATIVE	30.9101	Undetermined	27.6885
CVS032621CLIU	2022-01-29	F_Jönköping	POSITIVE	Omicron (BA.1) NEGATIVE	25.4409	Undetermined	30.9539
CVS032622CLIU	2022-02-08	G_Kronoberg	POSITIVE	Omicron (BA.1) NEGATIVE	24.9431	Undetermined	35.3164
CVS032623CLIU	2022-02-05	S_Värmland	NEGATIVE		Undetermined	Undetermined	36.6867
CVS032624CLIU	2022-01-28	G_Kronoberg	POSITIVE	Omicron (BA.1) NEGATIVE	26.2897	Undetermined	37.0337
CVS032625CLIU	2022-02-15	G_Kronoberg	POSITIVE	Omicron (BA.1) NEGATIVE	21.0833	Undetermined	30.7754
CVS032626CLIU	2022-01-28	S_Värmland	POSITIVE	Omicron (BA.1) POSITIVE	24.531	26.4166	31.2288
CVS032627CLIU	2022-02-01	C_Uppsala	POSITIVE	Omicron (BA.1) NEGATIVE	26.6509	Undetermined	29.2139
CVS032628CLIU	2022-02-03	G_Kronoberg	NEGATIVE		Undetermined	Undetermined	27.8576
CVS032629CLIU	2022-01-29	F_Jönköping	NEGATIVE		Undetermined	Undetermined	28.2454
CVS032630CLIU	2022-02-02	X_Gävleborg	POSITIVE	Omicron (BA.1) NEGATIVE	26.5814	Undetermined	35.3565
CVS032631CLIU	2022-02-04	S_Värmland	NEGATIVE		Undetermined	Undetermined	28.5066
CVS032632CLIU	2022-02-03	U_Västmanland	NEGATIVE		Undetermined	Undetermined	34.3335
CVS032633CLIU	2022-02-08	F_Jönköping	POSITIVE	Omicron (BA.1) NEGATIVE	25.9145	Undetermined	25.4266
CVS032634CLIU	2022-01-29	S_Värmland	POSITIVE	Omicron (BA.1) NEGATIVE	24.4547	Undetermined	35.1195
CVS032635CLIU	2022-02-05	Y_Västernorrland	NEGATIVE		Undetermined	Undetermined	32.9589
CVS032636CLIU	2022-01-26	C_Uppsala	POSITIVE	Omicron (BA.1) POSITIVE	29.8583	30.1024	25.2768
CVS032637CLIU	2022-03-01	X_Gävleborg	POSITIVE	Omicron (BA.1) NEGATIVE	34.6357	Undetermined	32.6815
CVS032638CLIU	2022-01-28	X_Gävleborg	NEGATIVE		Undetermined	Undetermined	35.9891
CVS032639CLIU	2022-01-27	G_Kronoberg	POSITIVE	Omicron (BA.1) POSITIVE	29.1092	31.7157	31.7222
CVS032640CLIU	2022-01-27	S_Värmland	POSITIVE	Omicron (BA.1) POSITIVE	22.2969	24.4635	28.5373
CVS032641CLIU	2022-01-29	X_Gävleborg	NEGATIVE		Undetermined	Undetermined	34.5138
CVS032642CLIU	2022-02-01	Z_Jämtland/Härjedalen	POSITIVE	Omicron (BA.1) NEGATIVE	28.4021	Undetermined	29.4811
CVS032643CLIU	2022-01-29	W_Dalarna	POSITIVE	Omicron (BA.1) POSITIVE	30.8654	33.1979	31.0162
CVS032644CLIU	2022-02-08	U_Västmanland	POSITIVE	Omicron (BA.1) POSITIVE	29.3757	31.9386	31.9915
CVS032645CLIU	2022-02-05	W_Dalarna	NEGATIVE		Undetermined	Undetermined	30.4608
CVS032646CLIU	2022-02-02	F_Jönköping	POSITIVE	Omicron (BA.1) NEGATIVE	30.0483	Undetermined	30.452
CVS032647CLIU	2022-02-01	S_Värmland	NEGATIVE		Undetermined	Undetermined	30.9566
CVS032648CLIU	2022-01-27	W_Dalarna	POSITIVE	Omicron (BA.1) POSITIVE	19.8282	21.0543	27.9405
CVS032649CLIU	2022-01-30	Z_Jämtland/Härjedalen	NEGATIVE		Undetermined	Undetermined	32.233
CVS032650CLIU	2022-01-28	Y_Västernorrland	NEGATIVE		Undetermined	Undetermined	31.4749
CVS032651CLIU	2022-02-16	U_Västmanland	POSITIVE	Omicron (BA.1) POSITIVE	24.104	26.3895	36.0628
CVS032652CLIU	2022-02-01	Z_Jämtland/Härjedalen	NEGATIVE		Undetermined	Undetermined	34.0827
CVS032653CLIU	2022-02-08	U_Västmanland	POSITIVE	Omicron (BA.1) NEGATIVE	24.0663	Undetermined	33.2692
CVS032654CLIU	2022-02-01	Y_Västernorrland	POSITIVE	Omicron (BA.1) NEGATIVE	21.2135	Undetermined	30.8772
CVS032655CLIU	2022-01-27	W_Dalarna	NEGATIVE		Undetermined	Undetermined	33.2479
CVS032656CLIU	2022-02-03	W_Dalarna	POSITIVE	Omicron (BA.1) POSITIVE	24.6325	26.128	32.1743
CVS032657CLIU	2022-02-08	Z_Jämtland/Härjedalen	NEGATIVE		Undetermined	Undetermined	32.1996
CVS032658CLIU	2022-02-02	C_Uppsala	POSITIVE	Omicron (BA.1) NEGATIVE	19.8399	Undetermined	27.355
CVS032659CLIU	2022-01-30	C_Uppsala	NEGATIVE		Undetermined	Undetermined	26.5439
CVS032660CLIU	2022-02-18	S_Värmland	POSITIVE	Omicron (BA.1) NEGATIVE	25.2628	Undetermined	32.6375
CVS032661CLIU	2022-02-18	U_Västmanland	POSITIVE	Omicron (BA.1) NEGATIVE	28.5626	Undetermined	33.5922
CVS032662CLIU	2022-01-27	X_Gävleborg	POSITIVE	Omicron (BA.1) POSITIVE	34.0878	33.8662	31.5196
CVS032663CLIU	2022-01-28	G_Kronoberg	POSITIVE	Omicron (BA.1) NEGATIVE	22.7333	Undetermined	30.1152
CVS032664CLIU	2022-02-02	G_Kronoberg	POSITIVE	Omicron (BA.1) NEGATIVE	23.8948	Undetermined	33.0674
CVS032665CLIU	2022-02-09	Z_Jämtland/Härjedalen	POSITIVE	Omicron (BA.1) NEGATIVE	24.9893	Undetermined	29.9005
CVS032666CLIU	2022-01-28	S_Värmland	NEGATIVE		Undetermined	Undetermined	27.0689
CVS032667CLIU	2022-02-09	G_Kronoberg	NEGATIVE		Undetermined	Undetermined	33.1981
CVS032668CLIU	2022-02-05	X_Gävleborg	NEGATIVE		Undetermined	Undetermined	28.7154
CVS032669CLIU	2022-01-28	W_Dalarna	NEGATIVE		Undetermined	Undetermined	32.4456
CVS032670CLIU	2022-02-25	U_Västmanland	NEGATIVE		Undetermined	Undetermined	29.776
CVS032671CLIU	2022-03-05	S_Värmland	NEGATIVE		Undetermined	Undetermined	29.2166
CVS032672CLIU	2022-02-04	X_Gävleborg	POSITIVE	Omicron (BA.1) POSITIVE	28.0092	30.8286	32.1741
CVS032673CLIU	2022-02-03	S_Värmland	NEGATIVE		Undetermined	Undetermined	35.4704
CVS032674CLIU	2022-02-02	S_Värmland	POSITIVE	Omicron (BA.1) NEGATIVE	26.0555	Undetermined	37.1308
CVS032675CLIU	2022-02-12	S_Värmland	NEGATIVE		Undetermined	Undetermined	32.9514
CVS032676CLIU	2022-02-02	F_Jönköping	POSITIVE	Omicron (BA.1) NEGATIVE	23.0505	Undetermined	29.204
CVS032677CLIU	2022-01-29	C_Uppsala	NEGATIVE		Undetermined	Undetermined	25.9565
CVS032678CLIU	2022-02-11	W_Dalarna	POSITIVE	Omicron (BA.1) NEGATIVE	29.718	Undetermined	33.4057
CVS032679CLIU	2022-02-02	S_Värmland	NEGATIVE		Undetermined	Undetermined	29.8359
CVS032680CLIU	2022-02-05	U_Västmanland	POSITIVE	Omicron (BA.1) POSITIVE	25.5217	27.6195	32.9289
CVS032681CLIU	2022-02-01	W_Dalarna	POSITIVE	Omicron (BA.1) NEGATIVE	21.0014	Undetermined	29.7464
CVS032682CLIU	2022-03-05	S_Värmland	NEGATIVE		Undetermined	Undetermined	33.4691
CVS032683CLIU	2022-02-01	X_Gävleborg	POSITIVE	Omicron (BA.1) POSITIVE	21.6596	23.6626	34.2754
CVS032684CLIU	2022-01-28	U_Västmanland	NEGATIVE		Undetermined	Undetermined	32.5255
CVS032685CLIU	2022-02-05	G_Kronoberg	POSITIVE	Omicron (BA.1) NEGATIVE	25.567	Undetermined	29.7012
CVS032686CLIU	2022-02-04	W_Dalarna	NEGATIVE		Undetermined	Undetermined	29.9496
CVS032687CLIU	2022-02-15	Y_Västernorrland	NEGATIVE		Undetermined	Undetermined	33.8694
CVS032688CLIU	2022-02-01	U_Västmanland	POSITIVE	Omicron (BA.1) POSITIVE	22.1365	23.4828	35.3233
CVS032689CLIU	2022-01-29	U_Västmanland	POSITIVE	Omicron (BA.1) NEGATIVE	19.7606	Undetermined	34.0226
CVS032690CLIU	2022-01-28	G_Kronoberg	NEGATIVE		Undetermined	Undetermined	30.2402
CVS032691CLIU	2022-01-28	S_Värmland	POSITIVE	Omicron (BA.1) POSITIVE	22.6406	24.2571	32.2681
CVS032692CLIU	2022-02-03	W_Dalarna	NEGATIVE		Undetermined	Undetermined	30.1176
CVS032693CLIU	2022-02-01	U_Västmanland	NEGATIVE		Undetermined	Undetermined	34.9026
CVS032694CLIU	2022-02-02	G_Kronoberg	POSITIVE	Omicron (BA.1) NEGATIVE	22.4218	Undetermined	30.5707
CVS032695CLIU	2022-01-27	S_Värmland	POSITIVE	Omicron (BA.1) NEGATIVE	24.8672	Undetermined	27.3789
CVS032696CLIU	2022-01-26	S_Värmland	POSITIVE	Omicron (BA.1) NEGATIVE	35.5381	Undetermined	28.4095
CVS032697CLIU	2022-02-09	S_Värmland	NEGATIVE		Undetermined	Undetermined	33.135
CVS032698CLIU	2022-02-02	X_Gävleborg	NEGATIVE		Undetermined	Undetermined	33.2342
CVS032699CLIU	2022-01-27	S_Värmland	POSITIVE	Omicron (BA.1) POSITIVE	22.9779	24.6891	30.8135
CVS032700CLIU	2022-02-03	C_Uppsala	POSITIVE	Omicron (BA.1) NEGATIVE	30.1304	Undetermined	31.9603
CVS032701CLIU	2022-01-27	G_Kronoberg	POSITIVE	Omicron (BA.1) NEGATIVE	25.3209	Undetermined	34.006
CVS032702CLIU	2022-01-28	G_Kronoberg	NEGATIVE		Undetermined	Undetermined	29.1902
CVS032703CLIU	2022-02-08	Z_Jämtland/Härjedalen	POSITIVE	Omicron (BA.1) NEGATIVE	25.6878	Undetermined	32.6544
CVS032704CLIU	2022-03-04	G_Kronoberg	NEGATIVE		Undetermined	Undetermined	31.5842
CVS032705CLIU	2022-02-16	Z_Jämtland/Härjedalen	POSITIVE	Omicron (BA.1) POSITIVE	21.4187	23.2182	33.1741
CVS032706CLIU	2022-02-15	W_Dalarna	POSITIVE	Omicron (BA.1) NEGATIVE	16.676	Undetermined	30.9422
CVS032707CLIU	2022-02-03	F_Jönköping	POSITIVE	Omicron (BA.1) NEGATIVE	23.6476	Undetermined	29.922
CVS032708CLIU	2022-01-28	S_Värmland	NEGATIVE		Undetermined	Undetermined	32.5671
CVS032709CLIU	2022-01-28	X_Gävleborg	NEGATIVE		Undetermined	Undetermined	31.194
CVS032710CLIU	2022-02-08	C_Uppsala	NEGATIVE		Undetermined	Undetermined	29.1593
CVS032711CLIU	2022-01-29	S_Värmland	NEGATIVE		Undetermined	Undetermined	31.775
CVS032712CLIU	2022-01-30	U_Västmanland	POSITIVE	Omicron (BA.1) POSITIVE	25.0083	25.7572	36.0754
CVS032713CLIU	2022-02-05	U_Västmanland	NEGATIVE		Undetermined	Undetermined	28.4915
CVS032714CLIU	2022-02-11	X_Gävleborg	NEGATIVE		Undetermined	Undetermined	29.9406
CVS032715CLIU	2022-02-08	U_Västmanland	POSITIVE	Omicron (BA.1) POSITIVE	29.0835	31.0293	34.6087
CVS032716CLIU	2022-02-03	U_Västmanland	POSITIVE	Omicron (BA.1) NEGATIVE	28.6022	Undetermined	31.9356
CVS032717CLIU	2022-02-01	Z_Jämtland/Härjedalen	NEGATIVE		Undetermined	Undetermined	33.3152
CVS032718CLIU	2022-02-08	S_Värmland	NEGATIVE		Undetermined	Undetermined	33.0704
CVS032719CLIU	2022-02-02	G_Kronoberg	POSITIVE	Omicron (BA.1) NEGATIVE	33.2029	Undetermined	30.1263
CVS032720CLIU	2022-02-02	G_Kronoberg	NEGATIVE		Undetermined	Undetermined	32.9417
CVS032721CLIU	2022-02-08	X_Gävleborg	NEGATIVE		Undetermined	Undetermined	29.8303
CVS032722CLIU	2022-02-16	Z_Jämtland/Härjedalen	NEGATIVE		Undetermined	Undetermined	29.9738
CVS032723CLIU	2022-03-03	S_Värmland	POSITIVE	Omicron (BA.1) NEGATIVE	20.0118	Undetermined	34.1713
CVS032724CLIU	2022-02-26	X_Gävleborg	NEGATIVE		Undetermined	Undetermined	33.5294
CVS032725CLIU	2022-01-27	X_Gävleborg	NEGATIVE		Undetermined	Undetermined	32.9313
CVS032726CLIU	2022-02-02	S_Värmland	NEGATIVE		Undetermined	Undetermined	29.6058
CVS032727CLIU	2022-02-01	U_Västmanland	POSITIVE	Omicron (BA.1) NEGATIVE	26.6197	Undetermined	35.939
CVS032728CLIU	2022-01-27	U_Västmanland	POSITIVE	Omicron (BA.1) NEGATIVE	26.238	Undetermined	27.6338
CVS032729CLIU	2022-01-27	F_Jönköping	POSITIVE	Omicron (BA.1) NEGATIVE	27.7149	Undetermined	31.4799
CVS032730CLIU	2022-01-26	F_Jönköping	NEGATIVE		Undetermined	Undetermined	27.0755
CVS032731CLIU	2022-01-27	G_Kronoberg	POSITIVE	Omicron (BA.1) NEGATIVE	24.2232	Undetermined	34.7845
CVS032732CLIU	2022-03-01	U_Västmanland	POSITIVE	Omicron (BA.1) NEGATIVE	17.9715	Undetermined	31.9086
CVS032733CLIU	2022-01-27	C_Uppsala	POSITIVE	Omicron (BA.1) POSITIVE	26.6241	26.8139	26.0858
CVS032734CLIU	2022-01-27	S_Värmland	NEGATIVE		Undetermined	Undetermined	28.3478
CVS032735CLIU	2022-02-10	F_Jönköping	NEGATIVE		Undetermined	Undetermined	27.9668
CVS032736CLIU	2022-02-01	Z_Jämtland/Härjedalen	NEGATIVE		Undetermined	Undetermined	26.4447
CVS032737CLIU	2022-02-04	G_Kronoberg	NEGATIVE		Undetermined	Undetermined	32.686
CVS032738CLIU	2022-01-29	X_Gävleborg	NEGATIVE		Undetermined	Undetermined	24.1771
CVS032739CLIU	2022-02-03	W_Dalarna	NEGATIVE		Undetermined	Undetermined	33.0098
CVS032740CLIU	2022-02-08	X_Gävleborg	POSITIVE	Omicron (BA.1) POSITIVE	24.5641	26.1952	32.8477
CVS032741CLIU	2022-01-27	X_Gävleborg	POSITIVE	Omicron (BA.1) POSITIVE	21.084	22.7828	28.6996
CVS032742CLIU	2022-02-24	S_Värmland	POSITIVE	Omicron (BA.1) NEGATIVE	24.9688	Undetermined	33.2556
CVS032743CLIU	2022-01-26	Z_Jämtland/Härjedalen	NEGATIVE		Undetermined	Undetermined	33.1905
CVS032744CLIU	2022-01-29	S_Värmland	NEGATIVE		Undetermined	Undetermined	33.053
CVS032745CLIU	2022-02-05	G_Kronoberg	NEGATIVE		Undetermined	Undetermined	30.6825
CVS032746CLIU	2022-02-09	W_Dalarna	NEGATIVE		Undetermined	Undetermined	32.9913
CVS032747CLIU	2022-02-04	S_Värmland	POSITIVE	Omicron (BA.1) POSITIVE	24.4336	27.2858	31.4262
CVS032748CLIU	2022-02-10	W_Dalarna	NEGATIVE		Undetermined	Undetermined	31.8122
CVS032749CLIU	2022-02-08	Y_Västernorrland	POSITIVE	Omicron (BA.1) NEGATIVE	25.3662	Undetermined	36.1706
CVS032750CLIU	2022-01-26	F_Jönköping	NEGATIVE		Undetermined	Undetermined	29.3332
CVS032751CLIU	2022-02-01	U_Västmanland	POSITIVE	Omicron (BA.1) POSITIVE	23.9282	26.0197	30.047
CVS032752CLIU	2022-02-08	X_Gävleborg	NEGATIVE		Undetermined	Undetermined	30.1966
CVS032753CLIU	2022-02-18	AAA_ABC_Labs	NEGATIVE		Undetermined	Undetermined	31.4588
CVS032754CLIU	2022-01-27	F_Jönköping	NEGATIVE		Undetermined	Undetermined	30.0639
CVS032755CLIU	2022-02-12	Z_Jämtland/Härjedalen	POSITIVE	Omicron (BA.1) NEGATIVE	25.1629	Undetermined	30.9645
CVS032756CLIU	2022-02-01	Z_Jämtland/Härjedalen	NEGATIVE		Undetermined	Undetermined	33.2685
CVS032757CLIU	2022-02-02	G_Kronoberg	POSITIVE	Omicron (BA.1) NEGATIVE	22.8654	Undetermined	33.9584
CVS032758CLIU	2022-01-27	X_Gävleborg	NEGATIVE		Undetermined	Undetermined	27.4427
CVS032759CLIU	2022-01-28	X_Gävleborg	POSITIVE	Omicron (BA.1) POSITIVE	20.0597	22.6709	30.7813
CVS032760CLIU	2022-01-26	F_Jönköping	POSITIVE	Omicron (BA.1) POSITIVE	29.5525	32.3479	33.1811
CVS032761CLIU	2022-01-30	C_Uppsala	NEGATIVE		Undetermined	Undetermined	27.8812
CVS032762CLIU	2022-02-02	AAA_ABC_Labs	NEGATIVE		Undetermined	Undetermined	31.0726
CVS032763CLIU	2022-01-28	S_Värmland	POSITIVE	Omicron (BA.1) POSITIVE	29.0147	31.2906	33.3146
CVS032764CLIU	2022-02-02	W_Dalarna	POSITIVE	Omicron (BA.1) NEGATIVE	27.7258	Undetermined	31.278
CVS032765CLIU	2022-01-29	W_Dalarna	NEGATIVE		Undetermined	Undetermined	30.9939
CVS032766CLIU	2022-01-27	U_Västmanland	NEGATIVE		Undetermined	Undetermined	33.1617
CVS032767CLIU	2022-01-28	S_Värmland	POSITIVE	Omicron (BA.1) POSITIVE	22.8036	24.3464	31.8461
CVS032768CLIU	2022-03-03	X_Gävleborg	NEGATIVE		Undetermined	Undetermined	34.3802
CVS032769CLIU	2022-01-26	Y_Västernorrland	NEGATIVE		Undetermined	Undetermined	31.1251
CVS032770CLIU	2022-02-15	X_Gävleborg	NEGATIVE		Undetermined	Undetermined	34.0304
CVS032771CLIU	2022-02-01	Y_Västernorrland	POSITIVE	Omicron (BA.1) POSITIVE	23.5624	24.6714	32.4844
CVS032772CLIU	2022-02-08	U_Västmanland	POSITIVE	Omicron (BA.1) POSITIVE	26.2477	28.3096	32.1375
CVS032773CLIU	2022-02-08	U_Västmanland	POSITIVE	Omicron (BA.1) NEGATIVE	28.0711	Undetermined	29.7086
CVS032774CLIU	2022-02-01	S_Värmland	POSITIVE	Omicron (BA.1) NEGATIVE	23.9178	Undetermined	28.0003
CVS032775CLIU	2022-02-07	C_Uppsala	NEGATIVE		Undetermined	Undetermined	25.3007
CVS032776CLIU	2022-01-29	C_Uppsala	NEGATIVE		Undetermined	Undetermined	27.938
CVS032777CLIU	2022-01-28	F_Jönköping	POSITIVE	Omicron (BA.1) NEGATIVE	32.309	Undetermined	37.1126
CVS032778CLIU	2022-01-29	W_Dalarna	POSITIVE	Omicron (BA.1) POSITIVE	21.3954	23.8836	32.1654
CVS032779CLIU	2022-02-03	Y_Västernorrland	POSITIVE	Omicron (BA.1) POSITIVE	32.8836	35.4587	34.53
CVS032780CLIU	2022-02-01	S_Värmland	NEGATIVE		Undetermined	Undetermined	29.2174
CVS032781CLIU	2022-02-01	S_Värmland	NEGATIVE		Undetermined	Undetermined	29.8769
CVS032782CLIU	2022-02-01	C_Uppsala	NEGATIVE		Undetermined	Undetermined	28.8474
CVS032783CLIU	2022-01-29	C_Uppsala	NEGATIVE		Undetermined	Undetermined	30.1843
CVS032784CLIU	2022-02-08	C_Uppsala	NEGATIVE		Undetermined	Undetermined	26.8781
CVS032785CLIU	2022-02-02	W_Dalarna	POSITIVE	Omicron (BA.1) NEGATIVE	29.8936	Undetermined	28.4812
CVS032786CLIU	2022-02-08	U_Västmanland	NEGATIVE		Undetermined	Undetermined	36.2963
CVS032787CLIU	2022-02-08	Y_Västernorrland	POSITIVE	Omicron (BA.1) NEGATIVE	25.402	Undetermined	34.0759
CVS032788CLIU	2022-02-04	G_Kronoberg	NEGATIVE		Undetermined	Undetermined	29.4817
CVS032789CLIU	2022-02-04	X_Gävleborg	NEGATIVE		Undetermined	Undetermined	31.506
CVS032790CLIU	2022-01-29	Z_Jämtland/Härjedalen	NEGATIVE		Undetermined	Undetermined	31.1563
CVS032791CLIU	2022-01-29	S_Värmland	NEGATIVE		Undetermined	Undetermined	30.2872
CVS032792CLIU	2022-01-27	U_Västmanland	NEGATIVE		Undetermined	Undetermined	27.925
CVS032793CLIU	2022-02-05	W_Dalarna	POSITIVE	Omicron (BA.1) NEGATIVE	27.8318	Undetermined	32.0786
CVS032794CLIU	2022-01-27	S_Värmland	POSITIVE	Omicron (BA.1) POSITIVE	21.4547	22.8794	28.58
CVS032795CLIU	2022-01-27	S_Värmland	NEGATIVE		Undetermined	Undetermined	30.817
CVS032796CLIU	2022-02-08	G_Kronoberg	NEGATIVE		Undetermined	Undetermined	27.9763
CVS032797CLIU	2022-02-03	U_Västmanland	NEGATIVE		Undetermined	Undetermined	31.7279
CVS032798CLIU	2022-02-03	Y_Västernorrland	POSITIVE	Omicron (BA.1) POSITIVE	33.8875	36.3291	32.7362
CVS032799CLIU	2022-02-05	U_Västmanland	NEGATIVE		Undetermined	Undetermined	30.9742
CVS032800CLIU	2022-02-03	W_Dalarna	NEGATIVE		Undetermined	Undetermined	32.554
CVS032801CLIU	2022-01-27	F_Jönköping	POSITIVE	Omicron (BA.1) POSITIVE	32.8412	34.297	27.9664
CVS032802CLIU	2022-02-03	Z_Jämtland/Härjedalen	NEGATIVE		Undetermined	Undetermined	32.0338
CVS032803CLIU	2022-02-02	X_Gävleborg	NEGATIVE		Undetermined	Undetermined	34.9809
CVS032804CLIU	2022-01-29	W_Dalarna	NEGATIVE		Undetermined	Undetermined	32.7247
CVS032805CLIU	2022-02-25	U_Västmanland	NEGATIVE		Undetermined	Undetermined	34.8864
CVS032806CLIU	2022-02-02	W_Dalarna	NEGATIVE		Undetermined	Undetermined	32.8454
CVS032807CLIU	2022-02-01	X_Gävleborg	POSITIVE	Omicron (BA.1) POSITIVE	31.6616	34.5433	32.8125
CVS032808CLIU	2022-02-09	Z_Jämtland/Härjedalen	POSITIVE	Omicron (BA.1) NEGATIVE	26.9583	Undetermined	34.1725
CVS032809CLIU	2022-01-27	Z_Jämtland/Härjedalen	POSITIVE	Omicron (BA.1) POSITIVE	30.3078	32.6916	29.3922
CVS032810CLIU	2022-01-28	G_Kronoberg	POSITIVE	Omicron (BA.1) NEGATIVE	18.8998	Undetermined	29.1817
CVS032811CLIU	2022-01-29	G_Kronoberg	POSITIVE	Omicron (BA.1) NEGATIVE	23.9389	Undetermined	31.349
CVS032812CLIU	2022-02-10	Y_Västernorrland	NEGATIVE		Undetermined	Undetermined	35.6844
CVS032813CLIU	2022-01-27	F_Jönköping	NEGATIVE		Undetermined	Undetermined	25.5651
CVS032814CLIU	2022-02-01	X_Gävleborg	POSITIVE	Omicron (BA.1) POSITIVE	22.4471	24.7174	31.599
CVS032815CLIU	2022-02-01	S_Värmland	POSITIVE	Omicron (BA.1) POSITIVE	26.6888	31.1365	34.5211
CVS032816CLIU	2022-02-16	U_Västmanland	POSITIVE	Omicron (BA.1) POSITIVE	20.3943	22.4972	28.5661
CVS032817CLIU	2022-02-02	W_Dalarna	POSITIVE	Omicron (BA.1) POSITIVE	22.9243	24.2006	33.651
CVS032818CLIU	2022-01-29	F_Jönköping	NEGATIVE		Undetermined	Undetermined	29.8433
CVS032819CLIU	2022-01-29	U_Västmanland	NEGATIVE		Undetermined	Undetermined	29.2852
CVS032820CLIU	2022-02-01	X_Gävleborg	POSITIVE	Omicron (BA.1) NEGATIVE	27.4484	Undetermined	31.6392
CVS032821CLIU	2022-02-03	Y_Västernorrland	POSITIVE	Omicron (BA.1) NEGATIVE	20.3473	Undetermined	33.2557
CVS032822CLIU	2022-01-27	C_Uppsala	POSITIVE	Omicron (BA.1) POSITIVE	31.441	32.9342	28.1962
CVS032823CLIU	2022-01-28	W_Dalarna	POSITIVE	Omicron (BA.1) POSITIVE	31.9902	33.7993	33.1803
CVS032824CLIU	2022-02-03	S_Värmland	NEGATIVE		Undetermined	Undetermined	35.4965
CVS032825CLIU	2022-01-27	Y_Västernorrland	NEGATIVE		Undetermined	Undetermined	32.4913
CVS032826CLIU	2022-02-03	G_Kronoberg	POSITIVE	Omicron (BA.1) NEGATIVE	21.068	Undetermined	29.5592
CVS032827CLIU	2022-02-01	U_Västmanland	POSITIVE	Omicron (BA.1) NEGATIVE	22.181	Undetermined	30.0081
CVS032828CLIU	2022-02-01	X_Gävleborg	NEGATIVE		Undetermined	Undetermined	28.3218
CVS032829CLIU	2022-01-28	W_Dalarna	NEGATIVE		Undetermined	Undetermined	33.5246
CVS032830CLIU	2022-02-12	X_Gävleborg	POSITIVE	Omicron (BA.1) POSITIVE	22.6717	24.6837	34.6022
CVS032831CLIU	2022-03-08	F_Jönköping	POSITIVE	Omicron (BA.1) NEGATIVE	23.0336	Undetermined	32.9363
CVS032832CLIU	2022-02-05	Z_Jämtland/Härjedalen	NEGATIVE		Undetermined	Undetermined	30.6053
CVS032833CLIU	2022-03-01	X_Gävleborg	NEGATIVE		Undetermined	Undetermined	30.3781
CVS032834CLIU	2022-01-27	U_Västmanland	NEGATIVE		Undetermined	Undetermined	34.2386
CVS032835CLIU	2022-02-03	U_Västmanland	POSITIVE	Omicron (BA.1) POSITIVE	25.7886	27.8613	30.8206
CVS032836CLIU	2022-01-29	G_Kronoberg	NEGATIVE		Undetermined	Undetermined	32.5603
CVS032837CLIU	2022-02-02	S_Värmland	POSITIVE	Omicron (BA.1) NEGATIVE	20.5753	Undetermined	34.0743
CVS032838CLIU	2022-01-28	S_Värmland	NEGATIVE		Undetermined	Undetermined	32.4927
CVS032839CLIU	2022-02-05	S_Värmland	NEGATIVE		Undetermined	Undetermined	30.5635
CVS032840CLIU	2022-02-05	Y_Västernorrland	POSITIVE	Omicron (BA.1) POSITIVE	26.8349	28.4666	29.1192
CVS032841CLIU	2022-01-27	X_Gävleborg	POSITIVE	Omicron (BA.1) POSITIVE	27.0956	28.6277	31.2396
CVS032842CLIU	2022-02-12	X_Gävleborg	POSITIVE	Omicron (BA.1) NEGATIVE	23.1713	Undetermined	30.1021
CVS032843CLIU	2022-02-02	F_Jönköping	POSITIVE	Omicron (BA.1) NEGATIVE	26.8525	Undetermined	29.984
CVS032844CLIU	2022-02-01	C_Uppsala	NEGATIVE		Undetermined	Undetermined	26.2144
CVS032845CLIU	2022-02-01	G_Kronoberg	POSITIVE	Omicron (BA.1) NEGATIVE	20.4521	Undetermined	33.0323
CVS032846CLIU	2022-01-27	Y_Västernorrland	POSITIVE	Omicron (BA.1) POSITIVE	27.8955	30.8872	33.3434
CVS032847CLIU	2022-02-08	G_Kronoberg	POSITIVE	Omicron (BA.1) NEGATIVE	22.8255	Undetermined	37.3699
CVS032848CLIU	2022-02-05	G_Kronoberg	POSITIVE	Omicron (BA.1) NEGATIVE	31.7429	Undetermined	28.8779
CVS032849CLIU	2022-01-28	F_Jönköping	NEGATIVE		Undetermined	Undetermined	32.3513
CVS032850CLIU	2022-02-03	S_Värmland	NEGATIVE		Undetermined	Undetermined	32.184
CVS032851CLIU	2022-01-28	F_Jönköping	POSITIVE	Omicron (BA.1) POSITIVE	17.3136	20.8355	35.3469
CVS032852CLIU	2022-02-22	Z_Jämtland/Härjedalen	NEGATIVE		Undetermined	Undetermined	29.376
CVS032853CLIU	2022-02-08	U_Västmanland	POSITIVE	Omicron (BA.1) POSITIVE	33.0005	37.4588	37.9652
CVS032854CLIU	2022-02-01	Y_Västernorrland	POSITIVE	Omicron (BA.1) POSITIVE	26.8445	28.8585	33.9692
CVS032855CLIU	2022-01-28	C_Uppsala	POSITIVE	Omicron (BA.1) POSITIVE	24.4771	25.1049	26.1595
CVS032856CLIU	2022-02-04	X_Gävleborg	NEGATIVE		Undetermined	Undetermined	29.6379
CVS032857CLIU	2022-01-29	G_Kronoberg	POSITIVE	Omicron (BA.1) NEGATIVE	20.873	Undetermined	30.1465
CVS032858CLIU	2022-03-04	Y_Västernorrland	NEGATIVE		Undetermined	Undetermined	32.1165
CVS032859CLIU	2022-02-16	G_Kronoberg	POSITIVE	Omicron (BA.1) NEGATIVE	20.0278	Undetermined	31.5179
CVS032860CLIU	2022-02-03	S_Värmland	POSITIVE	Omicron (BA.1) NEGATIVE	26.47	Undetermined	31.0037
CVS032861CLIU	2022-01-28	G_Kronoberg	POSITIVE	Omicron (BA.1) NEGATIVE	21.1181	Undetermined	30.888
CVS032862CLIU	2022-01-29	Z_Jämtland/Härjedalen	POSITIVE	Omicron (BA.1) POSITIVE	26.5047	27.8493	32.8671
CVS032863CLIU	2022-02-05	X_Gävleborg	NEGATIVE		Undetermined	Undetermined	30.8749
CVS032864CLIU	2022-02-04	W_Dalarna	NEGATIVE		Undetermined	Undetermined	31.8429
CVS032865CLIU	2022-02-08	U_Västmanland	NEGATIVE		Undetermined	Undetermined	32.5955
CVS032866CLIU	2022-01-30	C_Uppsala	NEGATIVE		Undetermined	Undetermined	26.9037
CVS032867CLIU	2022-01-27	C_Uppsala	POSITIVE	Omicron (BA.1) POSITIVE	25.0964	25.7465	28.0817
CVS032868CLIU	2022-01-29	Y_Västernorrland	NEGATIVE		Undetermined	Undetermined	33.3782
CVS032869CLIU	2022-01-28	W_Dalarna	POSITIVE	Omicron (BA.1) POSITIVE	32.8971	34.0885	32.0947
CVS032870CLIU	2022-02-08	X_Gävleborg	POSITIVE	Omicron (BA.1) POSITIVE	32.4641	36.4981	31.6533
CVS032871CLIU	2022-02-01	U_Västmanland	POSITIVE	Omicron (BA.1) POSITIVE	27.863	29.497	32.9662
CVS032872CLIU	2022-01-30	U_Västmanland	NEGATIVE		Undetermined	Undetermined	30.2163
CVS032873CLIU	2022-02-01	U_Västmanland	NEGATIVE		Undetermined	Undetermined	28.6465
CVS032874CLIU	2022-01-28	Y_Västernorrland	POSITIVE	Omicron (BA.1) POSITIVE	20.0687	21.8779	26.6772
CVS032875CLIU	2022-02-03	W_Dalarna	NEGATIVE		Undetermined	Undetermined	31.5012
CVS032876CLIU	2022-01-28	G_Kronoberg	NEGATIVE		Undetermined	Undetermined	29.6208
CVS032877CLIU	2022-02-02	G_Kronoberg	POSITIVE	Omicron (BA.1) POSITIVE	25.1678	28.1181	30.8922
CVS032878CLIU	2022-02-01	U_Västmanland	POSITIVE	Omicron (BA.1) POSITIVE	23.9648	26.5443	30.9569
CVS032879CLIU	2022-01-29	W_Dalarna	NEGATIVE		Undetermined	Undetermined	32.5263
CVS032880CLIU	2022-02-01	F_Jönköping	POSITIVE	Omicron (BA.1) POSITIVE	22.4322	24.4762	28.231
CVS032881CLIU	2022-02-05	G_Kronoberg	NEGATIVE		Undetermined	Undetermined	30.645
CVS032882CLIU	2022-01-26	C_Uppsala	NEGATIVE		Undetermined	Undetermined	27.7769
CVS032883CLIU	2022-01-27	G_Kronoberg	POSITIVE	Omicron (BA.1) POSITIVE	26.9733	27.9906	33.4515
CVS032884CLIU	2022-02-05	X_Gävleborg	POSITIVE	Omicron (BA.1) NEGATIVE	26.3467	Undetermined	32.5606
CVS032885CLIU	2022-02-03	S_Värmland	POSITIVE	Omicron (BA.1) POSITIVE	22.4152	24.3411	36.55
CVS032886CLIU	2022-01-29	F_Jönköping	NEGATIVE		Undetermined	Undetermined	28.7838
CVS032887CLIU	2022-02-01	X_Gävleborg	POSITIVE	Omicron (BA.1) POSITIVE	28.058	30.1783	30.1913
CVS032888CLIU	2022-01-30	C_Uppsala	NEGATIVE		Undetermined	Undetermined	26.8286
CVS032889CLIU	2022-01-27	Y_Västernorrland	NEGATIVE		Undetermined	Undetermined	30.0434
CVS032890CLIU	2022-02-04	G_Kronoberg	NEGATIVE		Undetermined	Undetermined	32.0008
CVS032891CLIU	2022-01-28	G_Kronoberg	POSITIVE	Omicron (BA.1) NEGATIVE	22.1858	Undetermined	28.7236
CVS032892CLIU	2022-02-03	G_Kronoberg	NEGATIVE		Undetermined	Undetermined	30.2432
CVS032893CLIU	2022-01-28	Y_Västernorrland	NEGATIVE		Undetermined	Undetermined	31.2198
CVS032894CLIU	2022-01-26	Z_Jämtland/Härjedalen	NEGATIVE		Undetermined	Undetermined	32.541
CVS032895CLIU	2022-01-27	G_Kronoberg	NEGATIVE		Undetermined	Undetermined	30.9999
CVS032896CLIU	2022-02-02	W_Dalarna	POSITIVE	Omicron (BA.1) POSITIVE	25.0855	26.6256	32.8215
CVS032897CLIU	2022-02-01	U_Västmanland	POSITIVE	Omicron (BA.1) POSITIVE	27.9063	29.6688	33.0311
CVS032898CLIU	2022-02-03	F_Jönköping	POSITIVE	Omicron (BA.1) POSITIVE	24.1504	25.8612	31.8088
CVS032899CLIU	2022-01-30	W_Dalarna	POSITIVE	Omicron (BA.1) NEGATIVE	21.8562	Undetermined	26.797
CVS032900CLIU	2022-02-05	Y_Västernorrland	POSITIVE	Omicron (BA.1) NEGATIVE	17.381	Undetermined	27.4385
CVS032901CLIU	2022-02-02	G_Kronoberg	POSITIVE	Omicron (BA.1) POSITIVE	31.4527	35.0698	28.9939
CVS032902CLIU	2022-02-08	U_Västmanland	POSITIVE	Omicron (BA.1) NEGATIVE	26.0879	Undetermined	32.8092
CVS032903CLIU	2022-01-27	W_Dalarna	POSITIVE	Omicron (BA.1) POSITIVE	28.8486	31.0273	34.2297
CVS032904CLIU	2022-01-27	F_Jönköping	NEGATIVE		Undetermined	Undetermined	29.5892
CVS032905CLIU	2022-01-26	F_Jönköping	POSITIVE	Omicron (BA.1) POSITIVE	22.144	30.0306	25.6814
CVS032906CLIU	2022-02-01	Y_Västernorrland	NEGATIVE		Undetermined	Undetermined	28.0432
CVS032907CLIU	2022-01-28	S_Värmland	POSITIVE	Omicron (BA.1) NEGATIVE	24.7638	Undetermined	29.2999
CVS032908CLIU	2022-01-27	S_Värmland	NEGATIVE		Undetermined	Undetermined	27.2072
CVS032909CLIU	2022-01-26	Y_Västernorrland	POSITIVE	Omicron (BA.1) NEGATIVE	35.9848	Undetermined	32.8747
CVS032910CLIU	2022-02-09	G_Kronoberg	POSITIVE	Omicron (BA.1) NEGATIVE	21.2702	Undetermined	30.2604
CVS032911CLIU	2022-02-08	U_Västmanland	POSITIVE	Omicron (BA.1) NEGATIVE	31.8644	Undetermined	32.5919
CVS032912CLIU	2022-02-11	Z_Jämtland/Härjedalen	POSITIVE	Omicron (BA.1) NEGATIVE	30.834	Undetermined	33.0195
CVS032913CLIU	2022-01-27	W_Dalarna	POSITIVE	Omicron (BA.1) NEGATIVE	20.1292	Undetermined	32.3936
CVS032914CLIU	2022-01-29	Y_Västernorrland	NEGATIVE		Undetermined	Undetermined	27.7993
CVS032915CLIU	2022-01-29	Y_Västernorrland	POSITIVE	Omicron (BA.1) NEGATIVE	20.7076	Undetermined	31.9802
CVS032916CLIU	2022-02-01	C_Uppsala	POSITIVE	Omicron (BA.1) POSITIVE	27.3222	27.7003	26.1377
CVS032917CLIU	2022-01-27	S_Värmland	NEGATIVE		Undetermined	Undetermined	29.3421
CVS032918CLIU	2022-01-30	W_Dalarna	POSITIVE	Omicron (BA.1) NEGATIVE	34.1597	Undetermined	30.2638
CVS032919CLIU	2022-02-25	Y_Västernorrland	NEGATIVE		Undetermined	Undetermined	33.4264
CVS032920CLIU	2022-02-01	S_Värmland	POSITIVE	Omicron (BA.1) NEGATIVE	19.2868	Undetermined	30.7507
CVS032921CLIU	2022-02-02	W_Dalarna	NEGATIVE		Undetermined	Undetermined	32.8057
CVS032922CLIU	2022-02-04	G_Kronoberg	POSITIVE	Omicron (BA.1) POSITIVE	28.5168	30.1925	30.1987
CVS032923CLIU	2022-02-22	S_Värmland	NEGATIVE		Undetermined	Undetermined	31.1537
CVS032924CLIU	2022-02-18	Y_Västernorrland	POSITIVE	Omicron (BA.1) NEGATIVE	23.9531	Undetermined	34.0864
CVS032925CLIU	2022-01-28	S_Värmland	POSITIVE	Omicron (BA.1) NEGATIVE	23.0025	Undetermined	31.983
CVS032926CLIU	2022-02-16	Z_Jämtland/Härjedalen	NEGATIVE		Undetermined	Undetermined	30.9727
CVS032927CLIU	2022-02-02	F_Jönköping	POSITIVE	Omicron (BA.1) NEGATIVE	20.7596	Undetermined	32.4086
CVS032928CLIU	2022-01-27	W_Dalarna	POSITIVE	Omicron (BA.1) POSITIVE	31.7658	33.3205	31.2338
CVS032929CLIU	2022-01-26	C_Uppsala	NEGATIVE		Undetermined	Undetermined	30.3392
CVS032930CLIU	2022-01-27	X_Gävleborg	NEGATIVE		Undetermined	Undetermined	36.1379
CVS032931CLIU	2022-02-01	S_Värmland	POSITIVE	Omicron (BA.1) NEGATIVE	20.9058	Undetermined	32.7988
CVS032932CLIU	2022-01-29	C_Uppsala	POSITIVE	Omicron (BA.1) POSITIVE	21.231	22.3318	26.1604
CVS032933CLIU	2022-01-28	S_Värmland	POSITIVE	Omicron (BA.1) NEGATIVE	29.7774	Undetermined	32.8459
CVS032934CLIU	2022-01-28	X_Gävleborg	POSITIVE	Omicron (BA.1) NEGATIVE	30.2638	Undetermined	30.9179
CVS032935CLIU	2022-01-29	Z_Jämtland/Härjedalen	POSITIVE	Omicron (BA.1) POSITIVE	24.4665	25.4132	32.594
CVS032936CLIU	2022-02-03	Z_Jämtland/Härjedalen	NEGATIVE		Undetermined	Undetermined	31.4168
CVS032937CLIU	2022-01-28	X_Gävleborg	NEGATIVE		Undetermined	Undetermined	33.9152
CVS032938CLIU	2022-01-26	F_Jönköping	POSITIVE	Omicron (BA.1) POSITIVE	34.5094	36.5468	35.12
CVS032939CLIU	2022-02-09	Y_Västernorrland	POSITIVE	Omicron (BA.1) POSITIVE	26.7758	29.6837	31.887
CVS032940CLIU	2022-01-28	X_Gävleborg	POSITIVE	Omicron (BA.1) NEGATIVE	25.0876	Undetermined	35.3201
CVS032941CLIU	2022-02-03	U_Västmanland	POSITIVE	Omicron (BA.1) NEGATIVE	22.0381	Undetermined	27.6908
CVS032942CLIU	2022-01-26	S_Värmland	NEGATIVE		Undetermined	Undetermined	28.2277
CVS032943CLIU	2022-01-27	G_Kronoberg	POSITIVE	Omicron (BA.1) NEGATIVE	22.5307	Undetermined	26.0226
CVS032944CLIU	2022-01-28	X_Gävleborg	NEGATIVE		Undetermined	Undetermined	28.9464
CVS032945CLIU	2022-02-01	W_Dalarna	NEGATIVE		Undetermined	Undetermined	31.8436
CVS032946CLIU	2022-01-26	F_Jönköping	POSITIVE	Omicron (BA.1) NEGATIVE	25.6045	Undetermined	32.0898
CVS032947CLIU	2022-02-02	X_Gävleborg	POSITIVE	Omicron (BA.1) POSITIVE	23.098	23.6876	28.6663
CVS032948CLIU	2022-02-02	U_Västmanland	NEGATIVE		Undetermined	Undetermined	31.1081
CVS032949CLIU	2022-02-16	S_Värmland	POSITIVE	Omicron (BA.1) NEGATIVE	30.5734	Undetermined	32.9352
CVS032950CLIU	2022-02-12	U_Västmanland	POSITIVE	Omicron (BA.1) POSITIVE	22.945	24.3867	31.299
CVS032951CLIU	2022-03-02	Z_Jämtland/Härjedalen	NEGATIVE		Undetermined	Undetermined	30.7987
CVS032952CLIU	2022-02-08	U_Västmanland	POSITIVE	Omicron (BA.1) NEGATIVE	21.6819	Undetermined	28.0729
CVS032953CLIU	2022-02-09	S_Värmland	POSITIVE	Omicron (BA.1) NEGATIVE	23.4095	Undetermined	32.3961
CVS032954CLIU	2022-01-27	G_Kronoberg	POSITIVE	Omicron (BA.1) POSITIVE	22.1468	24.0773	35.9345
CVS032955CLIU	2022-02-01	X_Gävleborg	POSITIVE	Omicron (BA.1) POSITIVE	26.9145	29.7754	30.5972
CVS032956CLIU	2022-02-01	Z_Jämtland/Härjedalen	NEGATIVE		Undetermined	Undetermined	31.7022
CVS032957CLIU	2022-01-30	C_Uppsala	NEGATIVE		Undetermined	Undetermined	29.4456
CVS032958CLIU	2022-02-02	F_Jönköping	NEGATIVE		Undetermined	Undetermined	30.5226
CVS032959CLIU	2022-02-01	Y_Västernorrland	POSITIVE	Omicron (BA.1) POSITIVE	25.6734	26.9619	31.4907
CVS032960CLIU	2022-02-04	W_Dalarna	POSITIVE	Omicron (BA.1) POSITIVE	21.8973	25.5265	33.6375
CVS032961CLIU	2022-01-29	F_Jönköping	POSITIVE	Omicron (BA.1) NEGATIVE	33.219	Undetermined	31.4344
CVS032962CLIU	2022-02-12	Z_Jämtland/Härjedalen	POSITIVE	Omicron (BA.1) NEGATIVE	24.1207	Undetermined	31.2078
CVS032963CLIU	2022-02-05	G_Kronoberg	NEGATIVE		Undetermined	Undetermined	32.1743
CVS032964CLIU	2022-01-27	F_Jönköping	NEGATIVE		Undetermined	Undetermined	31.1638
CVS032965CLIU	2022-01-28	F_Jönköping	POSITIVE	Omicron (BA.1) NEGATIVE	27.6994	Undetermined	27.7947
CVS032966CLIU	2022-02-01	S_Värmland	POSITIVE	Omicron (BA.1) NEGATIVE	18.4255	Undetermined	27.5404
CVS032967CLIU	2022-01-26	Y_Västernorrland	POSITIVE	Omicron (BA.1) NEGATIVE	19.9339	Undetermined	37.7224
CVS032968CLIU	2022-02-03	C_Uppsala	POSITIVE	Omicron (BA.1) NEGATIVE	23.0027	Undetermined	32.7417
CVS032969CLIU	2022-02-19	AAA_ABC_Labs	NEGATIVE		Undetermined	Undetermined	33.7169
CVS032970CLIU	2022-02-09	X_Gävleborg	NEGATIVE		Undetermined	Undetermined	28.9142
CVS032971CLIU	2022-02-01	G_Kronoberg	POSITIVE	Omicron (BA.1) NEGATIVE	25.2265	Undetermined	33.8196
CVS032972CLIU	2022-01-28	Z_Jämtland/Härjedalen	NEGATIVE		Undetermined	Undetermined	29.5088
CVS032973CLIU	2022-01-29	Z_Jämtland/Härjedalen	POSITIVE	Omicron (BA.1) POSITIVE	32.7762	34.1075	32.0659
CVS032974CLIU	2022-01-27	C_Uppsala	POSITIVE	Omicron (BA.1) POSITIVE	20.0914	21.6054	30.1048
CVS032975CLIU	2022-01-30	W_Dalarna	NEGATIVE		Undetermined	Undetermined	31.8586
CVS032976CLIU	2022-02-10	S_Värmland	NEGATIVE		Undetermined	Undetermined	30.2302
CVS032977CLIU	2022-02-08	F_Jönköping	POSITIVE	Omicron (BA.1) NEGATIVE	28.9142	Undetermined	30.9921
CVS032978CLIU	2022-02-03	W_Dalarna	NEGATIVE		Undetermined	Undetermined	32.7889
CVS032979CLIU	2022-01-29	W_Dalarna	NEGATIVE		Undetermined	Undetermined	32.0207
CVS032980CLIU	2022-02-09	Y_Västernorrland	POSITIVE	Omicron (BA.1) NEGATIVE	30.5732	Undetermined	32.9792
CVS032981CLIU	2022-01-28	S_Värmland	POSITIVE	Omicron (BA.1) NEGATIVE	29.8867	Undetermined	31.9832
CVS032982CLIU	2022-02-02	S_Värmland	NEGATIVE		Undetermined	Undetermined	33.022
CVS032983CLIU	2022-02-08	U_Västmanland	NEGATIVE		Undetermined	Undetermined	33.1047
CVS032984CLIU	2022-02-01	W_Dalarna	NEGATIVE		Undetermined	Undetermined	31.7357
CVS032985CLIU	2022-03-03	U_Västmanland	NEGATIVE		Undetermined	Undetermined	29.3441
CVS032986CLIU	2022-01-27	C_Uppsala	NEGATIVE		Undetermined	Undetermined	29.5289
CVS032987CLIU	2022-01-29	S_Värmland	POSITIVE	Omicron (BA.1) POSITIVE	33.6693	36.1379	31.7657
CVS032988CLIU	2022-01-28	U_Västmanland	NEGATIVE		Undetermined	Undetermined	31.8295
CVS032989CLIU	2022-01-29	U_Västmanland	NEGATIVE		Undetermined	Undetermined	30.6255
CVS032990CLIU	2022-01-29	S_Värmland	POSITIVE	Omicron (BA.1) POSITIVE	26.9341	28.952	33.2573
CVS032991CLIU	2022-02-03	W_Dalarna	NEGATIVE		Undetermined	Undetermined	31.3518
CVS032992CLIU	2022-02-24	W_Dalarna	NEGATIVE		Undetermined	Undetermined	27.6101
CVS032993CLIU	2022-01-26	F_Jönköping	POSITIVE	Omicron (BA.1) POSITIVE	18.063	19.6898	27.9222
CVS032994CLIU	2022-01-29	Y_Västernorrland	NEGATIVE		Undetermined	Undetermined	30.8263
CVS032995CLIU	2022-01-28	U_Västmanland	POSITIVE	Omicron (BA.1) POSITIVE	22.6821	25.8426	33.4902
CVS032996CLIU	2022-01-27	F_Jönköping	POSITIVE	Omicron (BA.1) POSITIVE	26.6881	28.111	27.824
CVS032997CLIU	2022-01-27	G_Kronoberg	NEGATIVE		Undetermined	Undetermined	29.6099
CVS032998CLIU	2022-02-01	X_Gävleborg	POSITIVE	Omicron (BA.1) NEGATIVE	20.8581	Undetermined	27.7521
CVS032999CLIU	2022-01-28	W_Dalarna	NEGATIVE		Undetermined	Undetermined	29.5135
CVS033000CLIU	2022-02-05	W_Dalarna	NEGATIVE		Undetermined	Undetermined	31.0246
CVS033001CLIU	2022-02-01	S_Värmland	NEGATIVE		Undetermined	Undetermined	32.2468
CVS033002CLIU	2022-01-28	S_Värmland	POSITIVE	Omicron (BA.1) POSITIVE	28.4776	29.6733	35.0399
CVS033003CLIU	2022-01-30	S_Värmland	POSITIVE	Omicron (BA.1) POSITIVE	33.3473	36.138	31.1122
CVS033004CLIU	2022-01-28	X_Gävleborg	POSITIVE	Omicron (BA.1) NEGATIVE	23.1102	Undetermined	28.8819
CVS033005CLIU	2022-02-08	Z_Jämtland/Härjedalen	NEGATIVE		Undetermined	Undetermined	33.9972
CVS033006CLIU	2022-02-12	X_Gävleborg	NEGATIVE		Undetermined	Undetermined	32.8898
CVS033007CLIU	2022-01-27	U_Västmanland	POSITIVE	Omicron (BA.1) NEGATIVE	20.7251	Undetermined	33.3876
CVS033008CLIU	2022-02-08	G_Kronoberg	NEGATIVE		Undetermined	Undetermined	34.1038
CVS033009CLIU	2022-02-03	W_Dalarna	POSITIVE	Omicron (BA.1) NEGATIVE	21.2543	Undetermined	36.2638
CVS033010CLIU	2022-01-26	F_Jönköping	POSITIVE	Omicron (BA.1) NEGATIVE	19.7686	Undetermined	27.804
CVS033011CLIU	2022-01-27	F_Jönköping	POSITIVE	Omicron (BA.1) POSITIVE	21.369	22.1942	30.8533
CVS033012CLIU	2022-02-02	G_Kronoberg	POSITIVE	Omicron (BA.1) NEGATIVE	30.7016	Undetermined	30.3982
CVS033013CLIU	2022-01-29	F_Jönköping	NEGATIVE		Undetermined	Undetermined	28.3483
CVS033014CLIU	2022-01-27	U_Västmanland	POSITIVE	Omicron (BA.1) POSITIVE	23.4499	25.4293	35.1565
CVS033015CLIU	2022-01-27	C_Uppsala	POSITIVE	Omicron (BA.1) POSITIVE	32.5723	33.5656	31.938
CVS033016CLIU	2022-01-26	C_Uppsala	NEGATIVE		Undetermined	Undetermined	24.4991
CVS033017CLIU	2022-02-01	Y_Västernorrland	NEGATIVE		Undetermined	Undetermined	32.6627
CVS033018CLIU	2022-02-08	S_Värmland	POSITIVE	Omicron (BA.1) NEGATIVE	19.8465	Undetermined	28.6667
CVS033019CLIU	2022-01-26	F_Jönköping	POSITIVE	Omicron (BA.1) NEGATIVE	22.7152	Undetermined	27.1751
CVS033020CLIU	2022-02-04	F_Jönköping	NEGATIVE		Undetermined	Undetermined	30.6562
CVS033021CLIU	2022-03-05	X_Gävleborg	POSITIVE	Omicron (BA.1) NEGATIVE	29.7633	Undetermined	33.8513
CVS033022CLIU	2022-01-28	W_Dalarna	POSITIVE	Omicron (BA.1) NEGATIVE	32.5334	Undetermined	32.0301
CVS033023CLIU	2022-02-02	G_Kronoberg	POSITIVE	Omicron (BA.1) POSITIVE	35.9879	38.208	29.3673
CVS033024CLIU	2022-01-27	U_Västmanland	POSITIVE	Omicron (BA.1) NEGATIVE	28.0405	Undetermined	32.1807
CVS033025CLIU	2022-02-11	S_Värmland	POSITIVE	Omicron (BA.1) NEGATIVE	25.0326	Undetermined	33.8643
CVS033026CLIU	2022-01-27	U_Västmanland	NEGATIVE		Undetermined	Undetermined	29.9791
CVS033027CLIU	2022-02-09	U_Västmanland	POSITIVE	Omicron (BA.1) NEGATIVE	23.5441	Undetermined	32.8847
CVS033028CLIU	2022-02-08	U_Västmanland	POSITIVE	Omicron (BA.1) POSITIVE	28.6514	32.1827	34.3668
CVS033029CLIU	2022-02-04	Y_Västernorrland	NEGATIVE		Undetermined	Undetermined	36.9857
CVS033030CLIU	2022-02-04	X_Gävleborg	NEGATIVE		Undetermined	Undetermined	32.2976
CVS033031CLIU	2022-02-03	W_Dalarna	NEGATIVE		Undetermined	Undetermined	29.7218
CVS033032CLIU	2022-02-01	U_Västmanland	POSITIVE	Omicron (BA.1) NEGATIVE	18.585	Undetermined	29.872
CVS033033CLIU	2022-02-15	S_Värmland	POSITIVE	Omicron (BA.1) NEGATIVE	23.0614	Undetermined	30.1011
CVS033034CLIU	2022-02-04	S_Värmland	NEGATIVE		Undetermined	Undetermined	33.1255
CVS033035CLIU	2022-02-05	X_Gävleborg	POSITIVE	Omicron (BA.1) POSITIVE	21.2597	21.7387	31.3649
CVS033036CLIU	2022-02-04	U_Västmanland	POSITIVE	Omicron (BA.1) NEGATIVE	21.9344	Undetermined	33.3053
CVS033037CLIU	2022-01-28	S_Värmland	POSITIVE	Omicron (BA.1) NEGATIVE	21.6922	Undetermined	33.3908
CVS033038CLIU	2022-01-28	S_Värmland	POSITIVE	Omicron (BA.1) NEGATIVE	21.2987	Undetermined	33.3687
CVS033039CLIU	2022-01-29	W_Dalarna	POSITIVE	Omicron (BA.1) POSITIVE	29.2792	31.1742	31.3763
CVS033040CLIU	2022-02-01	U_Västmanland	POSITIVE	Omicron (BA.1) NEGATIVE	20.508	Undetermined	34.8975
CVS033041CLIU	2022-02-08	W_Dalarna	NEGATIVE		Undetermined	Undetermined	31.5165
CVS033042CLIU	2022-02-15	Z_Jämtland/Härjedalen	NEGATIVE		Undetermined	Undetermined	33.0045
CVS033043CLIU	2022-02-01	G_Kronoberg	POSITIVE	Omicron (BA.1) NEGATIVE	23.6524	Undetermined	30.7414
CVS033044CLIU	2022-02-08	F_Jönköping	POSITIVE	Omicron (BA.1) NEGATIVE	22.5588	Undetermined	27.9719
CVS033045CLIU	2022-02-24	S_Värmland	POSITIVE	Omicron (BA.1) NEGATIVE	26.4859	Undetermined	30.8449
CVS033046CLIU	2022-01-27	U_Västmanland	POSITIVE	Omicron (BA.1) POSITIVE	28.3912	30.4751	32.0215
CVS033047CLIU	2022-01-28	Z_Jämtland/Härjedalen	NEGATIVE		Undetermined	Undetermined	33.6317
CVS033048CLIU	2022-02-03	G_Kronoberg	POSITIVE	Omicron (BA.1) NEGATIVE	16.3233	Undetermined	31.7459
CVS033049CLIU	2022-02-24	S_Värmland	POSITIVE	Omicron (BA.1) POSITIVE	22.978	25.7824	29.5711
CVS033050CLIU	2022-02-08	G_Kronoberg	POSITIVE	Omicron (BA.1) NEGATIVE	31.5169	Undetermined	28.4323
CVS033051CLIU	2022-02-04	X_Gävleborg	NEGATIVE		Undetermined	Undetermined	31.3152
CVS033052CLIU	2022-02-01	G_Kronoberg	POSITIVE	Omicron (BA.1) NEGATIVE	31.0819	Undetermined	31.5369
CVS033053CLIU	2022-02-08	Z_Jämtland/Härjedalen	POSITIVE	Omicron (BA.1) NEGATIVE	23.7402	Undetermined	31.813
CVS033054CLIU	2022-01-27	X_Gävleborg	NEGATIVE		Undetermined	Undetermined	32.9453
CVS033055CLIU	2022-01-31	U_Västmanland	POSITIVE	Omicron (BA.1) POSITIVE	23.7646	24.8892	29.051
CVS033056CLIU	2022-02-05	W_Dalarna	POSITIVE	Omicron (BA.1) POSITIVE	24.1227	26.0117	28.0135
CVS033057CLIU	2022-02-08	U_Västmanland	POSITIVE	Omicron (BA.1) NEGATIVE	20.6031	Undetermined	31.5178
CVS033058CLIU	2022-01-28	X_Gävleborg	NEGATIVE		Undetermined	Undetermined	29.9303
CVS033059CLIU	2022-02-08	S_Värmland	POSITIVE	Omicron (BA.1) NEGATIVE	23.8183	Undetermined	32.9547
CVS033060CLIU	2022-02-17	X_Gävleborg	POSITIVE	Omicron (BA.1) NEGATIVE	23.4771	Undetermined	29.4508
CVS033061CLIU	2022-01-29	W_Dalarna	POSITIVE	Omicron (BA.1) POSITIVE	22.3078	24.8822	30.8894
CVS033062CLIU	2022-02-09	W_Dalarna	POSITIVE	Omicron (BA.1) NEGATIVE	20.0855	Undetermined	30.2728
CVS033063CLIU	2022-02-12	U_Västmanland	POSITIVE	Omicron (BA.1) POSITIVE	18.9857	21.6684	29.1855
CVS033064CLIU	2022-01-31	U_Västmanland	POSITIVE	Omicron (BA.1) POSITIVE	21.3505	22.7619	30.5898
CVS033065CLIU	2022-03-01	Y_Västernorrland	POSITIVE	Omicron (BA.1) NEGATIVE	21.2277	Undetermined	33.2108
CVS033066CLIU	2022-01-26	Z_Jämtland/Härjedalen	POSITIVE	Omicron (BA.1) POSITIVE	17.8933	18.6765	28.7471
CVS033067CLIU	2022-01-30	W_Dalarna	NEGATIVE		Undetermined	Undetermined	31.9855
CVS033068CLIU	2022-02-11	X_Gävleborg	POSITIVE	Omicron (BA.1) POSITIVE	21.983	24.2224	32.5884
CVS033069CLIU	2022-02-08	Z_Jämtland/Härjedalen	NEGATIVE		Undetermined	Undetermined	25.9181
CVS033070CLIU	2022-02-02	W_Dalarna	NEGATIVE		Undetermined	Undetermined	34.9177
CVS033071CLIU	2022-01-27	S_Värmland	NEGATIVE		Undetermined	Undetermined	30.9325
CVS033072CLIU	2022-02-03	U_Västmanland	NEGATIVE		Undetermined	Undetermined	31.46
CVS033073CLIU	2022-01-29	G_Kronoberg	NEGATIVE		Undetermined	Undetermined	30.8948
CVS033074CLIU	2022-02-16	X_Gävleborg	POSITIVE	Omicron (BA.1) NEGATIVE	22.7929	Undetermined	32.0262
CVS033075CLIU	2022-02-19	S_Värmland	POSITIVE	Omicron (BA.1) POSITIVE	22.4771	23.0896	34.6571
CVS033076CLIU	2022-02-03	W_Dalarna	POSITIVE	Omicron (BA.1) POSITIVE	23.6795	25.392	33.9248
CVS033077CLIU	2022-02-05	X_Gävleborg	NEGATIVE		Undetermined	Undetermined	33.0575
CVS033078CLIU	2022-01-29	U_Västmanland	POSITIVE	Omicron (BA.1) POSITIVE	22.7005	23.8815	33.3571
CVS033079CLIU	2022-02-01	Y_Västernorrland	POSITIVE	Omicron (BA.1) POSITIVE	20.2083	21.553	37.0609
CVS033080CLIU	2022-02-11	X_Gävleborg	NEGATIVE		Undetermined	Undetermined	32.3094
CVS033081CLIU	2022-02-02	W_Dalarna	POSITIVE	Omicron (BA.1) POSITIVE	30.972	34.3753	29.2832
CVS033082CLIU	2022-02-04	X_Gävleborg	NEGATIVE		Undetermined	Undetermined	33.1268
CVS033083CLIU	2022-02-11	S_Värmland	NEGATIVE		Undetermined	Undetermined	32.8898
CVS033084CLIU	2022-02-05	G_Kronoberg	NEGATIVE		Undetermined	Undetermined	28.9264
CVS033085CLIU	2022-02-08	S_Värmland	NEGATIVE		Undetermined	Undetermined	29.5147
CVS033086CLIU	2022-01-27	G_Kronoberg	POSITIVE	Omicron (BA.1) NEGATIVE	28.4512	Undetermined	33.8873
CVS033087CLIU	2022-01-27	G_Kronoberg	POSITIVE	Omicron (BA.1) NEGATIVE	25.0054	Undetermined	31.4741
CVS033088CLIU	2022-02-01	G_Kronoberg	POSITIVE	Omicron (BA.1) NEGATIVE	24.3724	Undetermined	31.7018
CVS033089CLIU	2022-02-02	G_Kronoberg	NEGATIVE		Undetermined	Undetermined	31.5625
CVS033090CLIU	2022-02-01	W_Dalarna	POSITIVE	Omicron (BA.1) POSITIVE	23.4646	25.2752	30.6562
CVS033091CLIU	2022-02-03	C_Uppsala	NEGATIVE		Undetermined	Undetermined	30.2724
CVS033092CLIU	2022-02-01	S_Värmland	POSITIVE	Omicron (BA.1) NEGATIVE	19.8297	Undetermined	29.683
CVS033093CLIU	2022-02-07	C_Uppsala	NEGATIVE		Undetermined	Undetermined	26.037
CVS033094CLIU	2022-01-28	W_Dalarna	POSITIVE	Omicron (BA.1) POSITIVE	26.2368	27.1927	27.8363
CVS033095CLIU	2022-01-28	F_Jönköping	POSITIVE	Omicron (BA.1) NEGATIVE	24.8836	Undetermined	26.2457
CVS033096CLIU	2022-01-27	C_Uppsala	POSITIVE	Omicron (BA.1) POSITIVE	19.908	34.1117	30.9035
CVS033097CLIU	2022-01-28	W_Dalarna	POSITIVE	Omicron (BA.1) NEGATIVE	28.3444	Undetermined	29.6586
CVS033098CLIU	2022-02-09	X_Gävleborg	POSITIVE	Omicron (BA.1) NEGATIVE	27.3897	Undetermined	34.4117
CVS033099CLIU	2022-01-29	Z_Jämtland/Härjedalen	POSITIVE	Omicron (BA.1) POSITIVE	28.6849	30.5931	29.0298
CVS033100CLIU	2022-02-09	Y_Västernorrland	NEGATIVE		Undetermined	Undetermined	37.0435
CVS033101CLIU	2022-01-26	Y_Västernorrland	POSITIVE	Omicron (BA.1) POSITIVE	28.718	32.9345	29.1981
CVS033102CLIU	2022-01-28	C_Uppsala	NEGATIVE		Undetermined	Undetermined	28.6476
CVS033103CLIU	2022-01-29	W_Dalarna	POSITIVE	Omicron (BA.1) NEGATIVE	17.5832	Undetermined	31.8102
CVS033104CLIU	2022-02-16	U_Västmanland	POSITIVE	Omicron (BA.1) POSITIVE	24.7927	26.488	30.6427
CVS033105CLIU	2022-02-01	W_Dalarna	POSITIVE	Omicron (BA.1) NEGATIVE	23.0664	Undetermined	31.9071
CVS033106CLIU	2022-01-28	X_Gävleborg	NEGATIVE		Undetermined	Undetermined	29.3411
CVS033107CLIU	2022-02-10	X_Gävleborg	NEGATIVE		Undetermined	Undetermined	28.3016
CVS033108CLIU	2022-02-14	S_Värmland	POSITIVE	Omicron (BA.1) NEGATIVE	24.5363	Undetermined	31.7002
CVS033109CLIU	2022-01-28	U_Västmanland	NEGATIVE		Undetermined	Undetermined	32.6038
CVS033110CLIU	2022-02-02	U_Västmanland	POSITIVE	Omicron (BA.1) POSITIVE	21.8012	25.2043	36.5277
CVS033111CLIU	2022-02-08	Z_Jämtland/Härjedalen	POSITIVE	Omicron (BA.1) NEGATIVE	22.0635	Undetermined	33.3619
CVS033112CLIU	2022-01-27	F_Jönköping	NEGATIVE		Undetermined	Undetermined	29.1805
CVS033113CLIU	2022-01-29	Z_Jämtland/Härjedalen	POSITIVE	Omicron (BA.1) POSITIVE	22.8369	24.2028	28.3431
CVS033114CLIU	2022-01-28	S_Värmland	POSITIVE	Omicron (BA.1) NEGATIVE	19.4764	Undetermined	32.6068
CVS033115CLIU	2022-02-16	U_Västmanland	POSITIVE	Omicron (BA.1) NEGATIVE	20.0346	Undetermined	33.9525
CVS033116CLIU	2022-02-01	W_Dalarna	NEGATIVE		Undetermined	Undetermined	35.4868
CVS033117CLIU	2022-02-01	G_Kronoberg	POSITIVE	Omicron (BA.1) NEGATIVE	32.1023	Undetermined	28.0297
CVS033118CLIU	2022-01-26	F_Jönköping	POSITIVE	Omicron (BA.1) NEGATIVE	23.3594	Undetermined	32.3026
CVS033119CLIU	2022-03-01	U_Västmanland	NEGATIVE		Undetermined	Undetermined	27.2166
CVS033120CLIU	2022-01-28	X_Gävleborg	NEGATIVE		Undetermined	Undetermined	34.2705
CVS033121CLIU	2022-02-04	S_Värmland	POSITIVE	Omicron (BA.1) NEGATIVE	21.1035	Undetermined	27.1964
CVS033122CLIU	2022-03-08	F_Jönköping	NEGATIVE		Undetermined	Undetermined	32.7664
CVS033123CLIU	2022-02-08	Y_Västernorrland	POSITIVE	Omicron (BA.1) POSITIVE	27.9816	29.5363	30.6138
CVS033124CLIU	2022-01-27	F_Jönköping	POSITIVE	Omicron (BA.1) NEGATIVE	31.717	Undetermined	29.4187
CVS033125CLIU	2022-02-03	U_Västmanland	NEGATIVE		Undetermined	Undetermined	37.1076
CVS033126CLIU	2022-03-05	Y_Västernorrland	POSITIVE	Omicron (BA.1) NEGATIVE	28.0458	Undetermined	30.3324
CVS033127CLIU	2022-02-11	Z_Jämtland/Härjedalen	NEGATIVE		Undetermined	Undetermined	27.31
CVS033128CLIU	2022-02-05	G_Kronoberg	POSITIVE	Omicron (BA.1) NEGATIVE	25.7139	Undetermined	32.5521
CVS033129CLIU	2022-02-02	X_Gävleborg	POSITIVE	Omicron (BA.1) NEGATIVE	30.0256	Undetermined	28.7658
CVS033130CLIU	2022-01-27	X_Gävleborg	NEGATIVE		Undetermined	Undetermined	34.189
CVS033131CLIU	2022-01-27	U_Västmanland	POSITIVE	Omicron (BA.1) POSITIVE	24.5186	25.4695	31.5529
CVS033132CLIU	2022-02-03	Y_Västernorrland	NEGATIVE		Undetermined	Undetermined	30.6087
CVS033133CLIU	2022-02-02	X_Gävleborg	NEGATIVE		Undetermined	Undetermined	30.114
CVS033134CLIU	2022-01-28	X_Gävleborg	POSITIVE	Omicron (BA.1) NEGATIVE	20.9719	Undetermined	33.8919
CVS033135CLIU	2022-01-27	Z_Jämtland/Härjedalen	POSITIVE	Omicron (BA.1) NEGATIVE	21.9982	Undetermined	30.3024
CVS033136CLIU	2022-02-05	W_Dalarna	NEGATIVE		Undetermined	Undetermined	32.8551
CVS033137CLIU	2022-01-28	G_Kronoberg	NEGATIVE		Undetermined	Undetermined	33.1706
CVS033138CLIU	2022-02-05	F_Jönköping	NEGATIVE		Undetermined	Undetermined	30.5186
CVS033139CLIU	2022-01-27	Z_Jämtland/Härjedalen	POSITIVE	Omicron (BA.1) NEGATIVE	26.5372	Undetermined	32.2757
CVS033140CLIU	2022-01-27	W_Dalarna	NEGATIVE		Undetermined	Undetermined	35.4183
CVS033141CLIU	2022-02-03	W_Dalarna	POSITIVE	Omicron (BA.1) POSITIVE	30.8713	34.3454	32.2808
CVS033142CLIU	2022-01-29	W_Dalarna	POSITIVE	Omicron (BA.1) POSITIVE	21.5007	23.2218	32.4967
CVS033143CLIU	2022-01-29	F_Jönköping	POSITIVE	Omicron (BA.1) NEGATIVE	19.5493	Undetermined	29.9952
CVS033144CLIU	2022-01-27	W_Dalarna	NEGATIVE		Undetermined	Undetermined	34.951
CVS033145CLIU	2022-01-28	X_Gävleborg	NEGATIVE		Undetermined	Undetermined	26.9291
CVS033146CLIU	2022-01-27	C_Uppsala	NEGATIVE		Undetermined	Undetermined	29.3902
CVS033147CLIU	2022-02-03	X_Gävleborg	POSITIVE	Omicron (BA.1) NEGATIVE	27.8839	Undetermined	34.9974
CVS033148CLIU	2022-02-08	X_Gävleborg	POSITIVE	Omicron (BA.1) POSITIVE	20.2375	21.4345	25.8409
CVS033149CLIU	2022-02-08	G_Kronoberg	NEGATIVE		Undetermined	Undetermined	29.7711
CVS033150CLIU	2022-02-03	U_Västmanland	NEGATIVE		Undetermined	Undetermined	33.1403
CVS033151CLIU	2022-01-29	C_Uppsala	POSITIVE	Omicron (BA.1) POSITIVE	27.8171	29.3973	29.6574
CVS033152CLIU	2022-02-08	X_Gävleborg	POSITIVE	Omicron (BA.1) POSITIVE	27.4657	29.6398	32.5148
CVS033153CLIU	2022-01-27	S_Värmland	NEGATIVE		Undetermined	Undetermined	27.3572
CVS033154CLIU	2022-01-28	Z_Jämtland/Härjedalen	POSITIVE	Omicron (BA.1) POSITIVE	26.1118	28.7332	35.3263
CVS033155CLIU	2022-01-28	U_Västmanland	POSITIVE	Omicron (BA.1) POSITIVE	24.8125	27.387	35.0809
CVS033156CLIU	2022-02-12	X_Gävleborg	NEGATIVE		Undetermined	Undetermined	28.6355
CVS033157CLIU	2022-01-29	F_Jönköping	NEGATIVE		Undetermined	Undetermined	28.5451
CVS033158CLIU	2022-01-28	Z_Jämtland/Härjedalen	NEGATIVE		Undetermined	Undetermined	31.9273
CVS033159CLIU	2022-02-01	S_Värmland	NEGATIVE		Undetermined	Undetermined	33.7296
CVS033160CLIU	2022-01-28	Y_Västernorrland	POSITIVE	Omicron (BA.1) POSITIVE	22.0426	23.9508	32.0996
CVS033161CLIU	2022-01-29	S_Värmland	POSITIVE	Omicron (BA.1) NEGATIVE	23.1075	Undetermined	28.8789
CVS033162CLIU	2022-02-08	W_Dalarna	POSITIVE	Omicron (BA.1) POSITIVE	25.1215	26.5102	30.6745
CVS033163CLIU	2022-01-27	X_Gävleborg	POSITIVE	Omicron (BA.1) NEGATIVE	24.618	Undetermined	31.2784
CVS033164CLIU	2022-02-05	Z_Jämtland/Härjedalen	POSITIVE	Omicron (BA.1) NEGATIVE	25.6628	Undetermined	30.1901
CVS033165CLIU	2022-02-08	U_Västmanland	POSITIVE	Omicron (BA.1) NEGATIVE	29.775	Undetermined	30.9925
CVS033166CLIU	2022-02-02	W_Dalarna	POSITIVE	Omicron (BA.1) NEGATIVE	33.6834	Undetermined	31.1056
CVS033167CLIU	2022-02-08	U_Västmanland	NEGATIVE		Undetermined	Undetermined	28.4176
CVS033168CLIU	2022-01-28	W_Dalarna	POSITIVE	Omicron (BA.1) POSITIVE	23.4953	27.3855	32.8944
CVS033169CLIU	2022-02-03	W_Dalarna	POSITIVE	Omicron (BA.1) NEGATIVE	21.1209	Undetermined	32.5496
CVS033170CLIU	2022-02-03	W_Dalarna	POSITIVE	Omicron (BA.1) POSITIVE	23.2337	24.0524	29.9877
CVS033171CLIU	2022-01-27	S_Värmland	POSITIVE	Omicron (BA.1) POSITIVE	26.8289	28.1274	32.3235
CVS033172CLIU	2022-01-29	S_Värmland	POSITIVE	Omicron (BA.1) NEGATIVE	28.7076	Undetermined	31.7591
CVS033173CLIU	2022-02-08	U_Västmanland	NEGATIVE		Undetermined	Undetermined	31.8284
CVS033174CLIU	2022-01-29	U_Västmanland	NEGATIVE		Undetermined	Undetermined	36.82
CVS033175CLIU	2022-02-01	F_Jönköping	POSITIVE	Omicron (BA.1) NEGATIVE	23.5168	Undetermined	37.3354
CVS033176CLIU	2022-01-28	U_Västmanland	NEGATIVE		Undetermined	Undetermined	32.2138
CVS033177CLIU	2022-02-01	F_Jönköping	NEGATIVE		Undetermined	Undetermined	27.3891
CVS033178CLIU	2022-01-29	U_Västmanland	NEGATIVE		Undetermined	Undetermined	30.9604
CVS033179CLIU	2022-01-29	S_Värmland	POSITIVE	Omicron (BA.1) NEGATIVE	25.6605	Undetermined	31.7464
CVS033180CLIU	2022-02-04	Y_Västernorrland	POSITIVE	Omicron (BA.1) NEGATIVE	26.9819	Undetermined	31.7818
CVS033181CLIU	2022-02-18	U_Västmanland	NEGATIVE		Undetermined	Undetermined	32.5525
CVS033182CLIU	2022-02-01	W_Dalarna	POSITIVE	Omicron (BA.1) POSITIVE	31.6473	38.636	27.0477
CVS033183CLIU	2022-02-02	W_Dalarna	NEGATIVE		Undetermined	Undetermined	32.5563
CVS033184CLIU	2022-01-28	X_Gävleborg	POSITIVE	Omicron (BA.1) NEGATIVE	25.2932	Undetermined	34.2697
CVS033185CLIU	2022-02-08	S_Värmland	POSITIVE	Omicron (BA.1) NEGATIVE	23.9927	Undetermined	33.5214
CVS033186CLIU	2022-02-02	X_Gävleborg	NEGATIVE		Undetermined	Undetermined	33.3674
CVS033187CLIU	2022-01-30	W_Dalarna	POSITIVE	Omicron (BA.1) POSITIVE	24.7714	25.6703	33.3894
CVS033188CLIU	2022-02-08	W_Dalarna	POSITIVE	Omicron (BA.1) POSITIVE	21.5648	24.1865	31.6086
CVS033189CLIU	2022-02-09	X_Gävleborg	NEGATIVE		Undetermined	Undetermined	29.8428
CVS033190CLIU	2022-02-09	W_Dalarna	POSITIVE	Omicron (BA.1) NEGATIVE	26.3588	Undetermined	34.3879
CVS033191CLIU	2022-02-08	Z_Jämtland/Härjedalen	POSITIVE	Omicron (BA.1) NEGATIVE	31.0205	Undetermined	34.7077
CVS033192CLIU	2022-01-28	X_Gävleborg	NEGATIVE		Undetermined	Undetermined	34.1295
CVS033193CLIU	2022-02-08	G_Kronoberg	POSITIVE	Omicron (BA.1) NEGATIVE	33.427	Undetermined	35.772
CVS033194CLIU	2022-02-01	Z_Jämtland/Härjedalen	NEGATIVE		Undetermined	Undetermined	28.3777
CVS033195CLIU	2022-02-23	U_Västmanland	POSITIVE	Omicron (BA.1) NEGATIVE	23.4357	Undetermined	33.4565
CVS033196CLIU	2022-02-02	C_Uppsala	POSITIVE	Omicron (BA.1) POSITIVE	25.2666	25.7063	28.353
CVS033197CLIU	2022-01-27	G_Kronoberg	POSITIVE	Omicron (BA.1) NEGATIVE	21.7837	Undetermined	27.3991
CVS033198CLIU	2022-02-02	G_Kronoberg	POSITIVE	Omicron (BA.1) NEGATIVE	29.4622	Undetermined	31.6117
CVS033199CLIU	2022-02-01	U_Västmanland	NEGATIVE		Undetermined	Undetermined	31.4069
CVS033200CLIU	2022-01-29	Z_Jämtland/Härjedalen	POSITIVE	Omicron (BA.1) POSITIVE	27.9699	29.659	34.3978
CVS033201CLIU	2022-02-15	U_Västmanland	NEGATIVE		Undetermined	Undetermined	32.3908
CVS033202CLIU	2022-02-01	Z_Jämtland/Härjedalen	NEGATIVE		Undetermined	Undetermined	29.09
CVS033203CLIU	2022-02-17	U_Västmanland	NEGATIVE		Undetermined	Undetermined	35.2158
CVS033204CLIU	2022-01-28	X_Gävleborg	POSITIVE	Omicron (BA.1) POSITIVE	26.6149	33.0746	34.1352
CVS033205CLIU	2022-02-01	U_Västmanland	NEGATIVE		Undetermined	Undetermined	33.5515
CVS033206CLIU	2022-01-27	G_Kronoberg	NEGATIVE		Undetermined	Undetermined	33.0787
CVS033207CLIU	2022-01-29	S_Värmland	POSITIVE	Omicron (BA.1) POSITIVE	22.2837	23.3274	27.8623
CVS033208CLIU	2022-01-29	X_Gävleborg	POSITIVE	Omicron (BA.1) POSITIVE	27.3034	29.6154	32.6515
CVS033209CLIU	2022-02-03	C_Uppsala	NEGATIVE		Undetermined	Undetermined	23.4238
CVS033210CLIU	2022-02-22	W_Dalarna	NEGATIVE		Undetermined	Undetermined	38.0345
CVS033211CLIU	2022-02-09	X_Gävleborg	NEGATIVE		Undetermined	Undetermined	33.8564
CVS033212CLIU	2022-01-28	Y_Västernorrland	POSITIVE	Omicron (BA.1) NEGATIVE	22.5944	Undetermined	33.5217
CVS033213CLIU	2022-02-02	S_Värmland	POSITIVE	Omicron (BA.1) POSITIVE	24.1064	25.9939	29.4645
CVS033214CLIU	2022-02-08	W_Dalarna	POSITIVE	Omicron (BA.1) NEGATIVE	33.4439	Undetermined	29.4706
CVS033215CLIU	2022-02-22	Y_Västernorrland	POSITIVE	Omicron (BA.1) NEGATIVE	26.0338	Undetermined	33.8465
CVS033216CLIU	2022-01-28	X_Gävleborg	NEGATIVE		Undetermined	Undetermined	31.3041
CVS033217CLIU	2022-02-25	W_Dalarna	NEGATIVE		Undetermined	Undetermined	33.5753
CVS033218CLIU	2022-02-04	Z_Jämtland/Härjedalen	NEGATIVE		Undetermined	Undetermined	31.5423
CVS033219CLIU	2022-02-11	S_Värmland	NEGATIVE		Undetermined	Undetermined	36.0316
CVS033220CLIU	2022-01-26	Z_Jämtland/Härjedalen	POSITIVE	Omicron (BA.1) NEGATIVE	27.8067	Undetermined	34.616
CVS033221CLIU	2022-02-08	Y_Västernorrland	NEGATIVE		Undetermined	Undetermined	29.9844
CVS033222CLIU	2022-01-28	S_Värmland	POSITIVE	Omicron (BA.1) POSITIVE	21.239	22.1592	29.218
CVS033223CLIU	2022-02-17	U_Västmanland	POSITIVE	Omicron (BA.1) NEGATIVE	26.0765	Undetermined	33.3864
CVS033224CLIU	2022-02-02	G_Kronoberg	POSITIVE	Omicron (BA.1) POSITIVE	33.7235	38.1562	29.8223
CVS033225CLIU	2022-01-27	G_Kronoberg	POSITIVE	Omicron (BA.1) NEGATIVE	18.204	Undetermined	28.3384
CVS033226CLIU	2022-01-28	Y_Västernorrland	NEGATIVE		Undetermined	Undetermined	31.9862
CVS033227CLIU	2022-02-23	X_Gävleborg	POSITIVE	Omicron (BA.1) POSITIVE	22.0733	23.8005	33.8927
CVS033228CLIU	2022-02-02	W_Dalarna	NEGATIVE		Undetermined	Undetermined	33.2703
CVS033229CLIU	2022-02-01	C_Uppsala	NEGATIVE		Undetermined	Undetermined	27.8795
CVS033230CLIU	2022-02-01	S_Värmland	NEGATIVE		Undetermined	Undetermined	34.5526
CVS033231CLIU	2022-02-03	F_Jönköping	NEGATIVE		Undetermined	Undetermined	33.5659
CVS033232CLIU	2022-01-27	W_Dalarna	POSITIVE	Omicron (BA.1) POSITIVE	23.1412	24.7206	31.8259
CVS033233CLIU	2022-02-15	U_Västmanland	POSITIVE	Omicron (BA.1) NEGATIVE	24.6244	Undetermined	30.4666
CVS033234CLIU	2022-01-28	Y_Västernorrland	POSITIVE	Omicron (BA.1) POSITIVE	23.0671	25.7417	34.6915
CVS033235CLIU	2022-01-28	X_Gävleborg	POSITIVE	Omicron (BA.1) POSITIVE	29.2032	30.6574	33.0499
CVS033236CLIU	2022-01-29	S_Värmland	NEGATIVE		Undetermined	Undetermined	30.6846
CVS033237CLIU	2022-01-26	Y_Västernorrland	NEGATIVE		Undetermined	Undetermined	37.372
CVS033238CLIU	2022-02-03	W_Dalarna	POSITIVE	Omicron (BA.1) POSITIVE	29.4474	31.1556	37.0892
CVS033239CLIU	2022-02-08	S_Värmland	NEGATIVE		Undetermined	Undetermined	27.1011
CVS033240CLIU	2022-02-05	W_Dalarna	NEGATIVE		Undetermined	Undetermined	31.3799
CVS033241CLIU	2022-02-04	S_Värmland	POSITIVE	Omicron (BA.1) NEGATIVE	26.0983	Undetermined	32.9407
CVS033242CLIU	2022-01-28	Y_Västernorrland	NEGATIVE		Undetermined	Undetermined	33.3667
CVS033243CLIU	2022-01-27	Z_Jämtland/Härjedalen	POSITIVE	Omicron (BA.1) POSITIVE	19.97	21.4225	28.4259
CVS033244CLIU	2022-02-01	G_Kronoberg	POSITIVE	Omicron (BA.1) POSITIVE	27.6971	29.7533	27.5957
CVS033245CLIU	2022-01-29	W_Dalarna	NEGATIVE		Undetermined	Undetermined	31.9582
CVS033246CLIU	2022-01-31	S_Värmland	POSITIVE	Omicron (BA.1) POSITIVE	31.9839	36.2559	31.4882
CVS033247CLIU	2022-02-01	G_Kronoberg	POSITIVE	Omicron (BA.1) NEGATIVE	23.3617	Undetermined	32.0766
CVS033248CLIU	2022-02-01	Z_Jämtland/Härjedalen	POSITIVE	Omicron (BA.1) POSITIVE	27.1107	29.0498	30.4423
CVS033249CLIU	2022-02-15	S_Värmland	POSITIVE	Omicron (BA.1) NEGATIVE	33.2073	Undetermined	30.3954
CVS033250CLIU	2022-01-29	Y_Västernorrland	POSITIVE	Omicron (BA.1) POSITIVE	31.6591	32.9313	29.1319
CVS033251CLIU	2022-02-01	S_Värmland	NEGATIVE		Undetermined	Undetermined	27.9599
CVS033252CLIU	2022-03-08	W_Dalarna	NEGATIVE		Undetermined	Undetermined	38.3131
CVS033253CLIU	2022-02-01	W_Dalarna	POSITIVE	Omicron (BA.1) POSITIVE	23.4474	25.7811	31.6628
CVS033254CLIU	2022-02-08	S_Värmland	POSITIVE	Omicron (BA.1) NEGATIVE	23.2512	Undetermined	34.9667
CVS033255CLIU	2022-02-04	S_Värmland	POSITIVE	Omicron (BA.1) POSITIVE	23.3483	25.0297	29.7524
CVS033256CLIU	2022-02-02	X_Gävleborg	POSITIVE	Omicron (BA.1) POSITIVE	21.7654	22.7863	31.1584
CVS033257CLIU	2022-02-01	Y_Västernorrland	NEGATIVE		Undetermined	Undetermined	30.4841
CVS033258CLIU	2022-02-03	S_Värmland	POSITIVE	Omicron (BA.1) NEGATIVE	24.0992	Undetermined	30.9831
CVS033259CLIU	2022-01-30	S_Värmland	POSITIVE	Omicron (BA.1) NEGATIVE	19.567	Undetermined	31.5419
CVS033260CLIU	2022-01-28	Y_Västernorrland	NEGATIVE		Undetermined	Undetermined	30.8983
CVS033261CLIU	2022-02-26	W_Dalarna	NEGATIVE		Undetermined	Undetermined	33.1012
CVS033262CLIU	2022-01-30	W_Dalarna	NEGATIVE		Undetermined	Undetermined	29.2475
CVS033263CLIU	2022-02-01	G_Kronoberg	POSITIVE	Omicron (BA.1) NEGATIVE	25.7356	Undetermined	28.9043
CVS033264CLIU	2022-02-17	S_Värmland	POSITIVE	Omicron (BA.1) NEGATIVE	26.4297	Undetermined	32.926
CVS033265CLIU	2022-02-04	F_Jönköping	POSITIVE	Omicron (BA.1) NEGATIVE	20.1578	Undetermined	28.4094
CVS033266CLIU	2022-02-05	U_Västmanland	NEGATIVE		Undetermined	Undetermined	31.4765
CVS033267CLIU	2022-01-29	U_Västmanland	POSITIVE	Omicron (BA.1) NEGATIVE	23.8242	Undetermined	34.53
CVS033268CLIU	2022-02-04	G_Kronoberg	NEGATIVE		Undetermined	Undetermined	32.7522
CVS033269CLIU	2022-01-29	F_Jönköping	NEGATIVE		Undetermined	Undetermined	25.798
CVS033270CLIU	2022-03-03	W_Dalarna	POSITIVE	Omicron (BA.1) NEGATIVE	21.5629	Undetermined	32.0156
CVS033271CLIU	2022-02-16	U_Västmanland	NEGATIVE		Undetermined	Undetermined	32.9777
CVS033272CLIU	2022-02-03	U_Västmanland	NEGATIVE		Undetermined	Undetermined	26.2633
CVS033273CLIU	2022-02-02	Y_Västernorrland	POSITIVE	Omicron (BA.1) POSITIVE	23.5609	25.342	32.1538
CVS033274CLIU	2022-02-04	G_Kronoberg	POSITIVE	Omicron (BA.1) POSITIVE	31.5107	33.5564	35.9499
CVS033275CLIU	2022-03-02	Y_Västernorrland	NEGATIVE		Undetermined	Undetermined	32.0486
CVS033276CLIU	2022-02-08	U_Västmanland	POSITIVE	Omicron (BA.1) POSITIVE	26.8943	28.2835	33.3239
CVS033277CLIU	2022-02-17	U_Västmanland	POSITIVE	Omicron (BA.1) NEGATIVE	19.5842	Undetermined	34.9346
CVS033278CLIU	2022-02-01	F_Jönköping	POSITIVE	Omicron (BA.1) NEGATIVE	33.7308	Undetermined	31.0852
CVS033279CLIU	2022-01-30	W_Dalarna	NEGATIVE		Undetermined	Undetermined	28.9834
CVS033280CLIU	2022-02-02	X_Gävleborg	NEGATIVE		Undetermined	Undetermined	33.0135
CVS033281CLIU	2022-01-27	X_Gävleborg	POSITIVE	Omicron (BA.1) POSITIVE	22.2651	24.5654	34.9197
CVS033282CLIU	2022-02-03	U_Västmanland	NEGATIVE		Undetermined	Undetermined	33.3415
CVS033283CLIU	2022-01-27	U_Västmanland	POSITIVE	Omicron (BA.1) NEGATIVE	21.6461	Undetermined	27.8866
CVS033284CLIU	2022-01-28	X_Gävleborg	NEGATIVE		Undetermined	Undetermined	30.9796
CVS033285CLIU	2022-01-27	F_Jönköping	NEGATIVE		Undetermined	Undetermined	30.4
CVS033286CLIU	2022-02-01	U_Västmanland	POSITIVE	Omicron (BA.1) NEGATIVE	18.1492	Undetermined	31.4218
CVS033287CLIU	2022-01-27	AAA_Avonova	NEGATIVE		Undetermined	Undetermined	34.0933
CVS033288CLIU	2022-02-10	X_Gävleborg	POSITIVE	Omicron (BA.1) NEGATIVE	22.8543	Undetermined	33.3419
CVS033289CLIU	2022-02-01	X_Gävleborg	POSITIVE	Omicron (BA.1) POSITIVE	25.5912	28.0256	32.3357
CVS033290CLIU	2022-01-29	G_Kronoberg	POSITIVE	Omicron (BA.1) POSITIVE	22.7592	24.9363	31.6735
CVS033291CLIU	2022-01-27	S_Värmland	POSITIVE	Omicron (BA.1) POSITIVE	26.7141	31.0681	27.1444
CVS033292CLIU	2022-02-16	Y_Västernorrland	POSITIVE	Omicron (BA.1) POSITIVE	32.1565	36.7501	28.3087
CVS033293CLIU	2022-02-03	S_Värmland	POSITIVE	Omicron (BA.1) POSITIVE	23.2087	24.6914	29.5066
CVS033294CLIU	2022-02-01	G_Kronoberg	POSITIVE	Omicron (BA.1) POSITIVE	26.3082	28.418	30.0483
CVS033295CLIU	2022-02-03	U_Västmanland	NEGATIVE		Undetermined	Undetermined	29.4891
CVS033296CLIU	2022-03-01	U_Västmanland	POSITIVE	Omicron (BA.1) POSITIVE	24.4512	26.1472	28.8243
CVS033297CLIU	2022-02-03	W_Dalarna	POSITIVE	Omicron (BA.1) POSITIVE	24.535	25.5024	27.239
CVS033298CLIU	2022-01-28	W_Dalarna	POSITIVE	Omicron (BA.1) POSITIVE	25.3221	26.7124	30.1286
CVS033299CLIU	2022-01-29	G_Kronoberg	POSITIVE	Omicron (BA.1) NEGATIVE	28.2421	Undetermined	30.5111
CVS033300CLIU	2022-01-27	U_Västmanland	POSITIVE	Omicron (BA.1) NEGATIVE	23.5946	Undetermined	30.4629
CVS033301CLIU	2022-01-27	X_Gävleborg	NEGATIVE		Undetermined	Undetermined	31.5438
CVS033302CLIU	2022-02-03	U_Västmanland	NEGATIVE		Undetermined	Undetermined	33.5572
CVS033303CLIU	2022-01-29	S_Värmland	POSITIVE	Omicron (BA.1) NEGATIVE	21.1048	Undetermined	30.9213
CVS033304CLIU	2022-02-05	W_Dalarna	NEGATIVE		Undetermined	Undetermined	35.4693
CVS033305CLIU	2022-02-04	G_Kronoberg	POSITIVE	Omicron (BA.1) POSITIVE	23.1254	25.0111	33.0773
CVS033306CLIU	2022-01-28	U_Västmanland	POSITIVE	Omicron (BA.1) NEGATIVE	22.3801	Undetermined	30.81
CVS033307CLIU	2022-01-26	Y_Västernorrland	NEGATIVE		Undetermined	Undetermined	30.5646
CVS033308CLIU	2022-02-01	S_Värmland	POSITIVE	Omicron (BA.1) POSITIVE	29.1284	32.0574	30.8564
CVS033309CLIU	2022-02-11	U_Västmanland	NEGATIVE		Undetermined	Undetermined	32.5907
CVS033310CLIU	2022-02-10	Y_Västernorrland	NEGATIVE		Undetermined	Undetermined	27.3082
CVS033311CLIU	2022-01-28	W_Dalarna	NEGATIVE		Undetermined	Undetermined	32.4335
CVS033312CLIU	2022-02-02	X_Gävleborg	NEGATIVE		Undetermined	Undetermined	26.6849
CVS033313CLIU	2022-02-03	Y_Västernorrland	POSITIVE	Omicron (BA.1) POSITIVE	28.05	30.709	31.3234
CVS033314CLIU	2022-01-29	F_Jönköping	NEGATIVE		Undetermined	Undetermined	30.8501
CVS033315CLIU	2022-02-04	S_Värmland	POSITIVE	Omicron (BA.1) NEGATIVE	21.52	Undetermined	32.9231
CVS033316CLIU	2022-01-29	S_Värmland	NEGATIVE		Undetermined	Undetermined	31.4184
CVS033317CLIU	2022-01-28	X_Gävleborg	NEGATIVE		Undetermined	Undetermined	32.2023
CVS033318CLIU	2022-02-08	X_Gävleborg	POSITIVE	Omicron (BA.1) POSITIVE	27.4567	29.5173	Undetermined
CVS033319CLIU	2022-01-29	G_Kronoberg	POSITIVE	Omicron (BA.1) NEGATIVE	21.449	Undetermined	29.0789
CVS033320CLIU	2022-01-29	S_Värmland	POSITIVE	Omicron (BA.1) POSITIVE	28.1215	28.7463	23.8576
CVS033321CLIU	2022-01-28	G_Kronoberg	POSITIVE	Omicron (BA.1) NEGATIVE	27.6626	Undetermined	33.0861
CVS033322CLIU	2022-01-28	W_Dalarna	POSITIVE	Omicron (BA.1) NEGATIVE	29.4227	Undetermined	34.7126
CVS033323CLIU	2022-01-28	X_Gävleborg	NEGATIVE		Undetermined	Undetermined	31.9554
CVS033324CLIU	2022-02-07	C_Uppsala	POSITIVE	Omicron (BA.1) NEGATIVE	20.89	Undetermined	25.1749
CVS033325CLIU	2022-01-30	X_Gävleborg	NEGATIVE		Undetermined	Undetermined	28.119
CVS033326CLIU	2022-02-09	X_Gävleborg	NEGATIVE		Undetermined	Undetermined	31.0576
CVS033327CLIU	2022-02-04	X_Gävleborg	POSITIVE	Omicron (BA.1) NEGATIVE	18.1317	Undetermined	34.8668
CVS033328CLIU	2022-02-01	S_Värmland	NEGATIVE		Undetermined	Undetermined	31.5464
CVS033329CLIU	2022-01-28	S_Värmland	NEGATIVE		Undetermined	Undetermined	31.5202
CVS033330CLIU	2022-02-05	S_Värmland	NEGATIVE		Undetermined	Undetermined	33.9675
CVS033331CLIU	2022-02-04	Y_Västernorrland	NEGATIVE		Undetermined	Undetermined	28.1234
CVS033332CLIU	2022-01-26	F_Jönköping	POSITIVE	Omicron (BA.1) POSITIVE	20.7454	22.2188	32.2429
CVS033333CLIU	2022-01-28	G_Kronoberg	POSITIVE	Omicron (BA.1) NEGATIVE	27.9818	Undetermined	30.478
CVS033334CLIU	2022-01-27	Y_Västernorrland	NEGATIVE		Undetermined	Undetermined	31.5749
CVS033335CLIU	2022-02-03	Y_Västernorrland	NEGATIVE		Undetermined	Undetermined	35.5423
CVS033336CLIU	2022-02-08	S_Värmland	POSITIVE	Omicron (BA.1) NEGATIVE	19.3854	Undetermined	28.2608
CVS033337CLIU	2022-02-15	Y_Västernorrland	POSITIVE	Omicron (BA.1) POSITIVE	23.5299	25.0776	30.6268
CVS033338CLIU	2022-01-27	G_Kronoberg	POSITIVE	Omicron (BA.1) POSITIVE	19.2811	20.5349	27.9525
CVS033339CLIU	2022-02-01	U_Västmanland	NEGATIVE		Undetermined	Undetermined	31.4476
CVS033340CLIU	2022-01-29	S_Värmland	POSITIVE	Omicron (BA.1) POSITIVE	25.9046	27.4849	31.9442
CVS033341CLIU	2022-01-27	U_Västmanland	NEGATIVE		Undetermined	Undetermined	30.6964
CVS033342CLIU	2022-02-02	S_Värmland	NEGATIVE		Undetermined	Undetermined	32.2444
CVS033343CLIU	2022-02-11	Z_Jämtland/Härjedalen	NEGATIVE		Undetermined	Undetermined	32.0732
CVS033344CLIU	2022-02-15	U_Västmanland	POSITIVE	Omicron (BA.1) NEGATIVE	32.4355	Undetermined	29.2429
CVS033345CLIU	2022-02-03	X_Gävleborg	POSITIVE	Omicron (BA.1) NEGATIVE	22.8597	Undetermined	29.1391
CVS033346CLIU	2022-01-30	Z_Jämtland/Härjedalen	POSITIVE	Omicron (BA.1) POSITIVE	29.8923	32.4958	31.7709
CVS033347CLIU	2022-01-30	W_Dalarna	NEGATIVE		Undetermined	Undetermined	30.795
CVS033348CLIU	2022-02-02	U_Västmanland	NEGATIVE		Undetermined	Undetermined	27.2379
CVS033349CLIU	2022-02-03	U_Västmanland	POSITIVE	Omicron (BA.1) NEGATIVE	26.6891	Undetermined	27.8106
CVS033350CLIU	2022-02-08	Y_Västernorrland	NEGATIVE		Undetermined	Undetermined	29.2919
CVS033351CLIU	2022-01-27	U_Västmanland	POSITIVE	Omicron (BA.1) NEGATIVE	23.5986	Undetermined	33.9117
CVS033352CLIU	2022-01-27	G_Kronoberg	NEGATIVE		Undetermined	Undetermined	34.0292
CVS033353CLIU	2022-01-28	U_Västmanland	NEGATIVE		Undetermined	Undetermined	28.9207
CVS033354CLIU	2022-02-16	Z_Jämtland/Härjedalen	NEGATIVE		Undetermined	Undetermined	31.6109
CVS033355CLIU	2022-02-08	S_Värmland	NEGATIVE		Undetermined	Undetermined	27.814
CVS033356CLIU	2022-02-03	U_Västmanland	NEGATIVE		Undetermined	Undetermined	33.2197
CVS033357CLIU	2022-02-01	U_Västmanland	NEGATIVE		Undetermined	Undetermined	28.3579
CVS033358CLIU	2022-02-01	U_Västmanland	NEGATIVE		Undetermined	Undetermined	32.0823
CVS033359CLIU	2022-01-28	U_Västmanland	POSITIVE	Omicron (BA.1) POSITIVE	31.3909	33.3196	34.0388
CVS033360CLIU	2022-01-29	G_Kronoberg	POSITIVE	Omicron (BA.1) NEGATIVE	28.897	Undetermined	34.1478
CVS033361CLIU	2022-02-01	W_Dalarna	NEGATIVE		Undetermined	Undetermined	27.4608
CVS033362CLIU	2022-01-29	W_Dalarna	POSITIVE	Omicron (BA.1) POSITIVE	24.3981	25.7234	28.9925
CVS033363CLIU	2022-02-07	S_Värmland	NEGATIVE		Undetermined	Undetermined	30.1358
CVS033364CLIU	2022-02-02	U_Västmanland	POSITIVE	Omicron (BA.1) NEGATIVE	24.5119	Undetermined	29.9454
CVS033365CLIU	2022-02-12	S_Värmland	NEGATIVE		Undetermined	Undetermined	32.0719
CVS033366CLIU	2022-02-02	S_Värmland	NEGATIVE		Undetermined	Undetermined	32.0735
CVS033367CLIU	2022-02-09	Y_Västernorrland	POSITIVE	Omicron (BA.1) NEGATIVE	33.5231	Undetermined	28.5597
CVS033368CLIU	2022-01-27	G_Kronoberg	NEGATIVE		Undetermined	Undetermined	33.0666
CVS033369CLIU	2022-01-27	X_Gävleborg	POSITIVE	Omicron (BA.1) NEGATIVE	27.6059	Undetermined	36.2492
CVS033370CLIU	2022-02-22	Z_Jämtland/Härjedalen	NEGATIVE		Undetermined	Undetermined	31.3694
CVS033371CLIU	2022-02-09	X_Gävleborg	NEGATIVE		Undetermined	Undetermined	33.79
CVS033372CLIU	2022-01-27	S_Värmland	POSITIVE	Omicron (BA.1) POSITIVE	29.6581	31.5433	34.6266
CVS033373CLIU	2022-01-26	C_Uppsala	POSITIVE	Omicron (BA.1) POSITIVE	28.5776	29.7615	28.1408
CVS033374CLIU	2022-03-08	X_Gävleborg	NEGATIVE		Undetermined	Undetermined	32.5989
CVS033375CLIU	2022-01-29	Z_Jämtland/Härjedalen	NEGATIVE		Undetermined	Undetermined	32.3047
CVS033376CLIU	2022-02-01	Z_Jämtland/Härjedalen	POSITIVE	Omicron (BA.1) POSITIVE	23.5265	24.3631	32.9662
CVS033377CLIU	2022-01-28	W_Dalarna	POSITIVE	Omicron (BA.1) POSITIVE	28.785	27.7117	32.9593
CVS033378CLIU	2022-01-31	AAA_ABC_Labs	NEGATIVE		Undetermined	Undetermined	33.7363
CVS033379CLIU	2022-01-29	X_Gävleborg	NEGATIVE		Undetermined	Undetermined	30.3336
CVS033380CLIU	2022-03-04	AAA_ABC_Labs	NEGATIVE		Undetermined	Undetermined	32.2461
CVS033381CLIU	2022-01-28	S_Värmland	NEGATIVE		Undetermined	Undetermined	31.7307
CVS033382CLIU	2022-02-20	S_Värmland	POSITIVE	Omicron (BA.1) NEGATIVE	19.9974	Undetermined	29.2693
CVS033383CLIU	2022-01-31	S_Värmland	POSITIVE	Omicron (BA.1) POSITIVE	24.0014	26.3167	31.4726
CVS033384CLIU	2022-01-28	F_Jönköping	POSITIVE	Omicron (BA.1) NEGATIVE	22.6449	Undetermined	30.4353
CVS033385CLIU	2022-01-29	U_Västmanland	NEGATIVE		Undetermined	Undetermined	30.2424
CVS033386CLIU	2022-02-01	AAA_ABC_Labs	NEGATIVE		Undetermined	Undetermined	34.8854
CVS033387CLIU	2022-01-29	Z_Jämtland/Härjedalen	NEGATIVE		Undetermined	Undetermined	29.3463
CVS033388CLIU	2022-02-03	X_Gävleborg	POSITIVE	Omicron (BA.1) NEGATIVE	24.1999	Undetermined	35.2373
CVS033389CLIU	2022-01-29	Y_Västernorrland	NEGATIVE		Undetermined	Undetermined	32.327
CVS033390CLIU	2022-02-01	Z_Jämtland/Härjedalen	POSITIVE	Omicron (BA.1) POSITIVE	31.6948	32.869	29.4836
CVS033391CLIU	2022-02-01	W_Dalarna	POSITIVE	Omicron (BA.1) POSITIVE	30.7874	33.9044	35.1651
CVS033392CLIU	2022-01-28	U_Västmanland	POSITIVE	Omicron (BA.1) POSITIVE	20.1517	21.309	30.0086
CVS033393CLIU	2022-02-01	W_Dalarna	NEGATIVE		Undetermined	Undetermined	31.2506
CVS033394CLIU	2022-02-01	W_Dalarna	POSITIVE	Omicron (BA.1) NEGATIVE	26.7399	Undetermined	33.822
CVS033395CLIU	2022-01-27	Y_Västernorrland	NEGATIVE		Undetermined	Undetermined	32.405
CVS033396CLIU	2022-01-28	Y_Västernorrland	POSITIVE	Omicron (BA.1) POSITIVE	24.1573	26.3672	32.6303
CVS033397CLIU	2022-02-01	U_Västmanland	POSITIVE	Omicron (BA.1) POSITIVE	20.5943	21.711	30.6731
CVS033398CLIU	2022-02-11	X_Gävleborg	NEGATIVE		Undetermined	Undetermined	30.9204
CVS033399CLIU	2022-02-11	U_Västmanland	POSITIVE	Omicron (BA.1) POSITIVE	24.7021	26.9333	31.2544
CVS033400CLIU	2022-02-01	F_Jönköping	POSITIVE	Omicron (BA.1) NEGATIVE	25.3381	Undetermined	31.7435
CVS033401CLIU	2022-01-28	X_Gävleborg	NEGATIVE		Undetermined	Undetermined	32.304
CVS033402CLIU	2022-02-01	G_Kronoberg	POSITIVE	Omicron (BA.1) NEGATIVE	29.3993	Undetermined	29.9774
CVS033403CLIU	2022-02-15	X_Gävleborg	POSITIVE	Omicron (BA.1) POSITIVE	26.3398	27.9561	28.6837
CVS033404CLIU	2022-01-29	F_Jönköping	POSITIVE	Omicron (BA.1) NEGATIVE	21.5651	Undetermined	29.1363
CVS033405CLIU	2022-02-01	S_Värmland	NEGATIVE		Undetermined	Undetermined	30.3482
CVS033406CLIU	2022-03-05	W_Dalarna	NEGATIVE		Undetermined	Undetermined	29.5836
CVS033407CLIU	2022-01-27	W_Dalarna	NEGATIVE		Undetermined	Undetermined	29.6792
CVS033408CLIU	2022-01-30	C_Uppsala	POSITIVE	Omicron (BA.1) POSITIVE	27.0342	27.9421	26.8653
CVS033409CLIU	2022-01-29	F_Jönköping	NEGATIVE		Undetermined	Undetermined	31.2522
CVS033410CLIU	2022-01-29	Y_Västernorrland	NEGATIVE		Undetermined	Undetermined	31.0777
CVS033411CLIU	2022-01-29	X_Gävleborg	NEGATIVE		Undetermined	Undetermined	31.986
CVS033412CLIU	2022-01-29	W_Dalarna	NEGATIVE		Undetermined	Undetermined	32.281
CVS033413CLIU	2022-02-19	G_Kronoberg	NEGATIVE		Undetermined	Undetermined	28.9525
CVS033414CLIU	2022-02-08	W_Dalarna	POSITIVE	Omicron (BA.1) POSITIVE	26.1412	28.583	35.4981
CVS033415CLIU	2022-02-18	U_Västmanland	POSITIVE	Omicron (BA.1) NEGATIVE	20.4077	Undetermined	29.2086
CVS033416CLIU	2022-02-04	W_Dalarna	NEGATIVE		Undetermined	Undetermined	32.3287
CVS033417CLIU	2022-02-05	Y_Västernorrland	POSITIVE	Omicron (BA.1) POSITIVE	26.0706	27.8669	31.0994
CVS033418CLIU	2022-02-01	S_Värmland	POSITIVE	Omicron (BA.1) POSITIVE	27.9771	32.6823	31.1123
CVS033419CLIU	2022-01-29	C_Uppsala	NEGATIVE		Undetermined	Undetermined	28.4875
CVS033420CLIU	2022-01-27	S_Värmland	NEGATIVE		Undetermined	Undetermined	32.6054
CVS033421CLIU	2022-01-26	Z_Jämtland/Härjedalen	POSITIVE	Omicron (BA.1) POSITIVE	30.0967	33.1755	29.41
CVS033422CLIU	2022-01-29	W_Dalarna	POSITIVE	Omicron (BA.1) NEGATIVE	25.0316	Undetermined	30.8597
CVS033423CLIU	2022-01-27	W_Dalarna	NEGATIVE		Undetermined	Undetermined	32.1169
CVS033424CLIU	2022-01-28	X_Gävleborg	POSITIVE	Omicron (BA.1) NEGATIVE	21.0695	Undetermined	33.2423
CVS033425CLIU	2022-02-05	W_Dalarna	POSITIVE	Omicron (BA.1) POSITIVE	20.4761	21.8464	27.9926
CVS033426CLIU	2022-01-26	F_Jönköping	NEGATIVE		Undetermined	Undetermined	30.1549
CVS033427CLIU	2022-01-28	U_Västmanland	POSITIVE	Omicron (BA.1) POSITIVE	26.955	30.8847	36.1083
CVS033428CLIU	2022-02-04	S_Värmland	NEGATIVE		Undetermined	Undetermined	34.0574
CVS033429CLIU	2022-02-03	X_Gävleborg	NEGATIVE		Undetermined	Undetermined	30.9433
CVS033430CLIU	2022-01-28	U_Västmanland	NEGATIVE		Undetermined	Undetermined	34.3657
CVS033431CLIU	2022-01-28	S_Värmland	POSITIVE	Omicron (BA.1) POSITIVE	31.4102	33.5207	38.2882
CVS033432CLIU	2022-01-28	X_Gävleborg	POSITIVE	Omicron (BA.1) POSITIVE	33.097	35.159	30.6164
CVS033433CLIU	2022-02-10	F_Jönköping	POSITIVE	Omicron (BA.1) POSITIVE	25.0125	26.4524	29.3337
CVS033434CLIU	2022-01-27	Y_Västernorrland	NEGATIVE		Undetermined	Undetermined	30.5788
CVS033435CLIU	2022-02-15	U_Västmanland	POSITIVE	Omicron (BA.1) POSITIVE	30.3459	33.2539	35.4899
CVS033436CLIU	2022-01-30	C_Uppsala	POSITIVE	Omicron (BA.1) NEGATIVE	21.1683	Undetermined	26.2654
CVS033437CLIU	2022-02-04	S_Värmland	POSITIVE	Omicron (BA.1) NEGATIVE	25.5804	Undetermined	36.2146
CVS033438CLIU	2022-01-27	Z_Jämtland/Härjedalen	NEGATIVE		Undetermined	Undetermined	28.7433
CVS033439CLIU	2022-01-29	X_Gävleborg	NEGATIVE		Undetermined	Undetermined	33.4133
CVS033440CLIU	2022-02-01	S_Värmland	POSITIVE	Omicron (BA.1) NEGATIVE	24.3934	Undetermined	32.3971
CVS033441CLIU	2022-02-05	U_Västmanland	NEGATIVE		Undetermined	Undetermined	30.4265
CVS033442CLIU	2022-02-08	Y_Västernorrland	POSITIVE	Omicron (BA.1) POSITIVE	24.5517	25.7613	30.2541
CVS033443CLIU	2022-01-28	C_Uppsala	POSITIVE	Omicron (BA.1) POSITIVE	24.1745	24.5861	28.9071
CVS033444CLIU	2022-02-17	W_Dalarna	NEGATIVE		Undetermined	Undetermined	30.5354
CVS033445CLIU	2022-02-01	F_Jönköping	POSITIVE	Omicron (BA.1) POSITIVE	28.7989	31.9638	36.4174
CVS033446CLIU	2022-03-03	W_Dalarna	NEGATIVE		Undetermined	Undetermined	38.4652
CVS033447CLIU	2022-02-01	S_Värmland	POSITIVE	Omicron (BA.1) NEGATIVE	21.5997	Undetermined	33.0168
CVS033448CLIU	2022-02-03	G_Kronoberg	POSITIVE	Omicron (BA.1) NEGATIVE	31.8245	Undetermined	29.9674
CVS033449CLIU	2022-02-09	G_Kronoberg	POSITIVE	Omicron (BA.1) NEGATIVE	22.3882	Undetermined	34.7099
CVS033450CLIU	2022-01-26	Z_Jämtland/Härjedalen	POSITIVE	Omicron (BA.1) NEGATIVE	23.7967	Undetermined	29.8776
CVS033451CLIU	2022-01-27	W_Dalarna	NEGATIVE		Undetermined	Undetermined	29.5741
CVS033452CLIU	2022-01-29	F_Jönköping	POSITIVE	Omicron (BA.1) POSITIVE	25.1301	26.7705	30.212
CVS033453CLIU	2022-02-05	U_Västmanland	NEGATIVE		Undetermined	Undetermined	31.6648
CVS033454CLIU	2022-01-26	C_Uppsala	NEGATIVE		Undetermined	Undetermined	26.1546
CVS033455CLIU	2022-01-29	X_Gävleborg	POSITIVE	Omicron (BA.1) POSITIVE	21.3194	22.0965	29.5072
CVS033456CLIU	2022-01-29	Z_Jämtland/Härjedalen	NEGATIVE		Undetermined	Undetermined	31.5833
CVS033457CLIU	2022-02-02	Y_Västernorrland	NEGATIVE		Undetermined	Undetermined	33.0771
CVS033458CLIU	2022-01-28	S_Värmland	POSITIVE	Omicron (BA.1) NEGATIVE	22.2833	Undetermined	32.3627
CVS033459CLIU	2022-01-28	F_Jönköping	NEGATIVE		Undetermined	Undetermined	27.9447
CVS033460CLIU	2022-01-28	W_Dalarna	NEGATIVE		Undetermined	Undetermined	31.9512
CVS033461CLIU	2022-01-30	U_Västmanland	NEGATIVE		Undetermined	Undetermined	32.3677
CVS033462CLIU	2022-02-02	Y_Västernorrland	NEGATIVE		Undetermined	Undetermined	34.4488
CVS033463CLIU	2022-02-01	X_Gävleborg	NEGATIVE		Undetermined	Undetermined	29.9768
CVS033464CLIU	2022-01-29	S_Värmland	NEGATIVE		Undetermined	Undetermined	34.7797
CVS033465CLIU	2022-01-28	U_Västmanland	POSITIVE	Omicron (BA.1) POSITIVE	30.6095	33.6233	33.5679
CVS033466CLIU	2022-01-28	U_Västmanland	NEGATIVE		Undetermined	Undetermined	29.1779
CVS033467CLIU	2022-02-03	W_Dalarna	POSITIVE	Omicron (BA.1) POSITIVE	23.7564	25.0526	35.4655
CVS033468CLIU	2022-02-05	C_Uppsala	NEGATIVE		Undetermined	Undetermined	28.1276
CVS033469CLIU	2022-01-26	F_Jönköping	NEGATIVE		Undetermined	Undetermined	28.9642
CVS033470CLIU	2022-02-03	U_Västmanland	POSITIVE	Omicron (BA.1) NEGATIVE	23.806	Undetermined	32.0735
CVS033471CLIU	2022-02-01	U_Västmanland	POSITIVE	Omicron (BA.1) POSITIVE	21.8847	23.9417	33.0833
CVS033472CLIU	2022-02-05	W_Dalarna	NEGATIVE		Undetermined	Undetermined	31.9624
CVS033473CLIU	2022-02-12	S_Värmland	NEGATIVE		Undetermined	Undetermined	32.3341
CVS033474CLIU	2022-02-01	W_Dalarna	NEGATIVE		Undetermined	Undetermined	32.2488
CVS033475CLIU	2022-02-15	G_Kronoberg	NEGATIVE		Undetermined	Undetermined	31.0029
CVS033476CLIU	2022-01-30	U_Västmanland	POSITIVE	Omicron (BA.1) NEGATIVE	30.1279	Undetermined	35.7299
CVS033477CLIU	2022-01-27	G_Kronoberg	NEGATIVE		Undetermined	Undetermined	27.7433
CVS033478CLIU	2022-02-22	X_Gävleborg	NEGATIVE		Undetermined	Undetermined	34.0041
CVS033479CLIU	2022-01-29	W_Dalarna	NEGATIVE		Undetermined	Undetermined	33.6452
CVS033480CLIU	2022-01-29	AAA_ABC_Labs	NEGATIVE		Undetermined	Undetermined	31.2359
CVS033481CLIU	2022-01-26	C_Uppsala	POSITIVE	Omicron (BA.1) NEGATIVE	22.8039	Undetermined	28.9556
CVS033482CLIU	2022-01-27	W_Dalarna	NEGATIVE		Undetermined	Undetermined	31.6474
CVS033483CLIU	2022-02-08	C_Uppsala	POSITIVE	Omicron (BA.1) NEGATIVE	32.9819	Undetermined	28.1459
CVS033484CLIU	2022-02-02	G_Kronoberg	NEGATIVE		Undetermined	Undetermined	30.9346
CVS033485CLIU	2022-02-01	S_Värmland	POSITIVE	Omicron (BA.1) NEGATIVE	27.4342	Undetermined	29.8516
CVS033486CLIU	2022-02-02	X_Gävleborg	POSITIVE	Omicron (BA.1) POSITIVE	22.5576	23.9447	27.6868
CVS033487CLIU	2022-01-28	W_Dalarna	NEGATIVE		Undetermined	Undetermined	31.1051
CVS033488CLIU	2022-02-01	W_Dalarna	POSITIVE	Omicron (BA.1) NEGATIVE	24.6396	Undetermined	33.6541
CVS033489CLIU	2022-01-27	C_Uppsala	POSITIVE	Omicron (BA.1) POSITIVE	17.1785	17.6262	28.7856
CVS033490CLIU	2022-02-09	G_Kronoberg	POSITIVE	Omicron (BA.1) NEGATIVE	26.8947	Undetermined	33.1708
CVS033491CLIU	2022-02-02	F_Jönköping	NEGATIVE		Undetermined	Undetermined	33.4863
CVS033492CLIU	2022-02-01	G_Kronoberg	POSITIVE	Omicron (BA.1) NEGATIVE	23.3195	Undetermined	35.523
CVS033493CLIU	2022-02-01	Z_Jämtland/Härjedalen	NEGATIVE		Undetermined	Undetermined	30.5952
CVS033494CLIU	2022-01-29	C_Uppsala	POSITIVE	Omicron (BA.1) NEGATIVE	23.3006	Undetermined	27.5819
CVS033495CLIU	2022-02-01	S_Värmland	POSITIVE	Omicron (BA.1) POSITIVE	16.3707	19.3444	29.4953
CVS033496CLIU	2022-01-29	Y_Västernorrland	POSITIVE	Omicron (BA.1) POSITIVE	27.1032	27.9754	34.9735
CVS033497CLIU	2022-02-03	F_Jönköping	NEGATIVE		Undetermined	Undetermined	30.9367
CVS033498CLIU	2022-02-05	S_Värmland	NEGATIVE		Undetermined	Undetermined	31.784
CVS033499CLIU	2022-01-29	W_Dalarna	NEGATIVE		Undetermined	Undetermined	32.4945
CVS033500CLIU	2022-02-03	C_Uppsala	POSITIVE	Omicron (BA.1) POSITIVE	26.9457	27.1858	27.8219
CVS033501CLIU	2022-01-27	X_Gävleborg	POSITIVE	Omicron (BA.1) POSITIVE	30.9386	32.029	32.0112
CVS033502CLIU	2022-01-28	Y_Västernorrland	NEGATIVE		Undetermined	Undetermined	29.864
CVS033503CLIU	2022-01-28	W_Dalarna	NEGATIVE		Undetermined	Undetermined	31.1787
CVS033504CLIU	2022-02-02	W_Dalarna	POSITIVE	Omicron (BA.1) POSITIVE	17.8399	19.4951	30.8266
CVS033505CLIU	2022-01-28	F_Jönköping	POSITIVE	Omicron (BA.1) NEGATIVE	19.1469	Undetermined	28.9067
CVS033506CLIU	2022-02-15	X_Gävleborg	NEGATIVE		Undetermined	Undetermined	32.7843
CVS033507CLIU	2022-02-05	X_Gävleborg	NEGATIVE		Undetermined	Undetermined	31.4792
CVS033508CLIU	2022-03-04	S_Värmland	NEGATIVE		Undetermined	Undetermined	33.0281
CVS033509CLIU	2022-02-17	U_Västmanland	NEGATIVE		Undetermined	Undetermined	32.8603
CVS033510CLIU	2022-02-05	Y_Västernorrland	POSITIVE	Omicron (BA.1) POSITIVE	29.9664	32.0372	32.365
CVS033511CLIU	2022-02-08	S_Värmland	NEGATIVE		Undetermined	Undetermined	27.8835
CVS033512CLIU	2022-02-03	X_Gävleborg	POSITIVE	Omicron (BA.1) POSITIVE	26.0635	28.4282	28.6306
CVS033513CLIU	2022-01-29	G_Kronoberg	POSITIVE	Omicron (BA.1) NEGATIVE	20.5593	Undetermined	31.2876
CVS033514CLIU	2022-02-12	U_Västmanland	POSITIVE	Omicron (BA.1) POSITIVE	25.2994	27.3979	29.4269
CVS033515CLIU	2022-02-01	S_Värmland	POSITIVE	Omicron (BA.1) NEGATIVE	21.7063	Undetermined	38.0738
CVS033516CLIU	2022-02-10	W_Dalarna	NEGATIVE		Undetermined	Undetermined	35.4007
CVS033517CLIU	2022-01-28	U_Västmanland	NEGATIVE		Undetermined	Undetermined	28.5788
CVS033518CLIU	2022-02-03	U_Västmanland	NEGATIVE		Undetermined	Undetermined	37.8119
CVS033519CLIU	2022-02-05	U_Västmanland	NEGATIVE		Undetermined	Undetermined	28.9875
CVS033520CLIU	2022-01-27	X_Gävleborg	NEGATIVE		Undetermined	Undetermined	30.0205
CVS033521CLIU	2022-02-02	S_Värmland	POSITIVE	Omicron (BA.1) NEGATIVE	30.8514	Undetermined	33.4723
CVS033522CLIU	2022-01-28	U_Västmanland	POSITIVE	Omicron (BA.1) POSITIVE	27.7705	30.305	33.6549
CVS033523CLIU	2022-01-27	F_Jönköping	NEGATIVE		Undetermined	Undetermined	31.9666
CVS033524CLIU	2022-01-29	Y_Västernorrland	POSITIVE	Omicron (BA.1) POSITIVE	25.2263	26.5932	31.8199
CVS033525CLIU	2022-01-29	F_Jönköping	POSITIVE	Omicron (BA.1) NEGATIVE	23.8135	Undetermined	31.5467
CVS033526CLIU	2022-01-28	S_Värmland	POSITIVE	Omicron (BA.1) POSITIVE	23.4694	25.4039	28.0084
CVS033527CLIU	2022-02-01	G_Kronoberg	POSITIVE	Omicron (BA.1) NEGATIVE	22.6259	Undetermined	30.1283
CVS033528CLIU	2022-02-02	S_Värmland	POSITIVE	Omicron (BA.1) NEGATIVE	22.4249	Undetermined	33.4042
CVS033529CLIU	2022-01-27	Z_Jämtland/Härjedalen	NEGATIVE		Undetermined	Undetermined	29.9924
CVS033530CLIU	2022-02-09	W_Dalarna	POSITIVE	Omicron (BA.1) NEGATIVE	29.6896	Undetermined	32.7491
CVS033531CLIU	2022-02-03	U_Västmanland	POSITIVE	Omicron (BA.1) NEGATIVE	21.0667	Undetermined	32.1634
CVS033532CLIU	2022-02-12	Z_Jämtland/Härjedalen	NEGATIVE		Undetermined	Undetermined	31.5378
CVS033533CLIU	2022-02-08	G_Kronoberg	POSITIVE	Omicron (BA.1) POSITIVE	22.7341	26.2097	32.7146
CVS033534CLIU	2022-02-03	U_Västmanland	POSITIVE	Omicron (BA.1) POSITIVE	30.4887	32.3723	30.8692
CVS033535CLIU	2022-01-29	W_Dalarna	POSITIVE	Omicron (BA.1) NEGATIVE	19.0795	Undetermined	31.6329
[truncated: 12,749,428 more chars]
