## Supplementary Table 4 for "Monitoring of the SARS-CoV-2 Omicron BA.1/BA.2 variant transition in the Swedish population reveals higher viral quantity in BA.2 cases"

### Sheet: Table S4
Supplementary Table 4. Lineage classification by WGS using Pangolin.
Sample_Name	Lineage	Conflict	Ambiguity_score	Scorpio_call	Scorpio_support	Scorpio_conflict	Note	pangolin_version	pangoLEARN_version
CVS000001CONU	BA.1	0	1	Omicron (BA.1-like)	0.9322	0	scorpio call: Alt alleles 55; Ref alleles 0; Amb alleles 1; Oth alleles 3	3.1.20	2022-02-28
CVS000002CONU	BA.1	0	1	Omicron (BA.1-like)	0.9322	0	scorpio call: Alt alleles 55; Ref alleles 0; Amb alleles 1; Oth alleles 3	3.1.20	2022-02-28
CVS000003CONU	BA.1	0	1	Omicron (BA.1-like)	0.9322	0	scorpio call: Alt alleles 55; Ref alleles 0; Amb alleles 1; Oth alleles 3	3.1.20	2022-02-28
CVS000004CONU	BA.1	0	1	Omicron (BA.1-like)	0.9322	0	scorpio call: Alt alleles 55; Ref alleles 0; Amb alleles 1; Oth alleles 3	3.1.20	2022-02-28
CVS000006CONU	BA.1	0	1	Omicron (BA.1-like)	0.9322	0	scorpio call: Alt alleles 55; Ref alleles 0; Amb alleles 1; Oth alleles 3	3.1.20	2022-02-28
CVS000007CONU	BA.1	0	1	Omicron (BA.1-like)	0.9322	0	scorpio call: Alt alleles 55; Ref alleles 0; Amb alleles 1; Oth alleles 3	3.1.20	2022-02-28
CVS000008CONU	BA.1	0	1	Omicron (BA.1-like)	0.9322	0	scorpio call: Alt alleles 55; Ref alleles 0; Amb alleles 1; Oth alleles 3	3.1.20	2022-02-28
CVS000009CONU	BA.1	0	1	Omicron (BA.1-like)	0.9322	0	scorpio call: Alt alleles 55; Ref alleles 0; Amb alleles 1; Oth alleles 3	3.1.20	2022-02-28
CVS000010CONU	BA.1	0	1	Omicron (BA.1-like)	0.9322	0	scorpio call: Alt alleles 55; Ref alleles 0; Amb alleles 1; Oth alleles 3	3.1.20	2022-02-28
CVS000011CONU	BA.1	0	1	Omicron (BA.1-like)	0.9322	0	scorpio call: Alt alleles 55; Ref alleles 0; Amb alleles 1; Oth alleles 3	3.1.20	2022-02-28
CVS000012CONU	BA.1	0	1	Omicron (BA.1-like)	0.9322	0	scorpio call: Alt alleles 55; Ref alleles 0; Amb alleles 1; Oth alleles 3	3.1.20	2022-02-28
CVS000013CONU	BA.1	0	1	Omicron (BA.1-like)	0.8983	0.0339	scorpio call: Alt alleles 53; Ref alleles 2; Amb alleles 1; Oth alleles 3	3.1.20	2022-02-28
CVS000014CONU	BA.1.1	0	0.956945	Omicron (BA.1-like)	0.9153	0	scorpio call: Alt alleles 54; Ref alleles 0; Amb alleles 1; Oth alleles 4	3.1.20	2022-02-28
CVS000015CONU	BA.1	0	1	Omicron (BA.1-like)	0.9322	0	scorpio call: Alt alleles 55; Ref alleles 0; Amb alleles 1; Oth alleles 3	3.1.20	2022-02-28
CVS000016CONU	BA.1	0	1	Omicron (BA.1-like)	0.9322	0	scorpio call: Alt alleles 55; Ref alleles 0; Amb alleles 1; Oth alleles 3	3.1.20	2022-02-28
CVS000017CONU	BA.1	0	1	Omicron (BA.1-like)	0.9322	0	scorpio call: Alt alleles 55; Ref alleles 0; Amb alleles 1; Oth alleles 3	3.1.20	2022-02-28
CVS000018CONU	BA.1	0	1	Omicron (BA.1-like)	0.9322	0	scorpio call: Alt alleles 55; Ref alleles 0; Amb alleles 1; Oth alleles 3	3.1.20	2022-02-28
CVS000019CONU	BA.1	0	1	Omicron (BA.1-like)	0.9322	0	scorpio call: Alt alleles 55; Ref alleles 0; Amb alleles 1; Oth alleles 3	3.1.20	2022-02-28
CVS000020CONU	BA.1	0	1	Omicron (BA.1-like)	0.9322	0	scorpio call: Alt alleles 55; Ref alleles 0; Amb alleles 1; Oth alleles 3	3.1.20	2022-02-28
CVS000021CONU	BA.1	0	1	Omicron (BA.1-like)	0.9322	0	scorpio call: Alt alleles 55; Ref alleles 0; Amb alleles 1; Oth alleles 3	3.1.20	2022-02-28
CVS000023CONU	BA.1	0	1	Omicron (BA.1-like)	0.9322	0	scorpio call: Alt alleles 55; Ref alleles 0; Amb alleles 1; Oth alleles 3	3.1.20	2022-02-28
CVS000024CONU	BA.1	0	1	Omicron (BA.1-like)	0.9322	0	scorpio call: Alt alleles 55; Ref alleles 0; Amb alleles 1; Oth alleles 3	3.1.20	2022-02-28
CVS000025CONU	BA.1	0	0.716795	Omicron (BA.1-like)	0.7797	0	scorpio call: Alt alleles 46; Ref alleles 0; Amb alleles 9; Oth alleles 4; scorpio replaced lineage assignment B.1	3.1.20	2022-02-28
CVS000026CONU	BA.1.1	0	1	Omicron (BA.1-like)	0.9322	0	scorpio call: Alt alleles 55; Ref alleles 0; Amb alleles 1; Oth alleles 3	3.1.20	2022-02-28
CVS000027CONU	BA.1	0	1	Omicron (BA.1-like)	0.9322	0	scorpio call: Alt alleles 55; Ref alleles 0; Amb alleles 1; Oth alleles 3	3.1.20	2022-02-28
CVS000028CONU	BA.1	0	1	Omicron (BA.1-like)	0.9322	0	scorpio call: Alt alleles 55; Ref alleles 0; Amb alleles 1; Oth alleles 3	3.1.20	2022-02-28
CVS000029CONU	BA.1	0	1	Omicron (BA.1-like)	0.9322	0	scorpio call: Alt alleles 55; Ref alleles 0; Amb alleles 1; Oth alleles 3	3.1.20	2022-02-28
CVS000030CONU	BA.1	0	0.932462	Omicron (BA.1-like)	0.9322	0	scorpio call: Alt alleles 55; Ref alleles 0; Amb alleles 1; Oth alleles 3	3.1.20	2022-02-28
CVS000031CONU	BA.1	0	1	Omicron (BA.1-like)	0.9322	0	scorpio call: Alt alleles 55; Ref alleles 0; Amb alleles 1; Oth alleles 3	3.1.20	2022-02-28
CVS000032CONU	BA.1	0	1	Omicron (BA.1-like)	0.9322	0	scorpio call: Alt alleles 55; Ref alleles 0; Amb alleles 1; Oth alleles 3	3.1.20	2022-02-28
CVS000033CONU	BA.1.1			Omicron (BA.1-like)	0.9322	0	scorpio call: Alt alleles 55; Ref alleles 0; Amb alleles 1; Oth alleles 3	3.1.20	2022-02-28
CVS000034CONU	BA.1.1	0	1	Omicron (BA.1-like)	0.9322	0	scorpio call: Alt alleles 55; Ref alleles 0; Amb alleles 1; Oth alleles 3	3.1.20	2022-02-28
CVS000037CONU	BA.1	0	1	Omicron (BA.1-like)	0.9322	0	scorpio call: Alt alleles 55; Ref alleles 0; Amb alleles 1; Oth alleles 3	3.1.20	2022-02-28
CVS000038CONU	BA.1	0	1	Omicron (BA.1-like)	0.9322	0	scorpio call: Alt alleles 55; Ref alleles 0; Amb alleles 1; Oth alleles 3	3.1.20	2022-02-28
CVS000039CONU	BA.1	0	1	Omicron (BA.1-like)	0.9322	0	scorpio call: Alt alleles 55; Ref alleles 0; Amb alleles 1; Oth alleles 3	3.1.20	2022-02-28
CVS000040CONU	BA.1.1	0	1	Omicron (BA.1-like)	0.9322	0	scorpio call: Alt alleles 55; Ref alleles 0; Amb alleles 1; Oth alleles 3	3.1.20	2022-02-28
CVS000041CONU	BA.1	0	1	Omicron (BA.1-like)	0.9322	0	scorpio call: Alt alleles 55; Ref alleles 0; Amb alleles 1; Oth alleles 3	3.1.20	2022-02-28
CVS000042CONU	BA.1	0	1	Omicron (BA.1-like)	0.9322	0	scorpio call: Alt alleles 55; Ref alleles 0; Amb alleles 1; Oth alleles 3	3.1.20	2022-02-28
CVS000043CONU	BA.1	0	0.776085	Omicron (BA.1-like)	0.7797	0	scorpio call: Alt alleles 46; Ref alleles 0; Amb alleles 9; Oth alleles 4; scorpio replaced lineage assignment B.1	3.1.20	2022-02-28
CVS000044CONU	BA.1	0	1	Omicron (BA.1-like)	0.9322	0	scorpio call: Alt alleles 55; Ref alleles 0; Amb alleles 1; Oth alleles 3	3.1.20	2022-02-28
CVS000045CONU	BA.1	0	0.772658	Omicron (BA.1-like)	0.7797	0	scorpio call: Alt alleles 46; Ref alleles 0; Amb alleles 9; Oth alleles 4; scorpio replaced lineage assignment B.1	3.1.20	2022-02-28
CVS000046CONU	BA.1.1			Omicron (BA.1-like)	0.9322	0	scorpio call: Alt alleles 55; Ref alleles 0; Amb alleles 1; Oth alleles 3	3.1.20	2022-02-28
CVS000047CONU	BA.1	0	1	Omicron (BA.1-like)	0.9322	0	scorpio call: Alt alleles 55; Ref alleles 0; Amb alleles 1; Oth alleles 3	3.1.20	2022-02-28
CVS000050CONU	BA.1	0	1	Omicron (BA.1-like)	0.9322	0	scorpio call: Alt alleles 55; Ref alleles 0; Amb alleles 1; Oth alleles 3	3.1.20	2022-02-28
CVS000051CONU	BA.1			Omicron (BA.1-like)	0.9322	0	scorpio call: Alt alleles 55; Ref alleles 0; Amb alleles 1; Oth alleles 3	3.1.20	2022-02-28
CVS000052CONU	BA.1	0	1	Omicron (BA.1-like)	0.9322	0	scorpio call: Alt alleles 55; Ref alleles 0; Amb alleles 1; Oth alleles 3	3.1.20	2022-02-28
CVS000053CONU	BA.1	0	1	Omicron (BA.1-like)	0.9322	0	scorpio call: Alt alleles 55; Ref alleles 0; Amb alleles 1; Oth alleles 3	3.1.20	2022-02-28
CVS000054CONU	BA.1	0	0.99917	Omicron (BA.1-like)	0.9322	0	scorpio call: Alt alleles 55; Ref alleles 0; Amb alleles 1; Oth alleles 3	3.1.20	2022-02-28
CVS000055CONU	BA.1	0	0.998338	Omicron (BA.1-like)	0.9322	0	scorpio call: Alt alleles 55; Ref alleles 0; Amb alleles 1; Oth alleles 3	3.1.20	2022-02-28
CVS000056CONU	BA.1	0	0.997296	Omicron (BA.1-like)	0.9322	0	scorpio call: Alt alleles 55; Ref alleles 0; Amb alleles 1; Oth alleles 3	3.1.20	2022-02-28
CVS000057CONU	BA.1	0	0.827578	Omicron (BA.1-like)	0.9153	0	scorpio call: Alt alleles 54; Ref alleles 0; Amb alleles 2; Oth alleles 3	3.1.20	2022-02-28
CVS000058CONU	BA.1	0	0.999793	Omicron (BA.1-like)	0.9322	0	scorpio call: Alt alleles 55; Ref alleles 0; Amb alleles 1; Oth alleles 3	3.1.20	2022-02-28
CVS000060CONU	BA.1.1	0	0.997505	Omicron (BA.1-like)	0.9322	0	scorpio call: Alt alleles 55; Ref alleles 0; Amb alleles 1; Oth alleles 3	3.1.20	2022-02-28
CVS000061CONU	BA.1	0	0.998338	Omicron (BA.1-like)	0.9322	0	scorpio call: Alt alleles 55; Ref alleles 0; Amb alleles 1; Oth alleles 3	3.1.20	2022-02-28
CVS000062CONU	BA.1.1	0	1	Omicron (BA.1-like)	0.9322	0	scorpio call: Alt alleles 55; Ref alleles 0; Amb alleles 1; Oth alleles 3	3.1.20	2022-02-28
CVS000064CONU	BA.1	0	1	Omicron (BA.1-like)	0.8136	0.1186	scorpio call: Alt alleles 48; Ref alleles 7; Amb alleles 1; Oth alleles 3	3.1.20	2022-02-28
CVS000065CONU	BA.1	0	1	Omicron (BA.1-like)	0.9322	0	scorpio call: Alt alleles 55; Ref alleles 0; Amb alleles 1; Oth alleles 3	3.1.20	2022-02-28
CVS000067CONU	BA.1	0	0.995625	Omicron (BA.1-like)	0.678	0	scorpio call: Alt alleles 40; Ref alleles 0; Amb alleles 9; Oth alleles 10	3.1.20	2022-02-28
CVS000078CONU	AY.127	0	1	Delta (B.1.617.2-like)	0.9231	0.0769	scorpio call: Alt alleles 12; Ref alleles 1; Amb alleles 0; Oth alleles 0	3.1.20	2022-02-28
CVS000079CONU	AY.4.2.3	0	1	Delta (AY.4.2-like)	0.9429	0.0286	scorpio call: Alt alleles 33; Ref alleles 1; Amb alleles 1; Oth alleles 0	3.1.20	2022-02-28
CVS000081CONU	AY.122	0	1	Delta (B.1.617.2-like)	0.9231	0.0769	scorpio call: Alt alleles 12; Ref alleles 1; Amb alleles 0; Oth alleles 0	3.1.20	2022-02-28
CVS000082CONU	AY.127	0	1	Delta (B.1.617.2-like)	0.9231	0.0769	scorpio call: Alt alleles 12; Ref alleles 1; Amb alleles 0; Oth alleles 0	3.1.20	2022-02-28
CVS000083CONU	AY.102	0	1	Delta (B.1.617.2-like)	0.9231	0.0769	scorpio call: Alt alleles 12; Ref alleles 1; Amb alleles 0; Oth alleles 0	3.1.20	2022-02-28
CVS000084CONU	AY.4	0	1	Delta (AY.4-like)	0.9375	0.0312	scorpio call: Alt alleles 30; Ref alleles 1; Amb alleles 1; Oth alleles 0	3.1.20	2022-02-28
CVS000085CONU	AY.42	0	0.999793	Delta (B.1.617.2-like)	0.9231	0.0769	scorpio call: Alt alleles 12; Ref alleles 1; Amb alleles 0; Oth alleles 0	3.1.20	2022-02-28
CVS000086CONU	AY.9.2	0	1	Delta (B.1.617.2-like)	1	0	scorpio call: Alt alleles 13; Ref alleles 0; Amb alleles 0; Oth alleles 0	3.1.20	2022-02-28
CVS000087CONU	BA.2	0	1	Omicron (BA.2-like)	0.9846	0.0154	scorpio call: Alt alleles 64; Ref alleles 1; Amb alleles 0; Oth alleles 0	3.1.20	2022-02-28
CVS000088CONU	AY.127	0	1	Delta (B.1.617.2-like)	0.9231	0.0769	scorpio call: Alt alleles 12; Ref alleles 1; Amb alleles 0; Oth alleles 0	3.1.20	2022-02-28
CVS000089CONU	AY.9.2.2	0	1	Delta (B.1.617.2-like)	1	0	scorpio call: Alt alleles 13; Ref alleles 0; Amb alleles 0; Oth alleles 0	3.1.20	2022-02-28
CVS000090CONU	AY.43	0	1	Delta (B.1.617.2-like)	0.9231	0.0769	scorpio call: Alt alleles 12; Ref alleles 1; Amb alleles 0; Oth alleles 0	3.1.20	2022-02-28
CVS000091CONU	AY.111	0	1	Delta (B.1.617.2-like)	0.9231	0.0769	scorpio call: Alt alleles 12; Ref alleles 1; Amb alleles 0; Oth alleles 0	3.1.20	2022-02-28
CVS000092CONU	AY.43	0	1	Delta (B.1.617.2-like)	0.9231	0.0769	scorpio call: Alt alleles 12; Ref alleles 1; Amb alleles 0; Oth alleles 0	3.1.20	2022-02-28
CVS000093CONU	AY.4.2	0	1	Delta (AY.4.2-like)	0.9429	0.0286	scorpio call: Alt alleles 33; Ref alleles 1; Amb alleles 1; Oth alleles 0	3.1.20	2022-02-28
CVS000094CONU	AY.43	0	1	Delta (B.1.617.2-like)	0.9231	0.0769	scorpio call: Alt alleles 12; Ref alleles 1; Amb alleles 0; Oth alleles 0	3.1.20	2022-02-28
CVS000095CONU	AY.127	0	1	Delta (B.1.617.2-like)	0.9231	0.0769	scorpio call: Alt alleles 12; Ref alleles 1; Amb alleles 0; Oth alleles 0	3.1.20	2022-02-28
CVS000096CONU	AY.43	0	1	Delta (B.1.617.2-like)	0.9231	0.0769	scorpio call: Alt alleles 12; Ref alleles 1; Amb alleles 0; Oth alleles 0	3.1.20	2022-02-28
CVS000097CONU	AY.9.2	0	1	Delta (B.1.617.2-like)	1	0	scorpio call: Alt alleles 13; Ref alleles 0; Amb alleles 0; Oth alleles 0	3.1.20	2022-02-28
CVS000098CONU	AY.43	0	1	Delta (B.1.617.2-like)	0.9231	0.0769	scorpio call: Alt alleles 12; Ref alleles 1; Amb alleles 0; Oth alleles 0	3.1.20	2022-02-28
CVS000099CONU	AY.43	0	1	Delta (B.1.617.2-like)	0.9231	0.0769	scorpio call: Alt alleles 12; Ref alleles 1; Amb alleles 0; Oth alleles 0	3.1.20	2022-02-28
CVS000100CONU	AY.111	0	1	Delta (B.1.617.2-like)	1	0	scorpio call: Alt alleles 13; Ref alleles 0; Amb alleles 0; Oth alleles 0	3.1.20	2022-02-28
CVS000101CONU	AY.126	0	1	Delta (B.1.617.2-like)	1	0	scorpio call: Alt alleles 13; Ref alleles 0; Amb alleles 0; Oth alleles 0	3.1.20	2022-02-28
CVS000102CONU	AY.43	0	1	Delta (B.1.617.2-like)	0.9231	0.0769	scorpio call: Alt alleles 12; Ref alleles 1; Amb alleles 0; Oth alleles 0	3.1.20	2022-02-28
CVS000103CONU	AY.9.2.2	0	1	Delta (B.1.617.2-like)	0.9231	0.0769	scorpio call: Alt alleles 12; Ref alleles 1; Amb alleles 0; Oth alleles 0	3.1.20	2022-02-28
CVS000104CONU	AY.122	0	1	Delta (B.1.617.2-like)	1	0	scorpio call: Alt alleles 13; Ref alleles 0; Amb alleles 0; Oth alleles 0	3.1.20	2022-02-28
CVS000105CONU	AY.127	0	1	Delta (B.1.617.2-like)	1	0	scorpio call: Alt alleles 13; Ref alleles 0; Amb alleles 0; Oth alleles 0	3.1.20	2022-02-28
CVS000106CONU	AY.9.2	0	1	Delta (B.1.617.2-like)	0.9231	0.0769	scorpio call: Alt alleles 12; Ref alleles 1; Amb alleles 0; Oth alleles 0	3.1.20	2022-02-28
CVS000107CONU	AY.4	0	1	Delta (AY.4-like)	0.9375	0.0312	scorpio call: Alt alleles 30; Ref alleles 1; Amb alleles 1; Oth alleles 0	3.1.20	2022-02-28
CVS000108CONU	AY.121.1	0	0.997713	Delta (B.1.617.2-like)	0.9231	0.0769	scorpio call: Alt alleles 12; Ref alleles 1; Amb alleles 0; Oth alleles 0	3.1.20	2022-02-28
CVS000109CONU	AY.33	0	1	Delta (B.1.617.2-like)	1	0	scorpio call: Alt alleles 13; Ref alleles 0; Amb alleles 0; Oth alleles 0	3.1.20	2022-02-28
CVS000110CONU	AY.46.6	0	1	Delta (B.1.617.2-like)	0.9231	0.0769	scorpio call: Alt alleles 12; Ref alleles 1; Amb alleles 0; Oth alleles 0	3.1.20	2022-02-28
CVS000111CONU	AY.122	0	1	Delta (B.1.617.2-like)	1	0	scorpio call: Alt alleles 13; Ref alleles 0; Amb alleles 0; Oth alleles 0	3.1.20	2022-02-28
CVS000112CONU	AY.43	0	1	Delta (B.1.617.2-like)	1	0	scorpio call: Alt alleles 13; Ref alleles 0; Amb alleles 0; Oth alleles 0	3.1.20	2022-02-28
CVS000113CONU	AY.43	0	1	Delta (B.1.617.2-like)	0.9231	0.0769	scorpio call: Alt alleles 12; Ref alleles 1; Amb alleles 0; Oth alleles 0	3.1.20	2022-02-28
CVS000114CONU	AY.111	0	1	Delta (B.1.617.2-like)	1	0	scorpio call: Alt alleles 13; Ref alleles 0; Amb alleles 0; Oth alleles 0	3.1.20	2022-02-28
CVS000115CONU	AY.103	0	0.997921	Delta (B.1.617.2-like)	0.9231	0.0769	scorpio call: Alt alleles 12; Ref alleles 1; Amb alleles 0; Oth alleles 0	3.1.20	2022-02-28
CVS000117CONU	AY.111	0	1	Delta (B.1.617.2-like)	1	0	scorpio call: Alt alleles 13; Ref alleles 0; Amb alleles 0; Oth alleles 0	3.1.20	2022-02-28
CVS000118CONU	AY.46.6	0	0.998546	Delta (B.1.617.2-like)	0.9231	0	scorpio call: Alt alleles 12; Ref alleles 0; Amb alleles 0; Oth alleles 1	3.1.20	2022-02-28
CVS000119CONU	AY.43.4	0	0.999793	Delta (AY.4-like)	0.9688	0	scorpio call: Alt alleles 31; Ref alleles 0; Amb alleles 1; Oth alleles 0	3.1.20	2022-02-28
CVS000120CONU	AY.9.2.2	0	1	Delta (B.1.617.2-like)	0.9231	0.0769	scorpio call: Alt alleles 12; Ref alleles 1; Amb alleles 0; Oth alleles 0	3.1.20	2022-02-28
CVS000122CONU	AY.111	0	0.998338	Delta (B.1.617.2-like)	1	0	scorpio call: Alt alleles 13; Ref alleles 0; Amb alleles 0; Oth alleles 0	3.1.20	2022-02-28
CVS000123CONU	AY.103	0	1	Delta (B.1.617.2-like)	1	0	scorpio call: Alt alleles 13; Ref alleles 0; Amb alleles 0; Oth alleles 0	3.1.20	2022-02-28
CVS000124CONU	BA.2	0	0.997296	Omicron (BA.2-like)	0.9846	0	scorpio call: Alt alleles 64; Ref alleles 0; Amb alleles 1; Oth alleles 0	3.1.20	2022-02-28
CVS000129CONU	AY.43	0	0.889682	Delta (B.1.617.2-like)	1	0	scorpio call: Alt alleles 13; Ref alleles 0; Amb alleles 0; Oth alleles 0	3.1.20	2022-02-28
CVS000262CLIU	BA.2	0	1	Omicron (BA.2-like)	0.9846	0.0154	scorpio call: Alt alleles 64; Ref alleles 1; Amb alleles 0; Oth alleles 0	3.1.20	2022-02-28
CVS000496CLIU	BA.1.1	0	1	Omicron (BA.1-like)	0.9322	0	scorpio call: Alt alleles 55; Ref alleles 0; Amb alleles 1; Oth alleles 3	3.1.20	2022-02-28
CVS000800CLIU	BA.2	0	1	Omicron (BA.2-like)	0.9846	0.0154	scorpio call: Alt alleles 64; Ref alleles 1; Amb alleles 0; Oth alleles 0	3.1.20	2022-02-28
CVS000801CLIU	BA.2	0	1	Omicron (BA.2-like)	0.9846	0.0154	scorpio call: Alt alleles 64; Ref alleles 1; Amb alleles 0; Oth alleles 0	3.1.20	2022-02-28
CVS001204CLIU	BA.1	0	1	Omicron (BA.1-like)	0.9322	0	scorpio call: Alt alleles 55; Ref alleles 0; Amb alleles 1; Oth alleles 3	3.1.20	2022-02-28
CVS001510CLIU	BA.2	0	1	Omicron (BA.2-like)	0.9846	0.0154	scorpio call: Alt alleles 64; Ref alleles 1; Amb alleles 0; Oth alleles 0	3.1.20	2022-02-28
CVS002016CLIU	BA.1.1	0	0.997505	Omicron (BA.1-like)	0.9153	0	scorpio call: Alt alleles 54; Ref alleles 0; Amb alleles 1; Oth alleles 4	3.1.20	2022-02-28
CVS002434CLIU	BA.1.1	0	1	Omicron (BA.1-like)	0.9322	0	scorpio call: Alt alleles 55; Ref alleles 0; Amb alleles 1; Oth alleles 3	3.1.20	2022-02-28
CVS002471CLIU	BA.2	0	1	Omicron (BA.2-like)	1	0	scorpio call: Alt alleles 65; Ref alleles 0; Amb alleles 0; Oth alleles 0	3.1.20	2022-02-28
CVS002544CLIU	BA.2	0	1	Omicron (BA.2-like)	0.9846	0.0154	scorpio call: Alt alleles 64; Ref alleles 1; Amb alleles 0; Oth alleles 0	3.1.20	2022-02-28
CVS002614CLIU	BA.2	0	1	Omicron (BA.2-like)	0.9846	0.0154	scorpio call: Alt alleles 64; Ref alleles 1; Amb alleles 0; Oth alleles 0	3.1.20	2022-02-28
CVS002751CLIU	BA.2	0	1	Omicron (BA.2-like)	0.9846	0.0154	scorpio call: Alt alleles 64; Ref alleles 1; Amb alleles 0; Oth alleles 0	3.1.20	2022-02-28
CVS003188CLIU	BA.2	0	1	Omicron (BA.2-like)	0.9846	0.0154	scorpio call: Alt alleles 64; Ref alleles 1; Amb alleles 0; Oth alleles 0	3.1.20	2022-02-28
CVS004032CLIU	BA.2	0	1	Omicron (BA.2-like)	0.9846	0.0154	scorpio call: Alt alleles 64; Ref alleles 1; Amb alleles 0; Oth alleles 0	3.1.20	2022-02-28
CVS004094CLIU	BA.1			Omicron (BA.1-like)	0.9322	0	scorpio call: Alt alleles 55; Ref alleles 0; Amb alleles 1; Oth alleles 3	3.1.20	2022-02-28
CVS004314CLIU	BA.2	0	1	Omicron (BA.2-like)	0.9846	0.0154	scorpio call: Alt alleles 64; Ref alleles 1; Amb alleles 0; Oth alleles 0	3.1.20	2022-02-28
CVS004780CLIU	BA.1	0	0.996252	Omicron (BA.1-like)	0.9322	0	scorpio call: Alt alleles 55; Ref alleles 0; Amb alleles 1; Oth alleles 3	3.1.20	2022-02-28
CVS004801CLIU	BA.2	0	1	Omicron (BA.2-like)	0.9692	0.0308	scorpio call: Alt alleles 63; Ref alleles 2; Amb alleles 0; Oth alleles 0	3.1.20	2022-02-28
CVS004831CLIU	BA.2	0	1	Omicron (BA.2-like)	0.9846	0.0154	scorpio call: Alt alleles 64; Ref alleles 1; Amb alleles 0; Oth alleles 0	3.1.20	2022-02-28
CVS005135CLIU	BA.2	0	0.856499	Omicron (BA.2-like)	0.8615	0	scorpio call: Alt alleles 56; Ref alleles 0; Amb alleles 9; Oth alleles 0	3.1.20	2022-02-28
CVS005337CLIU	BA.1.1	0	1	Omicron (BA.1-like)	0.9322	0	scorpio call: Alt alleles 55; Ref alleles 0; Amb alleles 1; Oth alleles 3	3.1.20	2022-02-28
CVS005475CLIU	BA.2	0	1	Omicron (BA.2-like)	0.9692	0.0308	scorpio call: Alt alleles 63; Ref alleles 2; Amb alleles 0; Oth alleles 0	3.1.20	2022-02-28
CVS006309CLIU	BA.1	0	0.932935	Omicron (BA.1-like)	0.9322	0	scorpio call: Alt alleles 55; Ref alleles 0; Amb alleles 1; Oth alleles 3	3.1.20	2022-02-28
CVS006691CLIU	BA.1	0	0.996043	Omicron (BA.1-like)	0.9153	0	scorpio call: Alt alleles 54; Ref alleles 0; Amb alleles 1; Oth alleles 4	3.1.20	2022-02-28
CVS006731CLIU	BA.2	0	0.986333	Omicron (BA.2-like)	1	0	scorpio call: Alt alleles 65; Ref alleles 0; Amb alleles 0; Oth alleles 0	3.1.20	2022-02-28
CVS007075CLIU	BA.2	0	1	Omicron (BA.2-like)	0.9692	0.0308	scorpio call: Alt alleles 63; Ref alleles 2; Amb alleles 0; Oth alleles 0	3.1.20	2022-02-28
CVS007440CLIU	BA.1.1	0	1	Omicron (BA.1-like)	0.9322	0	scorpio call: Alt alleles 55; Ref alleles 0; Amb alleles 1; Oth alleles 3	3.1.20	2022-02-28
CVS008067CLIU	BA.2	0	1	Omicron (BA.2-like)	0.9846	0.0154	scorpio call: Alt alleles 64; Ref alleles 1; Amb alleles 0; Oth alleles 0	3.1.20	2022-02-28
CVS008369CLIU	BA.1	0	1	Omicron (BA.1-like)	0.9322	0	scorpio call: Alt alleles 55; Ref alleles 0; Amb alleles 1; Oth alleles 3	3.1.20	2022-02-28
CVS008511CLIU	BA.2	0	1	Omicron (BA.2-like)	0.9538	0.0154	scorpio call: Alt alleles 62; Ref alleles 1; Amb alleles 0; Oth alleles 2	3.1.20	2022-02-28
CVS008598CLIU	BA.2	0	0.810217	Omicron (BA.2-like)	0.9077	0.0154	scorpio call: Alt alleles 59; Ref alleles 1; Amb alleles 5; Oth alleles 0	3.1.20	2022-02-28
CVS008712CLIU	BA.2	0	1	Omicron (BA.2-like)	0.9846	0.0154	scorpio call: Alt alleles 64; Ref alleles 1; Amb alleles 0; Oth alleles 0	3.1.20	2022-02-28
CVS008748CLIU	BA.2	0	1	Omicron (BA.2-like)	0.9846	0.0154	scorpio call: Alt alleles 64; Ref alleles 1; Amb alleles 0; Oth alleles 0	3.1.20	2022-02-28
CVS009346CLIU	BA.2	0	1	Omicron (BA.2-like)	1	0	scorpio call: Alt alleles 65; Ref alleles 0; Amb alleles 0; Oth alleles 0	3.1.20	2022-02-28
CVS009440CLIU	BA.2	0	1	Omicron (BA.2-like)	0.9692	0.0308	scorpio call: Alt alleles 63; Ref alleles 2; Amb alleles 0; Oth alleles 0	3.1.20	2022-02-28
CVS009459CLIU	BA.2	0	1	Omicron (BA.2-like)	0.9846	0.0154	scorpio call: Alt alleles 64; Ref alleles 1; Amb alleles 0; Oth alleles 0	3.1.20	2022-02-28
CVS009560CLIU	BA.1.1	0	1	Omicron (BA.1-like)	0.9322	0	scorpio call: Alt alleles 55; Ref alleles 0; Amb alleles 1; Oth alleles 3	3.1.20	2022-02-28
CVS009621CLIU	BA.2	0	1	Omicron (BA.2-like)	0.9846	0.0154	scorpio call: Alt alleles 64; Ref alleles 1; Amb alleles 0; Oth alleles 0	3.1.20	2022-02-28
CVS010103CLIU	BA.1.1	0	1	Omicron (BA.1-like)	0.8983	0.0339	scorpio call: Alt alleles 53; Ref alleles 2; Amb alleles 1; Oth alleles 3	3.1.20	2022-02-28
CVS010239CLIU	BA.2	0	0.932462	Omicron (BA.2-like)	0.9692	0.0154	scorpio call: Alt alleles 63; Ref alleles 1; Amb alleles 1; Oth alleles 0	3.1.20	2022-02-28
CVS010530CLIU	BA.2	0	1	Omicron (BA.2-like)	0.9846	0.0154	scorpio call: Alt alleles 64; Ref alleles 1; Amb alleles 0; Oth alleles 0	3.1.20	2022-02-28
CVS010910CLIU	BA.2	0	1	Omicron (BA.2-like)	0.9846	0.0154	scorpio call: Alt alleles 64; Ref alleles 1; Amb alleles 0; Oth alleles 0	3.1.20	2022-02-28
CVS011023CLIU	BA.1.1	0	0.996461	Omicron (BA.1-like)	0.9153	0	scorpio call: Alt alleles 54; Ref alleles 0; Amb alleles 1; Oth alleles 4	3.1.20	2022-02-28
CVS011154CLIU	BA.1.1	0	0.991	Omicron (BA.1-like)	0.8644	0.0169	scorpio call: Alt alleles 51; Ref alleles 1; Amb alleles 2; Oth alleles 5	3.1.20	2022-02-28
CVS011310CLIU	BA.2	0	0.814897	Omicron (BA.2-like)	0.8923	0	scorpio call: Alt alleles 58; Ref alleles 0; Amb alleles 6; Oth alleles 1; scorpio replaced lineage assignment B.1	3.1.20	2022-02-28
CVS011380CLIU	BA.1	0	1	Omicron (BA.1-like)	0.9322	0	scorpio call: Alt alleles 55; Ref alleles 0; Amb alleles 1; Oth alleles 3	3.1.20	2022-02-28
CVS011402CLIU	BA.2	0	1	Omicron (BA.2-like)	0.9692	0.0308	scorpio call: Alt alleles 63; Ref alleles 2; Amb alleles 0; Oth alleles 0	3.1.20	2022-02-28
CVS012568CLIU	BA.2	0	1	Omicron (BA.2-like)	0.9846	0.0154	scorpio call: Alt alleles 64; Ref alleles 1; Amb alleles 0; Oth alleles 0	3.1.20	2022-02-28
CVS012929CLIU	BA.2	0	1	Omicron (BA.2-like)	0.9846	0.0154	scorpio call: Alt alleles 64; Ref alleles 1; Amb alleles 0; Oth alleles 0	3.1.20	2022-02-28
CVS013284CLIU	BA.2	0	1	Omicron (BA.2-like)	0.9846	0.0154	scorpio call: Alt alleles 64; Ref alleles 1; Amb alleles 0; Oth alleles 0	3.1.20	2022-02-28
CVS013512CLIU	BA.2	0	1	Omicron (BA.2-like)	0.9692	0.0308	scorpio call: Alt alleles 63; Ref alleles 2; Amb alleles 0; Oth alleles 0	3.1.20	2022-02-28
CVS013609CLIU	BA.2	0	1	Omicron (BA.2-like)	0.9846	0.0154	scorpio call: Alt alleles 64; Ref alleles 1; Amb alleles 0; Oth alleles 0	3.1.20	2022-02-28
CVS014204CLIU	BA.2	0	1	Omicron (BA.2-like)	0.9846	0.0154	scorpio call: Alt alleles 64; Ref alleles 1; Amb alleles 0; Oth alleles 0	3.1.20	2022-02-28
CVS014692CLIU	BA.2	0	1	Omicron (BA.2-like)	0.9846	0.0154	scorpio call: Alt alleles 64; Ref alleles 1; Amb alleles 0; Oth alleles 0	3.1.20	2022-02-28
CVS014776CLIU	BA.2	0	1	Omicron (BA.2-like)	0.9846	0.0154	scorpio call: Alt alleles 64; Ref alleles 1; Amb alleles 0; Oth alleles 0	3.1.20	2022-02-28
CVS014874CLIU	BA.2	0	1	Omicron (BA.2-like)	0.9846	0.0154	scorpio call: Alt alleles 64; Ref alleles 1; Amb alleles 0; Oth alleles 0	3.1.20	2022-02-28
CVS015007CLIU	BA.2	0	1	Omicron (BA.2-like)	0.9846	0.0154	scorpio call: Alt alleles 64; Ref alleles 1; Amb alleles 0; Oth alleles 0	3.1.20	2022-02-28
CVS015032CLIU	BA.2	0	1	Omicron (BA.2-like)	0.9846	0.0154	scorpio call: Alt alleles 64; Ref alleles 1; Amb alleles 0; Oth alleles 0	3.1.20	2022-02-28
CVS015097CLIU	BA.2	0	1	Omicron (BA.2-like)	0.9692	0.0308	scorpio call: Alt alleles 63; Ref alleles 2; Amb alleles 0; Oth alleles 0	3.1.20	2022-02-28
CVS015277CLIU	BA.2	0	1	Omicron (BA.2-like)	0.9846	0.0154	scorpio call: Alt alleles 64; Ref alleles 1; Amb alleles 0; Oth alleles 0	3.1.20	2022-02-28
CVS015300CLIU	BA.1.1	0	0.998546	Omicron (BA.1-like)	0.9153	0	scorpio call: Alt alleles 54; Ref alleles 0; Amb alleles 1; Oth alleles 4	3.1.20	2022-02-28
CVS015318CLIU	BA.1	0	1	Omicron (BA.1-like)	0.9322	0	scorpio call: Alt alleles 55; Ref alleles 0; Amb alleles 1; Oth alleles 3	3.1.20	2022-02-28
CVS015361CLIU	BA.2	0	1	Omicron (BA.2-like)	0.9846	0.0154	scorpio call: Alt alleles 64; Ref alleles 1; Amb alleles 0; Oth alleles 0	3.1.20	2022-02-28
CVS015672CLIU	BA.2	0	1	Omicron (BA.2-like)	0.9692	0.0308	scorpio call: Alt alleles 63; Ref alleles 2; Amb alleles 0; Oth alleles 0	3.1.20	2022-02-28
CVS015685CLIU	BA.1.1	0	0.995206	Omicron (BA.1-like)	0.8814	0.0169	scorpio call: Alt alleles 52; Ref alleles 1; Amb alleles 1; Oth alleles 5	3.1.20	2022-02-28
CVS015913CLIU	BA.2	0	1	Omicron (BA.2-like)	0.9846	0.0154	scorpio call: Alt alleles 64; Ref alleles 1; Amb alleles 0; Oth alleles 0	3.1.20	2022-02-28
CVS015927CLIU	BA.2	0	0.998546	Omicron (BA.2-like)	0.9846	0.0154	scorpio call: Alt alleles 64; Ref alleles 1; Amb alleles 0; Oth alleles 0	3.1.20	2022-02-28
CVS016253CLIU	BA.2	0	1	Omicron (BA.2-like)	0.9692	0.0308	scorpio call: Alt alleles 63; Ref alleles 2; Amb alleles 0; Oth alleles 0	3.1.20	2022-02-28
CVS016322CLIU	BA.1	0	1	Omicron (BA.1-like)	0.9322	0	scorpio call: Alt alleles 55; Ref alleles 0; Amb alleles 1; Oth alleles 3	3.1.20	2022-02-28
CVS016373CLIU	BA.1	0	0.996043	Omicron (BA.1-like)	0.9322	0	scorpio call: Alt alleles 55; Ref alleles 0; Amb alleles 1; Oth alleles 3	3.1.20	2022-02-28
CVS016453CLIU	BA.2	0	1	Omicron (BA.2-like)	0.9692	0.0308	scorpio call: Alt alleles 63; Ref alleles 2; Amb alleles 0; Oth alleles 0	3.1.20	2022-02-28
CVS016612CLIU	BA.1.1	0	1	Omicron (BA.1-like)	0.9322	0	scorpio call: Alt alleles 55; Ref alleles 0; Amb alleles 1; Oth alleles 3	3.1.20	2022-02-28
CVS016726CLIU	BA.2	0	1	Omicron (BA.2-like)	0.9846	0.0154	scorpio call: Alt alleles 64; Ref alleles 1; Amb alleles 0; Oth alleles 0	3.1.20	2022-02-28
CVS016830CLIU	BA.2	0	1	Omicron (BA.2-like)	0.9846	0.0154	scorpio call: Alt alleles 64; Ref alleles 1; Amb alleles 0; Oth alleles 0	3.1.20	2022-02-28
CVS016908CLIU	BA.2	0	1	Omicron (BA.2-like)	0.9846	0.0154	scorpio call: Alt alleles 64; Ref alleles 1; Amb alleles 0; Oth alleles 0	3.1.20	2022-02-28
CVS017013CLIU	BA.2	0	0.893759	Omicron (BA.2-like)	0.9692	0.0154	scorpio call: Alt alleles 63; Ref alleles 1; Amb alleles 1; Oth alleles 0	3.1.20	2022-02-28
CVS017119CLIU	BA.2	0	1	Omicron (BA.2-like)	0.9846	0.0154	scorpio call: Alt alleles 64; Ref alleles 1; Amb alleles 0; Oth alleles 0	3.1.20	2022-02-28
CVS018154CLIU	BA.2	0	1	Omicron (BA.2-like)	0.9846	0.0154	scorpio call: Alt alleles 64; Ref alleles 1; Amb alleles 0; Oth alleles 0	3.1.20	2022-02-28
CVS018265CLIU	BA.2	0	0.809042	Omicron (BA.2-like)	0.9077	0.0154	scorpio call: Alt alleles 59; Ref alleles 1; Amb alleles 5; Oth alleles 0	3.1.20	2022-02-28
CVS018426CLIU	BA.2	0	1	Omicron (BA.2-like)	0.9846	0.0154	scorpio call: Alt alleles 64; Ref alleles 1; Amb alleles 0; Oth alleles 0	3.1.20	2022-02-28
CVS018625CLIU	BA.2	0	1	Omicron (BA.2-like)	0.9692	0.0308	scorpio call: Alt alleles 63; Ref alleles 2; Amb alleles 0; Oth alleles 0	3.1.20	2022-02-28
CVS018747CLIU	BA.2	0	1	Omicron (BA.2-like)	0.9846	0.0154	scorpio call: Alt alleles 64; Ref alleles 1; Amb alleles 0; Oth alleles 0	3.1.20	2022-02-28
CVS019038CLIU	BA.2	0	1	Omicron (BA.2-like)	0.9846	0.0154	scorpio call: Alt alleles 64; Ref alleles 1; Amb alleles 0; Oth alleles 0	3.1.20	2022-02-28
CVS019061CLIU	BA.1	0	1	Omicron (BA.1-like)	0.9322	0	scorpio call: Alt alleles 55; Ref alleles 0; Amb alleles 1; Oth alleles 3	3.1.20	2022-02-28
CVS019629CLIU	BA.1	0	1	Omicron (BA.1-like)	0.9322	0	scorpio call: Alt alleles 55; Ref alleles 0; Amb alleles 1; Oth alleles 3	3.1.20	2022-02-28
CVS019701CLIU	BA.1.1	0	1	Omicron (BA.1-like)	0.9322	0	scorpio call: Alt alleles 55; Ref alleles 0; Amb alleles 1; Oth alleles 3	3.1.20	2022-02-28
CVS019721CLIU	BA.1	0	1	Omicron (BA.1-like)	0.9322	0	scorpio call: Alt alleles 55; Ref alleles 0; Amb alleles 1; Oth alleles 3	3.1.20	2022-02-28
CVS020158CLIU	BA.2	0	1	Omicron (BA.2-like)	0.9846	0.0154	scorpio call: Alt alleles 64; Ref alleles 1; Amb alleles 0; Oth alleles 0	3.1.20	2022-02-28
CVS020163CLIU	BA.2	0	1	Omicron (BA.2-like)	0.9846	0.0154	scorpio call: Alt alleles 64; Ref alleles 1; Amb alleles 0; Oth alleles 0	3.1.20	2022-02-28
CVS020571CLIU	BA.1	0	1	Omicron (BA.1-like)	0.9322	0	scorpio call: Alt alleles 55; Ref alleles 0; Amb alleles 1; Oth alleles 3	3.1.20	2022-02-28
CVS021240CLIU	BA.2	0	1	Omicron (BA.2-like)	0.9846	0.0154	scorpio call: Alt alleles 64; Ref alleles 1; Amb alleles 0; Oth alleles 0	3.1.20	2022-02-28
CVS021478CLIU	BA.1.1	0	1	Omicron (BA.1-like)	0.9322	0	scorpio call: Alt alleles 55; Ref alleles 0; Amb alleles 1; Oth alleles 3	3.1.20	2022-02-28
CVS021863CLIU	BA.2	0	1	Omicron (BA.2-like)	0.9692	0.0308	scorpio call: Alt alleles 63; Ref alleles 2; Amb alleles 0; Oth alleles 0	3.1.20	2022-02-28
CVS022056CLIU	BA.1	0	1	Omicron (BA.1-like)	0.9322	0	scorpio call: Alt alleles 55; Ref alleles 0; Amb alleles 1; Oth alleles 3	3.1.20	2022-02-28
CVS022259CLIU	BA.2	0	0.998546	Omicron (BA.2-like)	0.9846	0.0154	scorpio call: Alt alleles 64; Ref alleles 1; Amb alleles 0; Oth alleles 0	3.1.20	2022-02-28
CVS022415CLIU	BA.2	0	1	Omicron (BA.2-like)	0.9846	0.0154	scorpio call: Alt alleles 64; Ref alleles 1; Amb alleles 0; Oth alleles 0	3.1.20	2022-02-28
CVS022527CLIU	BA.1.1	0	0.996461	Omicron (BA.1-like)	0.8983	0.0339	scorpio call: Alt alleles 53; Ref alleles 2; Amb alleles 1; Oth alleles 3	3.1.20	2022-02-28
CVS022553CLIU	BA.2	0	0.811097	Omicron (BA.2-like)	0.9077	0.0154	scorpio call: Alt alleles 59; Ref alleles 1; Amb alleles 5; Oth alleles 0	3.1.20	2022-02-28
CVS022764CLIU	BA.2	0	1	Omicron (BA.2-like)	0.9846	0.0154	scorpio call: Alt alleles 64; Ref alleles 1; Amb alleles 0; Oth alleles 0	3.1.20	2022-02-28
CVS023119CLIU	BA.2	0	1	Omicron (BA.2-like)	0.9846	0.0154	scorpio call: Alt alleles 64; Ref alleles 1; Amb alleles 0; Oth alleles 0	3.1.20	2022-02-28
CVS023370CLIU	BA.2	0	1	Omicron (BA.2-like)	0.9692	0.0308	scorpio call: Alt alleles 63; Ref alleles 2; Amb alleles 0; Oth alleles 0	3.1.20	2022-02-28
CVS023574CLIU	BA.2	0	1	Omicron (BA.2-like)	0.9692	0.0308	scorpio call: Alt alleles 63; Ref alleles 2; Amb alleles 0; Oth alleles 0	3.1.20	2022-02-28
CVS024237CLIU	BA.2	0	1	Omicron (BA.2-like)	0.9846	0.0154	scorpio call: Alt alleles 64; Ref alleles 1; Amb alleles 0; Oth alleles 0	3.1.20	2022-02-28
CVS024290CLIU	BA.2	0	0.980546	Omicron (BA.2-like)	0.9692	0.0154	scorpio call: Alt alleles 63; Ref alleles 1; Amb alleles 1; Oth alleles 0	3.1.20	2022-02-28
CVS024491CLIU	BA.2	0	1	Omicron (BA.2-like)	0.9846	0.0154	scorpio call: Alt alleles 64; Ref alleles 1; Amb alleles 0; Oth alleles 0	3.1.20	2022-02-28
CVS024575CLIU	BA.1	0	1	Omicron (BA.1-like)	0.8983	0.0169	scorpio call: Alt alleles 53; Ref alleles 1; Amb alleles 1; Oth alleles 4	3.1.20	2022-02-28
CVS024731CLIU	BA.2	0	1	Omicron (BA.2-like)	0.9846	0.0154	scorpio call: Alt alleles 64; Ref alleles 1; Amb alleles 0; Oth alleles 0	3.1.20	2022-02-28
CVS024793CLIU	BA.2	0	1	Omicron (BA.2-like)	0.9692	0.0308	scorpio call: Alt alleles 63; Ref alleles 2; Amb alleles 0; Oth alleles 0	3.1.20	2022-02-28
CVS024826CLIU	BA.1	0	1	Omicron (BA.1-like)	0.9322	0	scorpio call: Alt alleles 55; Ref alleles 0; Amb alleles 1; Oth alleles 3	3.1.20	2022-02-28
CVS024996CLIU	BA.2	0	1	Omicron (BA.2-like)	0.9846	0.0154	scorpio call: Alt alleles 64; Ref alleles 1; Amb alleles 0; Oth alleles 0	3.1.20	2022-02-28
CVS025457CLIU	BA.2	0	1	Omicron (BA.2-like)	0.9846	0.0154	scorpio call: Alt alleles 64; Ref alleles 1; Amb alleles 0; Oth alleles 0	3.1.20	2022-02-28
CVS025771CLIU	BA.1.1	0	0.922922	Omicron (BA.1-like)	0.9153	0	scorpio call: Alt alleles 54; Ref alleles 0; Amb alleles 2; Oth alleles 3	3.1.20	2022-02-28
CVS026186CLIU	BA.2	0	1	Omicron (BA.2-like)	0.9692	0.0308	scorpio call: Alt alleles 63; Ref alleles 2; Amb alleles 0; Oth alleles 0	3.1.20	2022-02-28
CVS026240CLIU	BA.2	0	1	Omicron (BA.2-like)	0.9538	0.0462	scorpio call: Alt alleles 62; Ref alleles 3; Amb alleles 0; Oth alleles 0	3.1.20	2022-02-28
CVS026701CLIU	BA.2	0	0.811976	Omicron (BA.2-like)	0.9077	0.0154	scorpio call: Alt alleles 59; Ref alleles 1; Amb alleles 5; Oth alleles 0	3.1.20	2022-02-28
CVS027275CLIU	BA.1.1	0	1	Omicron (BA.1-like)	0.9322	0	scorpio call: Alt alleles 55; Ref alleles 0; Amb alleles 1; Oth alleles 3	3.1.20	2022-02-28
CVS027459CLIU	BA.1	0	1	Omicron (BA.1-like)	0.9322	0	scorpio call: Alt alleles 55; Ref alleles 0; Amb alleles 1; Oth alleles 3	3.1.20	2022-02-28
CVS027522CLIU	BA.2	0	1	Omicron (BA.2-like)	0.9692	0.0308	scorpio call: Alt alleles 63; Ref alleles 2; Amb alleles 0; Oth alleles 0	3.1.20	2022-02-28
CVS027892CLIU	BA.2	0	0.992476	Omicron (BA.2-like)	0.8769	0.0462	scorpio call: Alt alleles 57; Ref alleles 3; Amb alleles 4; Oth alleles 1	3.1.20	2022-02-28
CVS028116CLIU	BA.1	0	0.994578	Omicron (BA.1-like)	0.9153	0	scorpio call: Alt alleles 54; Ref alleles 0; Amb alleles 1; Oth alleles 4	3.1.20	2022-02-28
CVS028699CLIU	BA.2	0	1	Omicron (BA.2-like)	0.9692	0.0308	scorpio call: Alt alleles 63; Ref alleles 2; Amb alleles 0; Oth alleles 0	3.1.20	2022-02-28
CVS028976CLIU	BA.2	0	1	Omicron (BA.2-like)	0.9846	0.0154	scorpio call: Alt alleles 64; Ref alleles 1; Amb alleles 0; Oth alleles 0	3.1.20	2022-02-28
CVS029702CLIU	BA.1.1	0	0.995206	Omicron (BA.1-like)	0.8983	0	scorpio call: Alt alleles 53; Ref alleles 0; Amb alleles 1; Oth alleles 5	3.1.20	2022-02-28
CVS029861CLIU	BA.2	0	1	Omicron (BA.2-like)	0.9846	0.0154	scorpio call: Alt alleles 64; Ref alleles 1; Amb alleles 0; Oth alleles 0	3.1.20	2022-02-28
CVS030037CLIU	BA.2	0	0.932462	Omicron (BA.2-like)	0.9692	0.0154	scorpio call: Alt alleles 63; Ref alleles 1; Amb alleles 1; Oth alleles 0	3.1.20	2022-02-28
CVS030087CLIU	BA.2	0	0.811976	Omicron (BA.2-like)	0.9077	0.0154	scorpio call: Alt alleles 59; Ref alleles 1; Amb alleles 5; Oth alleles 0	3.1.20	2022-02-28
CVS030841CLIU	BA.2	0	1	Omicron (BA.2-like)	0.9846	0.0154	scorpio call: Alt alleles 64; Ref alleles 1; Amb alleles 0; Oth alleles 0	3.1.20	2022-02-28
CVS031243CLIU	BA.2	0	1	Omicron (BA.2-like)	0.9846	0.0154	scorpio call: Alt alleles 64; Ref alleles 1; Amb alleles 0; Oth alleles 0	3.1.20	2022-02-28
CVS031346CLIU	BA.2	0	1	Omicron (BA.2-like)	0.9846	0.0154	scorpio call: Alt alleles 64; Ref alleles 1; Amb alleles 0; Oth alleles 0	3.1.20	2022-02-28
CVS031393CLIU	BA.2	0	1	Omicron (BA.2-like)	0.9846	0.0154	scorpio call: Alt alleles 64; Ref alleles 1; Amb alleles 0; Oth alleles 0	3.1.20	2022-02-28
CVS031693CLIU	BA.1.1	0	1	Omicron (BA.1-like)	0.9322	0	scorpio call: Alt alleles 55; Ref alleles 0; Amb alleles 1; Oth alleles 3	3.1.20	2022-02-28
CVS031958CLIU	BA.2	0	1	Omicron (BA.2-like)	0.9846	0.0154	scorpio call: Alt alleles 64; Ref alleles 1; Amb alleles 0; Oth alleles 0	3.1.20	2022-02-28
CVS032084CLIU	BA.2	0	1	Omicron (BA.2-like)	0.9692	0.0308	scorpio call: Alt alleles 63; Ref alleles 2; Amb alleles 0; Oth alleles 0	3.1.20	2022-02-28
CVS032732CLIU	BA.2	0	1	Omicron (BA.2-like)	0.9692	0.0308	scorpio call: Alt alleles 63; Ref alleles 2; Amb alleles 0; Oth alleles 0	3.1.20	2022-02-28
CVS032771CLIU	BA.1.1	0	1	Omicron (BA.1-like)	0.9322	0	scorpio call: Alt alleles 55; Ref alleles 0; Amb alleles 1; Oth alleles 3	3.1.20	2022-02-28
CVS032959CLIU	BA.1.1	0	0.932462	Omicron (BA.1-like)	0.9322	0	scorpio call: Alt alleles 55; Ref alleles 0; Amb alleles 1; Oth alleles 3	3.1.20	2022-02-28
CVS033088CLIU	BA.2	0	1	Omicron (BA.2-like)	0.9846	0.0154	scorpio call: Alt alleles 64; Ref alleles 1; Amb alleles 0; Oth alleles 0	3.1.20	2022-02-28
CVS033294CLIU	BA.1	0	0.998962	Omicron (BA.1-like)	0.9322	0	scorpio call: Alt alleles 55; Ref alleles 0; Amb alleles 1; Oth alleles 3	3.1.20	2022-02-28
CVS033713CLIU	BA.2	0	1	Omicron (BA.2-like)	0.9846	0.0154	scorpio call: Alt alleles 64; Ref alleles 1; Amb alleles 0; Oth alleles 0	3.1.20	2022-02-28
CVS034088CLIU	BA.2	0	1	Omicron (BA.2-like)	0.9692	0.0308	scorpio call: Alt alleles 63; Ref alleles 2; Amb alleles 0; Oth alleles 0	3.1.20	2022-02-28
CVS034122CLIU	BA.1	0	1	Omicron (BA.1-like)	0.9322	0	scorpio call: Alt alleles 55; Ref alleles 0; Amb alleles 1; Oth alleles 3	3.1.20	2022-02-28
CVS034140CLIU	BA.2	0	1	Omicron (BA.2-like)	0.9846	0.0154	scorpio call: Alt alleles 64; Ref alleles 1; Amb alleles 0; Oth alleles 0	3.1.20	2022-02-28
CVS034312CLIU	BA.1	0	1	Omicron (BA.1-like)	0.9322	0	scorpio call: Alt alleles 55; Ref alleles 0; Amb alleles 1; Oth alleles 3	3.1.20	2022-02-28
CVS034541CLIU	BA.2	0	1	Omicron (BA.2-like)	0.9846	0.0154	scorpio call: Alt alleles 64; Ref alleles 1; Amb alleles 0; Oth alleles 0	3.1.20	2022-02-28
CVS034600CLIU	BA.1.1	0	1	Omicron (BA.1-like)	0.9153	0.0169	scorpio call: Alt alleles 54; Ref alleles 1; Amb alleles 1; Oth alleles 3	3.1.20	2022-02-28
CVS035242CLIU	BA.2	0	1	Omicron (BA.2-like)	0.9846	0.0154	scorpio call: Alt alleles 64; Ref alleles 1; Amb alleles 0; Oth alleles 0	3.1.20	2022-02-28
CVS036272CLIU	BA.1	0	0.930805	Omicron (BA.1-like)	0.9322	0	scorpio call: Alt alleles 55; Ref alleles 0; Amb alleles 1; Oth alleles 3	3.1.20	2022-02-28
CVS036359CLIU	BA.1	0	1	Omicron (BA.1-like)	0.9322	0	scorpio call: Alt alleles 55; Ref alleles 0; Amb alleles 1; Oth alleles 3	3.1.20	2022-02-28
CVS036468CLIU	BA.2	0	1	Omicron (BA.2-like)	0.9692	0.0308	scorpio call: Alt alleles 63; Ref alleles 2; Amb alleles 0; Oth alleles 0	3.1.20	2022-02-28
CVS036545CLIU	BA.1.1	0	1	Omicron (BA.1-like)	0.9322	0	scorpio call: Alt alleles 55; Ref alleles 0; Amb alleles 1; Oth alleles 3	3.1.20	2022-02-28
CVS036548CLIU	BA.2	0	1	Omicron (BA.2-like)	0.9846	0.0154	scorpio call: Alt alleles 64; Ref alleles 1; Amb alleles 0; Oth alleles 0	3.1.20	2022-02-28
CVS036549CLIU	BA.1.1	0	0.997921	Omicron (BA.1-like)	0.9322	0	scorpio call: Alt alleles 55; Ref alleles 0; Amb alleles 1; Oth alleles 3	3.1.20	2022-02-28
CVS036624CLIU	BA.1	0	1	Omicron (BA.1-like)	0.9322	0	scorpio call: Alt alleles 55; Ref alleles 0; Amb alleles 1; Oth alleles 3	3.1.20	2022-02-28
CVS036813CLIU	BA.2	0	1	Omicron (BA.2-like)	0.9846	0.0154	scorpio call: Alt alleles 64; Ref alleles 1; Amb alleles 0; Oth alleles 0	3.1.20	2022-02-28
CVS036884CLIU	BA.2	0	1	Omicron (BA.2-like)	0.9846	0.0154	scorpio call: Alt alleles 64; Ref alleles 1; Amb alleles 0; Oth alleles 0	3.1.20	2022-02-28
CVS037261CLIU	BA.2	0	1	Omicron (BA.2-like)	0.9692	0.0308	scorpio call: Alt alleles 63; Ref alleles 2; Amb alleles 0; Oth alleles 0	3.1.20	2022-02-28
CVS037305CLIU	BA.2	0	0.810217	Omicron (BA.2-like)	0.9077	0.0154	scorpio call: Alt alleles 59; Ref alleles 1; Amb alleles 5; Oth alleles 0	3.1.20	2022-02-28
CVS037976CLIU	BA.1.1	0	0.99667	Omicron (BA.1-like)	0.9322	0	scorpio call: Alt alleles 55; Ref alleles 0; Amb alleles 1; Oth alleles 3	3.1.20	2022-02-28
CVS038318CLIU	BA.2	0	1	Omicron (BA.2-like)	0.9846	0.0154	scorpio call: Alt alleles 64; Ref alleles 1; Amb alleles 0; Oth alleles 0	3.1.20	2022-02-28
CVS038526CLIU	BA.2	0	0.810511	Omicron (BA.2-like)	0.9077	0.0154	scorpio call: Alt alleles 59; Ref alleles 1; Amb alleles 5; Oth alleles 0	3.1.20	2022-02-28
CVS038603CLIU	BA.2	0	1	Omicron (BA.2-like)	0.9846	0.0154	scorpio call: Alt alleles 64; Ref alleles 1; Amb alleles 0; Oth alleles 0	3.1.20	2022-02-28
CVS038793CLIU	BA.2	0	1	Omicron (BA.2-like)	0.9846	0.0154	scorpio call: Alt alleles 64; Ref alleles 1; Amb alleles 0; Oth alleles 0	3.1.20	2022-02-28
CVS039087CLIU	BA.1	0	1	Omicron (BA.1-like)	0.9322	0	scorpio call: Alt alleles 55; Ref alleles 0; Amb alleles 1; Oth alleles 3	3.1.20	2022-02-28
CVS039124CLIU	BA.1.1	0	1	Omicron (BA.1-like)	0.9322	0	scorpio call: Alt alleles 55; Ref alleles 0; Amb alleles 1; Oth alleles 3	3.1.20	2022-02-28
CVS039135CLIU	BA.2	0	1	Omicron (BA.2-like)	0.9846	0.0154	scorpio call: Alt alleles 64; Ref alleles 1; Amb alleles 0; Oth alleles 0	3.1.20	2022-02-28
CVS039548CLIU	BA.1	0	0.995416	Omicron (BA.1-like)	0.9322	0	scorpio call: Alt alleles 55; Ref alleles 0; Amb alleles 1; Oth alleles 3	3.1.20	2022-02-28
CVS039580CLIU	BA.1	0	1	Omicron (BA.1-like)	0.9322	0	scorpio call: Alt alleles 55; Ref alleles 0; Amb alleles 1; Oth alleles 3	3.1.20	2022-02-28
CVS040103CLIU	BA.2	0	1	Omicron (BA.2-like)	0.9846	0.0154	scorpio call: Alt alleles 64; Ref alleles 1; Amb alleles 0; Oth alleles 0	3.1.20	2022-02-28
CVS040634CLIU	BA.2	0	1	Omicron (BA.2-like)	0.9846	0.0154	scorpio call: Alt alleles 64; Ref alleles 1; Amb alleles 0; Oth alleles 0	3.1.20	2022-02-28
CVS040696CLIU	BA.2	0	1	Omicron (BA.2-like)	0.9846	0.0154	scorpio call: Alt alleles 64; Ref alleles 1; Amb alleles 0; Oth alleles 0	3.1.20	2022-02-28
CVS040782CLIU	BA.2	0	1	Omicron (BA.2-like)	0.9846	0.0154	scorpio call: Alt alleles 64; Ref alleles 1; Amb alleles 0; Oth alleles 0	3.1.20	2022-02-28
CVS041155CLIU	BA.1.1	0	1	Omicron (BA.1-like)	0.9322	0	scorpio call: Alt alleles 55; Ref alleles 0; Amb alleles 1; Oth alleles 3	3.1.20	2022-02-28
CVS041223CLIU	BA.1	0	0.997713	Omicron (BA.1-like)	0.9322	0	scorpio call: Alt alleles 55; Ref alleles 0; Amb alleles 1; Oth alleles 3	3.1.20	2022-02-28
CVS041252CLIU	BA.2	0	1	Omicron (BA.2-like)	0.9846	0.0154	scorpio call: Alt alleles 64; Ref alleles 1; Amb alleles 0; Oth alleles 0	3.1.20	2022-02-28
CVS041279CLIU	BA.2	0	1	Omicron (BA.2-like)	0.9846	0.0154	scorpio call: Alt alleles 64; Ref alleles 1; Amb alleles 0; Oth alleles 0	3.1.20	2022-02-28
CVS041365CLIU	BA.1	0	1	Omicron (BA.1-like)	0.9322	0	scorpio call: Alt alleles 55; Ref alleles 0; Amb alleles 1; Oth alleles 3	3.1.20	2022-02-28
CVS041389CLIU	BA.2	0	1	Omicron (BA.2-like)	0.9692	0.0308	scorpio call: Alt alleles 63; Ref alleles 2; Amb alleles 0; Oth alleles 0	3.1.20	2022-02-28
CVS041443CLIU	BA.1	0	1	Omicron (BA.1-like)	0.9322	0	scorpio call: Alt alleles 55; Ref alleles 0; Amb alleles 1; Oth alleles 3	3.1.20	2022-02-28
CVS041468CLIU	BA.1.1	0	0.999793	Omicron (BA.1-like)	0.9322	0	scorpio call: Alt alleles 55; Ref alleles 0; Amb alleles 1; Oth alleles 3	3.1.20	2022-02-28
CVS042107CLIU	BA.2	0	1	Omicron (BA.2-like)	0.9846	0.0154	scorpio call: Alt alleles 64; Ref alleles 1; Amb alleles 0; Oth alleles 0	3.1.20	2022-02-28
CVS044326CLIU	BA.1.1	0	1	Omicron (BA.1-like)	0.9153	0.0169	scorpio call: Alt alleles 54; Ref alleles 1; Amb alleles 1; Oth alleles 3	3.1.20	2022-02-28
CVS044676CLIU	BA.1.1	0	1	Omicron (BA.1-like)	0.9322	0	scorpio call: Alt alleles 55; Ref alleles 0; Amb alleles 1; Oth alleles 3	3.1.20	2022-02-28
CVS045464CLIU	BA.2	0	1	Omicron (BA.2-like)	0.9846	0.0154	scorpio call: Alt alleles 64; Ref alleles 1; Amb alleles 0; Oth alleles 0	3.1.20	2022-02-28
CVS045536CLIU	BA.2	0	1	Omicron (BA.2-like)	0.9846	0.0154	scorpio call: Alt alleles 64; Ref alleles 1; Amb alleles 0; Oth alleles 0	3.1.20	2022-02-28
CVS045831CLIU	BA.1.1			Omicron (BA.1-like)	0.9322	0	scorpio call: Alt alleles 55; Ref alleles 0; Amb alleles 1; Oth alleles 3	3.1.20	2022-02-28
CVS046559CLIU	BA.1.1	0	0.997088	Omicron (BA.1-like)	0.9153	0	scorpio call: Alt alleles 54; Ref alleles 0; Amb alleles 1; Oth alleles 4	3.1.20	2022-02-28
CVS047582CLIU	BA.2	0	1	Omicron (BA.2-like)	0.9846	0.0154	scorpio call: Alt alleles 64; Ref alleles 1; Amb alleles 0; Oth alleles 0	3.1.20	2022-02-28
CVS047884CLIU	BA.1.1	0	1	Omicron (BA.1-like)	0.9322	0	scorpio call: Alt alleles 55; Ref alleles 0; Amb alleles 1; Oth alleles 3	3.1.20	2022-02-28
CVS048351CLIU	BA.2	0	1	Omicron (BA.2-like)	0.9846	0.0154	scorpio call: Alt alleles 64; Ref alleles 1; Amb alleles 0; Oth alleles 0	3.1.20	2022-02-28
CVS048555CLIU	BA.2	0	1	Omicron (BA.2-like)	0.9846	0.0154	scorpio call: Alt alleles 64; Ref alleles 1; Amb alleles 0; Oth alleles 0	3.1.20	2022-02-28
CVS048714CLIU	BA.2	0	0.999793	Omicron (BA.2-like)	0.9846	0	scorpio call: Alt alleles 64; Ref alleles 0; Amb alleles 1; Oth alleles 0	3.1.20	2022-02-28
CVS048979CLIU	BA.2	0	1	Omicron (BA.2-like)	0.9846	0.0154	scorpio call: Alt alleles 64; Ref alleles 1; Amb alleles 0; Oth alleles 0	3.1.20	2022-02-28
CVS049155CLIU	BA.2	0	1	Omicron (BA.2-like)	0.9692	0.0308	scorpio call: Alt alleles 63; Ref alleles 2; Amb alleles 0; Oth alleles 0	3.1.20	2022-02-28
CVS049473CLIU	BA.2	0	1	Omicron (BA.2-like)	0.9846	0.0154	scorpio call: Alt alleles 64; Ref alleles 1; Amb alleles 0; Oth alleles 0	3.1.20	2022-02-28
CVS049691CLIU	BA.1.1	0	1	Omicron (BA.1-like)	0.9322	0	scorpio call: Alt alleles 55; Ref alleles 0; Amb alleles 1; Oth alleles 3	3.1.20	2022-02-28
CVS049948CLIU	BA.2	0	1	Omicron (BA.2-like)	0.9846	0.0154	scorpio call: Alt alleles 64; Ref alleles 1; Amb alleles 0; Oth alleles 0	3.1.20	2022-02-28
CVS050012CLIU	BA.2	0	1	Omicron (BA.2-like)	0.9846	0.0154	scorpio call: Alt alleles 64; Ref alleles 1; Amb alleles 0; Oth alleles 0	3.1.20	2022-02-28
CVS050155CLIU	BA.2	0	1	Omicron (BA.2-like)	0.9692	0.0308	scorpio call: Alt alleles 63; Ref alleles 2; Amb alleles 0; Oth alleles 0	3.1.20	2022-02-28
CVS050183CLIU	BA.1	0	1	Omicron (BA.1-like)	0.9322	0	scorpio call: Alt alleles 55; Ref alleles 0; Amb alleles 1; Oth alleles 3	3.1.20	2022-02-28
CVS050263CLIU	BA.1	0	1	Omicron (BA.1-like)	0.9322	0	scorpio call: Alt alleles 55; Ref alleles 0; Amb alleles 1; Oth alleles 3	3.1.20	2022-02-28
CVS050406CLIU	BA.2	0	1	Omicron (BA.2-like)	0.9846	0	scorpio call: Alt alleles 64; Ref alleles 0; Amb alleles 0; Oth alleles 1; scorpio replaced lineage assignment B.1.1.39	3.1.20	2022-02-28
CVS050415CLIU	BA.2	0	0.810217	Omicron (BA.2-like)	0.9077	0.0154	scorpio call: Alt alleles 59; Ref alleles 1; Amb alleles 5; Oth alleles 0	3.1.20	2022-02-28
CVS050710CLIU	BA.2	0	1	Omicron (BA.2-like)	0.9846	0.0154	scorpio call: Alt alleles 64; Ref alleles 1; Amb alleles 0; Oth alleles 0	3.1.20	2022-02-28
CVS051016CLIU	BA.2	0	1	Omicron (BA.2-like)	0.9846	0.0154	scorpio call: Alt alleles 64; Ref alleles 1; Amb alleles 0; Oth alleles 0	3.1.20	2022-02-28
CVS051375CLIU	BA.2	0	0.997088	Omicron (BA.2-like)	0.8462	0.0154	scorpio call: Alt alleles 55; Ref alleles 1; Amb alleles 0; Oth alleles 9	3.1.20	2022-02-28
CVS052026CLIU	BA.2	0	1	Omicron (BA.2-like)	0.9846	0.0154	scorpio call: Alt alleles 64; Ref alleles 1; Amb alleles 0; Oth alleles 0	3.1.20	2022-02-28
CVS052395CLIU	BA.2	0	1	Omicron (BA.2-like)	0.9846	0.0154	scorpio call: Alt alleles 64; Ref alleles 1; Amb alleles 0; Oth alleles 0	3.1.20	2022-02-28
CVS052404CLIU	BA.1	0	1	Omicron (BA.1-like)	0.9322	0	scorpio call: Alt alleles 55; Ref alleles 0; Amb alleles 1; Oth alleles 3	3.1.20	2022-02-28
CVS052707CLIU	BA.2	0	0.999793	Omicron (BA.2-like)	0.9846	0.0154	scorpio call: Alt alleles 64; Ref alleles 1; Amb alleles 0; Oth alleles 0	3.1.20	2022-02-28
CVS052853CLIU	BA.1	0	1	Omicron (BA.1-like)	0.9322	0	scorpio call: Alt alleles 55; Ref alleles 0; Amb alleles 1; Oth alleles 3	3.1.20	2022-02-28
CVS052877CLIU	BA.1.1	0	1	Omicron (BA.1-like)	0.9322	0	scorpio call: Alt alleles 55; Ref alleles 0; Amb alleles 1; Oth alleles 3	3.1.20	2022-02-28
CVS053080CLIU	BA.2	0	1	Omicron (BA.2-like)	0.9846	0.0154	scorpio call: Alt alleles 64; Ref alleles 1; Amb alleles 0; Oth alleles 0	3.1.20	2022-02-28
CVS053160CLIU	BA.2	0	1	Omicron (BA.2-like)	0.9846	0.0154	scorpio call: Alt alleles 64; Ref alleles 1; Amb alleles 0; Oth alleles 0	3.1.20	2022-02-28
CVS053381CLIU	BA.2	0	0.932935	Omicron (BA.2-like)	0.9846	0	scorpio call: Alt alleles 64; Ref alleles 0; Amb alleles 1; Oth alleles 0	3.1.20	2022-02-28
CVS053660CLIU	BA.1	0	1	Omicron (BA.1-like)	0.9322	0	scorpio call: Alt alleles 55; Ref alleles 0; Amb alleles 1; Oth alleles 3	3.1.20	2022-02-28
CVS054046CLIU	BA.2	0	0.810217	Omicron (BA.2-like)	0.9077	0.0154	scorpio call: Alt alleles 59; Ref alleles 1; Amb alleles 5; Oth alleles 0	3.1.20	2022-02-28
CVS054211CLIU	BA.1	0	1	Omicron (BA.1-like)	0.9322	0	scorpio call: Alt alleles 55; Ref alleles 0; Amb alleles 1; Oth alleles 3	3.1.20	2022-02-28
CVS054250CLIU	BA.2	0	1	Omicron (BA.2-like)	1	0	scorpio call: Alt alleles 65; Ref alleles 0; Amb alleles 0; Oth alleles 0	3.1.20	2022-02-28
CVS054345CLIU	BA.2	0	1	Omicron (BA.2-like)	0.9692	0.0308	scorpio call: Alt alleles 63; Ref alleles 2; Amb alleles 0; Oth alleles 0	3.1.20	2022-02-28
CVS054792CLIU	BA.2	0	1	Omicron (BA.2-like)	0.9846	0.0154	scorpio call: Alt alleles 64; Ref alleles 1; Amb alleles 0; Oth alleles 0	3.1.20	2022-02-28
CVS054835CLIU	BA.1.1	0	0.993738	Omicron (BA.1-like)	0.8983	0	scorpio call: Alt alleles 53; Ref alleles 0; Amb alleles 1; Oth alleles 5	3.1.20	2022-02-28
CVS055018CLIU	BA.1.1	0	0.999377	Omicron (BA.1-like)	0.9322	0	scorpio call: Alt alleles 55; Ref alleles 0; Amb alleles 1; Oth alleles 3	3.1.20	2022-02-28
CVS055195CLIU	BA.1	0	1	Omicron (BA.1-like)	0.8983	0.0339	scorpio call: Alt alleles 53; Ref alleles 2; Amb alleles 1; Oth alleles 3	3.1.20	2022-02-28
CVS055266CLIU	BA.2	0	1	Omicron (BA.2-like)	0.9846	0.0154	scorpio call: Alt alleles 64; Ref alleles 1; Amb alleles 0; Oth alleles 0	3.1.20	2022-02-28
CVS055403CLIU	BA.1	0	0.996879	Omicron (BA.1-like)	0.9322	0	scorpio call: Alt alleles 55; Ref alleles 0; Amb alleles 1; Oth alleles 3	3.1.20	2022-02-28
CVS055475CLIU	BA.2	0	1	Omicron (BA.2-like)	0.9846	0.0154	scorpio call: Alt alleles 64; Ref alleles 1; Amb alleles 0; Oth alleles 0	3.1.20	2022-02-28
CVS055520CLIU	BA.2	0	1	Omicron (BA.2-like)	0.9846	0.0154	scorpio call: Alt alleles 64; Ref alleles 1; Amb alleles 0; Oth alleles 0	3.1.20	2022-02-28
CVS055722CLIU	BA.2	0	1	Omicron (BA.2-like)	0.9846	0.0154	scorpio call: Alt alleles 64; Ref alleles 1; Amb alleles 0; Oth alleles 0	3.1.20	2022-02-28
CVS056071CLIU	BA.2	0	1	Omicron (BA.2-like)	0.9846	0.0154	scorpio call: Alt alleles 64; Ref alleles 1; Amb alleles 0; Oth alleles 0	3.1.20	2022-02-28
CVS056112CLIU	BA.2	0	1	Omicron (BA.2-like)	0.9846	0.0154	scorpio call: Alt alleles 64; Ref alleles 1; Amb alleles 0; Oth alleles 0	3.1.20	2022-02-28
CVS056139CLIU	BA.2	0	1	Omicron (BA.2-like)	1	0	scorpio call: Alt alleles 65; Ref alleles 0; Amb alleles 0; Oth alleles 0	3.1.20	2022-02-28
CVS056306CLIU	BA.1.1	0	1	Omicron (BA.1-like)	0.9322	0	scorpio call: Alt alleles 55; Ref alleles 0; Amb alleles 1; Oth alleles 3	3.1.20	2022-02-28
CVS056938CLIU	BA.1	0	1	Omicron (BA.1-like)	0.9322	0	scorpio call: Alt alleles 55; Ref alleles 0; Amb alleles 1; Oth alleles 3	3.1.20	2022-02-28
CVS058183CLIU	BA.2	0	1	Omicron (BA.2-like)	0.9846	0.0154	scorpio call: Alt alleles 64; Ref alleles 1; Amb alleles 0; Oth alleles 0	3.1.20	2022-02-28
CVS058207CLIU	BA.1	0	0.995206	Omicron (BA.1-like)	0.8983	0	scorpio call: Alt alleles 53; Ref alleles 0; Amb alleles 1; Oth alleles 5	3.1.20	2022-02-28
CVS058488CLIU	BA.1.1	0	1	Omicron (BA.1-like)	0.9322	0	scorpio call: Alt alleles 55; Ref alleles 0; Amb alleles 1; Oth alleles 3	3.1.20	2022-02-28
CVS058805CLIU	BA.2	0	1	Omicron (BA.2-like)	0.9846	0.0154	scorpio call: Alt alleles 64; Ref alleles 1; Amb alleles 0; Oth alleles 0	3.1.20	2022-02-28
CVS059308CLIU	BA.2	0	1	Omicron (BA.2-like)	0.9692	0.0154	scorpio call: Alt alleles 63; Ref alleles 1; Amb alleles 0; Oth alleles 1	3.1.20	2022-02-28
CVS060143CLIU	BA.1.1	0	1	Omicron (BA.1-like)	0.9322	0	scorpio call: Alt alleles 55; Ref alleles 0; Amb alleles 1; Oth alleles 3	3.1.20	2022-02-28
CVS060237CLIU	BA.1	0	1	Omicron (BA.1-like)	0.9153	0.0169	scorpio call: Alt alleles 54; Ref alleles 1; Amb alleles 1; Oth alleles 3	3.1.20	2022-02-28
CVS060548CLIU	BA.1	0	0.90382	Omicron (BA.1-like)	0.8983	0	scorpio call: Alt alleles 53; Ref alleles 0; Amb alleles 2; Oth alleles 4	3.1.20	2022-02-28
CVS060619CLIU	BA.1	0	1	Omicron (BA.1-like)	0.9322	0	scorpio call: Alt alleles 55; Ref alleles 0; Amb alleles 1; Oth alleles 3	3.1.20	2022-02-28
CVS061058CLIU	BA.1.1	0	1	Omicron (BA.1-like)	0.9322	0	scorpio call: Alt alleles 55; Ref alleles 0; Amb alleles 1; Oth alleles 3	3.1.20	2022-02-28
CVS061352CLIU	BA.1.1	0	0.996252	Omicron (BA.1-like)	0.9153	0	scorpio call: Alt alleles 54; Ref alleles 0; Amb alleles 1; Oth alleles 4	3.1.20	2022-02-28
CVS061359CLIU	BA.2	0	1	Omicron (BA.2-like)	0.9692	0.0308	scorpio call: Alt alleles 63; Ref alleles 2; Amb alleles 0; Oth alleles 0	3.1.20	2022-02-28
CVS061488CLIU	BA.2	0	1	Omicron (BA.2-like)	0.9846	0.0154	scorpio call: Alt alleles 64; Ref alleles 1; Amb alleles 0; Oth alleles 0	3.1.20	2022-02-28
CVS061882CLIU	BA.1			Omicron (BA.1-like)	0.9322	0	scorpio call: Alt alleles 55; Ref alleles 0; Amb alleles 1; Oth alleles 3	3.1.20	2022-02-28
CVS061944CLIU	BA.2	0	1	Omicron (BA.2-like)	1	0	scorpio call: Alt alleles 65; Ref alleles 0; Amb alleles 0; Oth alleles 0	3.1.20	2022-02-28
CVS062008CLIU	BA.2	0	1	Omicron (BA.2-like)	0.9846	0.0154	scorpio call: Alt alleles 64; Ref alleles 1; Amb alleles 0; Oth alleles 0	3.1.20	2022-02-28
CVS062060CLIU	BA.2	0	1	Omicron (BA.2-like)	1	0	scorpio call: Alt alleles 65; Ref alleles 0; Amb alleles 0; Oth alleles 0	3.1.20	2022-02-28
CVS062115CLIU	BA.2	0	0.811097	Omicron (BA.2-like)	0.9077	0.0154	scorpio call: Alt alleles 59; Ref alleles 1; Amb alleles 5; Oth alleles 0	3.1.20	2022-02-28
CVS062228CLIU	BA.1.1	0	1	Omicron (BA.1-like)	0.9322	0	scorpio call: Alt alleles 55; Ref alleles 0; Amb alleles 1; Oth alleles 3	3.1.20	2022-02-28
CVS062616CLIU	BA.2	0	1	Omicron (BA.2-like)	0.9846	0.0154	scorpio call: Alt alleles 64; Ref alleles 1; Amb alleles 0; Oth alleles 0	3.1.20	2022-02-28
CVS062725CLIU	BA.1	0	1	Omicron (BA.1-like)	0.9322	0	scorpio call: Alt alleles 55; Ref alleles 0; Amb alleles 1; Oth alleles 3	3.1.20	2022-02-28
CVS063341CLIU	BA.2	0	1	Omicron (BA.2-like)	0.9846	0.0154	scorpio call: Alt alleles 64; Ref alleles 1; Amb alleles 0; Oth alleles 0	3.1.20	2022-02-28
CVS063347CLIU	BA.2	0	1	Omicron (BA.2-like)	0.9846	0.0154	scorpio call: Alt alleles 64; Ref alleles 1; Amb alleles 0; Oth alleles 0	3.1.20	2022-02-28
CVS063376CLIU	BA.2	0	1	Omicron (BA.2-like)	0.9846	0.0154	scorpio call: Alt alleles 64; Ref alleles 1; Amb alleles 0; Oth alleles 0	3.1.20	2022-02-28
CVS063381CLIU	BA.1	0	1	Omicron (BA.1-like)	0.9322	0	scorpio call: Alt alleles 55; Ref alleles 0; Amb alleles 1; Oth alleles 3; scorpio replaced lineage assignment B.1.1.526	3.1.20	2022-02-28
CVS063861CLIU	BA.2	0	1	Omicron (BA.2-like)	0.9846	0.0154	scorpio call: Alt alleles 64; Ref alleles 1; Amb alleles 0; Oth alleles 0	3.1.20	2022-02-28
CVS064547CLIU	BA.2	0	1	Omicron (BA.2-like)	0.9846	0.0154	scorpio call: Alt alleles 64; Ref alleles 1; Amb alleles 0; Oth alleles 0	3.1.20	2022-02-28
CVS065154CLIU	BA.2	0	1	Omicron (BA.2-like)	0.9846	0.0154	scorpio call: Alt alleles 64; Ref alleles 1; Amb alleles 0; Oth alleles 0	3.1.20	2022-02-28
CVS065387CLIU	BA.2	0	0.810217	Omicron (BA.2-like)	0.9231	0	scorpio call: Alt alleles 60; Ref alleles 0; Amb alleles 5; Oth alleles 0	3.1.20	2022-02-28
CVS066012CLIU	BA.2	0	1	Omicron (BA.2-like)	0.9846	0.0154	scorpio call: Alt alleles 64; Ref alleles 1; Amb alleles 0; Oth alleles 0	3.1.20	2022-02-28
CVS066037CLIU	BA.2	0	1	Omicron (BA.2-like)	0.9846	0.0154	scorpio call: Alt alleles 64; Ref alleles 1; Amb alleles 0; Oth alleles 0	3.1.20	2022-02-28
CVS066084CLIU	BA.1	0	0.998338	Omicron (BA.1-like)	0.9322	0	scorpio call: Alt alleles 55; Ref alleles 0; Amb alleles 1; Oth alleles 3	3.1.20	2022-02-28
CVS066534CLIU	BA.2	0	1	Omicron (BA.2-like)	0.9846	0.0154	scorpio call: Alt alleles 64; Ref alleles 1; Amb alleles 0; Oth alleles 0	3.1.20	2022-02-28
CVS066713CLIU	BA.2	0	1	Omicron (BA.2-like)	0.9846	0.0154	scorpio call: Alt alleles 64; Ref alleles 1; Amb alleles 0; Oth alleles 0	3.1.20	2022-02-28
CVS067009CLIU	BA.2	0	0.811097	Omicron (BA.2-like)	0.9077	0.0154	scorpio call: Alt alleles 59; Ref alleles 1; Amb alleles 5; Oth alleles 0	3.1.20	2022-02-28
CVS067583CLIU	BA.2	0	1	Omicron (BA.2-like)	0.9846	0.0154	scorpio call: Alt alleles 64; Ref alleles 1; Amb alleles 0; Oth alleles 0	3.1.20	2022-02-28
CVS067593CLIU	BA.2	0	1	Omicron (BA.2-like)	0.9846	0.0154	scorpio call: Alt alleles 64; Ref alleles 1; Amb alleles 0; Oth alleles 0	3.1.20	2022-02-28
CVS067715CLIU	BA.2	0	1	Omicron (BA.2-like)	0.9846	0.0154	scorpio call: Alt alleles 64; Ref alleles 1; Amb alleles 0; Oth alleles 0	3.1.20	2022-02-28
CVS068533CLIU	BA.2	0	0.849403	Omicron (BA.2-like)	0.9385	0.0154	scorpio call: Alt alleles 61; Ref alleles 1; Amb alleles 2; Oth alleles 1; scorpio replaced lineage assignment BA.1.1	3.1.20	2022-02-28
CVS068535CLIU	BA.2	0	1	Omicron (BA.2-like)	0.9846	0.0154	scorpio call: Alt alleles 64; Ref alleles 1; Amb alleles 0; Oth alleles 0	3.1.20	2022-02-28
CVS068943CLIU	BA.2	0	1	Omicron (BA.2-like)	0.9846	0.0154	scorpio call: Alt alleles 64; Ref alleles 1; Amb alleles 0; Oth alleles 0	3.1.20	2022-02-28
CVS069356CLIU	BA.2	0	1	Omicron (BA.2-like)	0.9846	0.0154	scorpio call: Alt alleles 64; Ref alleles 1; Amb alleles 0; Oth alleles 0	3.1.20	2022-02-28
CVS069406CLIU	BA.2	0	1	Omicron (BA.2-like)	0.9846	0.0154	scorpio call: Alt alleles 64; Ref alleles 1; Amb alleles 0; Oth alleles 0	3.1.20	2022-02-28
CVS069765CLIU	BA.1.1	0	1	Omicron (BA.1-like)	0.9322	0	scorpio call: Alt alleles 55; Ref alleles 0; Amb alleles 1; Oth alleles 3	3.1.20	2022-02-28
CVS069842CLIU	BA.2	0	1	Omicron (BA.2-like)	0.9538	0.0154	scorpio call: Alt alleles 62; Ref alleles 1; Amb alleles 0; Oth alleles 2	3.1.20	2022-02-28
CVS070222CLIU	BA.1			Omicron (BA.1-like)	0.9322	0	scorpio call: Alt alleles 55; Ref alleles 0; Amb alleles 1; Oth alleles 3	3.1.20	2022-02-28
CVS070877CLIU	BA.2	0	1	Omicron (BA.2-like)	0.9846	0.0154	scorpio call: Alt alleles 64; Ref alleles 1; Amb alleles 0; Oth alleles 0	3.1.20	2022-02-28
CVS071291CLIU	BA.1	0	1	Omicron (BA.1-like)	0.9322	0	scorpio call: Alt alleles 55; Ref alleles 0; Amb alleles 1; Oth alleles 3	3.1.20	2022-02-28
CVS071629CLIU	BA.1.1	0	0.999793	Omicron (BA.1-like)	0.9322	0	scorpio call: Alt alleles 55; Ref alleles 0; Amb alleles 1; Oth alleles 3	3.1.20	2022-02-28
CVS071823CLIU	BA.2	0	1	Omicron (BA.2-like)	0.9846	0.0154	scorpio call: Alt alleles 64; Ref alleles 1; Amb alleles 0; Oth alleles 0	3.1.20	2022-02-28
CVS072207CLIU	BA.1	0	0.995206	Omicron (BA.1-like)	0.9322	0	scorpio call: Alt alleles 55; Ref alleles 0; Amb alleles 1; Oth alleles 3	3.1.20	2022-02-28
CVS072322CLIU	BA.2	0	1	Omicron (BA.2-like)	0.9846	0.0154	scorpio call: Alt alleles 64; Ref alleles 1; Amb alleles 0; Oth alleles 0	3.1.20	2022-02-28
CVS072659CLIU	BA.1	0	1	Omicron (BA.1-like)	0.9322	0	scorpio call: Alt alleles 55; Ref alleles 0; Amb alleles 1; Oth alleles 3	3.1.20	2022-02-28
CVS072694CLIU	BA.2	0	1	Omicron (BA.2-like)	0.9846	0.0154	scorpio call: Alt alleles 64; Ref alleles 1; Amb alleles 0; Oth alleles 0	3.1.20	2022-02-28
CVS072782CLIU	BA.2	0	1	Omicron (BA.2-like)	0.9846	0.0154	scorpio call: Alt alleles 64; Ref alleles 1; Amb alleles 0; Oth alleles 0	3.1.20	2022-02-28
CVS073235CLIU	BA.1.1	0	1	Omicron (BA.1-like)	0.9322	0	scorpio call: Alt alleles 55; Ref alleles 0; Amb alleles 1; Oth alleles 3	3.1.20	2022-02-28
CVS073236CLIU	BA.1.1	0	1	Omicron (BA.1-like)	0.9322	0	scorpio call: Alt alleles 55; Ref alleles 0; Amb alleles 1; Oth alleles 3	3.1.20	2022-02-28
CVS073328CLIU	BA.1.1	0	1	Omicron (BA.1-like)	0.9322	0	scorpio call: Alt alleles 55; Ref alleles 0; Amb alleles 1; Oth alleles 3	3.1.20	2022-02-28
CVS073662CLIU	BA.1.1	0	0.931989	Omicron (BA.1-like)	0.9322	0	scorpio call: Alt alleles 55; Ref alleles 0; Amb alleles 1; Oth alleles 3	3.1.20	2022-02-28
CVS073789CLIU	BA.2	0	1	Omicron (BA.2-like)	0.9846	0.0154	scorpio call: Alt alleles 64; Ref alleles 1; Amb alleles 0; Oth alleles 0	3.1.20	2022-02-28
CVS073874CLIU	BA.2	0	1	Omicron (BA.2-like)	0.9846	0.0154	scorpio call: Alt alleles 64; Ref alleles 1; Amb alleles 0; Oth alleles 0	3.1.20	2022-02-28
CVS073952CLIU	BA.2	0	1	Omicron (BA.2-like)	0.9846	0.0154	scorpio call: Alt alleles 64; Ref alleles 1; Amb alleles 0; Oth alleles 0	3.1.20	2022-02-28
CVS074239CLIU	BA.2	0	1	Omicron (BA.2-like)	0.9846	0.0154	scorpio call: Alt alleles 64; Ref alleles 1; Amb alleles 0; Oth alleles 0	3.1.20	2022-02-28
CVS074406CLIU	BA.2	0	1	Omicron (BA.2-like)	0.9846	0.0154	scorpio call: Alt alleles 64; Ref alleles 1; Amb alleles 0; Oth alleles 0	3.1.20	2022-02-28
CVS074491CLIU	BA.2	0	1	Omicron (BA.2-like)	0.9846	0.0154	scorpio call: Alt alleles 64; Ref alleles 1; Amb alleles 0; Oth alleles 0	3.1.20	2022-02-28
CVS074749CLIU	BA.2	0	1	Omicron (BA.2-like)	0.9846	0.0154	scorpio call: Alt alleles 64; Ref alleles 1; Amb alleles 0; Oth alleles 0	3.1.20	2022-02-28
CVS075912CLIU	BA.2	0	1	Omicron (BA.2-like)	0.9692	0.0308	scorpio call: Alt alleles 63; Ref alleles 2; Amb alleles 0; Oth alleles 0	3.1.20	2022-02-28
CVS075966CLIU	BA.1.1	0	0.994158	Omicron (BA.1-like)	0.8983	0	scorpio call: Alt alleles 53; Ref alleles 0; Amb alleles 1; Oth alleles 5	3.1.20	2022-02-28
CVS076037CLIU	None	0	1	Omicron (Unassigned)	0.9722	0.0278	scorpio call: Alt alleles 35; Ref alleles 1; Amb alleles 0; Oth alleles 0; scorpio replaced lineage assignment BA.2	3.1.20	2022-02-28
CVS076103CLIU	BA.1.1	0	1	Omicron (BA.1-like)	0.9322	0	scorpio call: Alt alleles 55; Ref alleles 0; Amb alleles 1; Oth alleles 3	3.1.20	2022-02-28
CVS076194CLIU	BA.2	0	1	Omicron (BA.2-like)	1	0	scorpio call: Alt alleles 65; Ref alleles 0; Amb alleles 0; Oth alleles 0	3.1.20	2022-02-28
CVS076545CLIU	BA.2	0	1	Omicron (BA.2-like)	0.9846	0.0154	scorpio call: Alt alleles 64; Ref alleles 1; Amb alleles 0; Oth alleles 0	3.1.20	2022-02-28
CVS076603CLIU	BA.2	0	1	Omicron (BA.2-like)	0.9846	0.0154	scorpio call: Alt alleles 64; Ref alleles 1; Amb alleles 0; Oth alleles 0	3.1.20	2022-02-28
CVS076709CLIU	BA.2	0	0.997713	Omicron (BA.2-like)	1	0	scorpio call: Alt alleles 65; Ref alleles 0; Amb alleles 0; Oth alleles 0	3.1.20	2022-02-28
CVS076985CLIU	BA.2	0	1	Omicron (BA.2-like)	0.9846	0.0154	scorpio call: Alt alleles 64; Ref alleles 1; Amb alleles 0; Oth alleles 0	3.1.20	2022-02-28
CVS077407CLIU	BA.2	0	1	Omicron (BA.2-like)	0.9846	0.0154	scorpio call: Alt alleles 64; Ref alleles 1; Amb alleles 0; Oth alleles 0	3.1.20	2022-02-28
CVS077467CLIU	BA.1.1	0	1	Omicron (BA.1-like)	0.9322	0	scorpio call: Alt alleles 55; Ref alleles 0; Amb alleles 1; Oth alleles 3	3.1.20	2022-02-28
CVS077667CLIU	BA.2	0	1	Omicron (BA.2-like)	0.9846	0.0154	scorpio call: Alt alleles 64; Ref alleles 1; Amb alleles 0; Oth alleles 0	3.1.20	2022-02-28
CVS077922CLIU	BA.2	0	1	Omicron (BA.2-like)	0.9692	0.0308	scorpio call: Alt alleles 63; Ref alleles 2; Amb alleles 0; Oth alleles 0	3.1.20	2022-02-28
CVS078127CLIU	BA.2	0	1	Omicron (BA.2-like)	0.9846	0.0154	scorpio call: Alt alleles 64; Ref alleles 1; Amb alleles 0; Oth alleles 0	3.1.20	2022-02-28
CVS078134CLIU	BA.1	0	0.990155	Omicron (BA.1-like)	0.6441	0	scorpio call: Alt alleles 38; Ref alleles 0; Amb alleles 8; Oth alleles 13	3.1.20	2022-02-28
CVS078150CLIU	BA.2	0	1	Omicron (BA.2-like)	0.9846	0.0154	scorpio call: Alt alleles 64; Ref alleles 1; Amb alleles 0; Oth alleles 0	3.1.20	2022-02-28
CVS078265CLIU	BA.2	0	0.810511	Omicron (BA.2-like)	0.9077	0.0154	scorpio call: Alt alleles 59; Ref alleles 1; Amb alleles 5; Oth alleles 0	3.1.20	2022-02-28
CVS078445CLIU	BA.1	0	0.873598	Omicron (BA.1-like)	0.8644	0.0169	scorpio call: Alt alleles 51; Ref alleles 1; Amb alleles 3; Oth alleles 4; scorpio replaced lineage assignment B.1.258.16	3.1.20	2022-02-28
CVS078459CLIU	BA.2	0	1	Omicron (BA.2-like)	0.9846	0.0154	scorpio call: Alt alleles 64; Ref alleles 1; Amb alleles 0; Oth alleles 0	3.1.20	2022-02-28
CVS078783CLIU	BA.2	0	1	Omicron (BA.2-like)	0.9846	0.0154	scorpio call: Alt alleles 64; Ref alleles 1; Amb alleles 0; Oth alleles 0	3.1.20	2022-02-28
CVS079120CLIU	BA.1.1	0	1	Omicron (BA.1-like)	0.9322	0	scorpio call: Alt alleles 55; Ref alleles 0; Amb alleles 1; Oth alleles 3	3.1.20	2022-02-28
CVS079656CLIU	BA.2	0	1	Omicron (BA.2-like)	0.9846	0.0154	scorpio call: Alt alleles 64; Ref alleles 1; Amb alleles 0; Oth alleles 0	3.1.20	2022-02-28
CVS079889CLIU	BA.2	0	1	Omicron (BA.2-like)	0.9846	0.0154	scorpio call: Alt alleles 64; Ref alleles 1; Amb alleles 0; Oth alleles 0	3.1.20	2022-02-28
CVS080117CLIU	BA.2	0	1	Omicron (BA.2-like)	0.9846	0.0154	scorpio call: Alt alleles 64; Ref alleles 1; Amb alleles 0; Oth alleles 0	3.1.20	2022-02-28
CVS080184CLIU	BA.2	0	1	Omicron (BA.2-like)	0.9846	0.0154	scorpio call: Alt alleles 64; Ref alleles 1; Amb alleles 0; Oth alleles 0	3.1.20	2022-02-28
CVS080230CLIU	BA.1	0	0.997713	Omicron (BA.1-like)	0.9153	0	scorpio call: Alt alleles 54; Ref alleles 0; Amb alleles 1; Oth alleles 4	3.1.20	2022-02-28
CVS080265CLIU	BA.2	0	1	Omicron (BA.2-like)	0.9846	0.0154	scorpio call: Alt alleles 64; Ref alleles 1; Amb alleles 0; Oth alleles 0	3.1.20	2022-02-28
CVS080473CLIU	BA.2	0	1	Omicron (BA.2-like)	0.9846	0.0154	scorpio call: Alt alleles 64; Ref alleles 1; Amb alleles 0; Oth alleles 0	3.1.20	2022-02-28
CVS080579CLIU	BA.2	0	0.884286	Omicron (BA.2-like)	0.9538	0.0154	scorpio call: Alt alleles 62; Ref alleles 1; Amb alleles 2; Oth alleles 0	3.1.20	2022-02-28
CVS080623CLIU	BA.2	0	0.998546	Omicron (BA.2-like)	0.9846	0.0154	scorpio call: Alt alleles 64; Ref alleles 1; Amb alleles 0; Oth alleles 0	3.1.20	2022-02-28
CVS080836CLIU	BA.1	0	0.90581	Omicron (BA.1-like)	0.9322	0	scorpio call: Alt alleles 55; Ref alleles 0; Amb alleles 1; Oth alleles 3	3.1.20	2022-02-28
CVS081276CLIU	BA.2	0	1	Omicron (BA.2-like)	0.9846	0.0154	scorpio call: Alt alleles 64; Ref alleles 1; Amb alleles 0; Oth alleles 0	3.1.20	2022-02-28
CVS081445CLIU	BA.2	0	1	Omicron (BA.2-like)	1	0	scorpio call: Alt alleles 65; Ref alleles 0; Amb alleles 0; Oth alleles 0	3.1.20	2022-02-28
CVS081913CLIU	BA.2	0	1	Omicron (BA.2-like)	0.9692	0.0308	scorpio call: Alt alleles 63; Ref alleles 2; Amb alleles 0; Oth alleles 0	3.1.20	2022-02-28
CVS082156CLIU	BA.2	0	1	Omicron (BA.2-like)	0.9846	0.0154	scorpio call: Alt alleles 64; Ref alleles 1; Amb alleles 0; Oth alleles 0	3.1.20	2022-02-28
CVS083342CLIU	BA.1.1	0	0.989096	Omicron (BA.1-like)	0.9322	0	scorpio call: Alt alleles 55; Ref alleles 0; Amb alleles 1; Oth alleles 3	3.1.20	2022-02-28
CVS083384CLIU	BA.2	0	1	Omicron (BA.2-like)	0.9846	0.0154	scorpio call: Alt alleles 64; Ref alleles 1; Amb alleles 0; Oth alleles 0	3.1.20	2022-02-28
CVS083556CLIU	BA.2	0	1	Omicron (BA.2-like)	0.9846	0.0154	scorpio call: Alt alleles 64; Ref alleles 1; Amb alleles 0; Oth alleles 0	3.1.20	2022-02-28
CVS083812CLIU	BA.2	0	1	Omicron (BA.2-like)	0.9846	0.0154	scorpio call: Alt alleles 64; Ref alleles 1; Amb alleles 0; Oth alleles 0	3.1.20	2022-02-28
CVS083911CLIU	BA.1.1	0	1	Omicron (BA.1-like)	0.9322	0	scorpio call: Alt alleles 55; Ref alleles 0; Amb alleles 1; Oth alleles 3	3.1.20	2022-02-28
CVS083962CLIU	BA.1.1	0	0.996879	Omicron (BA.1-like)	0.9153	0.0169	scorpio call: Alt alleles 54; Ref alleles 1; Amb alleles 1; Oth alleles 3	3.1.20	2022-02-28
CVS084028CLIU	BA.2	0	1	Omicron (BA.2-like)	0.9692	0.0308	scorpio call: Alt alleles 63; Ref alleles 2; Amb alleles 0; Oth alleles 0	3.1.20	2022-02-28
CVS084154CLIU	BA.1	0	1	Omicron (BA.1-like)	0.9322	0	scorpio call: Alt alleles 55; Ref alleles 0; Amb alleles 1; Oth alleles 3	3.1.20	2022-02-28
CVS084425CLIU	BA.2	0	0.996043	Omicron (BA.2-like)	0.8769	0.0308	scorpio call: Alt alleles 57; Ref alleles 2; Amb alleles 5; Oth alleles 1	3.1.20	2022-02-28
CVS084987CLIU	BA.1	0	0.904069	Omicron (BA.1-like)	0.8644	0	scorpio call: Alt alleles 51; Ref alleles 0; Amb alleles 3; Oth alleles 5; scorpio replaced lineage assignment B.1.258.16	3.1.20	2022-02-28
CVS085147CLIU	BA.2	0	1	Omicron (BA.2-like)	0.9846	0.0154	scorpio call: Alt alleles 64; Ref alleles 1; Amb alleles 0; Oth alleles 0	3.1.20	2022-02-28
CVS085259CLIU	BA.1	0	1	Omicron (BA.1-like)	0.8983	0.0339	scorpio call: Alt alleles 53; Ref alleles 2; Amb alleles 1; Oth alleles 3	3.1.20	2022-02-28
CVS085433CLIU	BA.2	0	1	Omicron (BA.2-like)	0.9846	0.0154	scorpio call: Alt alleles 64; Ref alleles 1; Amb alleles 0; Oth alleles 0	3.1.20	2022-02-28
CVS085587CLIU	BA.2	0	1	Omicron (BA.2-like)	0.9846	0.0154	scorpio call: Alt alleles 64; Ref alleles 1; Amb alleles 0; Oth alleles 0	3.1.20	2022-02-28
CVS085692CLIU	BA.2	0	1	Omicron (BA.2-like)	0.9846	0.0154	scorpio call: Alt alleles 64; Ref alleles 1; Amb alleles 0; Oth alleles 0	3.1.20	2022-02-28
CVS086241CLIU	BA.2	0	1	Omicron (BA.2-like)	0.9846	0.0154	scorpio call: Alt alleles 64; Ref alleles 1; Amb alleles 0; Oth alleles 0	3.1.20	2022-02-28
CVS086427CLIU	BA.2	0	0.998546	Omicron (BA.2-like)	0.9846	0.0154	scorpio call: Alt alleles 64; Ref alleles 1; Amb alleles 0; Oth alleles 0	3.1.20	2022-02-28
CVS086483CLIU	BA.2	0	1	Omicron (BA.2-like)	0.9846	0.0154	scorpio call: Alt alleles 64; Ref alleles 1; Amb alleles 0; Oth alleles 0	3.1.20	2022-02-28
CVS086748CLIU	BA.2	0	1	Omicron (BA.2-like)	0.9692	0.0308	scorpio call: Alt alleles 63; Ref alleles 2; Amb alleles 0; Oth alleles 0	3.1.20	2022-02-28
CVS086999CLIU	BA.2	0	1	Omicron (BA.2-like)	0.9846	0.0154	scorpio call: Alt alleles 64; Ref alleles 1; Amb alleles 0; Oth alleles 0	3.1.20	2022-02-28
CVS087004CLIU	BA.2	0	0.872017	Omicron (BA.2-like)	0.9231	0.0154	scorpio call: Alt alleles 60; Ref alleles 1; Amb alleles 3; Oth alleles 1; scorpio replaced lineage assignment B.1.596	3.1.20	2022-02-28
CVS087061CLIU	BA.2	0	1	Omicron (BA.2-like)	0.9846	0.0154	scorpio call: Alt alleles 64; Ref alleles 1; Amb alleles 0; Oth alleles 0	3.1.20	2022-02-28
CVS087131CLIU	BA.2	0	1	Omicron (BA.2-like)	1	0	scorpio call: Alt alleles 65; Ref alleles 0; Amb alleles 0; Oth alleles 0	3.1.20	2022-02-28
CVS087381CLIU	BA.2	0	1	Omicron (BA.2-like)	0.9846	0.0154	scorpio call: Alt alleles 64; Ref alleles 1; Amb alleles 0; Oth alleles 0	3.1.20	2022-02-28
CVS087544CLIU	BA.2	0	1	Omicron (BA.2-like)	0.9846	0.0154	scorpio call: Alt alleles 64; Ref alleles 1; Amb alleles 0; Oth alleles 0	3.1.20	2022-02-28
CVS087591CLIU	BA.2	0	1	Omicron (BA.2-like)	0.9846	0.0154	scorpio call: Alt alleles 64; Ref alleles 1; Amb alleles 0; Oth alleles 0	3.1.20	2022-02-28
CVS087757CLIU	BA.2	0	1	Omicron (BA.2-like)	0.9538	0.0154	scorpio call: Alt alleles 62; Ref alleles 1; Amb alleles 0; Oth alleles 2; scorpio replaced lineage assignment B.1.1.39	3.1.20	2022-02-28
CVS088180CLIU	BA.2	0	1	Omicron (BA.2-like)	0.9846	0.0154	scorpio call: Alt alleles 64; Ref alleles 1; Amb alleles 0; Oth alleles 0	3.1.20	2022-02-28
CVS088224CLIU	BA.2	0	1	Omicron (BA.2-like)	0.9846	0.0154	scorpio call: Alt alleles 64; Ref alleles 1; Amb alleles 0; Oth alleles 0	3.1.20	2022-02-28
CVS088552CLIU	BA.2	0	1	Omicron (BA.2-like)	1	0	scorpio call: Alt alleles 65; Ref alleles 0; Amb alleles 0; Oth alleles 0	3.1.20	2022-02-28
CVS088599CLIU	BA.1.1	0	0.998962	Omicron (BA.1-like)	0.9322	0	scorpio call: Alt alleles 55; Ref alleles 0; Amb alleles 1; Oth alleles 3	3.1.20	2022-02-28
CVS088711CLIU	BA.2	0	1	Omicron (BA.2-like)	0.9846	0.0154	scorpio call: Alt alleles 64; Ref alleles 1; Amb alleles 0; Oth alleles 0	3.1.20	2022-02-28
CVS088731CLIU	BA.2	0	1	Omicron (BA.2-like)	0.9692	0.0308	scorpio call: Alt alleles 63; Ref alleles 2; Amb alleles 0; Oth alleles 0	3.1.20	2022-02-28
CVS088887CLIU	BA.2	0	1	Omicron (BA.2-like)	0.9846	0.0154	scorpio call: Alt alleles 64; Ref alleles 1; Amb alleles 0; Oth alleles 0	3.1.20	2022-02-28
CVS089263CLIU	BA.2	0	1	Omicron (BA.2-like)	0.9846	0.0154	scorpio call: Alt alleles 64; Ref alleles 1; Amb alleles 0; Oth alleles 0	3.1.20	2022-02-28
CVS089607CLIU	BA.2	0	0.995625	Omicron (BA.2-like)	0.9846	0.0154	scorpio call: Alt alleles 64; Ref alleles 1; Amb alleles 0; Oth alleles 0	3.1.20	2022-02-28
CVS089818CLIU	BA.2	0	1	Omicron (BA.2-like)	0.9846	0.0154	scorpio call: Alt alleles 64; Ref alleles 1; Amb alleles 0; Oth alleles 0	3.1.20	2022-02-28
CVS089819CLIU	BA.2	0	1	Omicron (BA.2-like)	0.9692	0.0308	scorpio call: Alt alleles 63; Ref alleles 2; Amb alleles 0; Oth alleles 0	3.1.20	2022-02-28
CVS089881CLIU	BA.2	0	1	Omicron (BA.2-like)	0.9846	0.0154	scorpio call: Alt alleles 64; Ref alleles 1; Amb alleles 0; Oth alleles 0	3.1.20	2022-02-28
CVS089912CLIU	BA.2	0	1	Omicron (BA.2-like)	0.9846	0.0154	scorpio call: Alt alleles 64; Ref alleles 1; Amb alleles 0; Oth alleles 0	3.1.20	2022-02-28
CVS090065CLIU	BA.1	0	0.994368	Omicron (BA.1-like)	0.9153	0	scorpio call: Alt alleles 54; Ref alleles 0; Amb alleles 1; Oth alleles 4	3.1.20	2022-02-28
CVS090121CLIU	BA.1.1	0	0.997296	Omicron (BA.1-like)	0.9322	0	scorpio call: Alt alleles 55; Ref alleles 0; Amb alleles 1; Oth alleles 3	3.1.20	2022-02-28
CVS090325CLIU	BA.1.1	0	1	Omicron (BA.1-like)	0.9322	0	scorpio call: Alt alleles 55; Ref alleles 0; Amb alleles 1; Oth alleles 3	3.1.20	2022-02-28
CVS090386CLIU	BA.1	0	1	Omicron (BA.1-like)	0.9322	0	scorpio call: Alt alleles 55; Ref alleles 0; Amb alleles 1; Oth alleles 3	3.1.20	2022-02-28
CVS090532CLIU	BA.2	0	0.809042	Omicron (BA.2-like)	0.9077	0.0154	scorpio call: Alt alleles 59; Ref alleles 1; Amb alleles 5; Oth alleles 0	3.1.20	2022-02-28
CVS090570CLIU	BA.1.1	0	0.996461	Omicron (BA.1-like)	0.9322	0	scorpio call: Alt alleles 55; Ref alleles 0; Amb alleles 1; Oth alleles 3	3.1.20	2022-02-28
CVS090615CLIU	BA.2	0	1	Omicron (BA.2-like)	0.9846	0.0154	scorpio call: Alt alleles 64; Ref alleles 1; Amb alleles 0; Oth alleles 0	3.1.20	2022-02-28
CVS090680CLIU	BA.1.1	0	1	Omicron (BA.1-like)	0.9322	0	scorpio call: Alt alleles 55; Ref alleles 0; Amb alleles 1; Oth alleles 3	3.1.20	2022-02-28
CVS091332CLIU	BA.2	0	1	Omicron (BA.2-like)	0.9846	0.0154	scorpio call: Alt alleles 64; Ref alleles 1; Amb alleles 0; Oth alleles 0	3.1.20	2022-02-28
CVS091707CLIU	BA.1.1	0	0.99813	Omicron (BA.1-like)	0.9153	0	scorpio call: Alt alleles 54; Ref alleles 0; Amb alleles 1; Oth alleles 4	3.1.20	2022-02-28
CVS091814CLIU	BA.2	0	1	Omicron (BA.2-like)	0.9846	0.0154	scorpio call: Alt alleles 64; Ref alleles 1; Amb alleles 0; Oth alleles 0	3.1.20	2022-02-28
CVS092002CLIU	BA.1	0	1	Omicron (BA.1-like)	0.9322	0	scorpio call: Alt alleles 55; Ref alleles 0; Amb alleles 1; Oth alleles 3	3.1.20	2022-02-28
CVS092099CLIU	BA.2	0	0.814314	Omicron (BA.2-like)	0.9231	0	scorpio call: Alt alleles 60; Ref alleles 0; Amb alleles 5; Oth alleles 0	3.1.20	2022-02-28
CVS092298CLIU	BA.2	0	1	Omicron (BA.2-like)	0.9846	0.0154	scorpio call: Alt alleles 64; Ref alleles 1; Amb alleles 0; Oth alleles 0	3.1.20	2022-02-28
CVS092382CLIU	BA.1	0	1	Omicron (BA.1-like)	0.9322	0	scorpio call: Alt alleles 55; Ref alleles 0; Amb alleles 1; Oth alleles 3	3.1.20	2022-02-28
CVS092412CLIU	BA.2	0	1	Omicron (BA.2-like)	0.9538	0.0154	scorpio call: Alt alleles 62; Ref alleles 1; Amb alleles 0; Oth alleles 2	3.1.20	2022-02-28
CVS092493CLIU	BA.2	0	1	Omicron (BA.2-like)	0.9846	0.0154	scorpio call: Alt alleles 64; Ref alleles 1; Amb alleles 0; Oth alleles 0	3.1.20	2022-02-28
CVS092836CLIU	BA.2	0	1	Omicron (BA.2-like)	0.9692	0.0308	scorpio call: Alt alleles 63; Ref alleles 2; Amb alleles 0; Oth alleles 0	3.1.20	2022-02-28
CVS095133CLIU	BA.2	0	1	Omicron (BA.2-like)	0.9846	0.0154	scorpio call: Alt alleles 64; Ref alleles 1; Amb alleles 0; Oth alleles 0	3.1.20	2022-02-28
CVS095495CLIU	BA.2	0	1	Omicron (BA.2-like)	0.9692	0.0308	scorpio call: Alt alleles 63; Ref alleles 2; Amb alleles 0; Oth alleles 0	3.1.20	2022-02-28
CVS095854CLIU	BA.2	0	1	Omicron (BA.2-like)	0.9846	0.0154	scorpio call: Alt alleles 64; Ref alleles 1; Amb alleles 0; Oth alleles 0	3.1.20	2022-02-28
CVS095874CLIU	BA.2	0	1	Omicron (BA.2-like)	0.9846	0.0154	scorpio call: Alt alleles 64; Ref alleles 1; Amb alleles 0; Oth alleles 0	3.1.20	2022-02-28
CVS096364CLIU	BA.2	0	0.932935	Omicron (BA.2-like)	0.9692	0.0154	scorpio call: Alt alleles 63; Ref alleles 1; Amb alleles 1; Oth alleles 0	3.1.20	2022-02-28
CVS096738CLIU	BA.2	0	0.998754	Omicron (BA.2-like)	1	0	scorpio call: Alt alleles 65; Ref alleles 0; Amb alleles 0; Oth alleles 0	3.1.20	2022-02-28
CVS097253CLIU	BA.2	0	1	Omicron (BA.2-like)	0.9846	0.0154	scorpio call: Alt alleles 64; Ref alleles 1; Amb alleles 0; Oth alleles 0	3.1.20	2022-02-28
CVS097340CLIU	BA.1.1	0	0.996252	Omicron (BA.1-like)	0.9322	0	scorpio call: Alt alleles 55; Ref alleles 0; Amb alleles 1; Oth alleles 3	3.1.20	2022-02-28
CVS097544CLIU	BA.1	0	0.997921	Omicron (BA.1-like)	0.9322	0	scorpio call: Alt alleles 55; Ref alleles 0; Amb alleles 1; Oth alleles 3	3.1.20	2022-02-28
CVS097694CLIU	BA.1	0	1	Omicron (BA.1-like)	0.9322	0	scorpio call: Alt alleles 55; Ref alleles 0; Amb alleles 1; Oth alleles 3	3.1.20	2022-02-28
CVS097933CLIU	BA.2	0	1	Omicron (BA.2-like)	0.9846	0.0154	scorpio call: Alt alleles 64; Ref alleles 1; Amb alleles 0; Oth alleles 0	3.1.20	2022-02-28
CVS098342CLIU	BA.2	0	1	Omicron (BA.2-like)	0.9846	0.0154	scorpio call: Alt alleles 64; Ref alleles 1; Amb alleles 0; Oth alleles 0	3.1.20	2022-02-28
CVS098551CLIU	BA.2	0	0.932935	Omicron (BA.2-like)	0.9692	0.0154	scorpio call: Alt alleles 63; Ref alleles 1; Amb alleles 1; Oth alleles 0	3.1.20	2022-02-28
CVS099196CLIU	BA.1.1	0	1	Omicron (BA.1-like)	0.9322	0	scorpio call: Alt alleles 55; Ref alleles 0; Amb alleles 1; Oth alleles 3	3.1.20	2022-02-28
CVS100192CLIU	BA.2	0	1	Omicron (BA.2-like)	0.9846	0.0154	scorpio call: Alt alleles 64; Ref alleles 1; Amb alleles 0; Oth alleles 0	3.1.20	2022-02-28
CVS100198CLIU	BA.2	0	1	Omicron (BA.2-like)	0.9692	0.0308	scorpio call: Alt alleles 63; Ref alleles 2; Amb alleles 0; Oth alleles 0	3.1.20	2022-02-28
CVS100325CLIU	BA.2	0	1	Omicron (BA.2-like)	0.9846	0.0154	scorpio call: Alt alleles 64; Ref alleles 1; Amb alleles 0; Oth alleles 0	3.1.20	2022-02-28
CVS100413CLIU	None	0	1	Omicron (Unassigned)	0.9722	0	scorpio call: Alt alleles 35; Ref alleles 0; Amb alleles 0; Oth alleles 1; scorpio replaced lineage assignment BA.2	3.1.20	2022-02-28
CVS100485CLIU	BA.1.1	0	0.998546	Omicron (BA.1-like)	0.9322	0	scorpio call: Alt alleles 55; Ref alleles 0; Amb alleles 1; Oth alleles 3	3.1.20	2022-02-28
CVS100753CLIU	BA.2	0	1	Omicron (BA.2-like)	1	0	scorpio call: Alt alleles 65; Ref alleles 0; Amb alleles 0; Oth alleles 0	3.1.20	2022-02-28
CVS101627CLIU	BA.2	0	0.810217	Omicron (BA.2-like)	0.9077	0.0154	scorpio call: Alt alleles 59; Ref alleles 1; Amb alleles 5; Oth alleles 0	3.1.20	2022-02-28
CVS101876CLIU	BA.1.1	0	1	Omicron (BA.1-like)	0.9322	0	scorpio call: Alt alleles 55; Ref alleles 0; Amb alleles 1; Oth alleles 3	3.1.20	2022-02-28
CVS102115CLIU	BA.2	0	0.932462	Omicron (BA.2-like)	0.9692	0.0154	scorpio call: Alt alleles 63; Ref alleles 1; Amb alleles 1; Oth alleles 0	3.1.20	2022-02-28
CVS102375CLIU	BA.1	0	0.932226	Omicron (BA.1-like)	0.9322	0	scorpio call: Alt alleles 55; Ref alleles 0; Amb alleles 1; Oth alleles 3	3.1.20	2022-02-28
CVS102461CLIU	BA.2	0	1	Omicron (BA.2-like)	0.9846	0.0154	scorpio call: Alt alleles 64; Ref alleles 1; Amb alleles 0; Oth alleles 0	3.1.20	2022-02-28
CVS102602CLIU	BA.2	0	1	Omicron (BA.2-like)	0.9846	0.0154	scorpio call: Alt alleles 64; Ref alleles 1; Amb alleles 0; Oth alleles 0	3.1.20	2022-02-28
CVS102836CLIU	BA.2	0	1	Omicron (BA.2-like)	0.9846	0.0154	scorpio call: Alt alleles 64; Ref alleles 1; Amb alleles 0; Oth alleles 0	3.1.20	2022-02-28
CVS102872CLIU	BA.1.1	0	1	Omicron (BA.1-like)	0.9322	0	scorpio call: Alt alleles 55; Ref alleles 0; Amb alleles 1; Oth alleles 3	3.1.20	2022-02-28
CVS102879CLIU	BA.2	0	0.932462	Omicron (BA.2-like)	0.9692	0.0154	scorpio call: Alt alleles 63; Ref alleles 1; Amb alleles 1; Oth alleles 0	3.1.20	2022-02-28
CVS103336CLIU	BA.2	0	1	Omicron (BA.2-like)	0.9846	0.0154	scorpio call: Alt alleles 64; Ref alleles 1; Amb alleles 0; Oth alleles 0	3.1.20	2022-02-28
CVS103362CLIU	BA.1	0	1	Omicron (BA.1-like)	0.9322	0	scorpio call: Alt alleles 55; Ref alleles 0; Amb alleles 1; Oth alleles 3	3.1.20	2022-02-28
CVS103419CLIU	BA.2	0	1	Omicron (BA.2-like)	0.9846	0.0154	scorpio call: Alt alleles 64; Ref alleles 1; Amb alleles 0; Oth alleles 0	3.1.20	2022-02-28
CVS104205CLIU	BA.2	0	1	Omicron (BA.2-like)	0.9846	0.0154	scorpio call: Alt alleles 64; Ref alleles 1; Amb alleles 0; Oth alleles 0	3.1.20	2022-02-28
CVS104242CLIU	BA.1	0	0.999793	Omicron (BA.1-like)	0.8983	0.0339	scorpio call: Alt alleles 53; Ref alleles 2; Amb alleles 1; Oth alleles 3	3.1.20	2022-02-28
CVS104889CLIU	BA.2	0	1	Omicron (BA.2-like)	1	0	scorpio call: Alt alleles 65; Ref alleles 0; Amb alleles 0; Oth alleles 0	3.1.20	2022-02-28
CVS104951CLIU	BA.2	0	1	Omicron (BA.2-like)	0.9846	0.0154	scorpio call: Alt alleles 64; Ref alleles 1; Amb alleles 0; Oth alleles 0	3.1.20	2022-02-28
CVS105046CLIU	BA.1.1	0	0.999585	Omicron (BA.1-like)	0.9322	0	scorpio call: Alt alleles 55; Ref alleles 0; Amb alleles 1; Oth alleles 3	3.1.20	2022-02-28
CVS105322CLIU	BA.2	0	1	Omicron (BA.2-like)	0.9846	0.0154	scorpio call: Alt alleles 64; Ref alleles 1; Amb alleles 0; Oth alleles 0	3.1.20	2022-02-28
CVS105734CLIU	BA.2	0	0.810217	Omicron (BA.2-like)	0.9077	0.0154	scorpio call: Alt alleles 59; Ref alleles 1; Amb alleles 5; Oth alleles 0	3.1.20	2022-02-28
CVS105950CLIU	BA.2	0	1	Omicron (BA.2-like)	0.9846	0.0154	scorpio call: Alt alleles 64; Ref alleles 1; Amb alleles 0; Oth alleles 0	3.1.20	2022-02-28
CVS106248CLIU	BA.1	0	1	Omicron (BA.1-like)	0.8814	0.0339	scorpio call: Alt alleles 52; Ref alleles 2; Amb alleles 1; Oth alleles 4	3.1.20	2022-02-28
CVS106310CLIU	BA.2	0	1	Omicron (BA.2-like)	0.9846	0.0154	scorpio call: Alt alleles 64; Ref alleles 1; Amb alleles 0; Oth alleles 0	3.1.20	2022-02-28
CVS106343CLIU	BA.2	0	1	Omicron (BA.2-like)	0.9846	0.0154	scorpio call: Alt alleles 64; Ref alleles 1; Amb alleles 0; Oth alleles 0	3.1.20	2022-02-28
CVS106346CLIU	BA.2	0	1	Omicron (BA.2-like)	0.9846	0.0154	scorpio call: Alt alleles 64; Ref alleles 1; Amb alleles 0; Oth alleles 0	3.1.20	2022-02-28
CVS106506CLIU	BA.2	0	0.998546	Omicron (BA.2-like)	1	0	scorpio call: Alt alleles 65; Ref alleles 0; Amb alleles 0; Oth alleles 0	3.1.20	2022-02-28
CVS106741CLIU	BA.2	0	1	Omicron (BA.2-like)	0.9846	0.0154	scorpio call: Alt alleles 64; Ref alleles 1; Amb alleles 0; Oth alleles 0	3.1.20	2022-02-28
CVS106772CLIU	BA.2	0	0.926998	Omicron (BA.2-like)	0.8615	0.0154	scorpio call: Alt alleles 56; Ref alleles 1; Amb alleles 8; Oth alleles 0	3.1.20	2022-02-28
CVS106781CLIU	BA.2	0	1	Omicron (BA.2-like)	0.9846	0.0154	scorpio call: Alt alleles 64; Ref alleles 1; Amb alleles 0; Oth alleles 0	3.1.20	2022-02-28
CVS106936CLIU	BA.1	0	0.773906	Omicron (BA.1-like)	0.7797	0	scorpio call: Alt alleles 46; Ref alleles 0; Amb alleles 9; Oth alleles 4; scorpio replaced lineage assignment B.1	3.1.20	2022-02-28
CVS107049CLIU	BA.2	0	1	Omicron (BA.2-like)	0.9692	0.0308	scorpio call: Alt alleles 63; Ref alleles 2; Amb alleles 0; Oth alleles 0	3.1.20	2022-02-28
CVS107381CLIU	BA.1.1			Omicron (BA.1-like)	0.9322	0	scorpio call: Alt alleles 55; Ref alleles 0; Amb alleles 1; Oth alleles 3	3.1.20	2022-02-28
CVS107395CLIU	BA.1	0	1	Omicron (BA.1-like)	0.9322	0	scorpio call: Alt alleles 55; Ref alleles 0; Amb alleles 1; Oth alleles 3	3.1.20	2022-02-28
CVS107838CLIU	BA.2	0	1	Omicron (BA.2-like)	0.9692	0.0308	scorpio call: Alt alleles 63; Ref alleles 2; Amb alleles 0; Oth alleles 0	3.1.20	2022-02-28
CVS107857CLIU	BA.2	0	1	Omicron (BA.2-like)	0.9692	0.0308	scorpio call: Alt alleles 63; Ref alleles 2; Amb alleles 0; Oth alleles 0	3.1.20	2022-02-28
CVS107977CLIU	BA.1	0	1	Omicron (BA.1-like)	0.9322	0	scorpio call: Alt alleles 55; Ref alleles 0; Amb alleles 1; Oth alleles 3	3.1.20	2022-02-28
CVS108020CLIU	BA.1.1	0	1	Omicron (BA.1-like)	0.9322	0	scorpio call: Alt alleles 55; Ref alleles 0; Amb alleles 1; Oth alleles 3	3.1.20	2022-02-28
CVS108471CLIU	BA.2	0	1	Omicron (BA.2-like)	0.9846	0.0154	scorpio call: Alt alleles 64; Ref alleles 1; Amb alleles 0; Oth alleles 0	3.1.20	2022-02-28
CVS108750CLIU	BA.2	0	1	Omicron (BA.2-like)	0.9846	0.0154	scorpio call: Alt alleles 64; Ref alleles 1; Amb alleles 0; Oth alleles 0	3.1.20	2022-02-28
CVS108963CLIU	BA.1	0	1	Omicron (BA.1-like)	0.9322	0	scorpio call: Alt alleles 55; Ref alleles 0; Amb alleles 1; Oth alleles 3	3.1.20	2022-02-28
CVS108991CLIU	BA.2	0	1	Omicron (BA.2-like)	0.9846	0.0154	scorpio call: Alt alleles 64; Ref alleles 1; Amb alleles 0; Oth alleles 0	3.1.20	2022-02-28
CVS109304CLIU	BA.2	0	1	Omicron (BA.2-like)	0.9846	0.0154	scorpio call: Alt alleles 64; Ref alleles 1; Amb alleles 0; Oth alleles 0	3.1.20	2022-02-28
CVS110106CLIU	BA.1.1	0	0.993108	Omicron (BA.1-like)	0.9153	0	scorpio call: Alt alleles 54; Ref alleles 0; Amb alleles 1; Oth alleles 4	3.1.20	2022-02-28
CVS111120CLIU	BA.1	0	0.996461	Omicron (BA.1-like)	0.9322	0	scorpio call: Alt alleles 55; Ref alleles 0; Amb alleles 1; Oth alleles 3	3.1.20	2022-02-28
CVS111228CLIU	BA.1.1	0	1	Omicron (BA.1-like)	0.9153	0.0169	scorpio call: Alt alleles 54; Ref alleles 1; Amb alleles 1; Oth alleles 3	3.1.20	2022-02-28
CVS111539CLIU	BA.1.1	0	1	Omicron (BA.1-like)	0.9322	0	scorpio call: Alt alleles 55; Ref alleles 0; Amb alleles 1; Oth alleles 3	3.1.20	2022-02-28
CVS111845CLIU	BA.1	0	1	Omicron (BA.1-like)	0.9322	0	scorpio call: Alt alleles 55; Ref alleles 0; Amb alleles 1; Oth alleles 3	3.1.20	2022-02-28
CVS111885CLIU	BA.1.1	0	0.995206	Omicron (BA.1-like)	0.8983	0	scorpio call: Alt alleles 53; Ref alleles 0; Amb alleles 1; Oth alleles 5	3.1.20	2022-02-28
CVS111899CLIU	BA.2	0	1	Omicron (BA.2-like)	0.9846	0.0154	scorpio call: Alt alleles 64; Ref alleles 1; Amb alleles 0; Oth alleles 0	3.1.20	2022-02-28
CVS112230CLIU	BA.2	0	1	Omicron (BA.2-like)	0.9846	0.0154	scorpio call: Alt alleles 64; Ref alleles 1; Amb alleles 0; Oth alleles 0	3.1.20	2022-02-28
CVS112412CLIU	BA.1	0	1	Omicron (BA.1-like)	0.9322	0	scorpio call: Alt alleles 55; Ref alleles 0; Amb alleles 1; Oth alleles 3	3.1.20	2022-02-28
CVS112958CLIU	BA.2	0	1	Omicron (BA.2-like)	0.9846	0.0154	scorpio call: Alt alleles 64; Ref alleles 1; Amb alleles 0; Oth alleles 0	3.1.20	2022-02-28
CVS112995CLIU	BA.2	0	1	Omicron (BA.2-like)	0.9846	0.0154	scorpio call: Alt alleles 64; Ref alleles 1; Amb alleles 0; Oth alleles 0	3.1.20	2022-02-28
CVS113014CLIU	BA.2	0	1	Omicron (BA.2-like)	0.9846	0.0154	scorpio call: Alt alleles 64; Ref alleles 1; Amb alleles 0; Oth alleles 0	3.1.20	2022-02-28
CVS113491CLIU	BA.2	0	1	Omicron (BA.2-like)	0.9846	0.0154	scorpio call: Alt alleles 64; Ref alleles 1; Amb alleles 0; Oth alleles 0	3.1.20	2022-02-28
CVS114650CLIU	BA.2	0	1	Omicron (BA.2-like)	0.9846	0.0154	scorpio call: Alt alleles 64; Ref alleles 1; Amb alleles 0; Oth alleles 0	3.1.20	2022-02-28
CVS114670CLIU	BA.2	0	1	Omicron (BA.2-like)	0.9846	0.0154	scorpio call: Alt alleles 64; Ref alleles 1; Amb alleles 0; Oth alleles 0	3.1.20	2022-02-28
CVS115151CLIU	BA.2	0	1	Omicron (BA.2-like)	0.9692	0.0308	scorpio call: Alt alleles 63; Ref alleles 2; Amb alleles 0; Oth alleles 0	3.1.20	2022-02-28
CVS115209CLIU	BA.1	0	1	Omicron (BA.1-like)	0.9322	0	scorpio call: Alt alleles 55; Ref alleles 0; Amb alleles 1; Oth alleles 3	3.1.20	2022-02-28
CVS115339CLIU	BA.1	0	1	Omicron (BA.1-like)	0.9322	0	scorpio call: Alt alleles 55; Ref alleles 0; Amb alleles 1; Oth alleles 3	3.1.20	2022-02-28
CVS115524CLIU	BA.1	0	1	Omicron (BA.1-like)	0.9322	0	scorpio call: Alt alleles 55; Ref alleles 0; Amb alleles 1; Oth alleles 3	3.1.20	2022-02-28
CVS116336CLIU	BA.1	0	0.995416	Omicron (BA.1-like)	0.9153	0	scorpio call: Alt alleles 54; Ref alleles 0; Amb alleles 1; Oth alleles 4	3.1.20	2022-02-28
CVS116438CLIU	BA.2	0	1	Omicron (BA.2-like)	0.9846	0.0154	scorpio call: Alt alleles 64; Ref alleles 1; Amb alleles 0; Oth alleles 0	3.1.20	2022-02-28
CVS116743CLIU	BA.1.1	0	1	Omicron (BA.1-like)	0.9322	0	scorpio call: Alt alleles 55; Ref alleles 0; Amb alleles 1; Oth alleles 3	3.1.20	2022-02-28
CVS118500CLIU	BA.2	0	1	Omicron (BA.2-like)	0.9846	0.0154	scorpio call: Alt alleles 64; Ref alleles 1; Amb alleles 0; Oth alleles 0	3.1.20	2022-02-28
CVS118561CLIU	BA.2	0	1	Omicron (BA.2-like)	0.9846	0.0154	scorpio call: Alt alleles 64; Ref alleles 1; Amb alleles 0; Oth alleles 0	3.1.20	2022-02-28
CVS118757CLIU	BA.2	0	0.811684	Omicron (BA.2-like)	0.9077	0.0154	scorpio call: Alt alleles 59; Ref alleles 1; Amb alleles 5; Oth alleles 0	3.1.20	2022-02-28
CVS118924CLIU	BA.2	0	1	Omicron (BA.2-like)	0.9846	0.0154	scorpio call: Alt alleles 64; Ref alleles 1; Amb alleles 0; Oth alleles 0	3.1.20	2022-02-28
CVS119141CLIU	BA.2	0	0.893759	Omicron (BA.2-like)	0.9692	0.0154	scorpio call: Alt alleles 63; Ref alleles 1; Amb alleles 1; Oth alleles 0	3.1.20	2022-02-28
CVS119369CLIU	BA.2	0	1	Omicron (BA.2-like)	0.9846	0.0154	scorpio call: Alt alleles 64; Ref alleles 1; Amb alleles 0; Oth alleles 0	3.1.20	2022-02-28
CVS119442CLIU	BA.2	0	1	Omicron (BA.2-like)	0.9692	0.0308	scorpio call: Alt alleles 63; Ref alleles 2; Amb alleles 0; Oth alleles 0	3.1.20	2022-02-28
CVS119837CLIU	BA.2	0	1	Omicron (BA.2-like)	0.9846	0.0154	scorpio call: Alt alleles 64; Ref alleles 1; Amb alleles 0; Oth alleles 0	3.1.20	2022-02-28
CVS120166CLIU	BA.1	0	0.995206	Omicron (BA.1-like)	0.9153	0	scorpio call: Alt alleles 54; Ref alleles 0; Amb alleles 1; Oth alleles 4	3.1.20	2022-02-28
CVS120308CLIU	BA.2	0	1	Omicron (BA.2-like)	0.9846	0.0154	scorpio call: Alt alleles 64; Ref alleles 1; Amb alleles 0; Oth alleles 0	3.1.20	2022-02-28
CVS120609CLIU	BA.2	0	1	Omicron (BA.2-like)	0.9846	0.0154	scorpio call: Alt alleles 64; Ref alleles 1; Amb alleles 0; Oth alleles 0	3.1.20	2022-02-28
CVS120884CLIU	BA.2	0	1	Omicron (BA.2-like)	0.9846	0.0154	scorpio call: Alt alleles 64; Ref alleles 1; Amb alleles 0; Oth alleles 0	3.1.20	2022-02-28
CVS120965CLIU	None	0	1	Omicron (Unassigned)	0.9167	0.0833	scorpio call: Alt alleles 33; Ref alleles 3; Amb alleles 0; Oth alleles 0; scorpio replaced lineage assignment BA.3	3.1.20	2022-02-28
CVS121192CLIU	BA.2	0	1	Omicron (BA.2-like)	0.9846	0.0154	scorpio call: Alt alleles 64; Ref alleles 1; Amb alleles 0; Oth alleles 0	3.1.20	2022-02-28
CVS121531CLIU	BA.2	0	1	Omicron (BA.2-like)	0.9846	0.0154	scorpio call: Alt alleles 64; Ref alleles 1; Amb alleles 0; Oth alleles 0	3.1.20	2022-02-28
CVS121553CLIU	BA.1.1	0	1	Omicron (BA.1-like)	0.9322	0	scorpio call: Alt alleles 55; Ref alleles 0; Amb alleles 1; Oth alleles 3	3.1.20	2022-02-28
CVS121631CLIU	BA.2	0	1	Omicron (BA.2-like)	0.9692	0.0308	scorpio call: Alt alleles 63; Ref alleles 2; Amb alleles 0; Oth alleles 0	3.1.20	2022-02-28
CVS122128CLIU	None	0	1	Omicron (Unassigned)	0.9722	0.0278	scorpio call: Alt alleles 35; Ref alleles 1; Amb alleles 0; Oth alleles 0; scorpio replaced lineage assignment BA.2	3.1.20	2022-02-28
CVS122381CLIU	BA.1	0	0.877009	Omicron (BA.1-like)	0.8644	0	scorpio call: Alt alleles 51; Ref alleles 0; Amb alleles 3; Oth alleles 5; scorpio replaced lineage assignment B.1.258.16	3.1.20	2022-02-28
CVS122515CLIU	BA.2	0	1	Omicron (BA.2-like)	0.9846	0.0154	scorpio call: Alt alleles 64; Ref alleles 1; Amb alleles 0; Oth alleles 0	3.1.20	2022-02-28
CVS122695CLIU	BA.2	0	1	Omicron (BA.2-like)	0.9846	0.0154	scorpio call: Alt alleles 64; Ref alleles 1; Amb alleles 0; Oth alleles 0	3.1.20	2022-02-28
CVS122868CLIU	BA.2	0	1	Omicron (BA.2-like)	0.9846	0.0154	scorpio call: Alt alleles 64; Ref alleles 1; Amb alleles 0; Oth alleles 0	3.1.20	2022-02-28
CVS122966CLIU	BA.2	0	0.998338	Omicron (BA.2-like)	0.9692	0.0154	scorpio call: Alt alleles 63; Ref alleles 1; Amb alleles 1; Oth alleles 0	3.1.20	2022-02-28
CVS123497CLIU	BA.1	0	0.994997	Omicron (BA.1-like)	0.8983	0	scorpio call: Alt alleles 53; Ref alleles 0; Amb alleles 1; Oth alleles 5	3.1.20	2022-02-28
CVS123643CLIU	BA.2	0	1	Omicron (BA.2-like)	0.9692	0.0308	scorpio call: Alt alleles 63; Ref alleles 2; Amb alleles 0; Oth alleles 0	3.1.20	2022-02-28
CVS123773CLIU	BA.2	0	1	Omicron (BA.2-like)	0.9846	0.0154	scorpio call: Alt alleles 64; Ref alleles 1; Amb alleles 0; Oth alleles 0	3.1.20	2022-02-28
CVS123893CLIU	BA.2	0	1	Omicron (BA.2-like)	0.9692	0.0308	scorpio call: Alt alleles 63; Ref alleles 2; Amb alleles 0; Oth alleles 0	3.1.20	2022-02-28
CVS124174CLIU	BA.1.1	0	1	Omicron (BA.1-like)	0.9322	0	scorpio call: Alt alleles 55; Ref alleles 0; Amb alleles 1; Oth alleles 3	3.1.20	2022-02-28
CVS124629CLIU	BA.2	0	1	Omicron (BA.2-like)	0.9846	0.0154	scorpio call: Alt alleles 64; Ref alleles 1; Amb alleles 0; Oth alleles 0	3.1.20	2022-02-28
CVS124752CLIU	BA.2	0	1	Omicron (BA.2-like)	0.9846	0.0154	scorpio call: Alt alleles 64; Ref alleles 1; Amb alleles 0; Oth alleles 0	3.1.20	2022-02-28
CVS124911CLIU	BA.2	0	1	Omicron (BA.2-like)	0.9846	0.0154	scorpio call: Alt alleles 64; Ref alleles 1; Amb alleles 0; Oth alleles 0	3.1.20	2022-02-28
CVS126016CLIU	BA.2	0	1	Omicron (BA.2-like)	0.9846	0.0154	scorpio call: Alt alleles 64; Ref alleles 1; Amb alleles 0; Oth alleles 0	3.1.20	2022-02-28
CVS126076CLIU	BA.1.1	0	1	Omicron (BA.1-like)	0.9322	0	scorpio call: Alt alleles 55; Ref alleles 0; Amb alleles 1; Oth alleles 3	3.1.20	2022-02-28
CVS126516CLIU	BA.2	0	1	Omicron (BA.2-like)	0.9846	0.0154	scorpio call: Alt alleles 64; Ref alleles 1; Amb alleles 0; Oth alleles 0	3.1.20	2022-02-28
CVS126606CLIU	BA.2	0	1	Omicron (BA.2-like)	0.9846	0.0154	scorpio call: Alt alleles 64; Ref alleles 1; Amb alleles 0; Oth alleles 0	3.1.20	2022-02-28
CVS127035CLIU	BA.2	0	1	Omicron (BA.2-like)	0.9846	0.0154	scorpio call: Alt alleles 64; Ref alleles 1; Amb alleles 0; Oth alleles 0	3.1.20	2022-02-28
CVS127112CLIU	BA.2	0	0.982052	Omicron (BA.2-like)	0.9692	0.0154	scorpio call: Alt alleles 63; Ref alleles 1; Amb alleles 1; Oth alleles 0	3.1.20	2022-02-28
CVS127151CLIU	BA.2	0	1	Omicron (BA.2-like)	0.9846	0.0154	scorpio call: Alt alleles 64; Ref alleles 1; Amb alleles 0; Oth alleles 0	3.1.20	2022-02-28
CVS127418CLIU	BA.2	0	1	Omicron (BA.2-like)	0.9846	0.0154	scorpio call: Alt alleles 64; Ref alleles 1; Amb alleles 0; Oth alleles 0	3.1.20	2022-02-28
CVS127508CLIU	BA.1	0	0.999793	Omicron (BA.1-like)	0.9322	0	scorpio call: Alt alleles 55; Ref alleles 0; Amb alleles 1; Oth alleles 3	3.1.20	2022-02-28
CVS127737CLIU	BA.2	0	1	Omicron (BA.2-like)	0.9846	0.0154	scorpio call: Alt alleles 64; Ref alleles 1; Amb alleles 0; Oth alleles 0	3.1.20	2022-02-28
CVS127993CLIU	BA.1	0	0.872281	Omicron (BA.1-like)	0.8644	0	scorpio call: Alt alleles 51; Ref alleles 0; Amb alleles 3; Oth alleles 5; scorpio replaced lineage assignment B.1.1.351	3.1.20	2022-02-28
CVS129331CLIU	BA.2	0	1	Omicron (BA.2-like)	0.9846	0.0154	scorpio call: Alt alleles 64; Ref alleles 1; Amb alleles 0; Oth alleles 0	3.1.20	2022-02-28
CVS129340CLIU	BA.2	0	1	Omicron (BA.2-like)	0.9692	0.0308	scorpio call: Alt alleles 63; Ref alleles 2; Amb alleles 0; Oth alleles 0	3.1.20	2022-02-28
CVS129411CLIU	BA.1.1	0	0.997296	Omicron (BA.1-like)	0.9322	0	scorpio call: Alt alleles 55; Ref alleles 0; Amb alleles 1; Oth alleles 3	3.1.20	2022-02-28
CVS129458CLIU	BA.2	0	1	Omicron (BA.2-like)	0.9692	0.0308	scorpio call: Alt alleles 63; Ref alleles 2; Amb alleles 0; Oth alleles 0	3.1.20	2022-02-28
CVS129664CLIU	BA.1.1	0	1	Omicron (BA.1-like)	0.9322	0	scorpio call: Alt alleles 55; Ref alleles 0; Amb alleles 1; Oth alleles 3	3.1.20	2022-02-28
CVS129954CLIU	BA.2	0	1	Omicron (BA.2-like)	0.9846	0.0154	scorpio call: Alt alleles 64; Ref alleles 1; Amb alleles 0; Oth alleles 0	3.1.20	2022-02-28
CVS130041CLIU	BA.1.1	0	1	Omicron (BA.1-like)	0.9322	0	scorpio call: Alt alleles 55; Ref alleles 0; Amb alleles 1; Oth alleles 3	3.1.20	2022-02-28
CVS130324CLIU	BA.2	0	1	Omicron (BA.2-like)	0.9846	0.0154	scorpio call: Alt alleles 64; Ref alleles 1; Amb alleles 0; Oth alleles 0	3.1.20	2022-02-28
CVS130387CLIU	BA.1.1	0	1	Omicron (BA.1-like)	0.9322	0	scorpio call: Alt alleles 55; Ref alleles 0; Amb alleles 1; Oth alleles 3	3.1.20	2022-02-28
CVS130498CLIU	BA.2	0	1	Omicron (BA.2-like)	0.9846	0.0154	scorpio call: Alt alleles 64; Ref alleles 1; Amb alleles 0; Oth alleles 0	3.1.20	2022-02-28
CVS131264CLIU	BA.1.1	0	0.999585	Omicron (BA.1-like)	0.9322	0	scorpio call: Alt alleles 55; Ref alleles 0; Amb alleles 1; Oth alleles 3	3.1.20	2022-02-28
CVS131461CLIU	BA.2	0	1	Omicron (BA.2-like)	0.9846	0.0154	scorpio call: Alt alleles 64; Ref alleles 1; Amb alleles 0; Oth alleles 0	3.1.20	2022-02-28
CVS132064CLIU	BA.1.1	0	1	Omicron (BA.1-like)	0.9322	0	scorpio call: Alt alleles 55; Ref alleles 0; Amb alleles 1; Oth alleles 3	3.1.20	2022-02-28
CVS132276CLIU	BA.2	0	1	Omicron (BA.2-like)	0.9692	0.0308	scorpio call: Alt alleles 63; Ref alleles 2; Amb alleles 0; Oth alleles 0	3.1.20	2022-02-28
CVS132279CLIU	BA.2	0	1	Omicron (BA.2-like)	0.9846	0.0154	scorpio call: Alt alleles 64; Ref alleles 1; Amb alleles 0; Oth alleles 0	3.1.20	2022-02-28
CVS132343CLIU	BA.1.1	0	0.994997	Omicron (BA.1-like)	0.8814	0.0169	scorpio call: Alt alleles 52; Ref alleles 1; Amb alleles 1; Oth alleles 5	3.1.20	2022-02-28
CVS132402CLIU	BA.1	0	1	Omicron (BA.1-like)	0.9322	0	scorpio call: Alt alleles 55; Ref alleles 0; Amb alleles 1; Oth alleles 3	3.1.20	2022-02-28
CVS133706CLIU	BA.2	0	1	Omicron (BA.2-like)	0.9846	0.0154	scorpio call: Alt alleles 64; Ref alleles 1; Amb alleles 0; Oth alleles 0	3.1.20	2022-02-28
CVS133769CLIU	BA.2	0	1	Omicron (BA.2-like)	0.9846	0.0154	scorpio call: Alt alleles 64; Ref alleles 1; Amb alleles 0; Oth alleles 0	3.1.20	2022-02-28
CVS133973CLIU	BA.2	0	1	Omicron (BA.2-like)	0.9846	0.0154	scorpio call: Alt alleles 64; Ref alleles 1; Amb alleles 0; Oth alleles 0	3.1.20	2022-02-28
CVS134178CLIU	BA.2	0	1	Omicron (BA.2-like)	0.9846	0.0154	scorpio call: Alt alleles 64; Ref alleles 1; Amb alleles 0; Oth alleles 0	3.1.20	2022-02-28
CVS134251CLIU	BA.1	0	1	Omicron (BA.1-like)	0.9322	0	scorpio call: Alt alleles 55; Ref alleles 0; Amb alleles 1; Oth alleles 3	3.1.20	2022-02-28
CVS134496CLIU	BA.2	0	1	Omicron (BA.2-like)	0.9692	0.0308	scorpio call: Alt alleles 63; Ref alleles 2; Amb alleles 0; Oth alleles 0	3.1.20	2022-02-28
CVS134944CLIU	BA.2	0	1	Omicron (BA.2-like)	0.9846	0.0154	scorpio call: Alt alleles 64; Ref alleles 1; Amb alleles 0; Oth alleles 0	3.1.20	2022-02-28
CVS135079CLIU	BA.2	0	1	Omicron (BA.2-like)	0.9846	0.0154	scorpio call: Alt alleles 64; Ref alleles 1; Amb alleles 0; Oth alleles 0	3.1.20	2022-02-28
CVS136086CLIU	BA.2	0	1	Omicron (BA.2-like)	0.9846	0.0154	scorpio call: Alt alleles 64; Ref alleles 1; Amb alleles 0; Oth alleles 0	3.1.20	2022-02-28
CVS136192CLIU	BA.1.1	0	1	Omicron (BA.1-like)	0.9322	0	scorpio call: Alt alleles 55; Ref alleles 0; Amb alleles 1; Oth alleles 3	3.1.20	2022-02-28
CVS136390CLIU	BA.2	0	1	Omicron (BA.2-like)	0.9692	0.0308	scorpio call: Alt alleles 63; Ref alleles 2; Amb alleles 0; Oth alleles 0	3.1.20	2022-02-28
CVS136629CLIU	BA.1	0	0.999793	Omicron (BA.1-like)	0.9322	0	scorpio call: Alt alleles 55; Ref alleles 0; Amb alleles 1; Oth alleles 3	3.1.20	2022-02-28
CVS136913CLIU	BA.2	0	1	Omicron (BA.2-like)	0.9846	0.0154	scorpio call: Alt alleles 64; Ref alleles 1; Amb alleles 0; Oth alleles 0	3.1.20	2022-02-28
CVS137048CLIU	BA.2	0	0.992266	Omicron (BA.2-like)	0.9385	0	scorpio call: Alt alleles 61; Ref alleles 0; Amb alleles 0; Oth alleles 4; scorpio replaced lineage assignment B.1.1.420	3.1.20	2022-02-28
CVS137455CLIU	BA.1.1	0	1	Omicron (BA.1-like)	0.9322	0	scorpio call: Alt alleles 55; Ref alleles 0; Amb alleles 1; Oth alleles 3	3.1.20	2022-02-28
CVS138002CLIU	BA.2	0	1	Omicron (BA.2-like)	0.9846	0.0154	scorpio call: Alt alleles 64; Ref alleles 1; Amb alleles 0; Oth alleles 0	3.1.20	2022-02-28
CVS138153CLIU	BA.2	0	1	Omicron (BA.2-like)	0.9846	0.0154	scorpio call: Alt alleles 64; Ref alleles 1; Amb alleles 0; Oth alleles 0	3.1.20	2022-02-28
CVS138991CLIU	BA.2	0	1	Omicron (BA.2-like)	0.9846	0.0154	scorpio call: Alt alleles 64; Ref alleles 1; Amb alleles 0; Oth alleles 0	3.1.20	2022-02-28
CVS139070CLIU	BA.1.1	0	0.994578	Omicron (BA.1-like)	0.9322	0	scorpio call: Alt alleles 55; Ref alleles 0; Amb alleles 1; Oth alleles 3	3.1.20	2022-02-28
CVS139074CLIU	BA.1.1	0	1	Omicron (BA.1-like)	0.9322	0	scorpio call: Alt alleles 55; Ref alleles 0; Amb alleles 1; Oth alleles 3	3.1.20	2022-02-28
CVS139078CLIU	BA.2	0	1	Omicron (BA.2-like)	0.9846	0.0154	scorpio call: Alt alleles 64; Ref alleles 1; Amb alleles 0; Oth alleles 0	3.1.20	2022-02-28
CVS139093CLIU	BA.2	0	0.996043	Omicron (BA.2-like)	1	0	scorpio call: Alt alleles 65; Ref alleles 0; Amb alleles 0; Oth alleles 0	3.1.20	2022-02-28
CVS139453CLIU	BA.2	0	1	Omicron (BA.2-like)	0.9846	0.0154	scorpio call: Alt alleles 64; Ref alleles 1; Amb alleles 0; Oth alleles 0	3.1.20	2022-02-28
CVS139797CLIU	BA.1.1	0	1	Omicron (BA.1-like)	0.9322	0	scorpio call: Alt alleles 55; Ref alleles 0; Amb alleles 1; Oth alleles 3	3.1.20	2022-02-28
CVS140373CLIU	BA.1	0	1	Omicron (BA.1-like)	0.9153	0.0169	scorpio call: Alt alleles 54; Ref alleles 1; Amb alleles 1; Oth alleles 3	3.1.20	2022-02-28
CVS140388CLIU	BA.2	0	1	Omicron (BA.2-like)	0.9846	0.0154	scorpio call: Alt alleles 64; Ref alleles 1; Amb alleles 0; Oth alleles 0	3.1.20	2022-02-28
CVS140397CLIU	BA.1	0	1	Omicron (BA.1-like)	0.9322	0	scorpio call: Alt alleles 55; Ref alleles 0; Amb alleles 1; Oth alleles 3	3.1.20	2022-02-28
CVS140690CLIU	BA.2	0	1	Omicron (BA.2-like)	0.9846	0.0154	scorpio call: Alt alleles 64; Ref alleles 1; Amb alleles 0; Oth alleles 0	3.1.20	2022-02-28
CVS140847CLIU	BA.1.1	0	1	Omicron (BA.1-like)	0.9322	0	scorpio call: Alt alleles 55; Ref alleles 0; Amb alleles 1; Oth alleles 3	3.1.20	2022-02-28
CVS140915CLIU	BA.1	0	0.89452	Omicron (BA.1-like)	0.8644	0	scorpio call: Alt alleles 51; Ref alleles 0; Amb alleles 3; Oth alleles 5; scorpio replaced lineage assignment B.1.258.16	3.1.20	2022-02-28
CVS142110CLIU	BA.2	0	1	Omicron (BA.2-like)	0.9846	0.0154	scorpio call: Alt alleles 64; Ref alleles 1; Amb alleles 0; Oth alleles 0	3.1.20	2022-02-28
CVS142120CLIU	BA.2	0	1	Omicron (BA.2-like)	0.9846	0.0154	scorpio call: Alt alleles 64; Ref alleles 1; Amb alleles 0; Oth alleles 0	3.1.20	2022-02-28
CVS142964CLIU	BA.2	0	1	Omicron (BA.2-like)	0.9846	0.0154	scorpio call: Alt alleles 64; Ref alleles 1; Amb alleles 0; Oth alleles 0	3.1.20	2022-02-28
CVS143173CLIU	BA.1.1	0	0.993108	Omicron (BA.1-like)	0.9153	0	scorpio call: Alt alleles 54; Ref alleles 0; Amb alleles 1; Oth alleles 4	3.1.20	2022-02-28
CVS143213CLIU	BA.1.1	0	1	Omicron (BA.1-like)	0.9322	0	scorpio call: Alt alleles 55; Ref alleles 0; Amb alleles 1; Oth alleles 3	3.1.20	2022-02-28
CVS143451CLIU	BA.2	0	1	Omicron (BA.2-like)	0.9846	0.0154	scorpio call: Alt alleles 64; Ref alleles 1; Amb alleles 0; Oth alleles 0	3.1.20	2022-02-28
CVS143489CLIU	BA.2	0	0.809042	Omicron (BA.2-like)	0.9077	0.0154	scorpio call: Alt alleles 59; Ref alleles 1; Amb alleles 5; Oth alleles 0	3.1.20	2022-02-28
CVS144447CLIU	BA.2	0	1	Omicron (BA.2-like)	0.9846	0.0154	scorpio call: Alt alleles 64; Ref alleles 1; Amb alleles 0; Oth alleles 0	3.1.20	2022-02-28
CVS144681CLIU	BA.2	0	1	Omicron (BA.2-like)	0.9846	0.0154	scorpio call: Alt alleles 64; Ref alleles 1; Amb alleles 0; Oth alleles 0	3.1.20	2022-02-28
CVS145181CLIU	BA.2	0	0.810804	Omicron (BA.2-like)	0.9077	0.0154	scorpio call: Alt alleles 59; Ref alleles 1; Amb alleles 5; Oth alleles 0	3.1.20	2022-02-28
CVS145307CLIU	BA.2	0	1	Omicron (BA.2-like)	0.9692	0.0308	scorpio call: Alt alleles 63; Ref alleles 2; Amb alleles 0; Oth alleles 0	3.1.20	2022-02-28
CVS145352CLIU	BA.2	0	1	Omicron (BA.2-like)	0.9846	0.0154	scorpio call: Alt alleles 64; Ref alleles 1; Amb alleles 0; Oth alleles 0	3.1.20	2022-02-28
CVS145419CLIU	BA.1	0	1	Omicron (BA.1-like)	0.9322	0	scorpio call: Alt alleles 55; Ref alleles 0; Amb alleles 1; Oth alleles 3	3.1.20	2022-02-28
CVS145421CLIU	BA.1	0	1	Omicron (BA.1-like)	0.9322	0	scorpio call: Alt alleles 55; Ref alleles 0; Amb alleles 1; Oth alleles 3	3.1.20	2022-02-28
CVS145718CLIU	BA.1.1	0	0.993108	Omicron (BA.1-like)	0.8814	0	scorpio call: Alt alleles 52; Ref alleles 0; Amb alleles 3; Oth alleles 4	3.1.20	2022-02-28
CVS145823CLIU	BA.2	0	0.810804	Omicron (BA.2-like)	0.9077	0.0154	scorpio call: Alt alleles 59; Ref alleles 1; Amb alleles 5; Oth alleles 0	3.1.20	2022-02-28
CVS145922CLIU	BA.2	0	1	Omicron (BA.2-like)	0.9846	0.0154	scorpio call: Alt alleles 64; Ref alleles 1; Amb alleles 0; Oth alleles 0	3.1.20	2022-02-28
CVS145968CLIU	BA.2	0	1	Omicron (BA.2-like)	0.9846	0.0154	scorpio call: Alt alleles 64; Ref alleles 1; Amb alleles 0; Oth alleles 0	3.1.20	2022-02-28
CVS146002CLIU	BA.2	0	1	Omicron (BA.2-like)	0.9846	0.0154	scorpio call: Alt alleles 64; Ref alleles 1; Amb alleles 0; Oth alleles 0	3.1.20	2022-02-28
CVS146054CLIU	BA.2	0	1	Omicron (BA.2-like)	0.9846	0.0154	scorpio call: Alt alleles 64; Ref alleles 1; Amb alleles 0; Oth alleles 0	3.1.20	2022-02-28
CVS146199CLIU	BA.2	0	1	Omicron (BA.2-like)	0.9846	0.0154	scorpio call: Alt alleles 64; Ref alleles 1; Amb alleles 0; Oth alleles 0	3.1.20	2022-02-28
CVS146287CLIU	BA.2	0	1	Omicron (BA.2-like)	0.9846	0.0154	scorpio call: Alt alleles 64; Ref alleles 1; Amb alleles 0; Oth alleles 0	3.1.20	2022-02-28
CVS146807CLIU	BA.2	0	1	Omicron (BA.2-like)	1	0	scorpio call: Alt alleles 65; Ref alleles 0; Amb alleles 0; Oth alleles 0	3.1.20	2022-02-28
CVS147019CLIU	BA.2	0	0.812562	Omicron (BA.2-like)	0.9077	0.0154	scorpio call: Alt alleles 59; Ref alleles 1; Amb alleles 5; Oth alleles 0	3.1.20	2022-02-28
CVS147511CLIU	BA.1	0	1	Omicron (BA.1-like)	0.9322	0	scorpio call: Alt alleles 55; Ref alleles 0; Amb alleles 1; Oth alleles 3	3.1.20	2022-02-28
CVS147951CLIU	BA.2	0	0.995834	Omicron (BA.2-like)	0.8769	0.0154	scorpio call: Alt alleles 57; Ref alleles 1; Amb alleles 4; Oth alleles 3	3.1.20	2022-02-28
CVS147982CLIU	BA.1.1	0	1	Omicron (BA.1-like)	0.9322	0	scorpio call: Alt alleles 55; Ref alleles 0; Amb alleles 1; Oth alleles 3	3.1.20	2022-02-28
CVS148034CLIU	BA.1	0	0.99667	Omicron (BA.1-like)	0.9153	0	scorpio call: Alt alleles 54; Ref alleles 0; Amb alleles 1; Oth alleles 4	3.1.20	2022-02-28
CVS148125CLIU	BA.2	0	1	Omicron (BA.2-like)	0.9846	0.0154	scorpio call: Alt alleles 64; Ref alleles 1; Amb alleles 0; Oth alleles 0	3.1.20	2022-02-28
CVS148383CLIU	BA.2	0	1	Omicron (BA.2-like)	0.9846	0.0154	scorpio call: Alt alleles 64; Ref alleles 1; Amb alleles 0; Oth alleles 0	3.1.20	2022-02-28
CVS148517CLIU	BA.2	0	1	Omicron (BA.2-like)	0.9846	0.0154	scorpio call: Alt alleles 64; Ref alleles 1; Amb alleles 0; Oth alleles 0	3.1.20	2022-02-28
CVS148538CLIU	BA.2	0	1	Omicron (BA.2-like)	0.9692	0.0308	scorpio call: Alt alleles 63; Ref alleles 2; Amb alleles 0; Oth alleles 0	3.1.20	2022-02-28
CVS148543CLIU	BA.1	0	1	Omicron (BA.1-like)	0.9322	0	scorpio call: Alt alleles 55; Ref alleles 0; Amb alleles 1; Oth alleles 3	3.1.20	2022-02-28
CVS148555CLIU	BA.1.1	0	1	Omicron (BA.1-like)	0.9322	0	scorpio call: Alt alleles 55; Ref alleles 0; Amb alleles 1; Oth alleles 3	3.1.20	2022-02-28
CVS148823CLIU	BA.2	0	1	Omicron (BA.2-like)	0.9846	0.0154	scorpio call: Alt alleles 64; Ref alleles 1; Amb alleles 0; Oth alleles 0	3.1.20	2022-02-28
CVS149218CLIU	BA.1.1	0	1	Omicron (BA.1-like)	0.9322	0	scorpio call: Alt alleles 55; Ref alleles 0; Amb alleles 1; Oth alleles 3	3.1.20	2022-02-28
CVS149660CLIU	BA.1.1	0	1	Omicron (BA.1-like)	0.9322	0	scorpio call: Alt alleles 55; Ref alleles 0; Amb alleles 1; Oth alleles 3	3.1.20	2022-02-28
CVS149803CLIU	BA.2	0	1	Omicron (BA.2-like)	0.9846	0.0154	scorpio call: Alt alleles 64; Ref alleles 1; Amb alleles 0; Oth alleles 0	3.1.20	2022-02-28
CVS150036CLIU	BA.1	0	0.995206	Omicron (BA.1-like)	0.9322	0	scorpio call: Alt alleles 55; Ref alleles 0; Amb alleles 1; Oth alleles 3	3.1.20	2022-02-28
CVS150516CLIU	BA.1	0	0.997505	Omicron (BA.1-like)	0.9153	0	scorpio call: Alt alleles 54; Ref alleles 0; Amb alleles 1; Oth alleles 4	3.1.20	2022-02-28
CVS150581CLIU	BA.2	0	1	Omicron (BA.2-like)	0.9846	0.0154	scorpio call: Alt alleles 64; Ref alleles 1; Amb alleles 0; Oth alleles 0	3.1.20	2022-02-28
CVS151053CLIU	BA.2	0	1	Omicron (BA.2-like)	0.9846	0.0154	scorpio call: Alt alleles 64; Ref alleles 1; Amb alleles 0; Oth alleles 0	3.1.20	2022-02-28
CVS151131CLIU	BA.2	0	1	Omicron (BA.2-like)	0.9846	0.0154	scorpio call: Alt alleles 64; Ref alleles 1; Amb alleles 0; Oth alleles 0	3.1.20	2022-02-28
CVS151731CLIU	BA.2	0	0.813438	Omicron (BA.2-like)	0.9077	0.0154	scorpio call: Alt alleles 59; Ref alleles 1; Amb alleles 5; Oth alleles 0	3.1.20	2022-02-28
CVS152241CLIU	BA.1	0	0.997921	Omicron (BA.1-like)	0.9322	0	scorpio call: Alt alleles 55; Ref alleles 0; Amb alleles 1; Oth alleles 3	3.1.20	2022-02-28
CVS152439CLIU	BA.1.1	0	0.998962	Omicron (BA.1-like)	0.9322	0	scorpio call: Alt alleles 55; Ref alleles 0; Amb alleles 1; Oth alleles 3	3.1.20	2022-02-28
CVS152454CLIU	BA.1.1	0	0.992476	Omicron (BA.1-like)	0.8983	0	scorpio call: Alt alleles 53; Ref alleles 0; Amb alleles 1; Oth alleles 5	3.1.20	2022-02-28
CVS152664CLIU	BA.2	0	1	Omicron (BA.2-like)	0.9846	0.0154	scorpio call: Alt alleles 64; Ref alleles 1; Amb alleles 0; Oth alleles 0	3.1.20	2022-02-28
CVS152733CLIU	BA.2	0	0.810217	Omicron (BA.2-like)	0.9077	0.0154	scorpio call: Alt alleles 59; Ref alleles 1; Amb alleles 5; Oth alleles 0	3.1.20	2022-02-28
CVS152816CLIU	BA.1	0	1	Omicron (BA.1-like)	0.9322	0	scorpio call: Alt alleles 55; Ref alleles 0; Amb alleles 1; Oth alleles 3	3.1.20	2022-02-28
CVS152822CLIU	BA.2	0	0.809042	Omicron (BA.2-like)	0.9231	0	scorpio call: Alt alleles 60; Ref alleles 0; Amb alleles 5; Oth alleles 0	3.1.20	2022-02-28
CVS153843CLIU	BA.2	0	1	Omicron (BA.2-like)	0.9846	0.0154	scorpio call: Alt alleles 64; Ref alleles 1; Amb alleles 0; Oth alleles 0	3.1.20	2022-02-28
CVS153916CLIU	BA.1	0	0.97491	Omicron (BA.1-like)	0.9153	0	scorpio call: Alt alleles 54; Ref alleles 0; Amb alleles 1; Oth alleles 4	3.1.20	2022-02-28
CVS154179CLIU	BA.2	0	1	Omicron (BA.2-like)	0.9846	0.0154	scorpio call: Alt alleles 64; Ref alleles 1; Amb alleles 0; Oth alleles 0	3.1.20	2022-02-28
CVS154380CLIU	BA.2	0	0.99917	Omicron (BA.2-like)	0.9385	0	scorpio call: Alt alleles 61; Ref alleles 0; Amb alleles 0; Oth alleles 4	3.1.20	2022-02-28
CVS154400CLIU	BA.2	0	1	Omicron (BA.2-like)	0.9692	0.0308	scorpio call: Alt alleles 63; Ref alleles 2; Amb alleles 0; Oth alleles 0	3.1.20	2022-02-28
CVS154995CLIU	BA.2	0	0.996461	Omicron (BA.2-like)	0.9538	0.0154	scorpio call: Alt alleles 62; Ref alleles 1; Amb alleles 2; Oth alleles 0	3.1.20	2022-02-28
CVS155152CLIU	BA.2	0	1	Omicron (BA.2-like)	0.9692	0.0308	scorpio call: Alt alleles 63; Ref alleles 2; Amb alleles 0; Oth alleles 0	3.1.20	2022-02-28
CVS155659CLIU	BA.2	0	1	Omicron (BA.2-like)	0.9846	0.0154	scorpio call: Alt alleles 64; Ref alleles 1; Amb alleles 0; Oth alleles 0	3.1.20	2022-02-28
CVS156079CLIU	BA.2	0	1	Omicron (BA.2-like)	0.9385	0.0615	scorpio call: Alt alleles 61; Ref alleles 4; Amb alleles 0; Oth alleles 0	3.1.20	2022-02-28
CVS156122CLIU	BA.2	0	1	Omicron (BA.2-like)	0.9692	0.0308	scorpio call: Alt alleles 63; Ref alleles 2; Amb alleles 0; Oth alleles 0	3.1.20	2022-02-28
CVS156523CLIU	BA.1.1	0	1	Omicron (BA.1-like)	0.9322	0	scorpio call: Alt alleles 55; Ref alleles 0; Amb alleles 1; Oth alleles 3	3.1.20	2022-02-28
CVS156638CLIU	BA.2	0	1	Omicron (BA.2-like)	0.9846	0.0154	scorpio call: Alt alleles 64; Ref alleles 1; Amb alleles 0; Oth alleles 0	3.1.20	2022-02-28
CVS156643CLIU	BA.1.1	0	1	Omicron (BA.1-like)	0.9322	0	scorpio call: Alt alleles 55; Ref alleles 0; Amb alleles 1; Oth alleles 3	3.1.20	2022-02-28
CVS156873CLIU	BA.1.1	0	1	Omicron (BA.1-like)	0.9153	0.0169	scorpio call: Alt alleles 54; Ref alleles 1; Amb alleles 1; Oth alleles 3	3.1.20	2022-02-28
CVS157610CLIU	BA.2	0	1	Omicron (BA.2-like)	0.9692	0.0308	scorpio call: Alt alleles 63; Ref alleles 2; Amb alleles 0; Oth alleles 0	3.1.20	2022-02-28
CVS157639CLIU	BA.2	0	1	Omicron (BA.2-like)	0.9846	0.0154	scorpio call: Alt alleles 64; Ref alleles 1; Amb alleles 0; Oth alleles 0	3.1.20	2022-02-28
CVS157723CLIU	BA.2	0	1	Omicron (BA.2-like)	0.9846	0.0154	scorpio call: Alt alleles 64; Ref alleles 1; Amb alleles 0; Oth alleles 0	3.1.20	2022-02-28
CVS157761CLIU	BA.2	0	0.998754	Omicron (BA.2-like)	1	0	scorpio call: Alt alleles 65; Ref alleles 0; Amb alleles 0; Oth alleles 0	3.1.20	2022-02-28
CVS157809CLIU	BA.2	0	1	Omicron (BA.2-like)	0.9846	0.0154	scorpio call: Alt alleles 64; Ref alleles 1; Amb alleles 0; Oth alleles 0	3.1.20	2022-02-28
CVS158174CLIU	BA.1.1	0	1	Omicron (BA.1-like)	0.9322	0	scorpio call: Alt alleles 55; Ref alleles 0; Amb alleles 1; Oth alleles 3	3.1.20	2022-02-28
CVS158531CLIU	BA.1.1	0	1	Omicron (BA.1-like)	0.9322	0	scorpio call: Alt alleles 55; Ref alleles 0; Amb alleles 1; Oth alleles 3	3.1.20	2022-02-28
CVS158720CLIU	BA.2	0	0.971191	Omicron (BA.2-like)	0.9692	0.0154	scorpio call: Alt alleles 63; Ref alleles 1; Amb alleles 1; Oth alleles 0	3.1.20	2022-02-28
CVS158792CLIU	BA.1.1	0	1	Omicron (BA.1-like)	0.9322	0	scorpio call: Alt alleles 55; Ref alleles 0; Amb alleles 1; Oth alleles 3	3.1.20	2022-02-28
CVS158828CLIU	BA.1	0	0.884544	Omicron (BA.1-like)	0.8644	0	scorpio call: Alt alleles 51; Ref alleles 0; Amb alleles 3; Oth alleles 5; scorpio replaced lineage assignment B.1.596	3.1.20	2022-02-28
CVS158845CLIU	BA.2	0	1	Omicron (BA.2-like)	0.9846	0.0154	scorpio call: Alt alleles 64; Ref alleles 1; Amb alleles 0; Oth alleles 0	3.1.20	2022-02-28
CVS159129CLIU	BA.2	0	1	Omicron (BA.2-like)	0.9846	0.0154	scorpio call: Alt alleles 64; Ref alleles 1; Amb alleles 0; Oth alleles 0	3.1.20	2022-02-28
CVS159245CLIU	BA.1	0	1	Omicron (BA.1-like)	0.9322	0	scorpio call: Alt alleles 55; Ref alleles 0; Amb alleles 1; Oth alleles 3	3.1.20	2022-02-28
CVS159867CLIU	BA.1.1	0	1	Omicron (BA.1-like)	0.9322	0	scorpio call: Alt alleles 55; Ref alleles 0; Amb alleles 1; Oth alleles 3	3.1.20	2022-02-28
CVS159923CLIU	BA.1.1	0	0.997921	Omicron (BA.1-like)	0.9153	0	scorpio call: Alt alleles 54; Ref alleles 0; Amb alleles 1; Oth alleles 4	3.1.20	2022-02-28
CVS160167CLIU	BA.2	0	1	Omicron (BA.2-like)	0.9846	0.0154	scorpio call: Alt alleles 64; Ref alleles 1; Amb alleles 0; Oth alleles 0	3.1.20	2022-02-28
CVS160257CLIU	BA.2	0	1	Omicron (BA.2-like)	0.9846	0.0154	scorpio call: Alt alleles 64; Ref alleles 1; Amb alleles 0; Oth alleles 0	3.1.20	2022-02-28
CVS160260CLIU	BA.1	0	0.994578	Omicron (BA.1-like)	0.8983	0	scorpio call: Alt alleles 53; Ref alleles 0; Amb alleles 1; Oth alleles 5	3.1.20	2022-02-28
CVS160270CLIU	BA.2	0	1	Omicron (BA.2-like)	0.9846	0.0154	scorpio call: Alt alleles 64; Ref alleles 1; Amb alleles 0; Oth alleles 0	3.1.20	2022-02-28
CVS160296CLIU	BA.2	0	1	Omicron (BA.2-like)	0.9692	0.0308	scorpio call: Alt alleles 63; Ref alleles 2; Amb alleles 0; Oth alleles 0	3.1.20	2022-02-28
CVS160458CLIU	BA.1.1	0	0.997921	Omicron (BA.1-like)	0.8644	0	scorpio call: Alt alleles 51; Ref alleles 0; Amb alleles 0; Oth alleles 8	3.1.20	2022-02-28
CVS160624CLIU	BA.2	0	1	Omicron (BA.2-like)	0.9846	0.0154	scorpio call: Alt alleles 64; Ref alleles 1; Amb alleles 0; Oth alleles 0	3.1.20	2022-02-28
CVS161378CLIU	BA.1.1	0	0.996043	Omicron (BA.1-like)	0.8644	0.0169	scorpio call: Alt alleles 51; Ref alleles 1; Amb alleles 2; Oth alleles 5	3.1.20	2022-02-28
CVS161470CLIU	BA.1.1	0	0.993528	Omicron (BA.1-like)	0.9153	0	scorpio call: Alt alleles 54; Ref alleles 0; Amb alleles 1; Oth alleles 4	3.1.20	2022-02-28
CVS161803CLIU	BA.2	0	1	Omicron (BA.2-like)	0.9846	0.0154	scorpio call: Alt alleles 64; Ref alleles 1; Amb alleles 0; Oth alleles 0	3.1.20	2022-02-28
CVS162310CLIU	BA.2	0	1	Omicron (BA.2-like)	0.9846	0.0154	scorpio call: Alt alleles 64; Ref alleles 1; Amb alleles 0; Oth alleles 0	3.1.20	2022-02-28
CVS162336CLIU	BA.2	0	0.965894	Omicron (BA.2-like)	0.9846	0	scorpio call: Alt alleles 64; Ref alleles 0; Amb alleles 1; Oth alleles 0	3.1.20	2022-02-28
CVS162561CLIU	BA.2	0	1	Omicron (BA.2-like)	0.9846	0.0154	scorpio call: Alt alleles 64; Ref alleles 1; Amb alleles 0; Oth alleles 0	3.1.20	2022-02-28
CVS162780CLIU	BA.2	0	1	Omicron (BA.2-like)	0.9692	0.0308	scorpio call: Alt alleles 63; Ref alleles 2; Amb alleles 0; Oth alleles 0	3.1.20	2022-02-28
CVS162905CLIU	BA.2	0	1	Omicron (BA.2-like)	0.9846	0.0154	scorpio call: Alt alleles 64; Ref alleles 1; Amb alleles 0; Oth alleles 0	3.1.20	2022-02-28
CVS163006CLIU	BA.1.1	0	1	Omicron (BA.1-like)	0.9322	0	scorpio call: Alt alleles 55; Ref alleles 0; Amb alleles 1; Oth alleles 3	3.1.20	2022-02-28
CVS163031CLIU	BA.2	0	1	Omicron (BA.2-like)	0.9846	0.0154	scorpio call: Alt alleles 64; Ref alleles 1; Amb alleles 0; Oth alleles 0	3.1.20	2022-02-28
CVS164356CLIU	BA.2	0	0.811097	Omicron (BA.2-like)	0.9077	0.0154	scorpio call: Alt alleles 59; Ref alleles 1; Amb alleles 5; Oth alleles 0	3.1.20	2022-02-28
CVS164609CLIU	BA.2	0	1	Omicron (BA.2-like)	0.9846	0.0154	scorpio call: Alt alleles 64; Ref alleles 1; Amb alleles 0; Oth alleles 0	3.1.20	2022-02-28
CVS165541CLIU	BA.2	0	1	Omicron (BA.2-like)	0.9846	0.0154	scorpio call: Alt alleles 64; Ref alleles 1; Amb alleles 0; Oth alleles 0	3.1.20	2022-02-28
CVS165663CLIU	BA.1	0	1	Omicron (BA.1-like)	0.9322	0	scorpio call: Alt alleles 55; Ref alleles 0; Amb alleles 1; Oth alleles 3	3.1.20	2022-02-28
CVS165932CLIU	BA.2	0	1	Omicron (BA.2-like)	0.9846	0.0154	scorpio call: Alt alleles 64; Ref alleles 1; Amb alleles 0; Oth alleles 0	3.1.20	2022-02-28
CVS166077CLIU	BA.2	0	1	Omicron (BA.2-like)	0.9846	0.0154	scorpio call: Alt alleles 64; Ref alleles 1; Amb alleles 0; Oth alleles 0	3.1.20	2022-02-28
CVS166540CLIU	BA.2	0	0.998754	Omicron (BA.2-like)	0.9846	0.0154	scorpio call: Alt alleles 64; Ref alleles 1; Amb alleles 0; Oth alleles 0	3.1.20	2022-02-28
CVS166671CLIU	BA.2	0	1	Omicron (BA.2-like)	0.9846	0.0154	scorpio call: Alt alleles 64; Ref alleles 1; Amb alleles 0; Oth alleles 0	3.1.20	2022-02-28
CVS166683CLIU	BA.2	0	1	Omicron (BA.2-like)	0.9846	0.0154	scorpio call: Alt alleles 64; Ref alleles 1; Amb alleles 0; Oth alleles 0	3.1.20	2022-02-28
CVS167354CLIU	BA.2	0	1	Omicron (BA.2-like)	0.9692	0.0308	scorpio call: Alt alleles 63; Ref alleles 2; Amb alleles 0; Oth alleles 0	3.1.20	2022-02-28
CVS167456CLIU	BA.1.1	0	0.92938	Omicron (BA.1-like)	0.9153	0	scorpio call: Alt alleles 54; Ref alleles 0; Amb alleles 1; Oth alleles 4	3.1.20	2022-02-28
CVS167611CLIU	BA.2	0	0.810511	Omicron (BA.2-like)	0.9077	0.0154	scorpio call: Alt alleles 59; Ref alleles 1; Amb alleles 5; Oth alleles 0	3.1.20	2022-02-28
CVS167661CLIU	BA.2	0	1	Omicron (BA.2-like)	0.9846	0.0154	scorpio call: Alt alleles 64; Ref alleles 1; Amb alleles 0; Oth alleles 0	3.1.20	2022-02-28
CVS168280CLIU	BA.2	0	1	Omicron (BA.2-like)	0.9846	0.0154	scorpio call: Alt alleles 64; Ref alleles 1; Amb alleles 0; Oth alleles 0	3.1.20	2022-02-28
CVS169518CLIU	BA.2	0	1	Omicron (BA.2-like)	0.9846	0.0154	scorpio call: Alt alleles 64; Ref alleles 1; Amb alleles 0; Oth alleles 0	3.1.20	2022-02-28
CVS169556CLIU	BA.2	0	1	Omicron (BA.2-like)	0.9846	0.0154	scorpio call: Alt alleles 64; Ref alleles 1; Amb alleles 0; Oth alleles 0	3.1.20	2022-02-28
CVS169608CLIU	BA.1	0	1	Omicron (BA.1-like)	0.9322	0	scorpio call: Alt alleles 55; Ref alleles 0; Amb alleles 1; Oth alleles 3	3.1.20	2022-02-28
CVS169672CLIU	BA.2	0	1	Omicron (BA.2-like)	0.9846	0.0154	scorpio call: Alt alleles 64; Ref alleles 1; Amb alleles 0; Oth alleles 0	3.1.20	2022-02-28
CVS169801CLIU	BA.1.1	0	1	Omicron (BA.1-like)	0.9322	0	scorpio call: Alt alleles 55; Ref alleles 0; Amb alleles 1; Oth alleles 3	3.1.20	2022-02-28
CVS170634CLIU	BA.1.1	0	1	Omicron (BA.1-like)	0.9322	0	scorpio call: Alt alleles 55; Ref alleles 0; Amb alleles 1; Oth alleles 3	3.1.20	2022-02-28
CVS170759CLIU	BA.1.1	0	0.994578	Omicron (BA.1-like)	0.9322	0	scorpio call: Alt alleles 55; Ref alleles 0; Amb alleles 1; Oth alleles 3	3.1.20	2022-02-28
CVS171056CLIU	BA.2	0	0.995834	Omicron (BA.2-like)	0.9846	0.0154	scorpio call: Alt alleles 64; Ref alleles 1; Amb alleles 0; Oth alleles 0	3.1.20	2022-02-28
CVS171235CLIU	BA.2	0	0.810217	Omicron (BA.2-like)	0.9077	0.0154	scorpio call: Alt alleles 59; Ref alleles 1; Amb alleles 5; Oth alleles 0	3.1.20	2022-02-28
CVS171432CLIU	BA.2	0	0.809042	Omicron (BA.2-like)	0.9077	0.0154	scorpio call: Alt alleles 59; Ref alleles 1; Amb alleles 5; Oth alleles 0	3.1.20	2022-02-28
CVS171575CLIU	BA.1	0	0.998546	Omicron (BA.1-like)	0.9153	0	scorpio call: Alt alleles 54; Ref alleles 0; Amb alleles 1; Oth alleles 4	3.1.20	2022-02-28
CVS171587CLIU	BA.1	0	0.994578	Omicron (BA.1-like)	0.9153	0	scorpio call: Alt alleles 54; Ref alleles 0; Amb alleles 1; Oth alleles 4	3.1.20	2022-02-28
CVS171753CLIU	BA.2	0	1	Omicron (BA.2-like)	0.9846	0.0154	scorpio call: Alt alleles 64; Ref alleles 1; Amb alleles 0; Oth alleles 0	3.1.20	2022-02-28
CVS172446CLIU	BA.2	0	1	Omicron (BA.2-like)	0.9692	0.0308	scorpio call: Alt alleles 63; Ref alleles 2; Amb alleles 0; Oth alleles 0	3.1.20	2022-02-28
CVS172940CLIU	BA.2	0	1	Omicron (BA.2-like)	0.9846	0.0154	scorpio call: Alt alleles 64; Ref alleles 1; Amb alleles 0; Oth alleles 0	3.1.20	2022-02-28
CVS173495CLIU	None	0	1	Omicron (Unassigned)	0.9722	0.0278	scorpio call: Alt alleles 35; Ref alleles 1; Amb alleles 0; Oth alleles 0; scorpio replaced lineage assignment BA.2	3.1.20	2022-02-28
CVS173886CLIU	BA.2	0	1	Omicron (BA.2-like)	0.9846	0.0154	scorpio call: Alt alleles 64; Ref alleles 1; Amb alleles 0; Oth alleles 0	3.1.20	2022-02-28
CVS173986CLIU	BA.1.1	0	1	Omicron (BA.1-like)	0.9322	0	scorpio call: Alt alleles 55; Ref alleles 0; Amb alleles 1; Oth alleles 3	3.1.20	2022-02-28
CVS174092CLIU	BA.1.1	0	0.994368	Omicron (BA.1-like)	0.8983	0	scorpio call: Alt alleles 53; Ref alleles 0; Amb alleles 1; Oth alleles 5	3.1.20	2022-02-28
CVS174375CLIU	BA.2	0	1	Omicron (BA.2-like)	0.9692	0.0308	scorpio call: Alt alleles 63; Ref alleles 2; Amb alleles 0; Oth alleles 0	3.1.20	2022-02-28
CVS174634CLIU	BA.1.1	0	1	Omicron (BA.1-like)	0.9322	0	scorpio call: Alt alleles 55; Ref alleles 0; Amb alleles 1; Oth alleles 3	3.1.20	2022-02-28
CVS174703CLIU	BA.2	0	0.998546	Omicron (BA.2-like)	0.9846	0.0154	scorpio call: Alt alleles 64; Ref alleles 1; Amb alleles 0; Oth alleles 0	3.1.20	2022-02-28
CVS174848CLIU	BA.1.1	0	1	Omicron (BA.1-like)	0.9322	0	scorpio call: Alt alleles 55; Ref alleles 0; Amb alleles 1; Oth alleles 3	3.1.20	2022-02-28
