## Supplementary Table 5 for "Monitoring of the SARS-CoV-2 Omicron BA.1/BA.2 variant transition in the Swedish population reveals higher viral quantity in BA.2 cases"

### Sheet: Table S5
Supplementary Table 5. Validation of higher viral RNA amounts detecten in BA.2 cases detected in Omicron extraction-free N1+SBA1 assay (OXF) using the extraction-based SARS-CoV-2 One-Step RT-PCR Kit, RdRp and N Genes, IVD, NZYTech (NZT).
Sample_Name	OXF_N1_Ct	OXF_OmiS_Ct	OXF_RNaseP_Ct	OXF_Outcome	NZT_N1_Ct	NZT_RdRp_Ct	NZT_RNaseP_Ct	NZT_Outcome
CVS062447CLIU	Undetermined	Undetermined	31.943	NEGATIVE	Undetermined	Undetermined	27.2622	NEGATIVE
CVS011723CLIU	Undetermined	Undetermined	33.6225	NEGATIVE	35.3945	38.8444	29.279	POSITIVE
CVS123579CLIU	Undetermined	Undetermined	33.8438	NEGATIVE	Undetermined	Undetermined	28.7236	NEGATIVE
CVS149502CLIU	Undetermined	Undetermined	33.1782	NEGATIVE	Undetermined	Undetermined	27.8447	NEGATIVE
CVS050051CLIU	Undetermined	Undetermined	32.8558	NEGATIVE	Undetermined	Undetermined	28.5442	NEGATIVE
CVS145535CLIU	Undetermined	Undetermined	32.5885	NEGATIVE	Undetermined	Undetermined	27.8225	NEGATIVE
CVS030738CLIU	Undetermined	Undetermined	31.1305	NEGATIVE	Undetermined	Undetermined	26.968	NEGATIVE
CVS160755CLIU	Undetermined	Undetermined	32.6454	NEGATIVE	Undetermined	Undetermined	28.43	NEGATIVE
CVS133716CLIU	Undetermined	Undetermined	33.9016	NEGATIVE	Undetermined	Undetermined	29.7014	NEGATIVE
CVS066083CLIU	Undetermined	Undetermined	31.5488	NEGATIVE	Undetermined	Undetermined	26.369	NEGATIVE
CVS049948CLIU	21.9822	Undetermined	29.9278	POSITIVE	18.9721	19.7662	27.7938	POSITIVE
CVS136190CLIU	Undetermined	Undetermined	28.7691	NEGATIVE	Undetermined	Undetermined	24.6528	NEGATIVE
CVS057915CLIU	Undetermined	Undetermined	33.802	NEGATIVE	Undetermined	Undetermined	27.0669	NEGATIVE
CVS011683CLIU	Undetermined	Undetermined	31.4667	NEGATIVE	Undetermined	Undetermined	26.8407	NEGATIVE
CVS034241CLIU	Undetermined	Undetermined	36.8157	NEGATIVE	Undetermined	Undetermined	31.9392	NEGATIVE
CVS175126CLIU	Undetermined	Undetermined	Undetermined	INVALID	Undetermined	Undetermined	34.9026	NEGATIVE
CVS121531CLIU	24.4396	Undetermined	31.7639	POSITIVE	21.7056	22.5746	29.5325	POSITIVE
CVS049531CLIU	Undetermined	Undetermined	32.3659	NEGATIVE	Undetermined	Undetermined	27.0516	NEGATIVE
CVS067043CLIU	Undetermined	Undetermined	31.8978	NEGATIVE	Undetermined	Undetermined	26.9578	NEGATIVE
CVS047348CLIU	Undetermined	Undetermined	31.4365	NEGATIVE	Undetermined	Undetermined	26.7343	NEGATIVE
CVS113389CLIU	Undetermined	Undetermined	32.8872	NEGATIVE	Undetermined	Undetermined	27.926	NEGATIVE
CVS071728CLIU	Undetermined	Undetermined	30.278	NEGATIVE	Undetermined	Undetermined	26.5457	NEGATIVE
CVS018747CLIU	23.8964	Undetermined	30.5171	POSITIVE	20.7771	21.8718	28.9652	POSITIVE
CVS019946CLIU	Undetermined	Undetermined	36.2704	NEGATIVE	Undetermined	Undetermined	32.9327	NEGATIVE
CVS108054CLIU	Undetermined	Undetermined	33.1696	NEGATIVE	Undetermined	Undetermined	26.9394	NEGATIVE
CVS175127CLIU	37.5176	Undetermined	33.3116	POSITIVE	Undetermined	Undetermined	26.461	NEGATIVE
CVS102577CLIU	Undetermined	Undetermined	30.0161	NEGATIVE	Undetermined	Undetermined	25.5591	NEGATIVE
CVS032229CLIU	Undetermined	Undetermined	33.9002	NEGATIVE	Undetermined	Undetermined	28.6351	NEGATIVE
CVS167354CLIU	22.4296	Undetermined	31.4788	POSITIVE	18.9327	19.992	30.3383	POSITIVE
CVS164053CLIU	Undetermined	Undetermined	35.6616	NEGATIVE	Undetermined	Undetermined	30.1291	NEGATIVE
CVS150735CLIU	Undetermined	Undetermined	30.7909	NEGATIVE	Undetermined	Undetermined	26.6575	NEGATIVE
CVS032123CLIU	Undetermined	Undetermined	32.4085	NEGATIVE	Undetermined	Undetermined	27.9297	NEGATIVE
CVS045845CLIU	Undetermined	Undetermined	31.4741	NEGATIVE	Undetermined	Undetermined	27.8803	NEGATIVE
CVS021339CLIU	Undetermined	Undetermined	36.0282	NEGATIVE	Undetermined	Undetermined	31.1595	NEGATIVE
CVS097933CLIU	24.5791	Undetermined	34.3413	POSITIVE	21.7559	22.5232	32.681	POSITIVE
CVS102602CLIU	26.3044	Undetermined	30.39	POSITIVE	23.5041	24.5105	27.5547	POSITIVE
CVS053944CLIU	Undetermined	Undetermined	34.392	NEGATIVE	Undetermined	Undetermined	27.5438	NEGATIVE
CVS139513CLIU	Undetermined	Undetermined	35.4306	NEGATIVE	Undetermined	Undetermined	29.8084	NEGATIVE
CVS105559CLIU	Undetermined	Undetermined	29.3997	NEGATIVE	Undetermined	Undetermined	25.1569	NEGATIVE
CVS095011CLIU	Undetermined	Undetermined	32.3384	NEGATIVE	Undetermined	Undetermined	27.416	NEGATIVE
CVS113255CLIU	Undetermined	Undetermined	35.1662	NEGATIVE	Undetermined	Undetermined	30.0529	NEGATIVE
CVS038047CLIU	Undetermined	Undetermined	29.9269	NEGATIVE	Undetermined	Undetermined	25.259	NEGATIVE
CVS072452CLIU	Undetermined	Undetermined	32.7618	NEGATIVE	Undetermined	Undetermined	27.6489	NEGATIVE
CVS100479CLIU	Undetermined	Undetermined	31.2036	NEGATIVE	Undetermined	Undetermined	26.5423	NEGATIVE
CVS011242CLIU	Undetermined	Undetermined	34.5842	NEGATIVE	Undetermined	Undetermined	29.7392	NEGATIVE
CVS002247CLIU	Undetermined	Undetermined	32.5594	NEGATIVE	Undetermined	Undetermined	28.2686	NEGATIVE
CVS157792CLIU	Undetermined	Undetermined	28.3821	NEGATIVE	Undetermined	Undetermined	23.8378	NEGATIVE
CVS092196CLIU	Undetermined	Undetermined	32.8654	NEGATIVE	Undetermined	Undetermined	27.9741	NEGATIVE
CVS039438CLIU	Undetermined	Undetermined	32.2654	NEGATIVE	Undetermined	Undetermined	27.9062	NEGATIVE
CVS135404CLIU	Undetermined	Undetermined	30.0485	NEGATIVE	Undetermined	Undetermined	25.0201	NEGATIVE
CVS126771CLIU	Undetermined	Undetermined	34.0456	NEGATIVE	Undetermined	Undetermined	26.9876	NEGATIVE
CVS118194CLIU	Undetermined	Undetermined	32.285	NEGATIVE	Undetermined	Undetermined	26.6207	NEGATIVE
CVS155952CLIU	Undetermined	Undetermined	30.8748	NEGATIVE	Undetermined	Undetermined	26.2549	NEGATIVE
CVS060837CLIU	Undetermined	Undetermined	32.9557	NEGATIVE	Undetermined	Undetermined	27.8345	NEGATIVE
CVS071571CLIU	Undetermined	Undetermined	31.9165	NEGATIVE	Undetermined	Undetermined	27.3261	NEGATIVE
CVS118798CLIU	27.801	Undetermined	33.0027	POSITIVE	24.2295	25.74	25.5159	POSITIVE
CVS038105CLIU	Undetermined	Undetermined	29.1932	NEGATIVE	Undetermined	Undetermined	25.9285	NEGATIVE
CVS134650CLIU	Undetermined	Undetermined	29.1201	NEGATIVE	Undetermined	Undetermined	24.935	NEGATIVE
CVS175128CLIU	37.5497	Undetermined	34.1999	POSITIVE	33.3987	35.6205	28.2167	POSITIVE
CVS059181CLIU	Undetermined	Undetermined	32.3453	NEGATIVE	Undetermined	Undetermined	26.5259	NEGATIVE
CVS094430CLIU	Undetermined	Undetermined	33.1722	NEGATIVE	Undetermined	Undetermined	28.1022	NEGATIVE
CVS132813CLIU	Undetermined	Undetermined	31.333	NEGATIVE	Undetermined	Undetermined	26.8986	NEGATIVE
CVS035614CLIU	Undetermined	Undetermined	33.7318	NEGATIVE	Undetermined	Undetermined	28.5151	NEGATIVE
CVS132093CLIU	Undetermined	Undetermined	32.1919	NEGATIVE	Undetermined	Undetermined	27.1613	NEGATIVE
CVS096488CLIU	Undetermined	Undetermined	35.3647	NEGATIVE	Undetermined	Undetermined	29.7427	NEGATIVE
CVS069780CLIU	Undetermined	Undetermined	33.5747	NEGATIVE	Undetermined	Undetermined	28.9604	NEGATIVE
CVS135397CLIU	Undetermined	Undetermined	31.5941	NEGATIVE	Undetermined	Undetermined	27.2955	NEGATIVE
CVS049242CLIU	Undetermined	Undetermined	30.1786	NEGATIVE	Undetermined	Undetermined	25.2742	NEGATIVE
CVS156167CLIU	Undetermined	Undetermined	33.2669	NEGATIVE	Undetermined	Undetermined	27.2784	NEGATIVE
CVS093848CLIU	Undetermined	Undetermined	34.8279	NEGATIVE	Undetermined	Undetermined	28.2661	NEGATIVE
CVS009494CLIU	Undetermined	Undetermined	30.5913	NEGATIVE	Undetermined	Undetermined	25.5326	NEGATIVE
CVS025456CLIU	Undetermined	Undetermined	27.6499	NEGATIVE	Undetermined	Undetermined	23.4164	NEGATIVE
CVS170692CLIU	Undetermined	Undetermined	32.7557	NEGATIVE	Undetermined	Undetermined	28.035	NEGATIVE
CVS097100CLIU	Undetermined	Undetermined	27.0619	NEGATIVE	Undetermined	Undetermined	22.5077	NEGATIVE
CVS080696CLIU	Undetermined	Undetermined	31.2614	NEGATIVE	Undetermined	Undetermined	26.5236	NEGATIVE
CVS031170CLIU	Undetermined	Undetermined	30.5995	NEGATIVE	Undetermined	Undetermined	26.3253	NEGATIVE
CVS170326CLIU	Undetermined	Undetermined	34.463	NEGATIVE	Undetermined	Undetermined	25.8346	NEGATIVE
CVS150411CLIU	Undetermined	Undetermined	28.973	NEGATIVE	Undetermined	Undetermined	24.5299	NEGATIVE
CVS048834CLIU	Undetermined	Undetermined	31.7794	NEGATIVE	Undetermined	Undetermined	27.1256	NEGATIVE
CVS005331CLIU	Undetermined	Undetermined	36.1845	NEGATIVE	Undetermined	Undetermined	30.9934	NEGATIVE
CVS041832CLIU	Undetermined	Undetermined	31.9015	NEGATIVE	34.2001	37.3689	26.6496	POSITIVE
CVS093719CLIU	Undetermined	Undetermined	31.3236	NEGATIVE	Undetermined	Undetermined	26.2875	NEGATIVE
CVS077700CLIU	Undetermined	Undetermined	35.5576	NEGATIVE	Undetermined	Undetermined	30.5601	NEGATIVE
CVS147604CLIU	Undetermined	Undetermined	35.0981	NEGATIVE	Undetermined	Undetermined	29.6564	NEGATIVE
CVS052092CLIU	Undetermined	Undetermined	30.4008	NEGATIVE	Undetermined	Undetermined	25.0787	NEGATIVE
CVS137125CLIU	Undetermined	Undetermined	29.0489	NEGATIVE	Undetermined	Undetermined	24.5943	NEGATIVE
CVS005475CLIU	22.4403	Undetermined	Undetermined	INCONCLUSIVE	19.2163	20.4065	32.504	POSITIVE
CVS089225CLIU	Undetermined	Undetermined	29.9278	NEGATIVE	Undetermined	Undetermined	26.1682	NEGATIVE
CVS140965CLIU	Undetermined	Undetermined	32.2229	NEGATIVE	Undetermined	Undetermined	26.714	NEGATIVE
CVS051368CLIU	Undetermined	Undetermined	32.6322	NEGATIVE	Undetermined	Undetermined	27.2683	NEGATIVE
CVS094039CLIU	Undetermined	Undetermined	30.2531	NEGATIVE	Undetermined	Undetermined	25.7894	NEGATIVE
CVS102477CLIU	Undetermined	Undetermined	34.2045	NEGATIVE	Undetermined	Undetermined	29.7219	NEGATIVE
CVS118916CLIU	Undetermined	Undetermined	32.25	NEGATIVE	Undetermined	Undetermined	27.6318	NEGATIVE
CVS068059CLIU	Undetermined	Undetermined	36.3202	NEGATIVE	Undetermined	Undetermined	30.4966	NEGATIVE
CVS123388CLIU	Undetermined	Undetermined	28.4083	NEGATIVE	Undetermined	Undetermined	24.7178	NEGATIVE
CVS027522CLIU	20.1511	Undetermined	33.3384	POSITIVE	17.708	17.8835	31.8605	POSITIVE
CVS108441CLIU	Undetermined	Undetermined	31.5381	NEGATIVE	Undetermined	Undetermined	27.3109	NEGATIVE
CVS149638CLIU	Undetermined	Undetermined	30.9105	NEGATIVE	Undetermined	Undetermined	26.367	NEGATIVE
CVS004248CLIU	Undetermined	Undetermined	32.4292	NEGATIVE	Undetermined	Undetermined	27.8539	NEGATIVE
CVS050155CLIU	20.1021	Undetermined	32.0849	POSITIVE	17.7074	18.5303	29.5485	POSITIVE
CVS022708CLIU	Undetermined	Undetermined	29.3022	NEGATIVE	Undetermined	Undetermined	24.7992	NEGATIVE
CVS036884CLIU	23.0091	Undetermined	32.9552	POSITIVE	20.2187	20.868	31.6679	POSITIVE
CVS167254CLIU	Undetermined	Undetermined	34.9707	NEGATIVE	Undetermined	Undetermined	30.3495	NEGATIVE
CVS156638CLIU	26.4456	Undetermined	31.2253	POSITIVE	24.2148	24.319	29.7304	POSITIVE
CVS150543CLIU	Undetermined	Undetermined	28.397	NEGATIVE	Undetermined	Undetermined	24.3255	NEGATIVE
CVS014776CLIU	23.6928	Undetermined	30.4036	POSITIVE	20.5804	20.9498	29.0028	POSITIVE
CVS131360CLIU	Undetermined	Undetermined	34.459	NEGATIVE	Undetermined	Undetermined	28.4599	NEGATIVE
CVS058371CLIU	Undetermined	Undetermined	30.164	NEGATIVE	Undetermined	Undetermined	26.139	NEGATIVE
CVS022361CLIU	Undetermined	Undetermined	32.3734	NEGATIVE	Undetermined	Undetermined	27.6662	NEGATIVE
CVS048402CLIU	Undetermined	Undetermined	30.2257	NEGATIVE	Undetermined	Undetermined	25.8406	NEGATIVE
CVS144661CLIU	Undetermined	Undetermined	31.9745	NEGATIVE	Undetermined	Undetermined	27.2434	NEGATIVE
CVS175129CLIU	38.1729	Undetermined	37.8354	POSITIVE	35.4275	35.7841	30.7055	POSITIVE
CVS151228CLIU	Undetermined	Undetermined	31.007	NEGATIVE	Undetermined	Undetermined	26.9631	NEGATIVE
CVS000685CLIU	Undetermined	Undetermined	36.9649	NEGATIVE	Undetermined	Undetermined	32.3801	NEGATIVE
CVS134365CLIU	Undetermined	Undetermined	33.9677	NEGATIVE	Undetermined	Undetermined	25.5261	NEGATIVE
CVS113531CLIU	Undetermined	Undetermined	32.8687	NEGATIVE	Undetermined	Undetermined	27.9618	NEGATIVE
CVS156872CLIU	Undetermined	Undetermined	32.8248	NEGATIVE	Undetermined	Undetermined	28.2723	NEGATIVE
CVS123773CLIU	23.2054	Undetermined	32.8229	POSITIVE	21.3852	21.5684	32.0516	POSITIVE
CVS154935CLIU	Undetermined	Undetermined	31.3439	NEGATIVE	Undetermined	Undetermined	26.5585	NEGATIVE
CVS117193CLIU	Undetermined	Undetermined	29.4978	NEGATIVE	Undetermined	Undetermined	24.2878	NEGATIVE
CVS011420CLIU	Undetermined	Undetermined	32.4651	NEGATIVE	Undetermined	Undetermined	26.8804	NEGATIVE
CVS162515CLIU	Undetermined	Undetermined	32.0208	NEGATIVE	Undetermined	Undetermined	26.9925	NEGATIVE
CVS110258CLIU	Undetermined	Undetermined	30.7283	NEGATIVE	Undetermined	Undetermined	25.7494	NEGATIVE
CVS166467CLIU	Undetermined	Undetermined	31.2793	NEGATIVE	Undetermined	Undetermined	25.8403	NEGATIVE
CVS162751CLIU	30.7889	Undetermined	29.885	POSITIVE	27.7587	28.0046	24.8217	POSITIVE
CVS139881CLIU	28.5569	Undetermined	30.3549	POSITIVE	26.0592	26.441	25.7154	POSITIVE
CVS113072CLIU	Undetermined	Undetermined	34.0097	NEGATIVE	Undetermined	Undetermined	29.6443	NEGATIVE
CVS156122CLIU	19.0081	Undetermined	37.3447	POSITIVE	16.0265	17.0926	32.2945	POSITIVE
CVS151315CLIU	Undetermined	Undetermined	34.5556	NEGATIVE	Undetermined	Undetermined	29.1975	NEGATIVE
CVS144524CLIU	Undetermined	Undetermined	30.4317	NEGATIVE	Undetermined	Undetermined	25.7104	NEGATIVE
CVS055266CLIU	24.1764	Undetermined	34.7108	POSITIVE	21.3517	21.7498	32.1263	POSITIVE
CVS075770CLIU	Undetermined	Undetermined	28.514	NEGATIVE	Undetermined	Undetermined	23.5965	NEGATIVE
CVS126016CLIU	22.9767	Undetermined	33.4191	POSITIVE	20.4331	20.5953	31.4952	POSITIVE
CVS026240CLIU	20.1005	Undetermined	37.2342	POSITIVE	17.0507	18.7071	32.9305	POSITIVE
CVS063429CLIU	Undetermined	Undetermined	33.558	NEGATIVE	Undetermined	Undetermined	28.5452	NEGATIVE
CVS049160CLIU	Undetermined	Undetermined	32.9927	NEGATIVE	Undetermined	Undetermined	27.7503	NEGATIVE
CVS175130CLIU	37.5518	Undetermined	30.4778	POSITIVE	34.5318	35.2719	25.0949	POSITIVE
CVS099045CLIU	Undetermined	Undetermined	28.2708	NEGATIVE	Undetermined	Undetermined	23.4548	NEGATIVE
CVS030000CLIU	Undetermined	Undetermined	33.23	NEGATIVE	37.6032	Undetermined	27.5681	INCONCLUSIVE
CVS112367CLIU	Undetermined	Undetermined	27.9161	NEGATIVE	36.8406	Undetermined	22.4694	INCONCLUSIVE
CVS165783CLIU	31.1769	Undetermined	35.8082	POSITIVE	27.6245	28.4963	31.3189	POSITIVE
CVS037305CLIU	26.4117	Undetermined	35.9914	POSITIVE	23.5796	24.6562	35.0828	POSITIVE
CVS020199CLIU	Undetermined	Undetermined	31.0627	NEGATIVE	Undetermined	Undetermined	26.71	NEGATIVE
CVS036624CLIU	22.4361	25.0424	34.4425	POSITIVE (BA.1)	20.5104	21.377	31.2686	POSITIVE
CVS037415CLIU	Undetermined	Undetermined	34.0963	NEGATIVE	Undetermined	Undetermined	28.1028	NEGATIVE
CVS119751CLIU	29.3021	Undetermined	32.2329	POSITIVE	25.5601	26.7822	27.6139	POSITIVE
CVS005151CLIU	Undetermined	Undetermined	33.3596	NEGATIVE	Undetermined	Undetermined	27.9387	NEGATIVE
CVS107161CLIU	Undetermined	Undetermined	30.655	NEGATIVE	Undetermined	Undetermined	26.4497	NEGATIVE
CVS119369CLIU	20.799	Undetermined	26.4332	POSITIVE	17.3294	18.2546	23.7288	POSITIVE
CVS088316CLIU	33.0964	Undetermined	32.9714	POSITIVE	29.8777	31.3034	28.0986	POSITIVE
CVS075655CLIU	Undetermined	Undetermined	31.2485	NEGATIVE	Undetermined	Undetermined	26.7019	NEGATIVE
CVS021863CLIU	20.4207	Undetermined	33.8386	POSITIVE	17.9241	18.6514	31.6627	POSITIVE
CVS055475CLIU	21.4606	Undetermined	38.209	POSITIVE	18.494	18.9042	32.7241	POSITIVE
CVS028699CLIU	23.0383	Undetermined	33.7381	POSITIVE	20.6046	21.0119	31.7432	POSITIVE
CVS156528CLIU	Undetermined	Undetermined	32.6677	NEGATIVE	Undetermined	Undetermined	28.4343	NEGATIVE
CVS078403CLIU	Undetermined	Undetermined	34.399	NEGATIVE	Undetermined	Undetermined	29.4152	NEGATIVE
CVS172705CLIU	Undetermined	Undetermined	31.5037	NEGATIVE	Undetermined	Undetermined	26.2791	NEGATIVE
CVS024495CLIU	Undetermined	Undetermined	31.1801	NEGATIVE	Undetermined	Undetermined	26.292	NEGATIVE
CVS069665CLIU	Undetermined	Undetermined	33.1705	NEGATIVE	Undetermined	Undetermined	28.9436	NEGATIVE
CVS108238CLIU	Undetermined	Undetermined	30.5619	NEGATIVE	Undetermined	Undetermined	24.7686	NEGATIVE
CVS126606CLIU	25.1164	Undetermined	32.1503	POSITIVE	22.6428	23.2135	29.3602	POSITIVE
CVS097694CLIU	24.6565	27.3932	30.83	POSITIVE (BA.1)	21.7463	22.5491	28.0273	POSITIVE
CVS148512CLIU	Undetermined	Undetermined	36.2592	NEGATIVE	Undetermined	Undetermined	30.4013	NEGATIVE
CVS064082CLIU	31.3732	Undetermined	32.6805	POSITIVE	28.0494	28.1338	26.8817	POSITIVE
CVS074239CLIU	24.159	Undetermined	38.0899	POSITIVE	21.2014	21.3795	33.993	POSITIVE
CVS056541CLIU	Undetermined	Undetermined	29.4476	NEGATIVE	Undetermined	Undetermined	24.4459	NEGATIVE
CVS159093CLIU	Undetermined	Undetermined	35.3222	NEGATIVE	Undetermined	Undetermined	29.5937	NEGATIVE
CVS070043CLIU	33.6712	35.7683	31.5773	POSITIVE (BA.1)	30.8065	31.4553	26.9587	POSITIVE
CVS090615CLIU	22.2991	Undetermined	32.2611	POSITIVE	20.0575	20.4947	30.0974	POSITIVE
CVS162905CLIU	21.6929	Undetermined	32.0137	POSITIVE	19.2743	19.7157	30.2154	POSITIVE
CVS004323CLIU	Undetermined	Undetermined	34.1219	NEGATIVE	Undetermined	Undetermined	28.2566	NEGATIVE
CVS138153CLIU	22.977	Undetermined	32.405	POSITIVE	20.4559	20.5375	31.2815	POSITIVE
CVS128909CLIU	Undetermined	Undetermined	32.6256	NEGATIVE	Undetermined	Undetermined	27.8272	NEGATIVE
CVS087092CLIU	Undetermined	Undetermined	33.9589	NEGATIVE	Undetermined	Undetermined	26.3178	NEGATIVE
CVS030112CLIU	Undetermined	Undetermined	30.8412	NEGATIVE	Undetermined	Undetermined	26.5977	NEGATIVE
CVS099243CLIU	Undetermined	Undetermined	29.5509	NEGATIVE	Undetermined	Undetermined	25.6276	NEGATIVE
CVS007075CLIU	20.9707	Undetermined	36.7676	POSITIVE	18.3012	18.7109	33.8768	POSITIVE
CVS100920CLIU	Undetermined	Undetermined	31.4411	NEGATIVE	Undetermined	Undetermined	25.9242	NEGATIVE
CVS016524CLIU	Undetermined	Undetermined	33.6123	NEGATIVE	Undetermined	Undetermined	27.3353	NEGATIVE
CVS090532CLIU	27.4309	Undetermined	30.6953	POSITIVE	24.4129	24.9777	26.4884	POSITIVE
CVS071823CLIU	22.0878	Undetermined	28.1688	POSITIVE	19.4626	20.1638	26.928	POSITIVE
CVS057984CLIU	Undetermined	Undetermined	34.6982	NEGATIVE	Undetermined	Undetermined	29.8091	NEGATIVE
CVS158075CLIU	Undetermined	Undetermined	32.1565	NEGATIVE	Undetermined	Undetermined	27.5865	NEGATIVE
CVS026186CLIU	21.197	Undetermined	32.0274	POSITIVE	18.9726	19.0017	30.3333	POSITIVE
CVS064275CLIU	Undetermined	Undetermined	29.5821	NEGATIVE	36.3846	38	25.7382	POSITIVE
CVS168819CLIU	Undetermined	Undetermined	32.52	NEGATIVE	Undetermined	Undetermined	28.1631	NEGATIVE
CVS165541CLIU	28.2963	Undetermined	29.4132	POSITIVE	24.8671	25.1344	25.7882	POSITIVE
CVS140388CLIU	26.3869	Undetermined	33.9239	POSITIVE	23.8741	24.2059	32.393	POSITIVE
CVS026128CLIU	29.1388	Undetermined	30.7489	POSITIVE	28.1204	29.1817	27.7399	POSITIVE
CVS172853CLIU	34.0917	35.8413	32.6232	POSITIVE (BA.1)	32.1684	32.3685	28.137	POSITIVE
CVS123088CLIU	Undetermined	Undetermined	31.4986	NEGATIVE	Undetermined	Undetermined	26.9369	NEGATIVE
CVS148538CLIU	17.5295	Undetermined	31.9077	POSITIVE	15.3211	15.9029	29.1214	POSITIVE
CVS009621CLIU	21.7451	Undetermined	29.2876	POSITIVE	19.6206	20.735	28.3237	POSITIVE
CVS096618CLIU	Undetermined	Undetermined	33.4727	NEGATIVE	Undetermined	Undetermined	25.3736	NEGATIVE
CVS057246CLIU	Undetermined	Undetermined	30.1612	NEGATIVE	Undetermined	Undetermined	23.8673	NEGATIVE
CVS084081CLIU	Undetermined	Undetermined	33.7273	NEGATIVE	Undetermined	Undetermined	28.1039	NEGATIVE
CVS149812CLIU	Undetermined	Undetermined	29.3487	NEGATIVE	Undetermined	Undetermined	24.6987	NEGATIVE
CVS136750CLIU	Undetermined	Undetermined	32.9171	NEGATIVE	Undetermined	Undetermined	27.9457	NEGATIVE
CVS129573CLIU	Undetermined	Undetermined	30.9705	NEGATIVE	Undetermined	Undetermined	25.471	NEGATIVE
CVS080117CLIU	23.2058	Undetermined	31.9959	POSITIVE	20.6919	21.4923	31.0836	POSITIVE
CVS171659CLIU	Undetermined	Undetermined	30.5366	NEGATIVE	Undetermined	Undetermined	28.1832	NEGATIVE
CVS073004CLIU	Undetermined	Undetermined	29.9006	NEGATIVE	Undetermined	Undetermined	22.8815	NEGATIVE
CVS093602CLIU	Undetermined	Undetermined	31.5571	NEGATIVE	Undetermined	Undetermined	27.147	NEGATIVE
CVS057065CLIU	Undetermined	Undetermined	33.2985	NEGATIVE	Undetermined	Undetermined	27.1716	NEGATIVE
CVS083261CLIU	Undetermined	Undetermined	33.1327	NEGATIVE	Undetermined	Undetermined	28.2314	NEGATIVE
CVS102461CLIU	22.7208	Undetermined	33.2433	POSITIVE	20.4378	20.754	31.406	POSITIVE
CVS001432CLIU	30.5327	Undetermined	34.4669	POSITIVE	28.1835	28.4565	30.2899	POSITIVE
CVS038165CLIU	Undetermined	Undetermined	33.3409	NEGATIVE	Undetermined	Undetermined	27.5377	NEGATIVE
CVS081738CLIU	Undetermined	Undetermined	31.2626	NEGATIVE	Undetermined	Undetermined	23.9839	NEGATIVE
CVS107351CLIU	Undetermined	Undetermined	30.305	NEGATIVE	Undetermined	Undetermined	25.356	NEGATIVE
CVS085227CLIU	Undetermined	Undetermined	33.5864	NEGATIVE	Undetermined	Undetermined	25.964	NEGATIVE
CVS116242CLIU	Undetermined	Undetermined	32.2411	NEGATIVE	Undetermined	Undetermined	27.9499	NEGATIVE
CVS010910CLIU	25.4442	Undetermined	27.4744	POSITIVE	22.6422	23.4459	22.7924	POSITIVE
CVS138183CLIU	Undetermined	Undetermined	32.7701	NEGATIVE	Undetermined	Undetermined	27.1493	NEGATIVE
CVS144415CLIU	Undetermined	Undetermined	33.8844	NEGATIVE	Undetermined	Undetermined	27.291	NEGATIVE
CVS116365CLIU	Undetermined	Undetermined	29.2842	NEGATIVE	Undetermined	Undetermined	25.4795	NEGATIVE
CVS084367CLIU	Undetermined	Undetermined	30.4812	NEGATIVE	Undetermined	Undetermined	25.7968	NEGATIVE
CVS168280CLIU	23.1374	Undetermined	31.8649	POSITIVE	21.128	21.7735	29.7812	POSITIVE
CVS004032CLIU	26.7794	Undetermined	29.8565	POSITIVE	24.5354	24.801	25.3068	POSITIVE
CVS142948CLIU	Undetermined	Undetermined	32.4812	NEGATIVE	Undetermined	Undetermined	26.8327	NEGATIVE
CVS091084CLIU	31.4243	Undetermined	34.0258	POSITIVE	28.6713	29.2777	27.0978	POSITIVE
CVS069406CLIU	24.4464	Undetermined	30.906	POSITIVE	22.0689	22.4121	30.2326	POSITIVE
CVS130324CLIU	23.0528	Undetermined	32.8969	POSITIVE	20.9741	21.5326	31.4596	POSITIVE
CVS077016CLIU	30.586	Undetermined	30.1275	POSITIVE	28.561	28.9231	25.587	POSITIVE
CVS099591CLIU	Undetermined	Undetermined	34.2139	NEGATIVE	Undetermined	Undetermined	28.7252	NEGATIVE
CVS090132CLIU	Undetermined	Undetermined	32.7769	NEGATIVE	Undetermined	Undetermined	26.3298	NEGATIVE
CVS090043CLIU	Undetermined	Undetermined	35.4818	NEGATIVE	Undetermined	Undetermined	26.186	NEGATIVE
CVS158845CLIU	24.0431	Undetermined	30.313	POSITIVE	19.0277	19.884	26.368	POSITIVE
CVS136913CLIU	24.0026	Undetermined	32.3418	POSITIVE	21.4936	21.9541	31.5864	POSITIVE
CVS160801CLIU	Undetermined	Undetermined	30.6427	NEGATIVE	Undetermined	Undetermined	24.6492	NEGATIVE
CVS125819CLIU	Undetermined	Undetermined	32.2649	NEGATIVE	Undetermined	Undetermined	27.2246	NEGATIVE
CVS098631CLIU	Undetermined	Undetermined	31.5375	NEGATIVE	Undetermined	Undetermined	25.33	NEGATIVE
CVS060222CLIU	Undetermined	Undetermined	33.1789	NEGATIVE	Undetermined	Undetermined	25.9211	NEGATIVE
CVS001950CLIU	Undetermined	Undetermined	32.9317	NEGATIVE	Undetermined	Undetermined	27.4799	NEGATIVE
CVS147486CLIU	Undetermined	Undetermined	33.0672	NEGATIVE	Undetermined	Undetermined	28.6189	NEGATIVE
CVS038318CLIU	23.315	Undetermined	31.2608	POSITIVE	20.9554	21.2692	29.9196	POSITIVE
CVS055520CLIU	22.7119	Undetermined	33.8361	POSITIVE	20.2128	20.951	32.9694	POSITIVE
CVS027358CLIU	Undetermined	Undetermined	31.0628	NEGATIVE	Undetermined	Undetermined	24.7344	NEGATIVE
CVS116595CLIU	Undetermined	Undetermined	33.5988	NEGATIVE	Undetermined	Undetermined	27.5256	NEGATIVE
CVS064684CLIU	22.1567	Undetermined	30.2895	POSITIVE	20.0992	21.0704	30.8021	POSITIVE
CVS072619CLIU	Undetermined	Undetermined	35.0335	NEGATIVE	Undetermined	Undetermined	30.5248	NEGATIVE
CVS119027CLIU	Undetermined	Undetermined	30.0793	NEGATIVE	Undetermined	Undetermined	25.7179	NEGATIVE
CVS175131CLIU	36.0325	Undetermined	32.8977	POSITIVE	33.8494	34.1277	28.6941	POSITIVE
CVS000271CLIU	Undetermined	Undetermined	29.5969	NEGATIVE	Undetermined	Undetermined	24.9197	NEGATIVE
CVS141709CLIU	22.4057	25.9135	31.8512	POSITIVE (BA.1)	19.8576	21.7096	30.4086	POSITIVE
CVS047935CLIU	26.8353	Undetermined	32.9492	POSITIVE	24.2242	25.4317	30.8383	POSITIVE
CVS044445CLIU	29.7378	Undetermined	31.0345	POSITIVE	27.646	28.7468	26.722	POSITIVE
CVS009876CLIU	Undetermined	Undetermined	31.1035	NEGATIVE	Undetermined	Undetermined	25.2911	NEGATIVE
CVS043919CLIU	Undetermined	Undetermined	34.8465	NEGATIVE	Undetermined	Undetermined	29.3411	NEGATIVE
CVS167518CLIU	Undetermined	Undetermined	33.5649	NEGATIVE	Undetermined	Undetermined	28.9089	NEGATIVE
CVS044724CLIU	Undetermined	Undetermined	32.1963	NEGATIVE	Undetermined	Undetermined	27.8771	NEGATIVE
CVS080155CLIU	Undetermined	Undetermined	30.2702	NEGATIVE	Undetermined	Undetermined	25.739	NEGATIVE
CVS107502CLIU	25.6187	Undetermined	33.2949	POSITIVE	23.7514	24.7105	31.7351	POSITIVE
CVS148212CLIU	Undetermined	Undetermined	31.8232	NEGATIVE	Undetermined	Undetermined	27.1314	NEGATIVE
CVS148498CLIU	Undetermined	Undetermined	31.1158	NEGATIVE	Undetermined	Undetermined	28.9787	NEGATIVE
CVS158096CLIU	Undetermined	Undetermined	29.8843	NEGATIVE	Undetermined	Undetermined	25.2833	NEGATIVE
CVS084605CLIU	20.7814	Undetermined	36.4066	POSITIVE	18.6479	19.7642	32.9273	POSITIVE
CVS093598CLIU	25.4689	Undetermined	31.3064	POSITIVE	23.2042	24.213	29.9782	POSITIVE
CVS069036CLIU	30.7166	Undetermined	31.0463	POSITIVE	28.6694	29.67	26.5233	POSITIVE
CVS145684CLIU	Undetermined	Undetermined	30.4773	NEGATIVE	Undetermined	Undetermined	25.7039	NEGATIVE
CVS103446CLIU	Undetermined	Undetermined	32.7806	NEGATIVE	Undetermined	Undetermined	27.5172	NEGATIVE
CVS131942CLIU	Undetermined	Undetermined	34.4888	NEGATIVE	Undetermined	Undetermined	26.7165	NEGATIVE
CVS037061CLIU	Undetermined	Undetermined	31.4074	NEGATIVE	Undetermined	Undetermined	26.6226	NEGATIVE
CVS166851CLIU	Undetermined	Undetermined	30.1988	NEGATIVE	Undetermined	Undetermined	25.4702	NEGATIVE
CVS096526CLIU	Undetermined	Undetermined	30.6186	NEGATIVE	Undetermined	Undetermined	26.0895	NEGATIVE
CVS087768CLIU	Undetermined	Undetermined	29.2909	NEGATIVE	Undetermined	Undetermined	24.8116	NEGATIVE
CVS144930CLIU	Undetermined	Undetermined	32.8611	NEGATIVE	Undetermined	Undetermined	27.2054	NEGATIVE
CVS028912CLIU	Undetermined	Undetermined	34.6286	NEGATIVE	Undetermined	Undetermined	28.9722	NEGATIVE
CVS111636CLIU	Undetermined	Undetermined	30.1584	NEGATIVE	Undetermined	Undetermined	25.4539	NEGATIVE
CVS057117CLIU	28.1059	Undetermined	33.8866	POSITIVE	25.8408	26.9426	30.4439	POSITIVE
CVS170599CLIU	Undetermined	Undetermined	30.2505	NEGATIVE	Undetermined	Undetermined	24.9558	NEGATIVE
CVS006169CLIU	Undetermined	Undetermined	34.1493	NEGATIVE	Undetermined	Undetermined	26.8226	NEGATIVE
CVS175132CLIU	Undetermined	Undetermined	30.9271	NEGATIVE	Undetermined	Undetermined	24.2749	NEGATIVE
CVS045652CLIU	Undetermined	Undetermined	33.3056	NEGATIVE	Undetermined	Undetermined	26.6952	NEGATIVE
CVS091172CLIU	24.225	Undetermined	32.7498	POSITIVE	21.6379	22.6447	32.3077	POSITIVE
CVS063567CLIU	22.5565	Undetermined	32.0936	POSITIVE	21.0921	22.1245	30.8205	POSITIVE
CVS109663CLIU	Undetermined	Undetermined	32.8631	NEGATIVE	Undetermined	Undetermined	27.8969	NEGATIVE
CVS172569CLIU	23.4353	Undetermined	32.8498	POSITIVE	21.6348	22.6561	31.3911	POSITIVE
CVS122068CLIU	Undetermined	Undetermined	32.3469	NEGATIVE	Undetermined	Undetermined	27.3901	NEGATIVE
CVS042307CLIU	35.5288	Undetermined	33.5995	POSITIVE	34.6468	34.3212	27.9156	POSITIVE
CVS061151CLIU	32.2218	Undetermined	32.1046	POSITIVE	29.7094	31.08	26.954	POSITIVE
CVS083078CLIU	Undetermined	Undetermined	30.4732	NEGATIVE	Undetermined	Undetermined	25.4011	NEGATIVE
CVS095943CLIU	24.645	Undetermined	38.1907	POSITIVE	21.5703	23.9218	33.6581	POSITIVE
CVS030784CLIU	Undetermined	Undetermined	35.473	NEGATIVE	Undetermined	Undetermined	29.7228	NEGATIVE
CVS029509CLIU	Undetermined	Undetermined	34.7311	NEGATIVE	Undetermined	Undetermined	28.9299	NEGATIVE
CVS135469CLIU	Undetermined	Undetermined	32.99	NEGATIVE	Undetermined	Undetermined	28.0694	NEGATIVE
CVS165178CLIU	Undetermined	Undetermined	35.7355	NEGATIVE	Undetermined	Undetermined	30.8202	NEGATIVE
CVS022861CLIU	23.1114	Undetermined	28.4853	POSITIVE	22.0541	23.3825	26.2602	POSITIVE
CVS040944CLIU	29.8714	Undetermined	32.2181	POSITIVE	27.1849	28.0312	28.1141	POSITIVE
CVS149854CLIU	Undetermined	Undetermined	29.6894	NEGATIVE	Undetermined	Undetermined	24.7341	NEGATIVE
CVS042341CLIU	20.1765	24.7714	29.8576	POSITIVE (BA.1)	17.273	19.0607	27.8044	POSITIVE
CVS014312CLIU	32.1657	Undetermined	34.9897	POSITIVE	29.2003	30.2911	30.0985	POSITIVE
CVS051028CLIU	Undetermined	Undetermined	30.593	NEGATIVE	Undetermined	Undetermined	24.7417	NEGATIVE
CVS170631CLIU	Undetermined	Undetermined	29.3297	NEGATIVE	36.7009	Undetermined	24.4575	INCONCLUSIVE
CVS052333CLIU	23.7258	Undetermined	32.9695	POSITIVE	21.2642	22.1699	30.9503	POSITIVE
CVS135132CLIU	Undetermined	Undetermined	32.8669	NEGATIVE	Undetermined	Undetermined	27.4784	NEGATIVE
CVS134084CLIU	Undetermined	Undetermined	30.3026	NEGATIVE	Undetermined	Undetermined	25.7873	NEGATIVE
CVS032591CLIU	Undetermined	Undetermined	32.7595	NEGATIVE	Undetermined	Undetermined	27.2992	NEGATIVE
CVS105308CLIU	Undetermined	Undetermined	34.4893	NEGATIVE	Undetermined	Undetermined	28.4112	NEGATIVE
CVS141019CLIU	32.2401	Undetermined	31.5809	POSITIVE	30.732	31.5201	26.6007	POSITIVE
CVS037318CLIU	21.3017	Undetermined	28.1755	POSITIVE	19.5124	20.312	26.4433	POSITIVE
CVS080535CLIU	Undetermined	Undetermined	31.3918	NEGATIVE	Undetermined	Undetermined	26.9218	NEGATIVE
CVS120927CLIU	26.567	Undetermined	33.6726	POSITIVE	24.4437	25.8451	29.2833	POSITIVE
CVS064297CLIU	Undetermined	Undetermined	32.3549	NEGATIVE	Undetermined	Undetermined	26.9766	NEGATIVE
CVS135910CLIU	Undetermined	Undetermined	32.8973	NEGATIVE	Undetermined	Undetermined	26.4243	NEGATIVE
CVS153925CLIU	Undetermined	Undetermined	33.1393	NEGATIVE	Undetermined	Undetermined	27.96	NEGATIVE
CVS082882CLIU	28.7877	Undetermined	32.1097	POSITIVE	27.7194	28.8444	27.543	POSITIVE
CVS175133CLIU	Undetermined	Undetermined	33.8014	NEGATIVE	Undetermined	Undetermined	27.976	NEGATIVE
CVS104029CLIU	Undetermined	Undetermined	33.1275	NEGATIVE	Undetermined	Undetermined	26.5989	NEGATIVE
CVS107720CLIU	Undetermined	Undetermined	33.9114	NEGATIVE	Undetermined	Undetermined	27.629	NEGATIVE
CVS148509CLIU	Undetermined	Undetermined	29.679	NEGATIVE	Undetermined	Undetermined	24.3244	NEGATIVE
CVS155042CLIU	Undetermined	Undetermined	33.178	NEGATIVE	Undetermined	Undetermined	29.0414	NEGATIVE
CVS174972CLIU	30.6527	Undetermined	29.9134	POSITIVE	26.8874	27.6867	25.5189	POSITIVE
CVS054447CLIU	22.0958	26.3869	29.3231	POSITIVE (BA.1)	19.6755	21.0237	27.2412	POSITIVE
CVS083293CLIU	29.5016	Undetermined	27.6412	POSITIVE	24.3657	25.4416	22.6622	POSITIVE
CVS138767CLIU	Undetermined	Undetermined	34.0795	NEGATIVE	Undetermined	Undetermined	28.5221	NEGATIVE
CVS106846CLIU	Undetermined	Undetermined	32.7125	NEGATIVE	Undetermined	Undetermined	27.6353	NEGATIVE
CVS077290CLIU	Undetermined	Undetermined	35.4231	NEGATIVE	Undetermined	Undetermined	29.7021	NEGATIVE
CVS093104CLIU	24.3776	Undetermined	30.1043	POSITIVE	22.4951	23.3655	27.0179	POSITIVE
CVS015249CLIU	Undetermined	Undetermined	33.2542	NEGATIVE	Undetermined	Undetermined	27.0628	NEGATIVE
CVS122645CLIU	Undetermined	Undetermined	33.8089	NEGATIVE	Undetermined	Undetermined	27.715	NEGATIVE
CVS016910CLIU	Undetermined	Undetermined	32.5748	NEGATIVE	Undetermined	Undetermined	27.2135	NEGATIVE
CVS004283CLIU	Undetermined	Undetermined	32.4134	NEGATIVE	Undetermined	Undetermined	28.567	NEGATIVE
CVS166389CLIU	Undetermined	Undetermined	29.3329	NEGATIVE	Undetermined	Undetermined	24.9054	NEGATIVE
CVS049089CLIU	Undetermined	Undetermined	30.2339	NEGATIVE	Undetermined	Undetermined	25.2921	NEGATIVE
CVS152765CLIU	Undetermined	Undetermined	32.8751	NEGATIVE	Undetermined	Undetermined	28.1483	NEGATIVE
CVS175134CLIU	37.2643	Undetermined	31.3693	POSITIVE	34.1298	35.8256	26.8154	POSITIVE
CVS145634CLIU	Undetermined	Undetermined	33.7869	NEGATIVE	Undetermined	Undetermined	28.8895	NEGATIVE
CVS169770CLIU	25.8435	Undetermined	33.7777	POSITIVE	23.8247	24.6299	32.0717	POSITIVE
CVS137475CLIU	21.3401	Undetermined	39.1445	POSITIVE	19.553	20.6145	34.6874	POSITIVE
CVS135796CLIU	Undetermined	Undetermined	34.3575	NEGATIVE	Undetermined	Undetermined	28.9311	NEGATIVE
CVS005940CLIU	Undetermined	Undetermined	32.9601	NEGATIVE	Undetermined	Undetermined	26.8411	NEGATIVE
CVS039086CLIU	Undetermined	Undetermined	28.9799	NEGATIVE	Undetermined	Undetermined	23.9207	NEGATIVE
CVS146818CLIU	23.0934	Undetermined	29.7536	POSITIVE	22.2732	22.6063	28.8531	POSITIVE
CVS018079CLIU	Undetermined	Undetermined	27.5619	NEGATIVE	Undetermined	Undetermined	23.7647	NEGATIVE
CVS121565CLIU	22.089	24.1427	30.9365	POSITIVE (BA.1)	22.1649	23.5065	29.5752	POSITIVE
CVS175135CLIU	38.9349	Undetermined	31.1864	POSITIVE	Undetermined	Undetermined	27.1377	NEGATIVE
CVS168266CLIU	22.1859	Undetermined	32.7674	POSITIVE	20.9915	21.5284	31.8007	POSITIVE
CVS109753CLIU	Undetermined	Undetermined	35.1303	NEGATIVE	Undetermined	Undetermined	30.6098	NEGATIVE
CVS149676CLIU	32.15	Undetermined	32.7481	POSITIVE	31.8261	32.2218	30.2933	POSITIVE
CVS141716CLIU	26.0404	28.8085	30.6439	POSITIVE (BA.1)	24.4544	26.9719	26.914	POSITIVE
CVS018697CLIU	20.7545	Undetermined	30.1706	POSITIVE	19.7847	20.3139	29.9531	POSITIVE
CVS160531CLIU	Undetermined	Undetermined	31.5495	NEGATIVE	Undetermined	Undetermined	27.6023	NEGATIVE
CVS147440CLIU	Undetermined	Undetermined	32.0026	NEGATIVE	Undetermined	Undetermined	27.3909	NEGATIVE
CVS171307CLIU	Undetermined	Undetermined	32.1217	NEGATIVE	Undetermined	Undetermined	24.7545	NEGATIVE
CVS119546CLIU	Undetermined	Undetermined	32.1683	NEGATIVE	Undetermined	Undetermined	28.422	NEGATIVE
CVS029647CLIU	26.79	Undetermined	33.2155	POSITIVE	25.334	26.5006	31.9612	POSITIVE
CVS169161CLIU	Undetermined	Undetermined	32.3119	NEGATIVE	Undetermined	Undetermined	27.3292	NEGATIVE
CVS002039CLIU	24.7218	Undetermined	35.3596	POSITIVE	23.3577	24.1358	32.3996	POSITIVE
CVS165036CLIU	21.8154	Undetermined	31.7931	POSITIVE	20.8403	21.1731	30.1724	POSITIVE
CVS097941CLIU	22.5288	Undetermined	32.3132	POSITIVE	20.5597	22.4661	31.0171	POSITIVE
CVS004169CLIU	Undetermined	Undetermined	35.8388	NEGATIVE	Undetermined	Undetermined	30.4412	NEGATIVE
CVS020802CLIU	29.3796	31.1296	31.626	POSITIVE (BA.1)	27.515	28.2729	27.865	POSITIVE
CVS059909CLIU	Undetermined	Undetermined	32.9007	NEGATIVE	Undetermined	Undetermined	28.1114	NEGATIVE
CVS002769CLIU	Undetermined	Undetermined	31.2984	NEGATIVE	Undetermined	Undetermined	26.4163	NEGATIVE
CVS042876CLIU	Undetermined	Undetermined	33.6955	NEGATIVE	Undetermined	Undetermined	26.2313	NEGATIVE
CVS151093CLIU	Undetermined	Undetermined	33.8875	NEGATIVE	Undetermined	Undetermined	29.4536	NEGATIVE
CVS051947CLIU	23.4718	25.5077	30.7103	POSITIVE (BA.1)	21.8123	23.1096	29.1557	POSITIVE
CVS114162CLIU	24.4756	Undetermined	32.4025	POSITIVE	23.3399	23.7819	31.4616	POSITIVE
CVS122944CLIU	23.0776	Undetermined	34.0265	POSITIVE	19.4215	21.5336	31.8568	POSITIVE
CVS147523CLIU	19.4532	Undetermined	37.5571	POSITIVE	17.8452	19.7551	32.8445	POSITIVE
CVS144763CLIU	21.6304	Undetermined	31.311	POSITIVE	20.3507	21.4836	30.2278	POSITIVE
CVS058215CLIU	26.5926	Undetermined	31.7404	POSITIVE	25.0805	25.7218	28.8763	POSITIVE
CVS070211CLIU	25.1821	Undetermined	31.1309	POSITIVE	22.7654	23.1945	29.8426	POSITIVE
CVS043331CLIU	21.8133	Undetermined	33.5753	POSITIVE	20.4441	21.0721	31.9143	POSITIVE
CVS001973CLIU	Undetermined	Undetermined	26.671	NEGATIVE	Undetermined	Undetermined	23.1902	NEGATIVE
CVS077342CLIU	Undetermined	Undetermined	34.1881	NEGATIVE	Undetermined	Undetermined	30.0022	NEGATIVE
CVS053116CLIU	Undetermined	Undetermined	31.1985	NEGATIVE	Undetermined	Undetermined	26.7034	NEGATIVE
CVS030538CLIU	Undetermined	Undetermined	33.3816	NEGATIVE	Undetermined	Undetermined	28.0995	NEGATIVE
CVS009389CLIU	28.0108	30.0821	34.0257	POSITIVE (BA.1)	26.084	27.1127	33.2746	POSITIVE
CVS164599CLIU	Undetermined	Undetermined	32.3574	NEGATIVE	Undetermined	Undetermined	27.0985	NEGATIVE
CVS145147CLIU	27.4879	Undetermined	32.5269	POSITIVE	26.6133	27.0781	28.8423	POSITIVE
CVS085653CLIU	27.8748	Undetermined	Undetermined	INCONCLUSIVE	25.9821	26.7938	Undetermined	POSITIVE
CVS101605CLIU	23.0995	Undetermined	28.9751	POSITIVE	22.0174	22.7945	27.2107	POSITIVE
CVS115621CLIU	Undetermined	Undetermined	34.1645	NEGATIVE	Undetermined	Undetermined	26.9257	NEGATIVE
CVS035860CLIU	24.9753	Undetermined	29.4992	POSITIVE	23.9503	24.4779	26.6816	POSITIVE
CVS151050CLIU	Undetermined	Undetermined	32.948	NEGATIVE	Undetermined	Undetermined	30.4411	NEGATIVE
CVS012379CLIU	Undetermined	Undetermined	34.5145	NEGATIVE	Undetermined	Undetermined	29.1558	NEGATIVE
CVS122671CLIU	Undetermined	Undetermined	32.8289	NEGATIVE	Undetermined	Undetermined	27.8875	NEGATIVE
CVS171837CLIU	Undetermined	Undetermined	32.7152	NEGATIVE	Undetermined	Undetermined	26.7554	NEGATIVE
CVS025207CLIU	Undetermined	Undetermined	29.461	NEGATIVE	Undetermined	Undetermined	24.6876	NEGATIVE
CVS011555CLIU	Undetermined	Undetermined	33.5488	NEGATIVE	Undetermined	Undetermined	28.2323	NEGATIVE
CVS019823CLIU	25.1294	Undetermined	30.8572	POSITIVE	23.552	24.034	28.4399	POSITIVE
CVS144405CLIU	Undetermined	Undetermined	33.1532	NEGATIVE	Undetermined	Undetermined	27.1807	NEGATIVE
CVS142735CLIU	Undetermined	Undetermined	34.3575	NEGATIVE	Undetermined	Undetermined	28.2389	NEGATIVE
CVS093603CLIU	23.7151	Undetermined	33.9083	POSITIVE	22.5217	22.9749	32.5127	POSITIVE
CVS046087CLIU	Undetermined	Undetermined	34.586	NEGATIVE	Undetermined	Undetermined	29.0989	NEGATIVE
CVS010527CLIU	23.7939	26.6896	29.5143	POSITIVE (BA.1)	21.6315	23.9172	27.4037	POSITIVE
CVS153051CLIU	21.6599	Undetermined	Undetermined	INCONCLUSIVE	20.9562	21.525	35.7952	POSITIVE
CVS047009CLIU	Undetermined	Undetermined	29.4035	NEGATIVE	Undetermined	Undetermined	24.5671	NEGATIVE
CVS141256CLIU	Undetermined	Undetermined	33.9237	NEGATIVE	Undetermined	Undetermined	29.1369	NEGATIVE
CVS075126CLIU	Undetermined	Undetermined	35.4753	NEGATIVE	Undetermined	Undetermined	30.337	NEGATIVE
CVS116528CLIU	Undetermined	Undetermined	31.8632	NEGATIVE	Undetermined	Undetermined	27.3612	NEGATIVE
CVS142272CLIU	Undetermined	Undetermined	31.4298	NEGATIVE	Undetermined	Undetermined	26.8092	NEGATIVE
CVS157028CLIU	24.1968	Undetermined	31.1008	POSITIVE	22.9631	23.0079	29.9932	POSITIVE
CVS054687CLIU	17.8046	Undetermined	32.8687	POSITIVE	16.7022	17.0603	29.7885	POSITIVE
CVS010987CLIU	Undetermined	Undetermined	28.552	NEGATIVE	Undetermined	Undetermined	23.0695	NEGATIVE
CVS014402CLIU	Undetermined	Undetermined	31.6091	NEGATIVE	Undetermined	Undetermined	26.6277	NEGATIVE
CVS070482CLIU	Undetermined	Undetermined	28.6884	NEGATIVE	Undetermined	Undetermined	23.6722	NEGATIVE
CVS075892CLIU	27.4715	Undetermined	33.5653	POSITIVE	25.7928	26.942	31.8059	POSITIVE
CVS106924CLIU	Undetermined	Undetermined	31.3129	NEGATIVE	Undetermined	Undetermined	26.2887	NEGATIVE
CVS117015CLIU	Undetermined	Undetermined	33.2296	NEGATIVE	Undetermined	Undetermined	27.4596	NEGATIVE
CVS130609CLIU	Undetermined	Undetermined	30.8685	NEGATIVE	Undetermined	Undetermined	25.5739	NEGATIVE
CVS094047CLIU	Undetermined	Undetermined	32.1971	NEGATIVE	Undetermined	Undetermined	26.2763	NEGATIVE
CVS036085CLIU	Undetermined	Undetermined	33.2393	NEGATIVE	Undetermined	Undetermined	27.5801	NEGATIVE
CVS168045CLIU	32.1138	35.637	33.1639	POSITIVE (BA.1)	30.8175	31.8642	29.1679	POSITIVE
CVS022480CLIU	Undetermined	Undetermined	33.4892	NEGATIVE	Undetermined	Undetermined	28.5815	NEGATIVE
CVS127815CLIU	Undetermined	Undetermined	37.0219	NEGATIVE	Undetermined	Undetermined	31.0213	NEGATIVE
CVS062633CLIU	Undetermined	Undetermined	29.855	NEGATIVE	Undetermined	Undetermined	24.7581	NEGATIVE
CVS083627CLIU	26.518	28.5243	34.4553	POSITIVE (BA.1)	24.6032	25.4686	31.4782	POSITIVE
CVS112926CLIU	19.6065	Undetermined	30.6857	POSITIVE	18.5417	19.2062	28.2692	POSITIVE
CVS174931CLIU	26.3209	Undetermined	33.2451	POSITIVE	24.9845	25.9362	30.3288	POSITIVE
CVS142050CLIU	Undetermined	Undetermined	32.8658	NEGATIVE	Undetermined	Undetermined	27.2631	NEGATIVE
CVS085588CLIU	Undetermined	Undetermined	28.7453	NEGATIVE	Undetermined	Undetermined	23.9406	NEGATIVE
CVS157399CLIU	Undetermined	Undetermined	30.6363	NEGATIVE	Undetermined	Undetermined	25.1517	NEGATIVE
CVS083546CLIU	Undetermined	Undetermined	32.5789	NEGATIVE	Undetermined	Undetermined	27.6842	NEGATIVE
CVS108819CLIU	19.9256	Undetermined	37.0218	POSITIVE	18.562	19.1144	32.4752	POSITIVE
CVS029621CLIU	26.282	Undetermined	31.0128	POSITIVE	25.0665	25.6298	28.8481	POSITIVE
CVS060663CLIU	20.5491	Undetermined	30.2312	POSITIVE	18.8552	19.258	28.0501	POSITIVE
CVS001649CLIU	25.7074	Undetermined	32.2072	POSITIVE	24.0986	24.9271	30.2687	POSITIVE
CVS154557CLIU	21.4109	23.4994	33.6226	POSITIVE (BA.1)	19.7048	21.4145	30.655	POSITIVE
CVS149406CLIU	32.4453	Undetermined	34.957	POSITIVE	29.0181	29.711	29.2143	POSITIVE
CVS153239CLIU	27.8204	Undetermined	38.9619	POSITIVE	26.359	27.4158	Undetermined	POSITIVE
CVS006300CLIU	21.5552	Undetermined	32.6592	POSITIVE	19.985	20.4329	30.3136	POSITIVE
CVS169305CLIU	Undetermined	Undetermined	30.1453	NEGATIVE	Undetermined	Undetermined	24.8795	NEGATIVE
CVS065222CLIU	Undetermined	Undetermined	34.096	NEGATIVE	Undetermined	Undetermined	27.8436	NEGATIVE
CVS169558CLIU	Undetermined	Undetermined	31.3966	NEGATIVE	Undetermined	Undetermined	28.5039	NEGATIVE
CVS016805CLIU	26.615	Undetermined	31.1856	POSITIVE	24.8245	24.5514	32.1855	POSITIVE
CVS050249CLIU	24.5953	Undetermined	30.9836	POSITIVE	22.302	22.4835	31.7681	POSITIVE
CVS091316CLIU	Undetermined	Undetermined	32.0818	NEGATIVE	Undetermined	Undetermined	27.7559	NEGATIVE
CVS050226CLIU	Undetermined	Undetermined	36.4226	NEGATIVE	Undetermined	Undetermined	32.2381	NEGATIVE
CVS046686CLIU	Undetermined	Undetermined	27.8827	NEGATIVE	Undetermined	Undetermined	23.9514	NEGATIVE
CVS086425CLIU	Undetermined	Undetermined	33.9418	NEGATIVE	Undetermined	Undetermined	30.429	NEGATIVE
CVS068360CLIU	34.8333	Undetermined	34.5334	POSITIVE	32.7745	32.6428	30.5294	POSITIVE
CVS092089CLIU	Undetermined	Undetermined	32.765	NEGATIVE	Undetermined	Undetermined	28.2159	NEGATIVE
CVS022464CLIU	Undetermined	Undetermined	30.1729	NEGATIVE	Undetermined	Undetermined	26.4549	NEGATIVE
CVS016938CLIU	Undetermined	Undetermined	31.4049	NEGATIVE	Undetermined	Undetermined	27.4594	NEGATIVE
CVS009671CLIU	Undetermined	Undetermined	32.7173	NEGATIVE	Undetermined	Undetermined	28.1059	NEGATIVE
CVS106989CLIU	Undetermined	Undetermined	33.2774	NEGATIVE	Undetermined	Undetermined	29.5252	NEGATIVE
CVS092177CLIU	Undetermined	Undetermined	30.2704	NEGATIVE	Undetermined	Undetermined	27.2358	NEGATIVE
CVS029101CLIU	Undetermined	Undetermined	27.0404	NEGATIVE	Undetermined	Undetermined	23.2364	NEGATIVE
CVS060672CLIU	Undetermined	Undetermined	33.9757	NEGATIVE	Undetermined	Undetermined	30.9174	NEGATIVE
CVS086743CLIU	Undetermined	Undetermined	30.0665	NEGATIVE	Undetermined	Undetermined	26.2159	NEGATIVE
CVS139722CLIU	Undetermined	Undetermined	35.3114	NEGATIVE	Undetermined	Undetermined	31.1254	NEGATIVE
CVS004064CLIU	Undetermined	Undetermined	32.0093	NEGATIVE	Undetermined	Undetermined	27.9411	NEGATIVE
CVS028860CLIU	Undetermined	Undetermined	34.7306	NEGATIVE	Undetermined	Undetermined	30.1498	NEGATIVE
CVS098105CLIU	23.2847	Undetermined	27.1817	POSITIVE	21.5255	21.4911	24.3116	POSITIVE
CVS027546CLIU	Undetermined	Undetermined	34.409	NEGATIVE	Undetermined	Undetermined	26.4077	NEGATIVE
CVS122051CLIU	Undetermined	Undetermined	32.8819	NEGATIVE	Undetermined	Undetermined	28.9796	NEGATIVE
CVS035716CLIU	Undetermined	Undetermined	28.6299	NEGATIVE	Undetermined	Undetermined	27.3464	NEGATIVE
CVS143094CLIU	Undetermined	Undetermined	31.0157	NEGATIVE	Undetermined	Undetermined	27.757	NEGATIVE
CVS135381CLIU	Undetermined	Undetermined	33.0983	NEGATIVE	Undetermined	Undetermined	27.3059	NEGATIVE
CVS163895CLIU	Undetermined	Undetermined	36.0178	NEGATIVE	Undetermined	Undetermined	31.576	NEGATIVE
CVS137885CLIU	Undetermined	Undetermined	31.0066	NEGATIVE	Undetermined	Undetermined	26.3213	NEGATIVE
CVS113236CLIU	Undetermined	Undetermined	29.9555	NEGATIVE	Undetermined	Undetermined	26.6523	NEGATIVE
CVS013339CLIU	Undetermined	Undetermined	30.2192	NEGATIVE	Undetermined	Undetermined	27.1518	NEGATIVE
CVS000649CLIU	Undetermined	Undetermined	35.7899	NEGATIVE	Undetermined	Undetermined	31.1854	NEGATIVE
CVS139073CLIU	Undetermined	Undetermined	30.3014	NEGATIVE	Undetermined	Undetermined	26.8606	NEGATIVE
CVS157252CLIU	Undetermined	Undetermined	31.9278	NEGATIVE	Undetermined	Undetermined	29.2667	NEGATIVE
CVS108299CLIU	Undetermined	Undetermined	29.1962	NEGATIVE	Undetermined	Undetermined	25.8358	NEGATIVE
CVS081110CLIU	Undetermined	Undetermined	30.6593	NEGATIVE	Undetermined	Undetermined	25.9919	NEGATIVE
CVS158892CLIU	Undetermined	Undetermined	32.3388	NEGATIVE	35.1813	38	28.4296	POSITIVE
CVS050502CLIU	Undetermined	Undetermined	31.4498	NEGATIVE	Undetermined	Undetermined	26.8419	NEGATIVE
CVS049046CLIU	Undetermined	Undetermined	34.4144	NEGATIVE	Undetermined	Undetermined	31.4777	NEGATIVE
CVS032951CLIU	Undetermined	Undetermined	30.7987	NEGATIVE	Undetermined	Undetermined	27.6757	NEGATIVE
CVS118616CLIU	Undetermined	Undetermined	31.6274	NEGATIVE	Undetermined	Undetermined	27.3846	NEGATIVE
CVS100286CLIU	20.5503	Undetermined	32.2131	POSITIVE	18.6949	18.1896	31.2759	POSITIVE
CVS175136CLIU	Undetermined	Undetermined	Undetermined	INVALID	Undetermined	Undetermined	28.2066	NEGATIVE
CVS046264CLIU	28.558	Undetermined	33.2872	POSITIVE	26.4945	26.6312	30.6756	POSITIVE
CVS012239CLIU	35.7259	Undetermined	37.795	POSITIVE	32.2436	32.5594	32.93	POSITIVE
CVS018569CLIU	Undetermined	Undetermined	31.8991	NEGATIVE	Undetermined	Undetermined	28.3337	NEGATIVE
CVS093939CLIU	Undetermined	Undetermined	30.5361	NEGATIVE	Undetermined	Undetermined	26.5362	NEGATIVE
CVS074245CLIU	19.6748	Undetermined	33.1166	POSITIVE	18.504	19.1304	32.7652	POSITIVE
CVS053135CLIU	Undetermined	Undetermined	31.9411	NEGATIVE	Undetermined	Undetermined	27.7444	NEGATIVE
CVS015650CLIU	Undetermined	Undetermined	31.1589	NEGATIVE	Undetermined	Undetermined	26.9651	NEGATIVE
CVS175137CLIU	36.2226	Undetermined	30.048	POSITIVE	32.8006	32.5603	27.3739	POSITIVE
CVS009061CLIU	Undetermined	Undetermined	29.1907	NEGATIVE	Undetermined	Undetermined	25.6272	NEGATIVE
CVS084590CLIU	Undetermined	Undetermined	29.6502	NEGATIVE	Undetermined	Undetermined	25.9387	NEGATIVE
CVS132506CLIU	Undetermined	Undetermined	35.2972	NEGATIVE	Undetermined	Undetermined	30.644	NEGATIVE
CVS161391CLIU	Undetermined	Undetermined	34.4827	NEGATIVE	Undetermined	Undetermined	30.9801	NEGATIVE
CVS039386CLIU	26.6592	Undetermined	32.4777	POSITIVE	24.685	24.6781	32.013	POSITIVE
CVS117061CLIU	Undetermined	Undetermined	33.9548	NEGATIVE	Undetermined	Undetermined	29.6352	NEGATIVE
CVS136709CLIU	Undetermined	Undetermined	31.5632	NEGATIVE	Undetermined	Undetermined	27.4921	NEGATIVE
CVS109815CLIU	Undetermined	Undetermined	32.2637	NEGATIVE	Undetermined	Undetermined	27.8461	NEGATIVE
CVS032313CLIU	Undetermined	Undetermined	32.3077	NEGATIVE	Undetermined	Undetermined	28.3594	NEGATIVE
CVS018308CLIU	21.5847	23.5057	34.1314	POSITIVE (BA.1)	18.9519	18.5893	35.2668	POSITIVE
CVS092863CLIU	Undetermined	Undetermined	31.4844	NEGATIVE	Undetermined	Undetermined	27.6107	NEGATIVE
CVS142364CLIU	Undetermined	Undetermined	30.1429	NEGATIVE	Undetermined	Undetermined	27.5056	NEGATIVE
CVS028553CLIU	Undetermined	Undetermined	32.1565	NEGATIVE	Undetermined	Undetermined	27.9979	NEGATIVE
CVS024732CLIU	Undetermined	Undetermined	33.1549	NEGATIVE	Undetermined	Undetermined	29.4137	NEGATIVE
CVS004590CLIU	Undetermined	Undetermined	30.9161	NEGATIVE	Undetermined	Undetermined	27.1984	NEGATIVE
CVS064279CLIU	Undetermined	Undetermined	32.7377	NEGATIVE	Undetermined	Undetermined	28.7169	NEGATIVE
CVS026957CLIU	25.7876	Undetermined	34.5616	POSITIVE	23.2872	23.4254	34.8894	POSITIVE
CVS153073CLIU	Undetermined	Undetermined	33.6	NEGATIVE	Undetermined	Undetermined	29.6307	NEGATIVE
CVS070531CLIU	Undetermined	Undetermined	33.2652	NEGATIVE	Undetermined	Undetermined	28.0151	NEGATIVE
CVS107096CLIU	Undetermined	Undetermined	31.1792	NEGATIVE	Undetermined	Undetermined	26.8703	NEGATIVE
CVS018806CLIU	Undetermined	Undetermined	28.304	NEGATIVE	Undetermined	Undetermined	24.3809	NEGATIVE
CVS039489CLIU	Undetermined	Undetermined	32.8211	NEGATIVE	Undetermined	Undetermined	29.1671	NEGATIVE
CVS044586CLIU	Undetermined	Undetermined	31.2806	NEGATIVE	Undetermined	Undetermined	27.1901	NEGATIVE
CVS131540CLIU	Undetermined	Undetermined	30.8135	NEGATIVE	Undetermined	Undetermined	26.9249	NEGATIVE
CVS011145CLIU	Undetermined	Undetermined	30.3757	NEGATIVE	Undetermined	Undetermined	26.6351	NEGATIVE
CVS057667CLIU	Undetermined	Undetermined	29.5849	NEGATIVE	Undetermined	Undetermined	26.362	NEGATIVE
CVS154225CLIU	Undetermined	Undetermined	33.5468	NEGATIVE	Undetermined	Undetermined	28.423	NEGATIVE
CVS081522CLIU	Undetermined	Undetermined	33.9942	NEGATIVE	Undetermined	Undetermined	29.4152	NEGATIVE
CVS149628CLIU	17.0532	Undetermined	35.0829	POSITIVE	14.9633	15.7529	32.9658	POSITIVE
CVS045795CLIU	19.7717	Undetermined	36.221	POSITIVE	17.9333	17.618	34.8559	POSITIVE
CVS135640CLIU	Undetermined	Undetermined	32.2283	NEGATIVE	Undetermined	Undetermined	27.5236	NEGATIVE
CVS005409CLIU	Undetermined	Undetermined	30.1726	NEGATIVE	Undetermined	Undetermined	25.5546	NEGATIVE
CVS162101CLIU	27.6994	Undetermined	33.968	POSITIVE	25.5203	25.0423	33.6583	POSITIVE
CVS156176CLIU	Undetermined	Undetermined	32.7908	NEGATIVE	Undetermined	Undetermined	28.9873	NEGATIVE
CVS104731CLIU	Undetermined	Undetermined	32.1488	NEGATIVE	Undetermined	Undetermined	28.4503	NEGATIVE
CVS104026CLIU	Undetermined	Undetermined	35.0126	NEGATIVE	Undetermined	Undetermined	27.7323	NEGATIVE
CVS072804CLIU	Undetermined	Undetermined	32.7922	NEGATIVE	Undetermined	Undetermined	28.6142	NEGATIVE
CVS003391CLIU	Undetermined	Undetermined	31.5059	NEGATIVE	Undetermined	Undetermined	27.5468	NEGATIVE
CVS026604CLIU	Undetermined	Undetermined	31.6513	NEGATIVE	Undetermined	Undetermined	28.2641	NEGATIVE
CVS013908CLIU	Undetermined	Undetermined	33.5232	NEGATIVE	Undetermined	Undetermined	29.6579	NEGATIVE
CVS061832CLIU	Undetermined	Undetermined	30.9011	NEGATIVE	Undetermined	Undetermined	27.1009	NEGATIVE
CVS009100CLIU	Undetermined	Undetermined	31.0523	NEGATIVE	Undetermined	Undetermined	27.2736	NEGATIVE
CVS009748CLIU	Undetermined	Undetermined	32.3401	NEGATIVE	Undetermined	Undetermined	28.4271	NEGATIVE
CVS170513CLIU	27.1133	Undetermined	32.4741	POSITIVE	25.122	24.8982	30.2448	POSITIVE
CVS047807CLIU	Undetermined	Undetermined	30.5349	NEGATIVE	Undetermined	Undetermined	27.283	NEGATIVE
CVS020188CLIU	Undetermined	Undetermined	31.2609	NEGATIVE	Undetermined	Undetermined	27.6834	NEGATIVE
CVS166593CLIU	Undetermined	Undetermined	31.5849	NEGATIVE	Undetermined	Undetermined	27.3461	NEGATIVE
CVS113480CLIU	Undetermined	Undetermined	31.2771	NEGATIVE	Undetermined	Undetermined	28.2452	NEGATIVE
CVS077513CLIU	Undetermined	Undetermined	33.0307	NEGATIVE	Undetermined	Undetermined	26.6669	NEGATIVE
CVS079397CLIU	Undetermined	Undetermined	31.005	NEGATIVE	Undetermined	Undetermined	26.1156	NEGATIVE
CVS096960CLIU	Undetermined	Undetermined	30.5199	NEGATIVE	Undetermined	Undetermined	25.4802	NEGATIVE
CVS167773CLIU	Undetermined	Undetermined	32.8258	NEGATIVE	Undetermined	Undetermined	28.128	NEGATIVE
CVS093954CLIU	Undetermined	Undetermined	30.5729	NEGATIVE	Undetermined	Undetermined	26.7414	NEGATIVE
CVS022683CLIU	Undetermined	Undetermined	32.2383	NEGATIVE	Undetermined	Undetermined	28.0678	NEGATIVE
CVS075716CLIU	Undetermined	Undetermined	30.3627	NEGATIVE	Undetermined	Undetermined	26.1647	NEGATIVE
CVS069125CLIU	Undetermined	Undetermined	35.836	NEGATIVE	Undetermined	Undetermined	30.0991	NEGATIVE
CVS123753CLIU	Undetermined	Undetermined	31.6701	NEGATIVE	Undetermined	Undetermined	27.0754	NEGATIVE
CVS136513CLIU	Undetermined	Undetermined	33.0645	NEGATIVE	Undetermined	Undetermined	29.1847	NEGATIVE
CVS113101CLIU	Undetermined	Undetermined	31.1095	NEGATIVE	Undetermined	Undetermined	26.8937	NEGATIVE
CVS082083CLIU	Undetermined	Undetermined	33.8299	NEGATIVE	Undetermined	Undetermined	29.2042	NEGATIVE
CVS129087CLIU	Undetermined	Undetermined	32.4466	NEGATIVE	Undetermined	Undetermined	28.1788	NEGATIVE
CVS032141CLIU	17.5219	Undetermined	34.9532	POSITIVE	16.0767	17.2772	30.582	POSITIVE
CVS091087CLIU	33.0732	35.3084	32.3585	POSITIVE (BA.1)	31.7092	32.0524	27.8713	POSITIVE
CVS159145CLIU	33.2714	35.208	32.5037	POSITIVE (BA.1)	31.4182	32.0586	27.8412	POSITIVE
CVS086772CLIU	Undetermined	Undetermined	35.6934	NEGATIVE	Undetermined	Undetermined	30.2378	NEGATIVE
CVS106401CLIU	24.65	Undetermined	29.1682	POSITIVE	23.056	23.8143	26.126	POSITIVE
CVS010961CLIU	23.9081	25.6252	29.8974	POSITIVE (BA.1)	22.352	23.0707	28.8217	POSITIVE
CVS140460CLIU	Undetermined	Undetermined	33.6036	NEGATIVE	Undetermined	Undetermined	29.959	NEGATIVE
CVS152299CLIU	Undetermined	Undetermined	30.7792	NEGATIVE	Undetermined	Undetermined	26.4078	NEGATIVE
CVS037818CLIU	Undetermined	Undetermined	34.9963	NEGATIVE	Undetermined	Undetermined	30.6685	NEGATIVE
CVS119936CLIU	24.5057	Undetermined	32.0376	POSITIVE	22.5485	24.2502	31.295	POSITIVE
CVS103081CLIU	Undetermined	Undetermined	35.9139	NEGATIVE	Undetermined	Undetermined	30.7897	NEGATIVE
CVS059541CLIU	Undetermined	Undetermined	30.6796	NEGATIVE	Undetermined	Undetermined	26.5423	NEGATIVE
CVS056048CLIU	30.0551	Undetermined	33.2353	POSITIVE	28.3685	30.5748	28.7597	POSITIVE
CVS022716CLIU	22.9779	Undetermined	35.1529	POSITIVE	21.6658	22.0482	33.229	POSITIVE
CVS106098CLIU	24.7425	Undetermined	35.0118	POSITIVE	23.2171	24.1778	33.6095	POSITIVE
CVS060406CLIU	Undetermined	Undetermined	33.8853	NEGATIVE	Undetermined	Undetermined	28.771	NEGATIVE
CVS025473CLIU	28.7093	Undetermined	31.8254	POSITIVE	27.1336	27.9252	27.5576	POSITIVE
CVS108201CLIU	Undetermined	Undetermined	34.7404	NEGATIVE	Undetermined	Undetermined	29.7074	NEGATIVE
CVS126568CLIU	Undetermined	Undetermined	33.2753	NEGATIVE	Undetermined	Undetermined	29.1965	NEGATIVE
CVS093032CLIU	Undetermined	Undetermined	30.9635	NEGATIVE	Undetermined	Undetermined	26.6558	NEGATIVE
CVS064187CLIU	Undetermined	Undetermined	28.9622	NEGATIVE	Undetermined	Undetermined	24.5718	NEGATIVE
CVS080803CLIU	20.3422	Undetermined	29.4057	POSITIVE	18.9237	19.9348	27.6974	POSITIVE
CVS114829CLIU	Undetermined	Undetermined	31.7659	NEGATIVE	Undetermined	Undetermined	26.7025	NEGATIVE
CVS087115CLIU	24.3959	Undetermined	27.5964	POSITIVE	23.3661	24.0072	24.0196	POSITIVE
CVS096239CLIU	20.4237	Undetermined	33.111	POSITIVE	19.4017	20.0646	30.8499	POSITIVE
CVS136456CLIU	25.0544	Undetermined	32.8068	POSITIVE	23.8747	24.5883	30.3345	POSITIVE
CVS019290CLIU	22.4179	Undetermined	28.9129	POSITIVE	21.1651	21.954	26.8151	POSITIVE
CVS155669CLIU	29.5666	Undetermined	28.9008	POSITIVE	29.752	31.0787	24.16	POSITIVE
CVS174148CLIU	Undetermined	Undetermined	34.2977	NEGATIVE	Undetermined	Undetermined	29.3134	NEGATIVE
CVS141165CLIU	25.947	27.4798	33.8367	POSITIVE (BA.1)	23.9613	24.6265	32.2978	POSITIVE
CVS032522CLIU	17.8852	Undetermined	31.4836	POSITIVE	15.2412	15.839	26.9675	POSITIVE
CVS056518CLIU	17.6662	Undetermined	34.1514	POSITIVE	16.6895	17.3646	29.8676	POSITIVE
CVS007480CLIU	27.4884	Undetermined	32.1419	POSITIVE	26.0023	27.2339	29.6535	POSITIVE
CVS168925CLIU	Undetermined	Undetermined	33.4183	NEGATIVE	Undetermined	Undetermined	28.3492	NEGATIVE
CVS081430CLIU	23.7488	Undetermined	26.0074	POSITIVE	21.1941	22.392	21.1989	POSITIVE
CVS111100CLIU	Undetermined	Undetermined	33.9598	NEGATIVE	Undetermined	Undetermined	30.496	NEGATIVE
CVS106697CLIU	28.3766	Undetermined	31.0028	POSITIVE	26.9574	27.7002	27.1158	POSITIVE
CVS053616CLIU	20.708	Undetermined	31.9242	POSITIVE	17.4475	18.1474	29.3651	POSITIVE
CVS029215CLIU	Undetermined	Undetermined	33.4044	NEGATIVE	Undetermined	Undetermined	29.0411	NEGATIVE
CVS016195CLIU	21.979	Undetermined	31.922	POSITIVE	20.9512	21.3769	29.957	POSITIVE
CVS013342CLIU	19.6169	Undetermined	34.1855	POSITIVE	17.8597	18.6989	30.8333	POSITIVE
CVS174482CLIU	29.1709	31.4874	33.1697	POSITIVE (BA.1)	27.5493	28.7141	28.7659	POSITIVE
CVS120382CLIU	18.9678	Undetermined	29.1426	POSITIVE	17.5519	18.1264	27.4393	POSITIVE
CVS167088CLIU	Undetermined	Undetermined	33.2981	NEGATIVE	Undetermined	Undetermined	28.2367	NEGATIVE
CVS093075CLIU	Undetermined	Undetermined	33.9112	NEGATIVE	Undetermined	Undetermined	29.0885	NEGATIVE
CVS069861CLIU	24.6626	Undetermined	32.7672	POSITIVE	23.6717	24.2708	30.7792	POSITIVE
CVS135222CLIU	Undetermined	Undetermined	31.2182	NEGATIVE	Undetermined	39.7487	26.8575	INCONCLUSIVE
CVS037580CLIU	25.9222	Undetermined	31.589	POSITIVE	24.4601	25.3918	30.5993	POSITIVE
CVS142513CLIU	25.2852	Undetermined	37.7069	POSITIVE	23.3477	24.2381	34.5362	POSITIVE
CVS118749CLIU	Undetermined	Undetermined	31.0979	NEGATIVE	Undetermined	Undetermined	25.8531	NEGATIVE
CVS010814CLIU	23.3225	Undetermined	31.3581	POSITIVE	21.9094	23.1686	29.113	POSITIVE
CVS021262CLIU	20.1044	Undetermined	34.9933	POSITIVE	18.2596	20.8375	31.9832	POSITIVE
CVS107850CLIU	27.9702	Undetermined	31.2866	POSITIVE	26.2492	27.1362	26.5846	POSITIVE
CVS033950CLIU	26.6431	Undetermined	32.0306	POSITIVE	25.0801	25.9219	27.0662	POSITIVE
CVS123423CLIU	Undetermined	Undetermined	33.0972	NEGATIVE	Undetermined	Undetermined	27.5269	NEGATIVE
CVS113766CLIU	Undetermined	Undetermined	31.7382	NEGATIVE	Undetermined	Undetermined	26.8891	NEGATIVE
CVS006291CLIU	21.5785	23.2649	35.2496	POSITIVE (BA.1)	19.9685	21.0181	32.1332	POSITIVE
CVS003915CLIU	Undetermined	Undetermined	32.2929	NEGATIVE	Undetermined	Undetermined	27.9303	NEGATIVE
CVS175138CLIU	36.4837	Undetermined	34.1976	POSITIVE	33.3977	34.3566	29.1014	POSITIVE
CVS172413CLIU	Undetermined	Undetermined	35.2552	NEGATIVE	Undetermined	Undetermined	29.9915	NEGATIVE
CVS148690CLIU	30.6628	Undetermined	34.4497	POSITIVE	28.918	29.705	29.616	POSITIVE
CVS097858CLIU	Undetermined	Undetermined	29.8722	NEGATIVE	Undetermined	Undetermined	25.3212	NEGATIVE
CVS047705CLIU	33.1541	Undetermined	33.3745	POSITIVE	32.4512	33.5339	28.2385	POSITIVE
CVS060500CLIU	29.3637	32.0518	31.3858	POSITIVE (BA.1)	27.3413	28.5225	26.7563	POSITIVE
CVS038656CLIU	Undetermined	Undetermined	31.3841	NEGATIVE	Undetermined	Undetermined	25.9604	NEGATIVE
CVS035569CLIU	20.5019	Undetermined	29.0381	POSITIVE	18.961	19.1832	27.2125	POSITIVE
CVS166546CLIU	27.7986	Undetermined	34.0745	POSITIVE	26.702	27.4298	30.721	POSITIVE
CVS033708CLIU	23.3491	Undetermined	35.7577	POSITIVE	22.0515	23.1668	32.5361	POSITIVE
CVS170199CLIU	Undetermined	Undetermined	30.5819	NEGATIVE	Undetermined	Undetermined	26.0281	NEGATIVE
CVS136018CLIU	Undetermined	Undetermined	31.4482	NEGATIVE	Undetermined	Undetermined	27.1643	NEGATIVE
CVS049017CLIU	Undetermined	Undetermined	34.9833	NEGATIVE	Undetermined	Undetermined	29.7026	NEGATIVE
CVS053387CLIU	Undetermined	Undetermined	32.0995	NEGATIVE	Undetermined	Undetermined	27.9421	NEGATIVE
CVS130690CLIU	33.5594	Undetermined	32.5082	POSITIVE	31.9941	32.6267	26.9562	POSITIVE
CVS143015CLIU	Undetermined	Undetermined	31.0963	NEGATIVE	Undetermined	Undetermined	26.274	NEGATIVE
CVS025410CLIU	Undetermined	Undetermined	28.1564	NEGATIVE	Undetermined	Undetermined	23.6896	NEGATIVE
CVS132680CLIU	Undetermined	Undetermined	33.6315	NEGATIVE	Undetermined	Undetermined	28.8513	NEGATIVE
CVS056976CLIU	Undetermined	Undetermined	29.9081	NEGATIVE	Undetermined	Undetermined	24.0398	NEGATIVE
CVS095521CLIU	Undetermined	Undetermined	35.8806	NEGATIVE	Undetermined	Undetermined	29.0959	NEGATIVE
CVS047505CLIU	19.6343	Undetermined	36.7784	POSITIVE	18.2192	19.9699	32.406	POSITIVE
CVS014495CLIU	Undetermined	Undetermined	38.1752	NEGATIVE	Undetermined	Undetermined	33.4466	NEGATIVE
CVS116054CLIU	Undetermined	Undetermined	34.1481	NEGATIVE	Undetermined	Undetermined	29.5324	NEGATIVE
CVS110370CLIU	Undetermined	Undetermined	29.0549	NEGATIVE	38.6172	Undetermined	24.3083	INCONCLUSIVE
CVS108127CLIU	29.0817	Undetermined	30.405	POSITIVE	27.8464	28.4787	25.5455	POSITIVE
CVS076802CLIU	Undetermined	Undetermined	33.2839	NEGATIVE	Undetermined	Undetermined	28.692	NEGATIVE
CVS089900CLIU	Undetermined	Undetermined	32.3075	NEGATIVE	38.9542	39.6228	27.2165	POSITIVE
CVS043696CLIU	24.8696	Undetermined	31.0533	POSITIVE	24.2674	24.8557	27.1813	POSITIVE
CVS078581CLIU	Undetermined	Undetermined	29.9116	NEGATIVE	Undetermined	Undetermined	25.5147	NEGATIVE
CVS074835CLIU	18.188	Undetermined	33.5935	POSITIVE	16.9089	17.5578	29.813	POSITIVE
CVS067761CLIU	Undetermined	Undetermined	35.4305	NEGATIVE	Undetermined	Undetermined	29.9571	NEGATIVE
CVS094482CLIU	20.8903	Undetermined	35.2688	POSITIVE	20.1536	21.5646	32.5609	POSITIVE
CVS066399CLIU	21.9391	Undetermined	33.2486	POSITIVE	20.629	22.0392	31.7461	POSITIVE
CVS071300CLIU	23.8805	Undetermined	30.2316	POSITIVE	22.6799	23.4161	26.3358	POSITIVE
CVS099866CLIU	Undetermined	Undetermined	30.1923	NEGATIVE	Undetermined	Undetermined	24.6413	NEGATIVE
CVS082769CLIU	Undetermined	Undetermined	30.8756	NEGATIVE	Undetermined	Undetermined	27.2696	NEGATIVE
CVS059160CLIU	Undetermined	Undetermined	32.9841	NEGATIVE	Undetermined	Undetermined	28.2586	NEGATIVE
CVS098460CLIU	Undetermined	Undetermined	31.2948	NEGATIVE	Undetermined	Undetermined	26.9333	NEGATIVE
CVS011173CLIU	28.6693	Undetermined	28.0119	POSITIVE	27.0325	27.9645	23.8889	POSITIVE
CVS102091CLIU	Undetermined	Undetermined	33.7212	NEGATIVE	Undetermined	Undetermined	28.9552	NEGATIVE
CVS123640CLIU	Undetermined	Undetermined	29.3984	NEGATIVE	Undetermined	Undetermined	24.9894	NEGATIVE
CVS077011CLIU	Undetermined	Undetermined	27.3458	NEGATIVE	Undetermined	Undetermined	27.6989	NEGATIVE
CVS032413CLIU	Undetermined	Undetermined	33.9752	NEGATIVE	Undetermined	Undetermined	30.0119	NEGATIVE
CVS175139CLIU	39.4516	Undetermined	29.2319	POSITIVE	37.4337	37.4796	24.9818	POSITIVE
CVS170624CLIU	23.0659	Undetermined	28.9591	POSITIVE	21.6515	22.0512	28.1224	POSITIVE
CVS001009CLIU	Undetermined	Undetermined	34.0544	NEGATIVE	Undetermined	Undetermined	29.3374	NEGATIVE
CVS111777CLIU	23.8879	Undetermined	27.9128	POSITIVE	22.5442	23.4213	26.8582	POSITIVE
CVS109261CLIU	30.4885	Undetermined	34.0247	POSITIVE	28.5455	29.5199	31.0207	POSITIVE
CVS034374CLIU	Undetermined	Undetermined	33.0236	NEGATIVE	Undetermined	Undetermined	27.6876	NEGATIVE
CVS085211CLIU	Undetermined	Undetermined	31.1287	NEGATIVE	Undetermined	Undetermined	26.2163	NEGATIVE
CVS162996CLIU	Undetermined	Undetermined	31.3429	NEGATIVE	Undetermined	Undetermined	26.2836	NEGATIVE
CVS079963CLIU	Undetermined	Undetermined	34.7676	NEGATIVE	Undetermined	Undetermined	30.3166	NEGATIVE
CVS164028CLIU	Undetermined	Undetermined	28.7644	NEGATIVE	Undetermined	Undetermined	23.9229	NEGATIVE
CVS154104CLIU	Undetermined	Undetermined	35.2629	NEGATIVE	Undetermined	Undetermined	29.8317	NEGATIVE
CVS014027CLIU	23.5368	Undetermined	29.9818	POSITIVE	21.3004	22.2911	28.0085	POSITIVE
CVS162089CLIU	24.7944	Undetermined	28.7535	POSITIVE	23.3164	23.633	25.9345	POSITIVE
CVS118722CLIU	34.3664	Undetermined	31.0686	POSITIVE	31.9608	32.3315	26.2822	POSITIVE
CVS005442CLIU	25.7304	Undetermined	30.3354	POSITIVE	23.9162	24.1018	28.7822	POSITIVE
CVS167407CLIU	Undetermined	Undetermined	31.5915	NEGATIVE	Undetermined	Undetermined	26.7639	NEGATIVE
CVS145603CLIU	23.9849	Undetermined	27.8626	POSITIVE	22.343	22.4064	25.2567	POSITIVE
CVS015166CLIU	28.659	Undetermined	35.1671	POSITIVE	26.2553	26.6679	34.2683	POSITIVE
CVS040829CLIU	22.7152	Undetermined	32.6999	POSITIVE	20.7685	21.3518	30.6305	POSITIVE
CVS034186CLIU	Undetermined	Undetermined	31.2412	NEGATIVE	Undetermined	Undetermined	26.003	NEGATIVE
CVS161593CLIU	Undetermined	Undetermined	30.1608	NEGATIVE	Undetermined	Undetermined	24.7785	NEGATIVE
CVS139695CLIU	Undetermined	Undetermined	34.2364	NEGATIVE	Undetermined	Undetermined	28.9293	NEGATIVE
CVS091604CLIU	21.5981	25.1356	29.0984	POSITIVE (BA.1)	19.6682	19.9297	27.2978	POSITIVE
CVS116432CLIU	Undetermined	Undetermined	33.8593	NEGATIVE	Undetermined	Undetermined	28.5587	NEGATIVE
CVS065515CLIU	34.6714	Undetermined	35.9411	POSITIVE	33.6909	35.3091	30.6431	POSITIVE
CVS030853CLIU	Undetermined	Undetermined	33.3484	NEGATIVE	Undetermined	Undetermined	27.7548	NEGATIVE
CVS089630CLIU	Undetermined	Undetermined	33.3159	NEGATIVE	Undetermined	Undetermined	28.3829	NEGATIVE
CVS036145CLIU	Undetermined	Undetermined	34.9751	NEGATIVE	Undetermined	Undetermined	29.2972	NEGATIVE
CVS080414CLIU	Undetermined	Undetermined	32.6476	NEGATIVE	Undetermined	Undetermined	27.1291	NEGATIVE
CVS104100CLIU	Undetermined	Undetermined	35.1809	NEGATIVE	Undetermined	Undetermined	28.679	NEGATIVE
CVS066797CLIU	Undetermined	Undetermined	30.5872	NEGATIVE	Undetermined	Undetermined	25.5126	NEGATIVE
CVS019681CLIU	20.9833	Undetermined	32.2323	POSITIVE	19.1498	19.7037	29.4925	POSITIVE
CVS111597CLIU	Undetermined	Undetermined	31.5827	NEGATIVE	Undetermined	Undetermined	26.3001	NEGATIVE
CVS118520CLIU	20.1134	Undetermined	33.7965	POSITIVE	18.4435	18.6225	30.0146	POSITIVE
CVS116764CLIU	Undetermined	Undetermined	34.6328	NEGATIVE	Undetermined	Undetermined	28.7911	NEGATIVE
CVS057108CLIU	Undetermined	Undetermined	32.1237	NEGATIVE	Undetermined	Undetermined	26.272	NEGATIVE
CVS030916CLIU	22.421	Undetermined	37.8341	POSITIVE	20.4252	20.4874	33.0212	POSITIVE
CVS086830CLIU	Undetermined	Undetermined	33.0402	NEGATIVE	Undetermined	Undetermined	27.3424	NEGATIVE
CVS076078CLIU	Undetermined	Undetermined	32.7406	NEGATIVE	Undetermined	Undetermined	27.5766	NEGATIVE
CVS153646CLIU	27.6712	Undetermined	31.7226	POSITIVE	25.5173	26.0151	28.4174	POSITIVE
CVS085608CLIU	21.2831	Undetermined	36.4734	POSITIVE	19.2852	19.7841	32.1603	POSITIVE
CVS018485CLIU	24.8787	Undetermined	33.5792	POSITIVE	22.8465	23.1305	31.4402	POSITIVE
CVS011176CLIU	23.915	Undetermined	29.8523	POSITIVE	21.5119	21.9631	26.4877	POSITIVE
CVS154387CLIU	Undetermined	Undetermined	30.6584	NEGATIVE	Undetermined	Undetermined	25.4336	NEGATIVE
CVS020783CLIU	Undetermined	Undetermined	34.5161	NEGATIVE	Undetermined	Undetermined	29.4263	NEGATIVE
CVS103409CLIU	22.5245	Undetermined	36.0399	POSITIVE	20.6646	20.7243	32.2851	POSITIVE
CVS132748CLIU	Undetermined	Undetermined	33.9828	NEGATIVE	Undetermined	Undetermined	27.6324	NEGATIVE
CVS163609CLIU	Undetermined	Undetermined	31.9861	NEGATIVE	Undetermined	Undetermined	26.2761	NEGATIVE
CVS115950CLIU	Undetermined	Undetermined	33.2869	NEGATIVE	Undetermined	Undetermined	27.5117	NEGATIVE
CVS108752CLIU	Undetermined	Undetermined	33.595	NEGATIVE	Undetermined	Undetermined	27.9229	NEGATIVE
CVS087624CLIU	27.8779	33.8974	32.9572	POSITIVE (BA.1)	25.6902	26.4266	29.2121	POSITIVE
CVS069580CLIU	24.4532	Undetermined	32.0362	POSITIVE	24.4588	24.7342	30.8474	POSITIVE
CVS152286CLIU	Undetermined	Undetermined	30.3641	NEGATIVE	Undetermined	Undetermined	24.5117	NEGATIVE
CVS099915CLIU	22.9743	Undetermined	31.5335	POSITIVE	21.061	21.251	29.4909	POSITIVE
CVS084814CLIU	Undetermined	Undetermined	39.2859	NEGATIVE	Undetermined	Undetermined	32.9675	NEGATIVE
CVS085098CLIU	Undetermined	Undetermined	32.7376	NEGATIVE	Undetermined	Undetermined	26.8419	NEGATIVE
CVS006272CLIU	26.15	Undetermined	35.3323	POSITIVE	24.0205	24.3389	33.543	POSITIVE
CVS063536CLIU	Undetermined	Undetermined	30.9596	NEGATIVE	Undetermined	Undetermined	24.785	NEGATIVE
CVS106099CLIU	Undetermined	Undetermined	31.8301	NEGATIVE	Undetermined	Undetermined	26.2976	NEGATIVE
CVS099637CLIU	24.4869	Undetermined	31.9775	POSITIVE	22.5051	22.6623	29.7234	POSITIVE
CVS049501CLIU	29.6414	Undetermined	33.0031	POSITIVE	27.3805	27.5675	26.6167	POSITIVE
CVS139526CLIU	19.8885	Undetermined	32.3631	POSITIVE	17.6526	18.4533	29.3493	POSITIVE
CVS016284CLIU	Undetermined	Undetermined	31.2209	NEGATIVE	Undetermined	Undetermined	26.4984	NEGATIVE
CVS110248CLIU	26.4575	Undetermined	29.7939	POSITIVE	25.0522	25.4721	25.4415	POSITIVE
CVS174791CLIU	24.9953	Undetermined	32.6727	POSITIVE	23.1317	24.2127	31.1833	POSITIVE
CVS153640CLIU	Undetermined	Undetermined	34.9956	NEGATIVE	Undetermined	Undetermined	29.667	NEGATIVE
CVS024999CLIU	Undetermined	Undetermined	31.0207	NEGATIVE	Undetermined	Undetermined	25.3443	NEGATIVE
CVS044444CLIU	Undetermined	Undetermined	31.9083	NEGATIVE	Undetermined	Undetermined	25.1045	NEGATIVE
CVS128414CLIU	Undetermined	Undetermined	33.182	NEGATIVE	Undetermined	Undetermined	27.8194	NEGATIVE
CVS138549CLIU	Undetermined	Undetermined	29.9631	NEGATIVE	Undetermined	Undetermined	25.0977	NEGATIVE
CVS060762CLIU	23.3704	27.9241	31.1246	POSITIVE (BA.1)	21.154	21.7464	29.2007	POSITIVE
CVS077489CLIU	Undetermined	Undetermined	35.4688	NEGATIVE	Undetermined	Undetermined	29.8627	NEGATIVE
CVS069586CLIU	Undetermined	Undetermined	33.9482	NEGATIVE	Undetermined	Undetermined	28.4891	NEGATIVE
CVS043228CLIU	Undetermined	Undetermined	32.0307	NEGATIVE	Undetermined	Undetermined	26.8684	NEGATIVE
CVS145707CLIU	Undetermined	Undetermined	31.9492	NEGATIVE	Undetermined	Undetermined	26.5703	NEGATIVE
CVS167231CLIU	Undetermined	Undetermined	32.0395	NEGATIVE	Undetermined	Undetermined	26.8437	NEGATIVE
CVS005494CLIU	23.6826	Undetermined	24.2567	POSITIVE	25.7646	26.0713	23.3613	POSITIVE
CVS093653CLIU	Undetermined	Undetermined	29.3959	NEGATIVE	Undetermined	Undetermined	24.1918	NEGATIVE
CVS134157CLIU	27.4625	31.8811	32.9331	POSITIVE (BA.1)	25.4562	26.2816	29.4999	POSITIVE
CVS025916CLIU	25.5427	30.957	36.1261	POSITIVE (BA.1)	23.7496	24.7618	33.8391	POSITIVE
CVS103818CLIU	21.683	Undetermined	29.5956	POSITIVE	20.023	20.304	27.9759	POSITIVE
CVS147227CLIU	Undetermined	Undetermined	33.6563	NEGATIVE	Undetermined	Undetermined	28.4132	NEGATIVE
CVS149521CLIU	Undetermined	Undetermined	34.9857	NEGATIVE	Undetermined	Undetermined	27.6419	NEGATIVE
CVS021745CLIU	24.8568	Undetermined	37.0544	POSITIVE	22.1242	23.3171	33.9551	POSITIVE
CVS010013CLIU	Undetermined	Undetermined	33.0234	NEGATIVE	Undetermined	Undetermined	27.66	NEGATIVE
CVS083370CLIU	Undetermined	Undetermined	35.4063	NEGATIVE	Undetermined	Undetermined	29.7128	NEGATIVE
CVS028126CLIU	Undetermined	Undetermined	34.9363	NEGATIVE	Undetermined	Undetermined	30.9951	NEGATIVE
CVS150671CLIU	Undetermined	Undetermined	33.5006	NEGATIVE	Undetermined	Undetermined	29.3211	NEGATIVE
CVS146384CLIU	26.3948	Undetermined	36.4547	POSITIVE	23.9065	24.5481	36.5571	POSITIVE
CVS170360CLIU	Undetermined	Undetermined	30.1985	NEGATIVE	Undetermined	Undetermined	25.2036	NEGATIVE
CVS150344CLIU	34.1697	Undetermined	29.1841	POSITIVE	31.8638	32.5198	24.3431	POSITIVE
CVS087080CLIU	Undetermined	Undetermined	30.5258	NEGATIVE	Undetermined	Undetermined	25.1436	NEGATIVE
CVS146273CLIU	Undetermined	Undetermined	31.0116	NEGATIVE	Undetermined	Undetermined	26.4734	NEGATIVE
CVS071001CLIU	34.6588	Undetermined	32.7217	POSITIVE	31.2871	32.1763	28.0181	POSITIVE
CVS151476CLIU	25.1901	28.0897	31.1133	POSITIVE (BA.1)	22.8421	23.7191	30.1224	POSITIVE
CVS171534CLIU	19.8718	Undetermined	29.939	POSITIVE	17.4276	17.6797	28.2296	POSITIVE
CVS175140CLIU	38.0483	Undetermined	29.0043	POSITIVE	34.33	35.6247	24.1087	POSITIVE
CVS002602CLIU	21.4258	Undetermined	33.7907	POSITIVE	19.4338	19.7322	32.1484	POSITIVE
CVS102625CLIU	23.6365	Undetermined	30.6335	POSITIVE	22.3789	23.5376	30.3963	POSITIVE
CVS169643CLIU	22.8461	Undetermined	33.0725	POSITIVE	20.4951	21.3997	32.5227	POSITIVE
CVS031258CLIU	Undetermined	Undetermined	27.917	NEGATIVE	Undetermined	Undetermined	23.3935	NEGATIVE
CVS073102CLIU	Undetermined	Undetermined	30.2431	NEGATIVE	Undetermined	Undetermined	27.3126	NEGATIVE
CVS105470CLIU	Undetermined	Undetermined	32.5788	NEGATIVE	Undetermined	Undetermined	27.3461	NEGATIVE
CVS160498CLIU	28.1839	31.9969	33.7395	POSITIVE (BA.1)	25.2644	26.5532	32.6896	POSITIVE
CVS039157CLIU	Undetermined	Undetermined	33.2918	NEGATIVE	Undetermined	Undetermined	27.8949	NEGATIVE
CVS032131CLIU	Undetermined	Undetermined	33.9864	NEGATIVE	Undetermined	Undetermined	29.145	NEGATIVE
CVS087417CLIU	Undetermined	Undetermined	31.377	NEGATIVE	Undetermined	Undetermined	26.7306	NEGATIVE
CVS111192CLIU	25.2372	33.2713	33.789	POSITIVE (BA.1)	22.8358	23.896	32.6334	POSITIVE
CVS139585CLIU	Undetermined	Undetermined	36.8451	NEGATIVE	Undetermined	Undetermined	30.8849	NEGATIVE
CVS065918CLIU	Undetermined	Undetermined	31.1635	NEGATIVE	Undetermined	Undetermined	25.6638	NEGATIVE
CVS117415CLIU	Undetermined	Undetermined	30.4831	NEGATIVE	Undetermined	Undetermined	26.0084	NEGATIVE
CVS129103CLIU	23.8196	Undetermined	30.2221	POSITIVE	21.2791	22.9145	27.3672	POSITIVE
CVS046601CLIU	24.8088	Undetermined	37.0971	POSITIVE	22.2415	22.992	35.6853	POSITIVE
CVS122402CLIU	Undetermined	Undetermined	34.5128	NEGATIVE	Undetermined	Undetermined	29.3024	NEGATIVE
CVS009976CLIU	Undetermined	Undetermined	29.4115	NEGATIVE	Undetermined	Undetermined	24.6624	NEGATIVE
CVS061835CLIU	23.6093	Undetermined	30.8184	POSITIVE	21.2404	22.0502	29.4634	POSITIVE
CVS172069CLIU	30.4431	Undetermined	28.1882	POSITIVE	21.9892	22.7418	23.1943	POSITIVE
CVS126862CLIU	Undetermined	Undetermined	32.421	NEGATIVE	Undetermined	Undetermined	27.0875	NEGATIVE
CVS099600CLIU	34.4971	39.7744	34.0724	POSITIVE (BA.1)	32.1611	32.0634	29.0731	POSITIVE
CVS108177CLIU	21.2108	Undetermined	30.113	POSITIVE	18.7869	19.6465	28.8047	POSITIVE
CVS164937CLIU	19.3132	Undetermined	29.9243	POSITIVE	16.9398	17.7639	27.9974	POSITIVE
CVS078041CLIU	Undetermined	Undetermined	30.0888	NEGATIVE	34.7757	35.6588	24.9203	POSITIVE
CVS055194CLIU	Undetermined	Undetermined	36.1669	NEGATIVE	Undetermined	Undetermined	29.8195	NEGATIVE
CVS109268CLIU	Undetermined	Undetermined	30.8433	NEGATIVE	Undetermined	Undetermined	26.2119	NEGATIVE
CVS144558CLIU	Undetermined	Undetermined	38.5069	NEGATIVE	Undetermined	Undetermined	34.1955	NEGATIVE
CVS173563CLIU	30.4043	Undetermined	30.6791	POSITIVE	27.6528	28.3213	25.7088	POSITIVE
CVS040004CLIU	Undetermined	Undetermined	30.3509	NEGATIVE	Undetermined	Undetermined	25.9482	NEGATIVE
CVS105405CLIU	Undetermined	Undetermined	30.667	NEGATIVE	Undetermined	Undetermined	25.5358	NEGATIVE
CVS107071CLIU	22.0025	Undetermined	38.6227	POSITIVE	19.3323	19.8579	33.8086	POSITIVE
CVS008902CLIU	20.5752	Undetermined	33.0804	POSITIVE	17.6611	18.9631	29.6103	POSITIVE
CVS062888CLIU	Undetermined	Undetermined	31.1485	NEGATIVE	Undetermined	Undetermined	26.1814	NEGATIVE
CVS108005CLIU	Undetermined	Undetermined	33.0461	NEGATIVE	Undetermined	Undetermined	28.1638	NEGATIVE
CVS082392CLIU	24.3267	Undetermined	32.0727	POSITIVE	22.0923	22.6884	30.606	POSITIVE
CVS149132CLIU	Undetermined	Undetermined	34.4459	NEGATIVE	Undetermined	Undetermined	29.3293	NEGATIVE
CVS065720CLIU	33.2689	Undetermined	29.23	POSITIVE	31.3413	31.7568	24.4985	POSITIVE
CVS087350CLIU	Undetermined	Undetermined	31.8539	NEGATIVE	Undetermined	Undetermined	26.9676	NEGATIVE
CVS128939CLIU	22.3385	Undetermined	32.501	POSITIVE	19.9488	21.4978	29.7524	POSITIVE
CVS082516CLIU	28.6761	Undetermined	32.4738	POSITIVE	26.1229	26.6868	28.2366	POSITIVE
CVS100719CLIU	32.2677	Undetermined	30.9718	POSITIVE	29.9328	30.5049	25.9093	POSITIVE
CVS013174CLIU	Undetermined	Undetermined	31.8934	NEGATIVE	Undetermined	Undetermined	27.131	NEGATIVE
CVS073346CLIU	Undetermined	Undetermined	29.9373	NEGATIVE	Undetermined	Undetermined	24.9532	NEGATIVE
CVS029860CLIU	Undetermined	Undetermined	31.6285	NEGATIVE	Undetermined	Undetermined	26.2905	NEGATIVE
CVS063256CLIU	Undetermined	Undetermined	34.5658	NEGATIVE	Undetermined	Undetermined	29.321	NEGATIVE
CVS060682CLIU	29.6941	37.0984	31.4206	POSITIVE (BA.1)	26.4395	27.3881	26.2346	POSITIVE
CVS140053CLIU	21.0169	Undetermined	Undetermined	INCONCLUSIVE	18.7439	19.4004	35.1213	POSITIVE
CVS041224CLIU	Undetermined	Undetermined	32.9174	NEGATIVE	Undetermined	Undetermined	27.9394	NEGATIVE
CVS017597CLIU	Undetermined	Undetermined	33.1187	NEGATIVE	Undetermined	Undetermined	28.4931	NEGATIVE
CVS086342CLIU	Undetermined	Undetermined	35.7993	NEGATIVE	Undetermined	Undetermined	30.1797	NEGATIVE
CVS114597CLIU	24.5096	Undetermined	31.2199	POSITIVE	22.1381	22.773	29.0268	POSITIVE
CVS073847CLIU	Undetermined	Undetermined	33.894	NEGATIVE	Undetermined	37.1568	28.5331	INCONCLUSIVE
CVS009387CLIU	30.7707	Undetermined	34.3824	POSITIVE	27.9426	28.7027	29.9436	POSITIVE
CVS059131CLIU	30.6363	Undetermined	33.3647	POSITIVE	27.841	28.9642	28.5291	POSITIVE
CVS091382CLIU	27.7843	Undetermined	34.966	POSITIVE	25.5405	26.2058	33.5655	POSITIVE
CVS101236CLIU	Undetermined	Undetermined	36.624	NEGATIVE	Undetermined	Undetermined	30.367	NEGATIVE
CVS015557CLIU	31.0978	Undetermined	33.6034	POSITIVE	28.5693	29.2306	28.8109	POSITIVE
CVS146559CLIU	18.6387	Undetermined	34.6167	POSITIVE	16.1885	16.9757	30.4101	POSITIVE
CVS100854CLIU	Undetermined	Undetermined	33.1905	NEGATIVE	Undetermined	Undetermined	28.2062	NEGATIVE
CVS039437CLIU	Undetermined	Undetermined	30.4657	NEGATIVE	Undetermined	Undetermined	26.4787	NEGATIVE
CVS011413CLIU	Undetermined	Undetermined	36.2665	NEGATIVE	Undetermined	Undetermined	31.1967	NEGATIVE
CVS119686CLIU	Undetermined	Undetermined	28.2945	NEGATIVE	Undetermined	Undetermined	23.3452	NEGATIVE
CVS106568CLIU	31.8771	Undetermined	37.9686	POSITIVE	29.4102	30.3898	Undetermined	POSITIVE
CVS126838CLIU	Undetermined	Undetermined	31.6006	NEGATIVE	Undetermined	Undetermined	26.9097	NEGATIVE
CVS082978CLIU	Undetermined	Undetermined	33.7985	NEGATIVE	Undetermined	Undetermined	28.7607	NEGATIVE
CVS092037CLIU	22.6038	Undetermined	34.6409	POSITIVE	19.9543	20.8079	32.7089	POSITIVE
CVS168740CLIU	Undetermined	Undetermined	31.2297	NEGATIVE	Undetermined	Undetermined	25.7784	NEGATIVE
CVS049689CLIU	31.4752	Undetermined	32.2679	POSITIVE	29.3799	30.1105	27.4282	POSITIVE
CVS162252CLIU	25.0771	Undetermined	31.1065	POSITIVE	22.5596	23.9203	27.4369	POSITIVE
CVS025393CLIU	22.1953	26.2558	29.1786	POSITIVE (BA.1)	19.458	21.2914	27.0876	POSITIVE
CVS113470CLIU	Undetermined	Undetermined	33.0158	NEGATIVE	Undetermined	Undetermined	28.4636	NEGATIVE
CVS044348CLIU	25.3216	Undetermined	30.6684	POSITIVE	23.4376	24.5869	29.8636	POSITIVE
CVS044875CLIU	Undetermined	Undetermined	31.6187	NEGATIVE	Undetermined	Undetermined	26.1869	NEGATIVE
CVS057047CLIU	Undetermined	Undetermined	32.2765	NEGATIVE	Undetermined	Undetermined	26.7408	NEGATIVE
CVS042164CLIU	29.8247	Undetermined	32.9387	POSITIVE	27.3142	27.989	28.6286	POSITIVE
CVS012584CLIU	24.3882	Undetermined	34.8439	POSITIVE	22.3837	22.98	33.4977	POSITIVE
CVS055606CLIU	Undetermined	Undetermined	34.5696	NEGATIVE	Undetermined	Undetermined	29.7102	NEGATIVE
CVS060927CLIU	26.3508	Undetermined	32.4546	POSITIVE	24.7832	25.7092	29.9791	POSITIVE
CVS146056CLIU	Undetermined	Undetermined	32.3148	NEGATIVE	Undetermined	Undetermined	27.3826	NEGATIVE
CVS006546CLIU	23.7568	Undetermined	29.5099	POSITIVE	21.414	22.1736	28.2243	POSITIVE
CVS041337CLIU	21.8133	24.9099	29.9638	POSITIVE (BA.1)	19.4784	20.7013	28.4448	POSITIVE
CVS119386CLIU	Undetermined	Undetermined	34.8579	NEGATIVE	Undetermined	Undetermined	30.1418	NEGATIVE
CVS175141CLIU	37.1037	Undetermined	30.8986	POSITIVE	36.5281	35.345	26.7519	POSITIVE
CVS161500CLIU	21.0167	Undetermined	29.3802	POSITIVE	20.3351	19.7165	28.6831	POSITIVE
CVS009517CLIU	23.4551	25.9468	28.2419	POSITIVE (BA.1)	20.9921	20.5649	26.6804	POSITIVE
CVS128522CLIU	Undetermined	Undetermined	34.2057	NEGATIVE	Undetermined	Undetermined	29.3079	NEGATIVE
CVS085336CLIU	32.9764	Undetermined	32.8592	POSITIVE	31.8369	31.2731	28.1969	POSITIVE
CVS086967CLIU	Undetermined	Undetermined	36.212	NEGATIVE	Undetermined	Undetermined	31.4021	NEGATIVE
CVS018026CLIU	23.2398	Undetermined	29.4988	POSITIVE	23.0668	22.6808	27.5663	POSITIVE
CVS016230CLIU	26.1343	Undetermined	27.4584	POSITIVE	24.9613	24.2687	23.0658	POSITIVE
CVS078746CLIU	24.3316	Undetermined	33.1496	POSITIVE	23.697	23.0701	31.8102	POSITIVE
CVS034162CLIU	Undetermined	Undetermined	31.3921	NEGATIVE	Undetermined	Undetermined	26.7633	NEGATIVE
CVS024532CLIU	Undetermined	Undetermined	31.649	NEGATIVE	Undetermined	Undetermined	26.8173	NEGATIVE
CVS037326CLIU	Undetermined	Undetermined	34.0762	NEGATIVE	Undetermined	Undetermined	29.2154	NEGATIVE
CVS156915CLIU	24.1858	Undetermined	32.613	POSITIVE	23.9269	23.5159	31.9671	POSITIVE
CVS006409CLIU	30.3507	Undetermined	35.0292	POSITIVE	29.7484	29.3089	29.9712	POSITIVE
CVS108475CLIU	22.9503	Undetermined	33.7769	POSITIVE	21.4355	20.4007	30.5955	POSITIVE
CVS016052CLIU	Undetermined	Undetermined	34.9794	NEGATIVE	Undetermined	Undetermined	29.9811	NEGATIVE
CVS059425CLIU	Undetermined	Undetermined	32.6577	NEGATIVE	Undetermined	Undetermined	27.9651	NEGATIVE
CVS022230CLIU	24.7272	Undetermined	34.1536	POSITIVE	23.5539	23.1533	32.8379	POSITIVE
CVS160579CLIU	31.7588	Undetermined	33.3988	POSITIVE	30.6165	30.0035	28.7966	POSITIVE
CVS022024CLIU	Undetermined	Undetermined	35.6178	NEGATIVE	38.4179	37.3121	30.7169	POSITIVE
CVS056755CLIU	Undetermined	Undetermined	28.4741	NEGATIVE	Undetermined	Undetermined	23.7183	NEGATIVE
CVS001964CLIU	Undetermined	Undetermined	34.064	NEGATIVE	Undetermined	Undetermined	29.0494	NEGATIVE
CVS113200CLIU	Undetermined	Undetermined	31.0116	NEGATIVE	Undetermined	Undetermined	26.1108	NEGATIVE
CVS027231CLIU	Undetermined	Undetermined	32.7004	NEGATIVE	Undetermined	Undetermined	28.229	NEGATIVE
CVS065796CLIU	Undetermined	Undetermined	32.5454	NEGATIVE	Undetermined	Undetermined	28.009	NEGATIVE
CVS171971CLIU	23.2523	Undetermined	33.9517	POSITIVE	22.5067	21.8731	32.2187	POSITIVE
CVS156005CLIU	Undetermined	Undetermined	31.8186	NEGATIVE	Undetermined	Undetermined	26.757	NEGATIVE
CVS128244CLIU	Undetermined	Undetermined	32.5163	NEGATIVE	Undetermined	Undetermined	28.6338	NEGATIVE
CVS121391CLIU	Undetermined	Undetermined	30.8491	NEGATIVE	Undetermined	Undetermined	26.462	NEGATIVE
CVS001016CLIU	Undetermined	Undetermined	31.8618	NEGATIVE	Undetermined	Undetermined	26.7689	NEGATIVE
CVS000281CLIU	Undetermined	Undetermined	33.6827	NEGATIVE	Undetermined	Undetermined	28.4129	NEGATIVE
CVS122033CLIU	24.5181	Undetermined	36.1863	POSITIVE	24.1348	23.6843	33.7922	POSITIVE
CVS035582CLIU	Undetermined	Undetermined	30.6469	NEGATIVE	37.9585	37.4164	26.1211	POSITIVE
CVS066198CLIU	Undetermined	Undetermined	31.7302	NEGATIVE	Undetermined	Undetermined	26.5615	NEGATIVE
CVS098823CLIU	Undetermined	Undetermined	31.6152	NEGATIVE	Undetermined	Undetermined	26.8924	NEGATIVE
CVS071641CLIU	25.2311	Undetermined	28.7157	POSITIVE	24.4522	23.8679	25.1828	POSITIVE
CVS118317CLIU	Undetermined	Undetermined	35.9554	NEGATIVE	Undetermined	Undetermined	30.6564	NEGATIVE
CVS118480CLIU	Undetermined	Undetermined	33.2801	NEGATIVE	Undetermined	Undetermined	28.5955	NEGATIVE
CVS061190CLIU	28.1134	Undetermined	37.1718	POSITIVE	27.2003	26.6606	35.2241	POSITIVE
CVS154503CLIU	Undetermined	Undetermined	33.4127	NEGATIVE	Undetermined	Undetermined	28.2496	NEGATIVE
CVS169694CLIU	Undetermined	Undetermined	35.8895	NEGATIVE	Undetermined	Undetermined	30.715	NEGATIVE
CVS083851CLIU	34.7576	Undetermined	Undetermined	INCONCLUSIVE	33.0936	34.083	Undetermined	POSITIVE
CVS119953CLIU	Undetermined	Undetermined	36.5285	NEGATIVE	Undetermined	Undetermined	30.9118	NEGATIVE
CVS000479CLIU	Undetermined	Undetermined	35.8338	NEGATIVE	Undetermined	Undetermined	30.3285	NEGATIVE
CVS012768CLIU	Undetermined	Undetermined	29.9932	NEGATIVE	Undetermined	Undetermined	24.6733	NEGATIVE
CVS110801CLIU	33.6406	Undetermined	36.5843	POSITIVE	32.2301	32.1213	31.2021	POSITIVE
CVS171087CLIU	Undetermined	Undetermined	33.5534	NEGATIVE	Undetermined	Undetermined	28.591	NEGATIVE
CVS015560CLIU	Undetermined	Undetermined	33.0973	NEGATIVE	Undetermined	Undetermined	27.1546	NEGATIVE
CVS048982CLIU	Undetermined	Undetermined	32.5077	NEGATIVE	Undetermined	Undetermined	27.4115	NEGATIVE
CVS025479CLIU	Undetermined	Undetermined	33.8536	NEGATIVE	Undetermined	Undetermined	27.6827	NEGATIVE
CVS056293CLIU	23.3009	Undetermined	31.3771	POSITIVE	22.2949	21.6436	29.3492	POSITIVE
CVS010338CLIU	Undetermined	Undetermined	30.6608	NEGATIVE	Undetermined	Undetermined	25.5226	NEGATIVE
CVS029644CLIU	Undetermined	Undetermined	33.3514	NEGATIVE	Undetermined	Undetermined	27.6017	NEGATIVE
CVS104638CLIU	Undetermined	Undetermined	33.4255	NEGATIVE	Undetermined	Undetermined	28.2297	NEGATIVE
CVS130566CLIU	Undetermined	Undetermined	34.0824	NEGATIVE	Undetermined	Undetermined	28.7787	NEGATIVE
CVS081895CLIU	23.8467	28.2656	38.8404	POSITIVE (BA.1)	22.3294	22.363	34.911	POSITIVE
CVS106626CLIU	Undetermined	Undetermined	32.6814	NEGATIVE	Undetermined	Undetermined	27.6881	NEGATIVE
CVS106863CLIU	Undetermined	Undetermined	30.7214	NEGATIVE	Undetermined	Undetermined	24.9631	NEGATIVE
CVS015036CLIU	Undetermined	Undetermined	35.4069	NEGATIVE	Undetermined	Undetermined	30.3721	NEGATIVE
CVS074105CLIU	24.7722	Undetermined	37.4294	POSITIVE	23.6469	23.5484	33.5532	POSITIVE
CVS086806CLIU	Undetermined	Undetermined	33.2496	NEGATIVE	Undetermined	Undetermined	28.9401	NEGATIVE
CVS005349CLIU	Undetermined	Undetermined	34.2318	NEGATIVE	Undetermined	Undetermined	29.5037	NEGATIVE
CVS087873CLIU	Undetermined	Undetermined	30.8239	NEGATIVE	Undetermined	Undetermined	25.1782	NEGATIVE
CVS122959CLIU	Undetermined	Undetermined	32.8327	NEGATIVE	Undetermined	Undetermined	27.8082	NEGATIVE
CVS024608CLIU	26.4253	Undetermined	35.9906	POSITIVE	25.2527	24.783	34.1003	POSITIVE
CVS012170CLIU	Undetermined	Undetermined	35.3263	NEGATIVE	Undetermined	Undetermined	30.4802	NEGATIVE
CVS161423CLIU	Undetermined	Undetermined	33.1945	NEGATIVE	Undetermined	Undetermined	28.0004	NEGATIVE
CVS143653CLIU	Undetermined	Undetermined	33.0632	NEGATIVE	Undetermined	Undetermined	28.2687	NEGATIVE
CVS153705CLIU	Undetermined	Undetermined	33.4854	NEGATIVE	Undetermined	Undetermined	28.1619	NEGATIVE
CVS130488CLIU	Undetermined	Undetermined	31.9773	NEGATIVE	Undetermined	Undetermined	26.848	NEGATIVE
CVS093101CLIU	23.4873	Undetermined	32.0404	POSITIVE	22.5697	21.9621	29.9641	POSITIVE
CVS159972CLIU	Undetermined	Undetermined	31.9537	NEGATIVE	Undetermined	Undetermined	27.4681	NEGATIVE
CVS116051CLIU	21.4641	Undetermined	37.7634	POSITIVE	21.1222	20.5792	33.8431	POSITIVE
CVS033536CLIU	33.5644	Undetermined	33.8119	POSITIVE	32.6394	32.8089	29.1589	POSITIVE
CVS111900CLIU	Undetermined	Undetermined	32.5335	NEGATIVE	Undetermined	Undetermined	27.6915	NEGATIVE
CVS026323CLIU	Undetermined	Undetermined	29.3091	NEGATIVE	Undetermined	Undetermined	24.1657	NEGATIVE
CVS023260CLIU	Undetermined	Undetermined	30.4563	NEGATIVE	Undetermined	Undetermined	25.0597	NEGATIVE
CVS084717CLIU	Undetermined	Undetermined	37.0097	NEGATIVE	Undetermined	Undetermined	31.8922	NEGATIVE
CVS171034CLIU	Undetermined	Undetermined	32.3038	NEGATIVE	Undetermined	Undetermined	26.6427	NEGATIVE
CVS067088CLIU	Undetermined	Undetermined	29.9177	NEGATIVE	Undetermined	Undetermined	25.0434	NEGATIVE
CVS069777CLIU	Undetermined	Undetermined	33.5254	NEGATIVE	Undetermined	Undetermined	29.0205	NEGATIVE
CVS084352CLIU	25.5813	Undetermined	32.7965	POSITIVE	24.8312	24.2543	30.1463	POSITIVE
CVS117301CLIU	23.9293	Undetermined	30.4453	POSITIVE	23.2263	22.5132	29.4122	POSITIVE
CVS131176CLIU	18.5432	Undetermined	32.2245	POSITIVE	18.3695	18.0408	30.7793	POSITIVE
CVS009349CLIU	21.5982	24.9266	30.9672	POSITIVE (BA.1)	20.2887	20.2955	30.3689	POSITIVE
CVS049194CLIU	Undetermined	Undetermined	34.1651	NEGATIVE	Undetermined	Undetermined	30.1297	NEGATIVE
CVS015427CLIU	23.702	Undetermined	31.1725	POSITIVE	22.5796	23.2635	28.9603	POSITIVE
CVS036595CLIU	Undetermined	Undetermined	32.7723	NEGATIVE	Undetermined	Undetermined	28.6541	NEGATIVE
CVS045613CLIU	Undetermined	Undetermined	37.1191	NEGATIVE	Undetermined	Undetermined	31.8624	NEGATIVE
CVS028241CLIU	25.1084	Undetermined	34.8961	POSITIVE	24.6138	24.5588	33.2777	POSITIVE
CVS108831CLIU	Undetermined	Undetermined	33.7662	NEGATIVE	Undetermined	Undetermined	28.212	NEGATIVE
CVS097745CLIU	Undetermined	Undetermined	34.5758	NEGATIVE	Undetermined	Undetermined	29.5654	NEGATIVE
CVS051624CLIU	Undetermined	Undetermined	32.0465	NEGATIVE	Undetermined	Undetermined	26.9774	NEGATIVE
CVS015540CLIU	24.9323	Undetermined	32.6704	POSITIVE	24.4088	23.7971	30.5358	POSITIVE
CVS092052CLIU	30.5974	Undetermined	33.2927	POSITIVE	29.4742	30.0574	29.6204	POSITIVE
CVS025087CLIU	22.6229	Undetermined	29.8103	POSITIVE	21.5565	22.711	28.3297	POSITIVE
CVS151132CLIU	23.3832	Undetermined	32.3703	POSITIVE	22.2074	22.8128	31.3679	POSITIVE
CVS113753CLIU	24.2716	Undetermined	35.78	POSITIVE	23.4177	23.8056	34.6478	POSITIVE
CVS066740CLIU	Undetermined	Undetermined	34.2678	NEGATIVE	Undetermined	Undetermined	29.7649	NEGATIVE
CVS097056CLIU	Undetermined	Undetermined	33.4196	NEGATIVE	Undetermined	Undetermined	28.4734	NEGATIVE
CVS099713CLIU	Undetermined	Undetermined	31.337	NEGATIVE	Undetermined	Undetermined	25.9885	NEGATIVE
CVS154906CLIU	Undetermined	Undetermined	28.0534	NEGATIVE	Undetermined	Undetermined	23.8993	NEGATIVE
CVS159596CLIU	26.4494	Undetermined	33.5881	POSITIVE	25.4842	26.2618	33.5201	POSITIVE
CVS111813CLIU	Undetermined	Undetermined	31.9721	NEGATIVE	Undetermined	Undetermined	27.5334	NEGATIVE
CVS054279CLIU	Undetermined	Undetermined	31.3264	NEGATIVE	Undetermined	Undetermined	26.3812	NEGATIVE
CVS165547CLIU	28.6123	Undetermined	32.1289	POSITIVE	27.7395	28.1011	28.7302	POSITIVE
CVS122868CLIU	18.7448	Undetermined	28.9875	POSITIVE	17.6938	18.1145	26.9082	POSITIVE
CVS108632CLIU	Undetermined	Undetermined	33.1174	NEGATIVE	Undetermined	Undetermined	28.7854	NEGATIVE
CVS015472CLIU	19.5908	Undetermined	29.5014	POSITIVE	18.0849	18.7003	28.058	POSITIVE
CVS032104CLIU	Undetermined	Undetermined	27.6996	NEGATIVE	Undetermined	Undetermined	22.5195	NEGATIVE
CVS070047CLIU	22.0548	Undetermined	32.1566	POSITIVE	21.2138	21.9255	29.7884	POSITIVE
CVS160887CLIU	Undetermined	Undetermined	31.709	NEGATIVE	Undetermined	Undetermined	26.8225	NEGATIVE
CVS041571CLIU	Undetermined	Undetermined	28.9659	NEGATIVE	Undetermined	Undetermined	23.3296	NEGATIVE
CVS158814CLIU	Undetermined	Undetermined	33.9706	NEGATIVE	Undetermined	Undetermined	28.6368	NEGATIVE
CVS131150CLIU	24.7629	Undetermined	32.8907	POSITIVE	24.0587	24.6927	31.6065	POSITIVE
CVS094454CLIU	28.2101	Undetermined	36.7114	POSITIVE	27.649	28.3067	Undetermined	POSITIVE
CVS157610CLIU	20.0587	Undetermined	33.2771	POSITIVE	19.5473	20.0477	31.3619	POSITIVE
CVS039517CLIU	Undetermined	Undetermined	32.1337	NEGATIVE	Undetermined	Undetermined	26.9742	NEGATIVE
CVS115166CLIU	16.9443	Undetermined	35.3321	POSITIVE	15.6081	16.541	30.3444	POSITIVE
CVS172446CLIU	20.9815	Undetermined	32.1752	POSITIVE	20.0135	20.5011	30.494	POSITIVE
CVS104819CLIU	Undetermined	Undetermined	29.0447	NEGATIVE	Undetermined	Undetermined	23.875	NEGATIVE
CVS114640CLIU	Undetermined	Undetermined	35.5607	NEGATIVE	Undetermined	Undetermined	31.2217	NEGATIVE
CVS139620CLIU	27.7515	Undetermined	32.2741	POSITIVE	26.9979	27.5731	28.2766	POSITIVE
CVS101022CLIU	23.5023	Undetermined	36.2278	POSITIVE	22.1277	22.8813	33.9122	POSITIVE
CVS020100CLIU	Undetermined	Undetermined	31.0059	NEGATIVE	Undetermined	Undetermined	25.6963	NEGATIVE
CVS106021CLIU	Undetermined	Undetermined	34.1468	NEGATIVE	Undetermined	Undetermined	29.1716	NEGATIVE
CVS026539CLIU	Undetermined	Undetermined	32.696	NEGATIVE	Undetermined	Undetermined	28.4505	NEGATIVE
CVS001822CLIU	Undetermined	Undetermined	30.1309	NEGATIVE	Undetermined	Undetermined	24.9513	NEGATIVE
CVS145922CLIU	22.2395	Undetermined	32.8839	POSITIVE	21.5134	21.9294	31.243	POSITIVE
CVS158174CLIU	24.2918	27.2219	34.9493	POSITIVE (BA.1)	22.946	24.9964	34.3825	POSITIVE
CVS063740CLIU	Undetermined	Undetermined	29.2719	NEGATIVE	Undetermined	Undetermined	24.2236	NEGATIVE
CVS107356CLIU	Undetermined	Undetermined	31.365	NEGATIVE	Undetermined	Undetermined	26.1524	NEGATIVE
CVS061359CLIU	19.7425	Undetermined	29.1766	POSITIVE	18.4382	18.8055	27.8196	POSITIVE
CVS115619CLIU	21.8805	Undetermined	34.5663	POSITIVE	21.0948	21.4338	33.0728	POSITIVE
CVS135893CLIU	22.8843	Undetermined	29.8823	POSITIVE	22.1559	22.9353	28.0119	POSITIVE
CVS001578CLIU	33.2704	Undetermined	32.8374	POSITIVE	32.2536	32.8818	27.9629	POSITIVE
CVS074686CLIU	Undetermined	Undetermined	34.0363	NEGATIVE	Undetermined	Undetermined	28.2688	NEGATIVE
CVS125371CLIU	31.259	Undetermined	35.4723	POSITIVE	29.5472	30.1656	31.5525	POSITIVE
CVS044721CLIU	29.0908	Undetermined	38.9187	POSITIVE	28.6016	29.1587	36.6659	POSITIVE
CVS098952CLIU	27.7856	Undetermined	30.4556	POSITIVE	27.9699	29.2815	26.3992	POSITIVE
CVS079889CLIU	22.0936	Undetermined	30.2024	POSITIVE	21.3027	22.3005	29.2249	POSITIVE
CVS157761CLIU	25.9356	Undetermined	29.9546	POSITIVE	24.5181	25.6186	24.7391	POSITIVE
CVS148975CLIU	Undetermined	Undetermined	34.1841	NEGATIVE	Undetermined	Undetermined	29.321	NEGATIVE
CVS008593CLIU	17.9144	Undetermined	34.0572	POSITIVE	17.1877	17.5646	30.2783	POSITIVE
CVS083384CLIU	24.4427	Undetermined	31.5329	POSITIVE	23.5796	24.177	30.7961	POSITIVE
CVS132425CLIU	Undetermined	Undetermined	34.1498	NEGATIVE	Undetermined	Undetermined	29.0076	NEGATIVE
CVS038777CLIU	Undetermined	Undetermined	30.6308	NEGATIVE	Undetermined	Undetermined	25.7008	NEGATIVE
CVS133918CLIU	Undetermined	Undetermined	32.9763	NEGATIVE	Undetermined	Undetermined	27.723	NEGATIVE
CVS002214CLIU	Undetermined	Undetermined	34.6935	NEGATIVE	Undetermined	Undetermined	29.0272	NEGATIVE
CVS172270CLIU	Undetermined	Undetermined	31.3751	NEGATIVE	Undetermined	Undetermined	25.6518	NEGATIVE
CVS052733CLIU	22.6018	Undetermined	31.0698	POSITIVE	21.7815	22.3215	29.9268	POSITIVE
CVS057554CLIU	22.3392	Undetermined	34.6572	POSITIVE	21.4167	22.0384	33.421	POSITIVE
CVS169736CLIU	18.979	Undetermined	32.427	POSITIVE	18.4025	18.7733	29.5338	POSITIVE
CVS156079CLIU	19.9873	Undetermined	33.6167	POSITIVE	18.5568	19.5848	31.1291	POSITIVE
CVS073726CLIU	22.0822	Undetermined	34.3226	POSITIVE	21.2437	21.772	32.6625	POSITIVE
CVS074972CLIU	28.6338	31.9668	33.3665	POSITIVE (BA.1)	27.4235	28.7034	30.1601	POSITIVE
CVS030001CLIU	19.6112	Undetermined	30.4334	POSITIVE	18.7999	19.2913	28.5516	POSITIVE
CVS110057CLIU	Undetermined	Undetermined	30.0298	NEGATIVE	Undetermined	Undetermined	25.015	NEGATIVE
CVS136575CLIU	20.0215	Undetermined	33.8505	POSITIVE	18.8817	20.574	31.41	POSITIVE
CVS160397CLIU	Undetermined	Undetermined	32.2287	NEGATIVE	Undetermined	Undetermined	27.7479	NEGATIVE
CVS085957CLIU	24.369	Undetermined	29.0583	POSITIVE	23.2819	23.8271	26.6743	POSITIVE
CVS071643CLIU	Undetermined	Undetermined	35.0067	NEGATIVE	Undetermined	Undetermined	29.6731	NEGATIVE
CVS075912CLIU	22.0867	Undetermined	37.9465	POSITIVE	21.3782	22.1648	34.5924	POSITIVE
CVS119374CLIU	Undetermined	Undetermined	29.979	NEGATIVE	Undetermined	Undetermined	24.9127	NEGATIVE
CVS055942CLIU	Undetermined	Undetermined	34.388	NEGATIVE	Undetermined	Undetermined	30.0848	NEGATIVE
CVS175142CLIU	Undetermined	Undetermined	29.3365	NEGATIVE	Undetermined	Undetermined	25.1457	NEGATIVE
CVS062128CLIU	29.592	32.4892	33.8939	POSITIVE (BA.1)	28.1019	28.7212	29.1848	POSITIVE
CVS077825CLIU	20.5856	Undetermined	35.9831	POSITIVE	19.1765	20.6108	32.974	POSITIVE
CVS133895CLIU	27.6294	30.899	32.9775	POSITIVE (BA.1)	26.7533	27.4259	30.2755	POSITIVE
CVS117725CLIU	Undetermined	Undetermined	32.9376	NEGATIVE	Undetermined	Undetermined	28.4227	NEGATIVE
CVS087879CLIU	Undetermined	Undetermined	28.6688	NEGATIVE	Undetermined	Undetermined	23.3098	NEGATIVE
CVS160171CLIU	Undetermined	Undetermined	33.8959	NEGATIVE	Undetermined	Undetermined	29.1517	NEGATIVE
CVS044478CLIU	24.114	Undetermined	32.1926	POSITIVE	23.4461	23.8177	31.8199	POSITIVE
CVS129160CLIU	Undetermined	Undetermined	31.6925	NEGATIVE	Undetermined	Undetermined	26.3781	NEGATIVE
CVS154670CLIU	31.7043	Undetermined	33.1187	POSITIVE	30.9627	31.3636	28.4726	POSITIVE
CVS045620CLIU	30.6194	33.4275	34.0814	POSITIVE (BA.1)	29.1833	29.7641	30.2595	POSITIVE
CVS134495CLIU	Undetermined	Undetermined	32.0069	NEGATIVE	Undetermined	Undetermined	27.0812	NEGATIVE
CVS032454CLIU	Undetermined	Undetermined	32.9665	NEGATIVE	Undetermined	Undetermined	28.2586	NEGATIVE
CVS058636CLIU	Undetermined	Undetermined	33.0568	NEGATIVE	Undetermined	Undetermined	29.2911	NEGATIVE
CVS074337CLIU	Undetermined	Undetermined	34.9109	NEGATIVE	Undetermined	Undetermined	30.8024	NEGATIVE
CVS003026CLIU	Undetermined	Undetermined	29.4994	NEGATIVE	Undetermined	Undetermined	24.7692	NEGATIVE
CVS123845CLIU	Undetermined	Undetermined	31.8517	NEGATIVE	Undetermined	Undetermined	27.6189	NEGATIVE
CVS017642CLIU	21.7613	Undetermined	27.8557	POSITIVE	21.442	22.2031	25.8304	POSITIVE
CVS011091CLIU	Undetermined	Undetermined	35.2944	NEGATIVE	Undetermined	Undetermined	31.4311	NEGATIVE
CVS035462CLIU	19.7778	Undetermined	30.5849	POSITIVE	18.9769	19.211	29.3416	POSITIVE
CVS140422CLIU	Undetermined	Undetermined	32.8257	NEGATIVE	Undetermined	Undetermined	27.885	NEGATIVE
CVS021345CLIU	Undetermined	Undetermined	36.4658	NEGATIVE	Undetermined	Undetermined	30.998	NEGATIVE
CVS091169CLIU	18.387	Undetermined	30.7242	POSITIVE	17.1013	17.8336	27.8014	POSITIVE
CVS015742CLIU	Undetermined	Undetermined	30.5734	NEGATIVE	Undetermined	Undetermined	26.2567	NEGATIVE
CVS058546CLIU	Undetermined	Undetermined	29.8997	NEGATIVE	Undetermined	Undetermined	25.3291	NEGATIVE
CVS095874CLIU	23.8942	Undetermined	28.5205	POSITIVE	22.7476	23.666	26.8444	POSITIVE
CVS007878CLIU	28.0407	Undetermined	29.8966	POSITIVE	26.5123	27.008	26.3658	POSITIVE
CVS164080CLIU	27.9202	Undetermined	35.4224	POSITIVE	26.0597	26.9909	34.0406	POSITIVE
CVS119678CLIU	Undetermined	Undetermined	30.386	NEGATIVE	Undetermined	Undetermined	25.5284	NEGATIVE
CVS055203CLIU	Undetermined	Undetermined	34.031	NEGATIVE	Undetermined	Undetermined	29.8536	NEGATIVE
CVS139542CLIU	33.2556	Undetermined	29.8999	POSITIVE	32.8035	33.891	25.4779	POSITIVE
CVS016830CLIU	21.1026	Undetermined	35.9958	POSITIVE	20.7166	21.8403	33.7737	POSITIVE
CVS026692CLIU	Undetermined	Undetermined	28.8243	NEGATIVE	Undetermined	Undetermined	23.9816	NEGATIVE
CVS109296CLIU	33.1958	36.3914	32.9333	POSITIVE (BA.1)	31.8362	33.1109	28.4516	POSITIVE
CVS088625CLIU	Undetermined	Undetermined	29.1856	NEGATIVE	Undetermined	Undetermined	24.6091	NEGATIVE
CVS108965CLIU	28.7463	Undetermined	30.41	POSITIVE	29.0273	30.9861	27.2486	POSITIVE
CVS135427CLIU	Undetermined	Undetermined	30.3937	NEGATIVE	Undetermined	Undetermined	25.7741	NEGATIVE
CVS171608CLIU	Undetermined	Undetermined	29.2703	NEGATIVE	Undetermined	Undetermined	24.6303	NEGATIVE
CVS084174CLIU	Undetermined	Undetermined	33.5053	NEGATIVE	Undetermined	Undetermined	28.2665	NEGATIVE
CVS137843CLIU	Undetermined	Undetermined	28.5479	NEGATIVE	Undetermined	Undetermined	24.3078	NEGATIVE
CVS078771CLIU	Undetermined	Undetermined	31.1528	NEGATIVE	Undetermined	Undetermined	25.0675	NEGATIVE
CVS160624CLIU	27.0373	Undetermined	32.7126	POSITIVE	25.2566	25.995	29.1446	POSITIVE
CVS156523CLIU	23.3427	25.5437	34.323	POSITIVE (BA.1)	21.3386	22.3332	32.2284	POSITIVE
CVS166386CLIU	Undetermined	Undetermined	30.8664	NEGATIVE	Undetermined	Undetermined	25.8196	NEGATIVE
CVS152377CLIU	32.9863	Undetermined	31.6555	POSITIVE	31.312	31.8145	26.9132	POSITIVE
CVS084028CLIU	20.5094	Undetermined	35.4884	POSITIVE	18.7539	19.2665	32.1005	POSITIVE
CVS127082CLIU	26.8708	Undetermined	30.6109	POSITIVE	25.4081	26.1944	27.0766	POSITIVE
CVS074502CLIU	Undetermined	Undetermined	32.0801	NEGATIVE	Undetermined	Undetermined	27.0368	NEGATIVE
CVS049468CLIU	Undetermined	Undetermined	33.9386	NEGATIVE	Undetermined	Undetermined	28.6357	NEGATIVE
CVS025527CLIU	Undetermined	Undetermined	32.0591	NEGATIVE	Undetermined	Undetermined	26.6367	NEGATIVE
CVS170483CLIU	34.9418	Undetermined	31.7298	POSITIVE	32.7702	33.4169	26.482	POSITIVE
CVS051094CLIU	29.9752	Undetermined	29.3847	POSITIVE	27.9259	28.5956	24.5426	POSITIVE
CVS041029CLIU	Undetermined	Undetermined	32.598	NEGATIVE	Undetermined	Undetermined	27.2441	NEGATIVE
CVS039124CLIU	24.6586	27.8274	32.6392	POSITIVE (BA.1)	22.9661	24.2398	30.0676	POSITIVE
CVS102194CLIU	30.5101	Undetermined	29.2595	POSITIVE	28.7527	30.432	24.915	POSITIVE
CVS083342CLIU	29.1432	31.8102	35.0817	POSITIVE (BA.1)	27.4079	28.0029	33.6754	POSITIVE
CVS002681CLIU	Undetermined	Undetermined	31.2265	NEGATIVE	Undetermined	Undetermined	26.6109	NEGATIVE
CVS169518CLIU	20.7383	Undetermined	30.1468	POSITIVE	19.608	20.0363	29.0175	POSITIVE
CVS172926CLIU	Undetermined	Undetermined	32.458	NEGATIVE	Undetermined	Undetermined	26.6486	NEGATIVE
CVS059922CLIU	Undetermined	Undetermined	26.9452	NEGATIVE	Undetermined	Undetermined	22.6221	NEGATIVE
CVS124388CLIU	Undetermined	Undetermined	34.3994	NEGATIVE	Undetermined	Undetermined	28.7435	NEGATIVE
CVS096738CLIU	22.4051	Undetermined	31.0494	POSITIVE	20.7745	21.2743	28.9107	POSITIVE
CVS132404CLIU	Undetermined	Undetermined	34.7489	NEGATIVE	Undetermined	Undetermined	28.4619	NEGATIVE
CVS129271CLIU	25.8387	Undetermined	28.8161	POSITIVE	24.2394	25.0262	23.8865	POSITIVE
CVS026701CLIU	26.8528	Undetermined	30.4876	POSITIVE	25.2939	25.8086	26.198	POSITIVE
CVS023119CLIU	23.9947	Undetermined	28.4824	POSITIVE	21.8597	22.9261	23.0708	POSITIVE
CVS006472CLIU	28.8252	Undetermined	33.6372	POSITIVE	26.1814	27.5398	28.9737	POSITIVE
CVS145860CLIU	Undetermined	Undetermined	31.397	NEGATIVE	Undetermined	Undetermined	25.9711	NEGATIVE
CVS064432CLIU	Undetermined	Undetermined	32.883	NEGATIVE	Undetermined	Undetermined	28.079	NEGATIVE
CVS163031CLIU	22.4748	Undetermined	30.5783	POSITIVE	21.2478	22.0686	28.1046	POSITIVE
CVS025457CLIU	18.2017	Undetermined	31.4077	POSITIVE	16.4551	17.0528	27.9217	POSITIVE
CVS107309CLIU	Undetermined	Undetermined	27.8763	NEGATIVE	Undetermined	Undetermined	22.9521	NEGATIVE
CVS015206CLIU	Undetermined	Undetermined	32.18	NEGATIVE	Undetermined	Undetermined	27.1821	NEGATIVE
CVS136390CLIU	21.3544	Undetermined	36.0165	POSITIVE	19.7501	20.4277	32.916	POSITIVE
CVS025464CLIU	Undetermined	Undetermined	30.5472	NEGATIVE	Undetermined	Undetermined	24.5494	NEGATIVE
CVS134839CLIU	Undetermined	Undetermined	33.5068	NEGATIVE	Undetermined	Undetermined	27.6194	NEGATIVE
CVS127151CLIU	23.7305	Undetermined	32.63	POSITIVE	21.6175	22.1105	29.8274	POSITIVE
CVS145307CLIU	21.7875	Undetermined	29.7074	POSITIVE	19.7403	20.7003	27.4135	POSITIVE
CVS000800CLIU	24.3699	Undetermined	30.1261	POSITIVE	22.5468	23.1194	25.8389	POSITIVE
CVS031833CLIU	19.759	Undetermined	32.0407	POSITIVE	18.2313	18.7253	29.2348	POSITIVE
CVS158898CLIU	Undetermined	Undetermined	33.3924	NEGATIVE	Undetermined	Undetermined	27.8191	NEGATIVE
CVS020163CLIU	21.0554	Undetermined	30.395	POSITIVE	19.1635	19.5499	27.8106	POSITIVE
CVS056760CLIU	Undetermined	Undetermined	31.856	NEGATIVE	Undetermined	Undetermined	25.5181	NEGATIVE
CVS040782CLIU	20.5592	Undetermined	32.1464	POSITIVE	19.4339	19.902	30.2284	POSITIVE
CVS063347CLIU	25.5555	Undetermined	32.2657	POSITIVE	23.6514	24.0738	30.824	POSITIVE
CVS103419CLIU	25.3556	Undetermined	33.1517	POSITIVE	23.4726	24.1289	30.3733	POSITIVE
CVS024491CLIU	24.5029	Undetermined	Undetermined	INCONCLUSIVE	22.4675	23.4895	36.3319	POSITIVE
CVS028034CLIU	34.2051	Undetermined	34.9528	POSITIVE	33.6794	34.1866	29.6985	POSITIVE
CVS161579CLIU	Undetermined	Undetermined	32.9897	NEGATIVE	Undetermined	Undetermined	27.4763	NEGATIVE
CVS043123CLIU	Undetermined	Undetermined	33.0059	NEGATIVE	Undetermined	Undetermined	27.8529	NEGATIVE
CVS037921CLIU	Undetermined	Undetermined	28.5913	NEGATIVE	Undetermined	Undetermined	23.5077	NEGATIVE
CVS155152CLIU	16.0093	Undetermined	33.1477	POSITIVE	15.2765	15.8349	29.2015	POSITIVE
CVS162780CLIU	20.3275	Undetermined	33.2367	POSITIVE	18.511	19.183	32.6054	POSITIVE
CVS029725CLIU	Undetermined	Undetermined	33.8614	NEGATIVE	Undetermined	Undetermined	28.6955	NEGATIVE
CVS169230CLIU	31.003	Undetermined	34.9755	POSITIVE	29.2461	29.9848	30.9149	POSITIVE
CVS142964CLIU	22.8289	Undetermined	34.9715	POSITIVE	22.1541	23.2064	32.7889	POSITIVE
CVS172226CLIU	Undetermined	Undetermined	36.6092	NEGATIVE	Undetermined	Undetermined	31.7102	NEGATIVE
CVS123048CLIU	Undetermined	Undetermined	31.9454	NEGATIVE	Undetermined	Undetermined	26.7079	NEGATIVE
CVS101011CLIU	Undetermined	Undetermined	32.6024	NEGATIVE	Undetermined	Undetermined	27.3003	NEGATIVE
CVS075773CLIU	Undetermined	Undetermined	31.0525	NEGATIVE	Undetermined	Undetermined	26.4202	NEGATIVE
CVS052707CLIU	28.2108	Undetermined	28.4074	POSITIVE	25.4559	26.9727	24.9392	POSITIVE
CVS071611CLIU	Undetermined	Undetermined	33.9908	NEGATIVE	Undetermined	Undetermined	28.5627	NEGATIVE
CVS081801CLIU	Undetermined	Undetermined	30.7332	NEGATIVE	Undetermined	Undetermined	24.2345	NEGATIVE
CVS135765CLIU	Undetermined	Undetermined	32.019	NEGATIVE	Undetermined	Undetermined	27.1912	NEGATIVE
CVS150009CLIU	Undetermined	Undetermined	34.7951	NEGATIVE	Undetermined	Undetermined	30.007	NEGATIVE
CVS116439CLIU	30.4842	33.575	30.9873	POSITIVE (BA.1)	28.6689	29.694	26.7672	POSITIVE
CVS122339CLIU	Undetermined	Undetermined	31.0578	NEGATIVE	Undetermined	Undetermined	26.8871	NEGATIVE
CVS088394CLIU	27.859	Undetermined	28.8262	POSITIVE	26.3464	26.9274	25.0399	POSITIVE
CVS162708CLIU	Undetermined	Undetermined	33.5647	NEGATIVE	Undetermined	Undetermined	29.4302	NEGATIVE
CVS168023CLIU	Undetermined	Undetermined	31.4186	NEGATIVE	Undetermined	Undetermined	26.6686	NEGATIVE
CVS061823CLIU	Undetermined	Undetermined	32.9646	NEGATIVE	Undetermined	Undetermined	28.1368	NEGATIVE
CVS175143CLIU	38.2641	Undetermined	32.201	POSITIVE	37.413	Undetermined	27.3573	INCONCLUSIVE
CVS133769CLIU	26.4448	Undetermined	28.3352	POSITIVE	24.1754	25.0777	23.6889	POSITIVE
CVS016453CLIU	20.4541	Undetermined	32.1267	POSITIVE	18.5296	19.5811	28.6803	POSITIVE
CVS084793CLIU	Undetermined	Undetermined	30.759	NEGATIVE	Undetermined	Undetermined	25.7677	NEGATIVE
CVS087381CLIU	23.5851	Undetermined	31.7858	POSITIVE	21.8835	22.4313	30.0249	POSITIVE
CVS009346CLIU	26.7156	Undetermined	30.5918	POSITIVE	25.5847	26.4179	26.9392	POSITIVE
CVS120351CLIU	Undetermined	Undetermined	32.7248	NEGATIVE	Undetermined	Undetermined	28.6201	NEGATIVE
CVS119185CLIU	21.4908	Undetermined	33.6754	POSITIVE	21.3895	20.6099	33.0517	POSITIVE
CVS050855CLIU	24.7947	Undetermined	30.088	POSITIVE	24.2406	23.6545	29.7828	POSITIVE
CVS086702CLIU	Undetermined	Undetermined	31.6125	NEGATIVE	Undetermined	Undetermined	27.7235	NEGATIVE
CVS159483CLIU	28.4301	31.5783	31.5455	POSITIVE (BA.1)	27.6703	26.754	27.7469	POSITIVE
CVS120917CLIU	21.2727	Undetermined	27.7266	POSITIVE	20.6205	19.5742	26.6774	POSITIVE
CVS017206CLIU	23.2995	25.8905	31.9988	POSITIVE (BA.1)	22.0964	21.2573	31.8054	POSITIVE
CVS019901CLIU	Undetermined	Undetermined	32.4871	NEGATIVE	Undetermined	Undetermined	28.0363	NEGATIVE
CVS169047CLIU	Undetermined	Undetermined	28.9819	NEGATIVE	Undetermined	Undetermined	24.5769	NEGATIVE
CVS022470CLIU	28.6585	Undetermined	32.5693	POSITIVE	27.5668	27.0658	29.6391	POSITIVE
CVS175144CLIU	36.7686	Undetermined	33.1591	POSITIVE	36.0631	36.8273	28.8126	POSITIVE
CVS122745CLIU	Undetermined	Undetermined	30.5818	NEGATIVE	Undetermined	Undetermined	26.2036	NEGATIVE
CVS120025CLIU	Undetermined	Undetermined	29.5973	NEGATIVE	Undetermined	Undetermined	25.359	NEGATIVE
CVS058237CLIU	26.2298	Undetermined	29.1552	POSITIVE	25.4134	24.6681	25.244	POSITIVE
CVS041160CLIU	28.2605	32.3495	31.5151	POSITIVE (BA.1)	27.0138	26.1096	27.6016	POSITIVE
CVS033275CLIU	Undetermined	Undetermined	32.0486	NEGATIVE	Undetermined	Undetermined	26.9112	NEGATIVE
CVS175145CLIU	36.9171	Undetermined	32.677	POSITIVE	36.3504	33.9669	28.4781	POSITIVE
CVS037202CLIU	21.5959	Undetermined	28.7288	POSITIVE	21.1988	20.1737	29.4677	POSITIVE
CVS061003CLIU	28.707	Undetermined	29.5486	POSITIVE	28.1486	27.4995	25.7554	POSITIVE
CVS153417CLIU	26.4745	Undetermined	31.0735	POSITIVE	26.7642	26.3696	29.2711	POSITIVE
CVS097667CLIU	Undetermined	Undetermined	30.1853	NEGATIVE	Undetermined	Undetermined	26.0786	NEGATIVE
CVS110010CLIU	Undetermined	Undetermined	32.0935	NEGATIVE	Undetermined	Undetermined	27.612	NEGATIVE
CVS122296CLIU	25.1387	Undetermined	33.0634	POSITIVE	23.1387	22.617	33.1941	POSITIVE
CVS100737CLIU	Undetermined	Undetermined	33.0226	NEGATIVE	Undetermined	Undetermined	28.5214	NEGATIVE
CVS110405CLIU	Undetermined	Undetermined	34.0612	NEGATIVE	Undetermined	Undetermined	29.241	NEGATIVE
CVS126991CLIU	Undetermined	Undetermined	32.5016	NEGATIVE	Undetermined	Undetermined	27.2263	NEGATIVE
CVS059757CLIU	23.2169	Undetermined	35.6329	POSITIVE	21.5249	21.489	35.8477	POSITIVE
CVS006502CLIU	Undetermined	Undetermined	29.7831	NEGATIVE	Undetermined	Undetermined	25.1492	NEGATIVE
CVS029252CLIU	22.9254	Undetermined	28.2862	POSITIVE	21.1	20.6026	27.3753	POSITIVE
CVS063729CLIU	Undetermined	Undetermined	32.9071	NEGATIVE	Undetermined	Undetermined	28.5241	NEGATIVE
CVS007212CLIU	17.65	Undetermined	28.3604	POSITIVE	16.4645	15.8204	28.5799	POSITIVE
CVS132652CLIU	24.7647	Undetermined	34.0912	POSITIVE	23.0509	22.4379	35.5353	POSITIVE
CVS099677CLIU	Undetermined	Undetermined	32.0025	NEGATIVE	Undetermined	Undetermined	28.2478	NEGATIVE
CVS143060CLIU	Undetermined	Undetermined	31.3781	NEGATIVE	Undetermined	Undetermined	26.5981	NEGATIVE
CVS117196CLIU	Undetermined	Undetermined	29.8496	NEGATIVE	Undetermined	Undetermined	25.433	NEGATIVE
CVS083315CLIU	Undetermined	Undetermined	33.4091	NEGATIVE	Undetermined	Undetermined	29.1373	NEGATIVE
CVS127691CLIU	Undetermined	Undetermined	32.9478	NEGATIVE	Undetermined	Undetermined	28.52	NEGATIVE
CVS116662CLIU	Undetermined	Undetermined	33.87	NEGATIVE	Undetermined	Undetermined	29.4491	NEGATIVE
CVS110883CLIU	Undetermined	Undetermined	34.9101	NEGATIVE	Undetermined	Undetermined	30.6865	NEGATIVE
CVS029511CLIU	Undetermined	Undetermined	28.2849	NEGATIVE	Undetermined	Undetermined	24.4853	NEGATIVE
CVS102311CLIU	Undetermined	Undetermined	29.8894	NEGATIVE	Undetermined	Undetermined	25.3013	NEGATIVE
CVS173660CLIU	Undetermined	Undetermined	28.8187	NEGATIVE	Undetermined	Undetermined	24.905	NEGATIVE
CVS093822CLIU	Undetermined	Undetermined	33.6285	NEGATIVE	Undetermined	Undetermined	28.6507	NEGATIVE
CVS039615CLIU	Undetermined	Undetermined	30.8427	NEGATIVE	Undetermined	Undetermined	25.7124	NEGATIVE
CVS075967CLIU	Undetermined	Undetermined	30.9912	NEGATIVE	Undetermined	Undetermined	26.7379	NEGATIVE
CVS170677CLIU	27.147	Undetermined	33.617	POSITIVE	25.4878	25.2221	33.7142	POSITIVE
CVS124957CLIU	Undetermined	Undetermined	33.6198	NEGATIVE	Undetermined	Undetermined	28.9253	NEGATIVE
CVS113967CLIU	Undetermined	Undetermined	31.1998	NEGATIVE	Undetermined	Undetermined	26.6602	NEGATIVE
CVS154637CLIU	Undetermined	Undetermined	34.9748	NEGATIVE	Undetermined	Undetermined	30.9465	NEGATIVE
CVS167825CLIU	Undetermined	Undetermined	29.3033	NEGATIVE	Undetermined	Undetermined	24.0636	NEGATIVE
CVS132928CLIU	Undetermined	Undetermined	29.5479	NEGATIVE	Undetermined	Undetermined	25.5178	NEGATIVE
CVS035580CLIU	Undetermined	Undetermined	35.9356	NEGATIVE	Undetermined	Undetermined	31.1142	NEGATIVE
CVS011347CLIU	21.8347	Undetermined	31.1	POSITIVE	20.1129	19.8816	32.2186	POSITIVE
CVS141683CLIU	Undetermined	Undetermined	29.7593	NEGATIVE	Undetermined	Undetermined	25.4792	NEGATIVE
CVS032985CLIU	Undetermined	Undetermined	29.3441	NEGATIVE	Undetermined	Undetermined	24.8733	NEGATIVE
CVS157182CLIU	Undetermined	Undetermined	29.5574	NEGATIVE	Undetermined	Undetermined	25.2504	NEGATIVE
CVS028694CLIU	26.9823	Undetermined	36.5758	POSITIVE	25.3123	24.7869	Undetermined	POSITIVE
CVS073426CLIU	Undetermined	Undetermined	33.1758	NEGATIVE	Undetermined	Undetermined	27.8593	NEGATIVE
CVS139782CLIU	25.5513	Undetermined	31.5591	POSITIVE	23.4191	23.3861	29.2896	POSITIVE
CVS073813CLIU	23.9677	Undetermined	30.0041	POSITIVE	22.0537	21.842	30.7416	POSITIVE
CVS096683CLIU	27.2408	Undetermined	32.7173	POSITIVE	25.8259	25.5042	29.8315	POSITIVE
CVS172356CLIU	Undetermined	Undetermined	32.1813	NEGATIVE	Undetermined	Undetermined	27.834	NEGATIVE
CVS047352CLIU	Undetermined	Undetermined	35.2346	NEGATIVE	Undetermined	Undetermined	30.6055	NEGATIVE
CVS017882CLIU	24.0047	Undetermined	28.8855	POSITIVE	22.5534	22.4907	25.8355	POSITIVE
CVS165316CLIU	27.0738	Undetermined	32.1041	POSITIVE	25.2442	24.7103	29.2054	POSITIVE
CVS007362CLIU	Undetermined	Undetermined	29.98	NEGATIVE	Undetermined	Undetermined	25.8013	NEGATIVE
CVS157043CLIU	23.3431	Undetermined	32.6058	POSITIVE	21.4148	20.6999	34.1989	POSITIVE
CVS044904CLIU	23.2806	Undetermined	28.5473	POSITIVE	22.1115	21.6122	27.2314	POSITIVE
CVS049280CLIU	Undetermined	Undetermined	29.8871	NEGATIVE	Undetermined	Undetermined	24.0733	NEGATIVE
CVS054801CLIU	Undetermined	Undetermined	31.6608	NEGATIVE	Undetermined	Undetermined	26.4351	NEGATIVE
CVS113441CLIU	Undetermined	Undetermined	35.6371	NEGATIVE	Undetermined	Undetermined	30.1977	NEGATIVE
CVS166100CLIU	23.5386	Undetermined	30.4043	POSITIVE	22.043	21.6196	30.5988	POSITIVE
CVS104269CLIU	Undetermined	Undetermined	31.2471	NEGATIVE	Undetermined	Undetermined	26.9599	NEGATIVE
CVS060602CLIU	Undetermined	Undetermined	29.0829	NEGATIVE	Undetermined	Undetermined	24.5041	NEGATIVE
CVS069085CLIU	22.5551	Undetermined	31.3845	POSITIVE	20.8117	20.2527	Undetermined	POSITIVE
CVS015530CLIU	24.9709	29.1842	34.4545	POSITIVE (BA.1)	23.0853	23.1688	32.126	POSITIVE
CVS012886CLIU	Undetermined	Undetermined	31.3357	NEGATIVE	Undetermined	Undetermined	26.5377	NEGATIVE
CVS065309CLIU	31.941	Undetermined	34.1387	POSITIVE	29.6633	29.8163	30.4119	POSITIVE
CVS141920CLIU	24.0371	Undetermined	36.1065	POSITIVE	21.9681	21.9498	36.5659	POSITIVE
CVS102307CLIU	Undetermined	Undetermined	33.9913	NEGATIVE	Undetermined	Undetermined	29.421	NEGATIVE
CVS102392CLIU	Undetermined	Undetermined	36.1392	NEGATIVE	Undetermined	Undetermined	30.8992	NEGATIVE
CVS061660CLIU	Undetermined	Undetermined	35.7927	NEGATIVE	Undetermined	Undetermined	30.51	NEGATIVE
CVS144543CLIU	Undetermined	Undetermined	30.8864	NEGATIVE	Undetermined	Undetermined	25.5534	NEGATIVE
CVS174608CLIU	19.2728	Undetermined	31.8936	POSITIVE	17.9333	17.4378	31.4439	POSITIVE
CVS143124CLIU	30.7119	Undetermined	33.7095	POSITIVE	28.5227	28.0742	29.6478	POSITIVE
CVS133790CLIU	Undetermined	Undetermined	34.2807	NEGATIVE	Undetermined	Undetermined	29.783	NEGATIVE
CVS061685CLIU	26.0832	Undetermined	32.8709	POSITIVE	24.5819	24.748	31.6286	POSITIVE
CVS165776CLIU	28.1629	Undetermined	29.4096	POSITIVE	26.5806	26.1338	25.4768	POSITIVE
CVS165971CLIU	Undetermined	Undetermined	31.3745	NEGATIVE	Undetermined	Undetermined	26.9979	NEGATIVE
CVS066501CLIU	Undetermined	Undetermined	35.1031	NEGATIVE	Undetermined	Undetermined	29.683	NEGATIVE
CVS149605CLIU	Undetermined	Undetermined	34.1525	NEGATIVE	Undetermined	Undetermined	28.8816	NEGATIVE
CVS098849CLIU	Undetermined	Undetermined	28.4079	NEGATIVE	Undetermined	Undetermined	23.2879	NEGATIVE
CVS171842CLIU	35.9172	Undetermined	31.4875	POSITIVE	34.1628	34.8225	27.7705	POSITIVE
CVS103901CLIU	Undetermined	Undetermined	31.7782	NEGATIVE	Undetermined	Undetermined	26.579	NEGATIVE
CVS063683CLIU	Undetermined	Undetermined	35.0483	NEGATIVE	Undetermined	Undetermined	30.1679	NEGATIVE
CVS075541CLIU	20.7588	Undetermined	27.224	POSITIVE	18.3398	17.8335	25.5722	POSITIVE
CVS151932CLIU	24.7487	Undetermined	33.9056	POSITIVE	22.5517	22.4855	34.681	POSITIVE
CVS032044CLIU	Undetermined	Undetermined	37.0624	NEGATIVE	Undetermined	Undetermined	32.9481	NEGATIVE
CVS004290CLIU	Undetermined	Undetermined	33.8016	NEGATIVE	Undetermined	Undetermined	28.6126	NEGATIVE
CVS161610CLIU	31.284	36.6412	32.085	POSITIVE (BA.1)	28.9636	28.9477	26.7046	POSITIVE
CVS117371CLIU	Undetermined	Undetermined	30.4678	NEGATIVE	Undetermined	36.6416	25.8397	INCONCLUSIVE
CVS093219CLIU	Undetermined	Undetermined	31.0939	NEGATIVE	Undetermined	Undetermined	26.9271	NEGATIVE
CVS128608CLIU	30.7857	Undetermined	33.3225	POSITIVE	29.1296	28.8188	28.4164	POSITIVE
CVS062374CLIU	25.4234	Undetermined	29.2396	POSITIVE	23.8895	23.4329	25.61	POSITIVE
CVS154607CLIU	22.9428	Undetermined	30.5079	POSITIVE	21.0927	20.5674	31.0622	POSITIVE
CVS148824CLIU	Undetermined	Undetermined	30.9179	NEGATIVE	Undetermined	Undetermined	25.7745	NEGATIVE
CVS120409CLIU	Undetermined	Undetermined	33.0485	NEGATIVE	Undetermined	Undetermined	27.8904	NEGATIVE
CVS146265CLIU	Undetermined	Undetermined	30.0465	NEGATIVE	Undetermined	Undetermined	24.8196	NEGATIVE
CVS160487CLIU	Undetermined	Undetermined	32.866	NEGATIVE	Undetermined	Undetermined	28.1092	NEGATIVE
CVS084147CLIU	Undetermined	Undetermined	32.4871	NEGATIVE	Undetermined	Undetermined	27.8978	NEGATIVE
CVS019010CLIU	Undetermined	Undetermined	28.0244	NEGATIVE	Undetermined	Undetermined	22.995	NEGATIVE
CVS002034CLIU	Undetermined	Undetermined	36.9997	NEGATIVE	Undetermined	Undetermined	32.115	NEGATIVE
CVS034978CLIU	Undetermined	Undetermined	31.6638	NEGATIVE	Undetermined	Undetermined	26.9801	NEGATIVE
CVS148480CLIU	23.6228	Undetermined	30.9995	POSITIVE	23.5948	24.3482	32.4706	POSITIVE
CVS114963CLIU	Undetermined	Undetermined	31.5312	NEGATIVE	Undetermined	Undetermined	27.6413	NEGATIVE
CVS011165CLIU	25.1671	Undetermined	32.3398	POSITIVE	23.1574	23.3749	32.0784	POSITIVE
CVS141287CLIU	Undetermined	Undetermined	31.1604	NEGATIVE	Undetermined	Undetermined	27.4602	NEGATIVE
CVS045422CLIU	Undetermined	Undetermined	35.0401	NEGATIVE	Undetermined	Undetermined	29.9967	NEGATIVE
CVS161939CLIU	Undetermined	Undetermined	34.8957	NEGATIVE	Undetermined	Undetermined	29.9954	NEGATIVE
CVS096652CLIU	25.0874	Undetermined	34.3007	POSITIVE	23.0935	22.8756	33.0707	POSITIVE
CVS061087CLIU	Undetermined	Undetermined	28.3688	NEGATIVE	Undetermined	Undetermined	23.2577	NEGATIVE
CVS175146CLIU	Undetermined	Undetermined	32.9876	NEGATIVE	Undetermined	Undetermined	28.1168	NEGATIVE
CVS083442CLIU	Undetermined	Undetermined	32.9479	NEGATIVE	Undetermined	Undetermined	26.5646	NEGATIVE
CVS013654CLIU	Undetermined	Undetermined	35.0062	NEGATIVE	Undetermined	Undetermined	29.7342	NEGATIVE
CVS017732CLIU	23.9118	Undetermined	31.7017	POSITIVE	22.0188	21.8665	31.9747	POSITIVE
CVS108341CLIU	Undetermined	Undetermined	31.2476	NEGATIVE	Undetermined	Undetermined	27.6196	NEGATIVE
CVS086417CLIU	22.2397	Undetermined	28.3664	POSITIVE	19.9593	20.1	26.2424	POSITIVE
CVS058136CLIU	Undetermined	Undetermined	27.3475	NEGATIVE	Undetermined	Undetermined	22.3435	NEGATIVE
CVS003980CLIU	Undetermined	Undetermined	30.2542	NEGATIVE	Undetermined	Undetermined	24.7213	NEGATIVE
CVS132467CLIU	Undetermined	Undetermined	30.3905	NEGATIVE	Undetermined	Undetermined	25.3715	NEGATIVE
CVS107877CLIU	19.485	Undetermined	31.077	POSITIVE	17.8185	17.6867	29.9913	POSITIVE
CVS136693CLIU	25.2335	Undetermined	36.5039	POSITIVE	23.3474	23.8644	37.6121	POSITIVE
CVS046591CLIU	Undetermined	Undetermined	34.2707	NEGATIVE	Undetermined	Undetermined	29.6081	NEGATIVE
CVS084758CLIU	Undetermined	Undetermined	31.1453	NEGATIVE	Undetermined	Undetermined	26.2312	NEGATIVE
CVS175147CLIU	Undetermined	Undetermined	32.8798	NEGATIVE	Undetermined	Undetermined	26.0548	NEGATIVE
CVS174718CLIU	Undetermined	Undetermined	33.368	NEGATIVE	Undetermined	Undetermined	26.4687	NEGATIVE
CVS167697CLIU	Undetermined	Undetermined	27.8999	NEGATIVE	Undetermined	Undetermined	22.8285	NEGATIVE
CVS007907CLIU	28.3522	Undetermined	27.5449	POSITIVE	26.4497	26.5042	23.2332	POSITIVE
CVS131392CLIU	Undetermined	Undetermined	29.5823	NEGATIVE	Undetermined	Undetermined	24.8167	NEGATIVE
CVS151441CLIU	Undetermined	Undetermined	35.3232	NEGATIVE	Undetermined	Undetermined	30.5161	NEGATIVE
CVS077656CLIU	Undetermined	Undetermined	29.9523	NEGATIVE	Undetermined	Undetermined	26.1686	NEGATIVE
CVS015625CLIU	Undetermined	Undetermined	35.0002	NEGATIVE	Undetermined	Undetermined	29.7662	NEGATIVE
CVS108973CLIU	22.7202	Undetermined	31.0774	POSITIVE	20.8271	21.2987	30.0318	POSITIVE
CVS139891CLIU	Undetermined	Undetermined	33.3415	NEGATIVE	Undetermined	Undetermined	27.9906	NEGATIVE
CVS092543CLIU	Undetermined	Undetermined	35.8706	NEGATIVE	Undetermined	Undetermined	28.7327	NEGATIVE
CVS161673CLIU	Undetermined	Undetermined	33.8035	NEGATIVE	Undetermined	Undetermined	26.3399	NEGATIVE
CVS125302CLIU	Undetermined	Undetermined	33.6754	NEGATIVE	Undetermined	Undetermined	28.1976	NEGATIVE
CVS092726CLIU	Undetermined	Undetermined	35.3169	NEGATIVE	Undetermined	Undetermined	29.2901	NEGATIVE
CVS031985CLIU	33.2062	Undetermined	33.28	POSITIVE	31.202	31.46	28.1275	POSITIVE
CVS034933CLIU	Undetermined	Undetermined	31.3648	NEGATIVE	Undetermined	Undetermined	26.3018	NEGATIVE
CVS131353CLIU	Undetermined	Undetermined	32.0482	NEGATIVE	Undetermined	Undetermined	27.6027	NEGATIVE
CVS035214CLIU	Undetermined	Undetermined	34.9123	NEGATIVE	Undetermined	Undetermined	30.1621	NEGATIVE
CVS086428CLIU	31.8458	Undetermined	31.8811	POSITIVE	29.7904	29.9296	26.4514	POSITIVE
CVS071308CLIU	Undetermined	Undetermined	27.5055	NEGATIVE	Undetermined	Undetermined	22.1122	NEGATIVE
CVS152815CLIU	Undetermined	Undetermined	34.4103	NEGATIVE	Undetermined	Undetermined	28.6637	NEGATIVE
CVS164534CLIU	Undetermined	Undetermined	33.6987	NEGATIVE	Undetermined	Undetermined	28.3745	NEGATIVE
CVS090583CLIU	Undetermined	Undetermined	35.0366	NEGATIVE	Undetermined	Undetermined	29.3554	NEGATIVE
CVS175148CLIU	Undetermined	Undetermined	33.5326	NEGATIVE	Undetermined	Undetermined	28.2696	NEGATIVE
CVS030537CLIU	Undetermined	Undetermined	33.6577	NEGATIVE	Undetermined	Undetermined	27.8475	NEGATIVE
CVS026171CLIU	Undetermined	Undetermined	30.9353	NEGATIVE	Undetermined	Undetermined	25.6646	NEGATIVE
CVS149276CLIU	Undetermined	Undetermined	31.0915	NEGATIVE	Undetermined	Undetermined	24.93	NEGATIVE
CVS107940CLIU	22.3843	Undetermined	34.0099	POSITIVE	20.5984	20.5875	32.7795	POSITIVE
CVS025556CLIU	21.2596	Undetermined	37.0171	POSITIVE	19.2153	19.0219	34.6515	POSITIVE
CVS119987CLIU	32.9599	Undetermined	33.5212	POSITIVE	31.0406	30.8204	27.8419	POSITIVE
CVS171153CLIU	Undetermined	Undetermined	31.313	NEGATIVE	Undetermined	Undetermined	26.1347	NEGATIVE
CVS101494CLIU	28.2435	Undetermined	30.6201	POSITIVE	26.2655	26.27	25.8767	POSITIVE
CVS134483CLIU	Undetermined	Undetermined	34.9688	NEGATIVE	38.0886	35.9976	29.3741	POSITIVE
CVS150869CLIU	25.9994	Undetermined	32.3948	POSITIVE	24.114	23.8747	29.8897	POSITIVE
CVS061335CLIU	20.0545	Undetermined	35.7802	POSITIVE	17.8638	18.8598	33.9239	POSITIVE
CVS071718CLIU	Undetermined	Undetermined	35.1011	NEGATIVE	Undetermined	Undetermined	27.2622	NEGATIVE
CVS021661CLIU	34.5322	Undetermined	32.2299	POSITIVE	31.6662	31.2792	26.4958	POSITIVE
CVS137948CLIU	Undetermined	Undetermined	32.1843	NEGATIVE	Undetermined	Undetermined	26.8669	NEGATIVE
CVS020483CLIU	20.1603	Undetermined	27.902	POSITIVE	17.9184	17.6971	26.5001	POSITIVE
CVS159199CLIU	35.277	Undetermined	32.7701	POSITIVE	33.013	32.8576	27.6551	POSITIVE
CVS011803CLIU	Undetermined	Undetermined	33.548	NEGATIVE	Undetermined	Undetermined	28.1041	NEGATIVE
CVS053032CLIU	20.4996	Undetermined	31.3655	POSITIVE	18.8725	18.72	30.461	POSITIVE
CVS034707CLIU	23.1981	Undetermined	33.0151	POSITIVE	20.9091	21.1229	31.0088	POSITIVE
CVS148175CLIU	19.7092	Undetermined	34.961	POSITIVE	18.4874	18.4712	34.0568	POSITIVE
CVS034463CLIU	19.664	Undetermined	38.6292	POSITIVE	17.5151	18.0848	34.9241	POSITIVE
CVS060195CLIU	26.3902	Undetermined	34.9793	POSITIVE	24.3791	24.4019	34.132	POSITIVE
CVS039227CLIU	Undetermined	Undetermined	30.2296	NEGATIVE	Undetermined	Undetermined	25.814	NEGATIVE
CVS119484CLIU	Undetermined	Undetermined	33.5147	NEGATIVE	Undetermined	Undetermined	26.9478	NEGATIVE
CVS175149CLIU	Undetermined	Undetermined	32.0406	NEGATIVE	Undetermined	Undetermined	26.9245	NEGATIVE
CVS063480CLIU	Undetermined	Undetermined	32.43	NEGATIVE	Undetermined	Undetermined	27.0059	NEGATIVE
CVS140006CLIU	Undetermined	Undetermined	32.2364	NEGATIVE	Undetermined	Undetermined	26.9161	NEGATIVE
CVS161037CLIU	Undetermined	Undetermined	27.4863	NEGATIVE	Undetermined	Undetermined	22.5148	NEGATIVE
CVS078023CLIU	24.269	Undetermined	32.9541	POSITIVE	22.5242	22.5333	32.5324	POSITIVE
CVS126643CLIU	21.622	Undetermined	31.4007	POSITIVE	19.7852	19.4561	29.6009	POSITIVE
CVS040596CLIU	24.7843	Undetermined	32.3941	POSITIVE	22.6891	22.5634	31.4225	POSITIVE
CVS096378CLIU	Undetermined	Undetermined	33.0122	NEGATIVE	Undetermined	Undetermined	28.7265	NEGATIVE
CVS155931CLIU	Undetermined	Undetermined	35.6834	NEGATIVE	Undetermined	Undetermined	29.6545	NEGATIVE
CVS028586CLIU	24.8463	Undetermined	34.9853	POSITIVE	22.817	22.5711	33.3528	POSITIVE
CVS062622CLIU	21.1208	25.5156	34.3949	POSITIVE (BA.1)	18.6649	19.9449	33.0695	POSITIVE
CVS097854CLIU	Undetermined	Undetermined	33.2074	NEGATIVE	Undetermined	Undetermined	25.1281	NEGATIVE
CVS111531CLIU	Undetermined	Undetermined	33.7098	NEGATIVE	Undetermined	Undetermined	28.297	NEGATIVE
CVS100646CLIU	25.9431	Undetermined	33.9588	POSITIVE	23.6208	24.099	33.3663	POSITIVE
CVS017693CLIU	21.4784	Undetermined	31.5828	POSITIVE	20.0047	19.6448	32.2564	POSITIVE
CVS011398CLIU	27.3638	Undetermined	31.7276	POSITIVE	25.7019	25.6265	27.697	POSITIVE
CVS095408CLIU	22.5523	Undetermined	29.8665	POSITIVE	20.5648	20.6388	27.9567	POSITIVE
CVS046009CLIU	Undetermined	Undetermined	31.2243	NEGATIVE	Undetermined	Undetermined	26.1622	NEGATIVE
CVS111701CLIU	21.9887	Undetermined	35.81	POSITIVE	20.1914	19.7713	34.5367	POSITIVE
CVS168597CLIU	26.7371	Undetermined	36.5515	POSITIVE	24.4342	24.997	36.1443	POSITIVE
CVS066043CLIU	Undetermined	Undetermined	29.4748	NEGATIVE	Undetermined	Undetermined	21.8608	NEGATIVE
CVS126567CLIU	25.6683	Undetermined	32.3175	POSITIVE	23.9617	23.8647	Undetermined	POSITIVE
CVS000952CLIU	Undetermined	Undetermined	35.7973	NEGATIVE	Undetermined	Undetermined	29.4479	NEGATIVE
CVS104977CLIU	Undetermined	Undetermined	36.8532	NEGATIVE	Undetermined	Undetermined	29.1949	NEGATIVE
CVS175150CLIU	36.3217	Undetermined	35.9488	POSITIVE	33.8215	34.1147	29.8734	POSITIVE
CVS070620CLIU	Undetermined	Undetermined	33.0731	NEGATIVE	Undetermined	Undetermined	28.239	NEGATIVE
CVS080872CLIU	Undetermined	Undetermined	31.1911	NEGATIVE	Undetermined	Undetermined	26.3036	NEGATIVE
CVS098531CLIU	Undetermined	Undetermined	33.9133	NEGATIVE	Undetermined	Undetermined	29.2714	NEGATIVE
CVS031571CLIU	25.4425	Undetermined	32.5317	POSITIVE	23.5591	23.5892	31.462	POSITIVE
CVS150672CLIU	Undetermined	Undetermined	31.1822	NEGATIVE	Undetermined	Undetermined	26.596	NEGATIVE
CVS097984CLIU	30.8542	Undetermined	34.5626	POSITIVE	28.2349	28.7864	28.892	POSITIVE
CVS051355CLIU	24.449	Undetermined	30.9086	POSITIVE	21.7414	21.899	27.3125	POSITIVE
CVS143002CLIU	Undetermined	Undetermined	29.7951	NEGATIVE	Undetermined	Undetermined	24.548	NEGATIVE
CVS092966CLIU	Undetermined	Undetermined	29.1064	NEGATIVE	Undetermined	Undetermined	24.2205	NEGATIVE
CVS112069CLIU	18.4023	Undetermined	30.9126	POSITIVE	16.2411	16.264	29.6838	POSITIVE
CVS140726CLIU	32.3584	Undetermined	30.6078	POSITIVE	30.0448	30.0472	25.3369	POSITIVE
CVS081849CLIU	23.3967	Undetermined	32.1438	POSITIVE	21.3789	22.2007	32.7075	POSITIVE
CVS170591CLIU	20.7105	Undetermined	32.2116	POSITIVE	18.7401	18.8404	30.7721	POSITIVE
CVS166073CLIU	22.7409	Undetermined	31.5222	POSITIVE	21.006	20.9905	31.5331	POSITIVE
CVS150404CLIU	Undetermined	Undetermined	35.1605	NEGATIVE	Undetermined	Undetermined	29.6971	NEGATIVE
CVS131332CLIU	Undetermined	Undetermined	31.2062	NEGATIVE	Undetermined	Undetermined	25.7129	NEGATIVE
CVS107254CLIU	Undetermined	Undetermined	31.9967	NEGATIVE	Undetermined	Undetermined	27.4812	NEGATIVE
CVS113937CLIU	Undetermined	Undetermined	34.3536	NEGATIVE	Undetermined	Undetermined	28.5896	NEGATIVE
CVS098810CLIU	Undetermined	Undetermined	30.3133	NEGATIVE	Undetermined	Undetermined	24.8463	NEGATIVE
CVS066976CLIU	Undetermined	Undetermined	32.6892	NEGATIVE	Undetermined	Undetermined	27.5078	NEGATIVE
CVS110925CLIU	22.1687	Undetermined	26.0872	POSITIVE	19.8684	19.7641	23.1188	POSITIVE
CVS134564CLIU	Undetermined	Undetermined	36.6149	NEGATIVE	Undetermined	Undetermined	31.401	NEGATIVE
CVS031754CLIU	16.911	Undetermined	32.8925	POSITIVE	14.7519	15.7106	30.7788	POSITIVE
CVS117958CLIU	31.2521	Undetermined	34.357	POSITIVE	29.5511	29.7439	29.9997	POSITIVE
CVS028516CLIU	Undetermined	Undetermined	37.1255	NEGATIVE	Undetermined	Undetermined	32.1974	NEGATIVE
CVS055554CLIU	Undetermined	Undetermined	35.9871	NEGATIVE	Undetermined	Undetermined	31.3769	NEGATIVE
CVS173533CLIU	14.8798	Undetermined	32.7364	POSITIVE	12.8026	13.2868	27.4187	POSITIVE
CVS115864CLIU	Undetermined	Undetermined	32.4364	NEGATIVE	Undetermined	Undetermined	27.4305	NEGATIVE
CVS151906CLIU	Undetermined	Undetermined	29.6413	NEGATIVE	Undetermined	Undetermined	25.6165	NEGATIVE
CVS110653CLIU	Undetermined	Undetermined	31.1058	NEGATIVE	Undetermined	Undetermined	26.3158	NEGATIVE
CVS157071CLIU	29.416	Undetermined	29.2375	POSITIVE	27.3385	27.3836	24.2248	POSITIVE
CVS122972CLIU	Undetermined	Undetermined	33.7074	NEGATIVE	Undetermined	Undetermined	28.3238	NEGATIVE
CVS028810CLIU	Undetermined	Undetermined	28.9677	NEGATIVE	Undetermined	Undetermined	24.7158	NEGATIVE
CVS125689CLIU	17.9511	Undetermined	29.3413	POSITIVE	15.8352	16.8856	28.9633	POSITIVE
CVS064226CLIU	20.665	Undetermined	34.2042	POSITIVE	19.125	19.2161	33.24	POSITIVE
CVS049065CLIU	Undetermined	Undetermined	30.5717	NEGATIVE	Undetermined	Undetermined	25.6246	NEGATIVE
CVS175124CLIU	19.9321	Undetermined	36.8304	POSITIVE	17.9708	18.3757	33.691	POSITIVE
CVS137886CLIU	22.6339	Undetermined	34.6878	POSITIVE	20.1665	20.5952	33.3908	POSITIVE
CVS009264CLIU	22.9123	Undetermined	34.0407	POSITIVE	20.6485	21.1249	33.6145	POSITIVE
CVS075887CLIU	30.7162	33.8919	32.0016	POSITIVE (BA.1)	28.8001	29.4337	27.2077	POSITIVE
CVS172653CLIU	Undetermined	Undetermined	34.3169	NEGATIVE	Undetermined	Undetermined	28.8034	NEGATIVE
CVS144779CLIU	21.516	Undetermined	30.9566	POSITIVE	19.458	19.5531	29.0192	POSITIVE
CVS117197CLIU	22.6951	Undetermined	33.8183	POSITIVE	20.2194	20.529	30.9433	POSITIVE
CVS127192CLIU	Undetermined	Undetermined	36.2481	NEGATIVE	Undetermined	Undetermined	31.0124	NEGATIVE
CVS092405CLIU	Undetermined	Undetermined	29.2293	NEGATIVE	Undetermined	Undetermined	24.3799	NEGATIVE
CVS040853CLIU	Undetermined	Undetermined	34.1757	NEGATIVE	Undetermined	Undetermined	29.0699	NEGATIVE
CVS028724CLIU	Undetermined	Undetermined	29.7572	NEGATIVE	Undetermined	Undetermined	25.11	NEGATIVE
CVS050460CLIU	23.9428	Undetermined	28.3336	POSITIVE	21.7308	21.5384	25.7069	POSITIVE
CVS153376CLIU	Undetermined	Undetermined	35.2076	NEGATIVE	Undetermined	Undetermined	30.5031	NEGATIVE
CVS144378CLIU	20.1088	Undetermined	36.3056	POSITIVE	17.8358	18.0008	33.4784	POSITIVE
CVS015076CLIU	Undetermined	Undetermined	31.3183	NEGATIVE	Undetermined	Undetermined	25.6178	NEGATIVE
CVS074624CLIU	Undetermined	Undetermined	35.6503	NEGATIVE	Undetermined	Undetermined	29.7992	NEGATIVE
CVS041628CLIU	Undetermined	Undetermined	32.8995	NEGATIVE	Undetermined	Undetermined	26.9371	NEGATIVE
CVS112467CLIU	25.4987	Undetermined	37.2596	POSITIVE	23.075	23.4226	35.4539	POSITIVE
CVS004037CLIU	Undetermined	Undetermined	33.388	NEGATIVE	Undetermined	Undetermined	28.0742	NEGATIVE
CVS036694CLIU	Undetermined	Undetermined	34.5978	NEGATIVE	Undetermined	Undetermined	29.3576	NEGATIVE
CVS163521CLIU	Undetermined	Undetermined	30.3673	NEGATIVE	Undetermined	Undetermined	24.6029	NEGATIVE
CVS030594CLIU	Undetermined	Undetermined	33.3641	NEGATIVE	Undetermined	Undetermined	27.641	NEGATIVE
CVS146892CLIU	Undetermined	Undetermined	30.57	NEGATIVE	Undetermined	Undetermined	25.5053	NEGATIVE
CVS067452CLIU	22.155	Undetermined	33.9534	POSITIVE	20.1829	20.581	34.2881	POSITIVE
CVS099972CLIU	Undetermined	Undetermined	27.643	NEGATIVE	Undetermined	Undetermined	23.5607	NEGATIVE
CVS105519CLIU	Undetermined	Undetermined	32.2584	NEGATIVE	Undetermined	Undetermined	27.1748	NEGATIVE
CVS079817CLIU	Undetermined	Undetermined	35.402	NEGATIVE	Undetermined	Undetermined	29.6237	NEGATIVE
CVS066708CLIU	Undetermined	Undetermined	31.7037	NEGATIVE	Undetermined	Undetermined	26.2153	NEGATIVE
CVS141858CLIU	25.0321	Undetermined	33.7945	POSITIVE	22.7987	23.1466	32.125	POSITIVE
CVS080226CLIU	31.638	Undetermined	33.5197	POSITIVE	26.8945	27.5355	29.9406	POSITIVE
CVS090924CLIU	25.6532	Undetermined	35.7088	POSITIVE	23.5171	23.6565	33.7244	POSITIVE
CVS157506CLIU	23.378	Undetermined	32.4297	POSITIVE	21.1114	21.2786	31.6342	POSITIVE
CVS054054CLIU	21.7471	Undetermined	32.4982	POSITIVE	19.7898	19.948	32.1052	POSITIVE
CVS125009CLIU	Undetermined	Undetermined	36.1713	NEGATIVE	Undetermined	Undetermined	30.2193	NEGATIVE
CVS065558CLIU	27.6942	Undetermined	33.2528	POSITIVE	21.8723	22.3677	34.3391	POSITIVE
CVS162531CLIU	Undetermined	Undetermined	36.0382	NEGATIVE	Undetermined	Undetermined	29.574	NEGATIVE
CVS133628CLIU	Undetermined	Undetermined	31.5146	NEGATIVE	Undetermined	Undetermined	26.564	NEGATIVE
CVS013148CLIU	Undetermined	Undetermined	31.1541	NEGATIVE	Undetermined	Undetermined	26.1337	NEGATIVE
CVS097599CLIU	Undetermined	Undetermined	30.654	NEGATIVE	Undetermined	Undetermined	25.1429	NEGATIVE
CVS027370CLIU	Undetermined	Undetermined	33.3026	NEGATIVE	Undetermined	Undetermined	27.9363	NEGATIVE
CVS070008CLIU	24.1674	Undetermined	34.5577	POSITIVE	21.7532	21.9468	34.304	POSITIVE
CVS073496CLIU	22.1191	Undetermined	34.4228	POSITIVE	20.0018	20.2089	33.1397	POSITIVE
CVS175151CLIU	36.8484	Undetermined	29.881	POSITIVE	Undetermined	Undetermined	24.2254	NEGATIVE
CVS116029CLIU	34.4748	37.4325	34.0792	POSITIVE (BA.1)	32.3444	32.6341	28.8298	POSITIVE
CVS094391CLIU	Undetermined	Undetermined	29.9804	NEGATIVE	Undetermined	Undetermined	24.0826	NEGATIVE
CVS022219CLIU	25.2704	Undetermined	29.7657	POSITIVE	22.7707	22.7826	24.9985	POSITIVE
CVS030225CLIU	26.5986	30.0159	32.0841	POSITIVE (BA.1)	23.4763	24.858	30.0186	POSITIVE
CVS150531CLIU	17.3384	Undetermined	32.8273	POSITIVE	15.5414	16.0968	30.8547	POSITIVE
CVS068232CLIU	34.1091	Undetermined	32.1913	POSITIVE	31.7747	32.829	26.9124	POSITIVE
CVS097563CLIU	Undetermined	Undetermined	32.8694	NEGATIVE	Undetermined	Undetermined	27.4504	NEGATIVE
CVS147719CLIU	Undetermined	Undetermined	33.7931	NEGATIVE	Undetermined	Undetermined	28.3517	NEGATIVE
CVS075791CLIU	Undetermined	Undetermined	32.7863	NEGATIVE	34.2114	35.4654	26.3438	POSITIVE
CVS087755CLIU	21.4836	Undetermined	34.9811	POSITIVE	19.1598	19.8301	34.3405	POSITIVE
CVS087124CLIU	Undetermined	Undetermined	29.9809	NEGATIVE	Undetermined	Undetermined	24.4703	NEGATIVE
CVS008050CLIU	Undetermined	Undetermined	30.2961	NEGATIVE	Undetermined	Undetermined	25.562	NEGATIVE
CVS154751CLIU	Undetermined	Undetermined	31.9856	NEGATIVE	Undetermined	Undetermined	26.2048	NEGATIVE
CVS061697CLIU	19.8372	Undetermined	32.1477	POSITIVE	17.4569	17.7161	31.4665	POSITIVE
CVS028490CLIU	19.5579	Undetermined	33.2478	POSITIVE	17.8184	18.1586	33.3756	POSITIVE
CVS156601CLIU	Undetermined	Undetermined	36.2952	NEGATIVE	Undetermined	Undetermined	32.3599	NEGATIVE
CVS150080CLIU	15.8177	Undetermined	29.6086	POSITIVE	12.941	13.6986	27.4553	POSITIVE
CVS100055CLIU	Undetermined	Undetermined	33.2785	NEGATIVE	Undetermined	Undetermined	28.8032	NEGATIVE
CVS150154CLIU	23.6057	24.8687	32.0481	POSITIVE (BA.1)	21.3235	22.5594	Undetermined	POSITIVE
CVS098216CLIU	Undetermined	Undetermined	35.152	NEGATIVE	Undetermined	Undetermined	30.7826	NEGATIVE
CVS158501CLIU	Undetermined	Undetermined	30.6295	NEGATIVE	Undetermined	Undetermined	26.0378	NEGATIVE
CVS007048CLIU	30.7545	Undetermined	35.4111	POSITIVE	28.2575	29.1155	34.4348	POSITIVE
CVS001928CLIU	Undetermined	Undetermined	34.0871	NEGATIVE	Undetermined	Undetermined	29.3535	NEGATIVE
CVS049329CLIU	23.3324	Undetermined	29.132	POSITIVE	21.1585	21.6975	30.4063	POSITIVE
CVS161767CLIU	Undetermined	Undetermined	30.639	NEGATIVE	Undetermined	Undetermined	26.3605	NEGATIVE
CVS173412CLIU	31.1266	Undetermined	28.3411	POSITIVE	28.7094	29.2151	23.8592	POSITIVE
CVS013499CLIU	Undetermined	Undetermined	34.483	NEGATIVE	Undetermined	Undetermined	30.1837	NEGATIVE
CVS047036CLIU	Undetermined	Undetermined	34.3639	NEGATIVE	Undetermined	Undetermined	28.709	NEGATIVE
CVS057993CLIU	25.5616	Undetermined	31.0309	POSITIVE	23.61	24.0584	31.0575	POSITIVE
CVS116613CLIU	Undetermined	Undetermined	30.8071	NEGATIVE	35.3	37.7271	26.383	POSITIVE
CVS083348CLIU	24.208	Undetermined	30.6716	POSITIVE	22.4105	23.5084	34.2356	POSITIVE
CVS098800CLIU	28.7734	Undetermined	32.6072	POSITIVE	26.7929	27.4557	30.423	POSITIVE
CVS044560CLIU	21.0632	Undetermined	36.1531	POSITIVE	18.7114	19.6054	35.0195	POSITIVE
CVS128661CLIU	26.2124	27.5486	30.7539	POSITIVE (BA.1)	24.9015	25.8287	31.239	POSITIVE
CVS061591CLIU	27.1948	Undetermined	32.0477	POSITIVE	20.8348	21.3841	34.9073	POSITIVE
CVS053404CLIU	Undetermined	Undetermined	29.7666	NEGATIVE	Undetermined	Undetermined	25.6909	NEGATIVE
CVS155287CLIU	Undetermined	Undetermined	33.1953	NEGATIVE	Undetermined	Undetermined	28.5375	NEGATIVE
CVS094376CLIU	25.7927	Undetermined	32.0996	POSITIVE	23.4726	24.1896	33.5544	POSITIVE
CVS042798CLIU	Undetermined	Undetermined	30.4468	NEGATIVE	Undetermined	Undetermined	25.4902	NEGATIVE
CVS170842CLIU	Undetermined	Undetermined	38.2583	NEGATIVE	Undetermined	Undetermined	32.6921	NEGATIVE
CVS159617CLIU	35.0785	36.6688	34.6208	POSITIVE (BA.1)	32.413	33.7791	29.7158	POSITIVE
CVS011373CLIU	Undetermined	Undetermined	35.0178	NEGATIVE	Undetermined	Undetermined	30.4452	NEGATIVE
CVS083533CLIU	21.489	Undetermined	31.3195	POSITIVE	18.9572	20.2051	Undetermined	POSITIVE
CVS154919CLIU	Undetermined	Undetermined	28.1515	NEGATIVE	Undetermined	Undetermined	23.1678	NEGATIVE
CVS080607CLIU	Undetermined	Undetermined	33.2969	NEGATIVE	Undetermined	Undetermined	28.4482	NEGATIVE
CVS088403CLIU	Undetermined	Undetermined	34.9539	NEGATIVE	Undetermined	Undetermined	30.1876	NEGATIVE
CVS163568CLIU	Undetermined	Undetermined	33.9443	NEGATIVE	Undetermined	Undetermined	29.6522	NEGATIVE
CVS102509CLIU	25.6115	29.2632	36.652	POSITIVE (BA.1)	22.6742	23.9205	Undetermined	POSITIVE
CVS052689CLIU	Undetermined	Undetermined	31.2959	NEGATIVE	Undetermined	Undetermined	26.2563	NEGATIVE
CVS009998CLIU	19.7996	Undetermined	33.3734	POSITIVE	17.5398	19.0727	33.0307	POSITIVE
CVS125679CLIU	22.7708	Undetermined	31.6813	POSITIVE	20.6695	21.6685	32.4245	POSITIVE
CVS065664CLIU	Undetermined	Undetermined	36.1673	NEGATIVE	Undetermined	Undetermined	30.9446	NEGATIVE
CVS072772CLIU	Undetermined	Undetermined	35.9996	NEGATIVE	Undetermined	Undetermined	30.5233	NEGATIVE
CVS106549CLIU	23.1146	Undetermined	36.4206	POSITIVE	20.8652	22.096	35.9811	POSITIVE
CVS164733CLIU	Undetermined	Undetermined	36.1849	NEGATIVE	Undetermined	Undetermined	31.318	NEGATIVE
CVS027327CLIU	Undetermined	Undetermined	34.9094	NEGATIVE	Undetermined	Undetermined	25.7935	NEGATIVE
CVS076773CLIU	Undetermined	Undetermined	33.5251	NEGATIVE	Undetermined	Undetermined	29.2113	NEGATIVE
CVS165533CLIU	Undetermined	Undetermined	34.7708	NEGATIVE	Undetermined	Undetermined	29.8177	NEGATIVE
CVS158495CLIU	Undetermined	Undetermined	32.6879	NEGATIVE	Undetermined	Undetermined	27.8184	NEGATIVE
CVS156178CLIU	21.4793	Undetermined	29.8853	POSITIVE	19.2344	19.7711	Undetermined	POSITIVE
CVS158278CLIU	20.9925	Undetermined	29.0644	POSITIVE	18.5822	19.693	30.2409	POSITIVE
CVS092826CLIU	Undetermined	Undetermined	34.6158	NEGATIVE	Undetermined	Undetermined	29.5662	NEGATIVE
CVS090080CLIU	Undetermined	Undetermined	33.798	NEGATIVE	Undetermined	Undetermined	28.1155	NEGATIVE
CVS001579CLIU	23.2003	Undetermined	30.1641	POSITIVE	20.7516	21.371	28.2939	POSITIVE
CVS121942CLIU	22.0081	Undetermined	34.6421	POSITIVE	20.0915	20.7071	33.683	POSITIVE
CVS089639CLIU	Undetermined	Undetermined	32.5435	NEGATIVE	Undetermined	Undetermined	27.078	NEGATIVE
CVS103371CLIU	Undetermined	Undetermined	32.4675	NEGATIVE	Undetermined	Undetermined	27.6054	NEGATIVE
CVS061637CLIU	Undetermined	Undetermined	30.2961	NEGATIVE	Undetermined	Undetermined	26.6221	NEGATIVE
CVS033270CLIU	21.5629	Undetermined	32.0156	POSITIVE	18.7823	19.5235	Undetermined	POSITIVE
CVS149383CLIU	Undetermined	Undetermined	31.3303	NEGATIVE	Undetermined	Undetermined	26.513	NEGATIVE
CVS168867CLIU	Undetermined	Undetermined	33.3174	NEGATIVE	Undetermined	Undetermined	28.8647	NEGATIVE
CVS050240CLIU	Undetermined	Undetermined	38.5763	NEGATIVE	Undetermined	Undetermined	31.9447	NEGATIVE
CVS062158CLIU	Undetermined	Undetermined	35.9322	NEGATIVE	Undetermined	Undetermined	29.8991	NEGATIVE
CVS156023CLIU	Undetermined	Undetermined	32.6377	NEGATIVE	Undetermined	Undetermined	27.3698	NEGATIVE
CVS025569CLIU	Undetermined	Undetermined	33.3955	NEGATIVE	Undetermined	Undetermined	28.2943	NEGATIVE
CVS082344CLIU	Undetermined	Undetermined	31.4238	NEGATIVE	Undetermined	Undetermined	26.5345	NEGATIVE
CVS129831CLIU	28.668	Undetermined	34.5901	POSITIVE	25.8432	27.2804	34.8607	POSITIVE
CVS145083CLIU	Undetermined	Undetermined	33.5226	NEGATIVE	Undetermined	Undetermined	28.2498	NEGATIVE
CVS001212CLIU	27.8839	Undetermined	31.8537	POSITIVE	24.6778	25.704	29.1189	POSITIVE
CVS093811CLIU	Undetermined	Undetermined	39.1472	NEGATIVE	Undetermined	Undetermined	33.623	NEGATIVE
CVS093669CLIU	Undetermined	Undetermined	34.629	NEGATIVE	Undetermined	Undetermined	29.4117	NEGATIVE
CVS011944CLIU	Undetermined	Undetermined	33.5812	NEGATIVE	Undetermined	Undetermined	27.654	NEGATIVE
CVS150924CLIU	23.5579	Undetermined	30.9165	POSITIVE	21.2382	22.4415	31.2222	POSITIVE
CVS058012CLIU	Undetermined	Undetermined	32.5047	NEGATIVE	Undetermined	Undetermined	27.4779	NEGATIVE
CVS077338CLIU	Undetermined	Undetermined	35.9743	NEGATIVE	Undetermined	Undetermined	30.4764	NEGATIVE
CVS108354CLIU	27.7711	Undetermined	32.558	POSITIVE	24.4748	25.1464	28.0829	POSITIVE
CVS011298CLIU	34.9374	Undetermined	30.5994	POSITIVE	31.6805	32.1465	26.1843	POSITIVE
CVS001207CLIU	Undetermined	Undetermined	36.6235	NEGATIVE	Undetermined	Undetermined	30.7411	NEGATIVE
CVS022791CLIU	Undetermined	Undetermined	36.8579	NEGATIVE	Undetermined	Undetermined	30.9237	NEGATIVE
CVS147310CLIU	Undetermined	Undetermined	30.6601	NEGATIVE	Undetermined	Undetermined	25.905	NEGATIVE
CVS001262CLIU	Undetermined	Undetermined	32.7892	NEGATIVE	33.4732	34.8166	27.2569	POSITIVE
CVS055863CLIU	Undetermined	Undetermined	31.1814	NEGATIVE	Undetermined	Undetermined	26.701	NEGATIVE
CVS086444CLIU	31.2268	33.9674	35.5142	POSITIVE (BA.1)	28.9357	30.0287	34.6486	POSITIVE
CVS081336CLIU	Undetermined	Undetermined	37.5334	NEGATIVE	Undetermined	Undetermined	30.7055	NEGATIVE
CVS029731CLIU	Undetermined	Undetermined	34.1296	NEGATIVE	Undetermined	Undetermined	26.7465	NEGATIVE
CVS001913CLIU	Undetermined	Undetermined	32.3161	NEGATIVE	36.9731	Undetermined	27.6373	INCONCLUSIVE
CVS139267CLIU	24.2178	Undetermined	31.8056	POSITIVE	22.0446	22.6284	31.237	POSITIVE
CVS088112CLIU	26.9642	Undetermined	35.9832	POSITIVE	24.214	24.6268	Undetermined	POSITIVE
CVS028200CLIU	20.947	Undetermined	29.5838	POSITIVE	19.4374	19.8988	29.7452	POSITIVE
CVS075829CLIU	Undetermined	Undetermined	31.3641	NEGATIVE	Undetermined	Undetermined	26.2626	NEGATIVE
CVS101364CLIU	Undetermined	Undetermined	35.7125	NEGATIVE	Undetermined	Undetermined	30.3476	NEGATIVE
CVS029717CLIU	22.5449	Undetermined	29.8684	POSITIVE	17.4627	18.2153	26.6739	POSITIVE
CVS099613CLIU	Undetermined	Undetermined	34.244	NEGATIVE	Undetermined	Undetermined	29.0779	NEGATIVE
CVS068522CLIU	Undetermined	Undetermined	31.1323	NEGATIVE	Undetermined	Undetermined	25.7519	NEGATIVE
CVS014815CLIU	19.6869	Undetermined	38.5752	POSITIVE	16.4697	17.3972	33.5533	POSITIVE
CVS085782CLIU	28.7861	Undetermined	28.801	POSITIVE	25.72	26.6638	23.9497	POSITIVE
CVS028019CLIU	Undetermined	Undetermined	31.7591	NEGATIVE	Undetermined	Undetermined	26.7203	NEGATIVE
CVS070136CLIU	Undetermined	Undetermined	32.2298	NEGATIVE	Undetermined	Undetermined	25.988	NEGATIVE
CVS025011CLIU	28.8874	Undetermined	29.1508	POSITIVE	26.4121	27.0049	24.2329	POSITIVE
CVS112970CLIU	25.0301	Undetermined	31.7564	POSITIVE	22.7395	23.662	32.5855	POSITIVE
CVS094000CLIU	18.5609	Undetermined	31.7319	POSITIVE	16.3041	17.3002	31.5639	POSITIVE
CVS071209CLIU	24.8888	Undetermined	32.1816	POSITIVE	23.1026	23.3415	31.7946	POSITIVE
CVS137932CLIU	Undetermined	Undetermined	33.0666	NEGATIVE	Undetermined	Undetermined	28.1219	NEGATIVE
CVS157120CLIU	Undetermined	Undetermined	26.9854	NEGATIVE	Undetermined	Undetermined	21.8298	NEGATIVE
CVS146619CLIU	22.1088	Undetermined	34.364	POSITIVE	21.4858	19.791	32.6932	POSITIVE
CVS084815CLIU	20.9866	Undetermined	34.9093	POSITIVE	18.702	18.9637	33.3524	POSITIVE
CVS170982CLIU	Undetermined	Undetermined	37.2141	NEGATIVE	Undetermined	Undetermined	32.0915	NEGATIVE
CVS134828CLIU	Undetermined	Undetermined	32.1723	NEGATIVE	Undetermined	Undetermined	27.4624	NEGATIVE
CVS171457CLIU	Undetermined	Undetermined	33.3403	NEGATIVE	Undetermined	Undetermined	28.4788	NEGATIVE
CVS057930CLIU	20.9914	Undetermined	31.8898	POSITIVE	18.7009	19.5872	32.5496	POSITIVE
CVS164298CLIU	Undetermined	Undetermined	32.6011	NEGATIVE	Undetermined	Undetermined	28.4086	NEGATIVE
CVS067581CLIU	Undetermined	Undetermined	33.0308	NEGATIVE	Undetermined	Undetermined	29.0655	NEGATIVE
CVS067048CLIU	27.9003	Undetermined	32.9256	POSITIVE	25.3512	25.9956	29.9149	POSITIVE
CVS131586CLIU	33.477	37.4558	32.9548	POSITIVE (BA.1)	30.6325	30.8002	28.7687	POSITIVE
CVS001410CLIU	Undetermined	Undetermined	28.3417	NEGATIVE	Undetermined	Undetermined	23.9454	NEGATIVE
CVS134469CLIU	17.1598	19.7069	29.2254	POSITIVE (BA.1)	13.6646	15.1354	27.9173	POSITIVE
CVS107695CLIU	23.6224	Undetermined	29.2115	POSITIVE	21.1794	21.2518	27.6819	POSITIVE
CVS062236CLIU	Undetermined	Undetermined	35.2774	NEGATIVE	Undetermined	Undetermined	30.0513	NEGATIVE
CVS101911CLIU	24.7388	Undetermined	31.4951	POSITIVE	22.4533	22.5923	31.2976	POSITIVE
CVS128968CLIU	21.6112	Undetermined	29.2926	POSITIVE	19.3782	19.5684	30.2679	POSITIVE
CVS175152CLIU	36.6009	Undetermined	31.353	POSITIVE	32.5226	32.981	26.2436	POSITIVE
CVS022144CLIU	27.3805	Undetermined	32.4168	POSITIVE	24.9609	25.5234	28.0563	POSITIVE
CVS157263CLIU	Undetermined	Undetermined	32.6101	NEGATIVE	Undetermined	Undetermined	27.6746	NEGATIVE
CVS160679CLIU	17.3596	Undetermined	36.081	POSITIVE	15.1831	16.1733	33.164	POSITIVE
CVS063634CLIU	24.7171	28.2775	30.1092	POSITIVE (BA.1)	22.0651	23.1853	29.2526	POSITIVE
CVS011532CLIU	Undetermined	Undetermined	32.0897	NEGATIVE	Undetermined	Undetermined	28.1636	NEGATIVE
CVS009220CLIU	Undetermined	Undetermined	36.9531	NEGATIVE	Undetermined	Undetermined	32.9319	NEGATIVE
CVS143267CLIU	Undetermined	Undetermined	29.865	NEGATIVE	Undetermined	Undetermined	25.4839	NEGATIVE
CVS104424CLIU	17.9933	Undetermined	33.4667	POSITIVE	15.625	16.3808	31.533	POSITIVE
CVS060632CLIU	28.6645	Undetermined	33.1827	POSITIVE	26.3252	26.809	29.708	POSITIVE
CVS067343CLIU	Undetermined	Undetermined	33.831	NEGATIVE	Undetermined	Undetermined	29.3023	NEGATIVE
CVS125501CLIU	Undetermined	Undetermined	31.3118	NEGATIVE	Undetermined	Undetermined	26.1782	NEGATIVE
CVS039376CLIU	25.4568	Undetermined	31.2788	POSITIVE	22.9724	23.3768	27.9002	POSITIVE
CVS162242CLIU	Undetermined	Undetermined	32.1352	NEGATIVE	Undetermined	Undetermined	26.3442	NEGATIVE
CVS025008CLIU	22.0733	Undetermined	33.122	POSITIVE	19.8496	20.1288	33.3411	POSITIVE
CVS046046CLIU	20.8234	Undetermined	32.5559	POSITIVE	18.9487	19.442	32.5264	POSITIVE
CVS090934CLIU	24.8931	Undetermined	34.0753	POSITIVE	22.5359	22.8811	33.8035	POSITIVE
CVS153197CLIU	Undetermined	Undetermined	28.9718	NEGATIVE	Undetermined	Undetermined	23.8019	NEGATIVE
CVS083492CLIU	Undetermined	Undetermined	36.6091	NEGATIVE	Undetermined	Undetermined	31.3481	NEGATIVE
CVS164610CLIU	Undetermined	Undetermined	31.2016	NEGATIVE	Undetermined	Undetermined	26.4531	NEGATIVE
CVS089209CLIU	23.9743	Undetermined	34.1214	POSITIVE	21.4548	21.8197	Undetermined	POSITIVE
CVS045047CLIU	21.9676	Undetermined	31.4249	POSITIVE	19.6985	20.1299	31.5184	POSITIVE
CVS146975CLIU	20.8909	Undetermined	32.4874	POSITIVE	18.5293	19.2843	32.6486	POSITIVE
CVS077485CLIU	Undetermined	Undetermined	32.8096	NEGATIVE	Undetermined	Undetermined	28.1094	NEGATIVE
CVS120883CLIU	Undetermined	Undetermined	34.1616	NEGATIVE	Undetermined	Undetermined	27.7757	NEGATIVE
CVS079629CLIU	Undetermined	Undetermined	29.7883	NEGATIVE	Undetermined	Undetermined	24.9554	NEGATIVE
CVS136132CLIU	Undetermined	Undetermined	30.5754	NEGATIVE	Undetermined	Undetermined	26.0904	NEGATIVE
CVS107549CLIU	Undetermined	Undetermined	33.1319	NEGATIVE	Undetermined	Undetermined	28.9482	NEGATIVE
CVS121937CLIU	20.5844	Undetermined	34.3985	POSITIVE	18.3746	18.7739	33.4722	POSITIVE
CVS014026CLIU	Undetermined	Undetermined	35.3816	NEGATIVE	Undetermined	Undetermined	30.7016	NEGATIVE
CVS055773CLIU	24.3543	Undetermined	32.2172	POSITIVE	21.4802	22.467	32.2741	POSITIVE
CVS084312CLIU	Undetermined	Undetermined	34.2064	NEGATIVE	Undetermined	Undetermined	29.0252	NEGATIVE
CVS030194CLIU	23.5436	Undetermined	29.865	POSITIVE	20.9739	22.5419	27.959	POSITIVE
CVS142517CLIU	24.4294	Undetermined	32.2575	POSITIVE	22.1568	22.2792	31.9263	POSITIVE
CVS045583CLIU	Undetermined	Undetermined	29.7559	NEGATIVE	Undetermined	Undetermined	24.9247	NEGATIVE
CVS107394CLIU	21.0788	24.5556	30.2248	POSITIVE (BA.1)	18.2068	18.7157	28.8324	POSITIVE
CVS166694CLIU	22.7645	Undetermined	37.0265	POSITIVE	20.2825	20.7153	35.8171	POSITIVE
CVS117170CLIU	Undetermined	Undetermined	32.1146	NEGATIVE	Undetermined	Undetermined	27.2795	NEGATIVE
CVS175153CLIU	39.9759	Undetermined	32.7892	POSITIVE	38.1733	36.1496	28.0943	POSITIVE
CVS027360CLIU	25.968	Undetermined	36.2645	POSITIVE	23.5123	24.1782	Undetermined	POSITIVE
CVS065141CLIU	35.4645	Undetermined	31.8745	POSITIVE	32.4073	32.6743	27.3787	POSITIVE
CVS094476CLIU	Undetermined	Undetermined	32.9483	NEGATIVE	Undetermined	Undetermined	27.7802	NEGATIVE
CVS024772CLIU	Undetermined	Undetermined	30.7719	NEGATIVE	Undetermined	Undetermined	25.6928	NEGATIVE
CVS038680CLIU	Undetermined	Undetermined	33.1539	NEGATIVE	Undetermined	Undetermined	28.1085	NEGATIVE
CVS050901CLIU	Undetermined	Undetermined	29.5537	NEGATIVE	Undetermined	Undetermined	24.6471	NEGATIVE
CVS009556CLIU	Undetermined	Undetermined	30.1271	NEGATIVE	Undetermined	Undetermined	25.5549	NEGATIVE
CVS150295CLIU	21.9769	Undetermined	37.4712	POSITIVE	19.1306	19.8774	36.029	POSITIVE
CVS162665CLIU	20.4607	Undetermined	32.3708	POSITIVE	18.1166	18.0027	32.2927	POSITIVE
CVS059611CLIU	26.3929	Undetermined	32.2408	POSITIVE	24.0897	24.332	29.8261	POSITIVE
CVS144507CLIU	Undetermined	Undetermined	33.1196	NEGATIVE	Undetermined	Undetermined	27.8654	NEGATIVE
CVS171838CLIU	Undetermined	Undetermined	33.1304	NEGATIVE	Undetermined	Undetermined	27.7873	NEGATIVE
CVS136395CLIU	Undetermined	Undetermined	31.0208	NEGATIVE	Undetermined	Undetermined	26.1779	NEGATIVE
CVS165751CLIU	Undetermined	Undetermined	30.4981	NEGATIVE	Undetermined	Undetermined	25.8639	NEGATIVE
CVS002331CLIU	Undetermined	Undetermined	36.0722	NEGATIVE	Undetermined	Undetermined	31.3417	NEGATIVE
CVS081525CLIU	19.7477	Undetermined	32.2222	POSITIVE	17.2758	17.4721	30.9901	POSITIVE
CVS032121CLIU	25.7753	Undetermined	31.8741	POSITIVE	23.0759	23.3524	29.8798	POSITIVE
CVS175154CLIU	37.8498	Undetermined	31.4036	POSITIVE	33.4262	33.7559	26.447	POSITIVE
CVS013928CLIU	Undetermined	Undetermined	30.1652	NEGATIVE	Undetermined	Undetermined	24.515	NEGATIVE
CVS070976CLIU	30.0541	Undetermined	37.881	POSITIVE	27.2461	27.7217	Undetermined	POSITIVE
CVS070916CLIU	27.7898	31.1023	31.8978	POSITIVE (BA.1)	25.3461	25.187	28.5306	POSITIVE
CVS084804CLIU	Undetermined	Undetermined	33.2187	NEGATIVE	Undetermined	Undetermined	28.0843	NEGATIVE
CVS036639CLIU	26.391	Undetermined	32.2229	POSITIVE	23.9317	24.2424	30.9658	POSITIVE
CVS010876CLIU	Undetermined	Undetermined	32.8186	NEGATIVE	Undetermined	Undetermined	27.883	NEGATIVE
CVS133907CLIU	27.0241	Undetermined	33.1759	POSITIVE	24.5825	25.0241	32.6509	POSITIVE
CVS153341CLIU	29.6622	Undetermined	32.5547	POSITIVE	27.485	29.3117	28.5447	POSITIVE
CVS032768CLIU	Undetermined	Undetermined	34.3802	NEGATIVE	Undetermined	Undetermined	30.0112	NEGATIVE
CVS032723CLIU	20.0118	Undetermined	34.1713	POSITIVE	17.4757	18.3645	33.7593	POSITIVE
CVS024174CLIU	Undetermined	Undetermined	33.4129	NEGATIVE	Undetermined	Undetermined	27.8699	NEGATIVE
CVS020652CLIU	19.1655	Undetermined	34.7385	POSITIVE	16.7277	17.7894	32.7645	POSITIVE
CVS105183CLIU	Undetermined	Undetermined	35.8197	NEGATIVE	Undetermined	Undetermined	30.1749	NEGATIVE
CVS106464CLIU	Undetermined	Undetermined	33.2533	NEGATIVE	Undetermined	Undetermined	27.771	NEGATIVE
CVS121524CLIU	Undetermined	Undetermined	31.2806	NEGATIVE	Undetermined	Undetermined	26.3491	NEGATIVE
CVS132241CLIU	24.4347	27.7864	30.2156	POSITIVE (BA.1)	21.8427	22.5116	27.3644	POSITIVE
CVS155186CLIU	Undetermined	Undetermined	Undetermined	INVALID	Undetermined	Undetermined	Undetermined	INVALID
CVS103015CLIU	21.8426	Undetermined	32.2366	POSITIVE	19.8183	20.7627	33.2309	POSITIVE
CVS120585CLIU	Undetermined	Undetermined	31.241	NEGATIVE	Undetermined	Undetermined	26.7638	NEGATIVE
CVS175155CLIU	38.7599	Undetermined	31.3989	POSITIVE	34.8297	37.5148	27.6879	POSITIVE
CVS045015CLIU	Undetermined	Undetermined	31.1427	NEGATIVE	Undetermined	Undetermined	26.6768	NEGATIVE
CVS043261CLIU	20.3389	Undetermined	33.098	POSITIVE	18.252	19.4147	32.7751	POSITIVE
CVS161066CLIU	Undetermined	Undetermined	34.2338	NEGATIVE	Undetermined	Undetermined	29.1406	NEGATIVE
CVS174965CLIU	Undetermined	Undetermined	33.4376	NEGATIVE	Undetermined	Undetermined	29.1828	NEGATIVE
CVS123197CLIU	Undetermined	Undetermined	33.849	NEGATIVE	Undetermined	Undetermined	29.402	NEGATIVE
CVS109097CLIU	Undetermined	Undetermined	31.7156	NEGATIVE	Undetermined	Undetermined	27.9648	NEGATIVE
CVS052838CLIU	28.7783	Undetermined	31.0397	POSITIVE	24.7921	25.6592	26.4891	POSITIVE
CVS026762CLIU	Undetermined	Undetermined	30.497	NEGATIVE	Undetermined	Undetermined	26.0525	NEGATIVE
CVS088808CLIU	Undetermined	Undetermined	34.1914	NEGATIVE	Undetermined	Undetermined	29.842	NEGATIVE
CVS023994CLIU	Undetermined	Undetermined	35.9827	NEGATIVE	Undetermined	Undetermined	32.5179	NEGATIVE
CVS093807CLIU	Undetermined	Undetermined	34.4221	NEGATIVE	Undetermined	Undetermined	30.1941	NEGATIVE
CVS175156CLIU	36.8814	Undetermined	33.7619	POSITIVE	35.3336	36.1977	29.2127	POSITIVE
CVS062498CLIU	30.2506	Undetermined	30.2003	POSITIVE	27.8991	29.1602	25.5144	POSITIVE
CVS037062CLIU	Undetermined	Undetermined	31.8464	NEGATIVE	Undetermined	Undetermined	27.3581	NEGATIVE
CVS108633CLIU	Undetermined	Undetermined	32.3387	NEGATIVE	Undetermined	Undetermined	27.9545	NEGATIVE
CVS002042CLIU	Undetermined	Undetermined	34.9782	NEGATIVE	Undetermined	Undetermined	29.5081	NEGATIVE
CVS172025CLIU	22.4195	Undetermined	31.9216	POSITIVE	19.9806	22.1429	31.6016	POSITIVE
CVS144598CLIU	30.3739	Undetermined	36.0031	POSITIVE	28.4204	29.4807	32.9385	POSITIVE
CVS026465CLIU	Undetermined	Undetermined	29.3847	NEGATIVE	Undetermined	Undetermined	24.7648	NEGATIVE
CVS114686CLIU	Undetermined	Undetermined	32.171	NEGATIVE	Undetermined	Undetermined	26.741	NEGATIVE
CVS086919CLIU	17.7275	Undetermined	33.1878	POSITIVE	15.8345	17.0592	31.6098	POSITIVE
CVS122813CLIU	23.5414	Undetermined	36.7152	POSITIVE	21.2469	22.3618	35.6053	POSITIVE
CVS110158CLIU	21.2623	Undetermined	29.4332	POSITIVE	18.195	19.6081	28.508	POSITIVE
CVS022896CLIU	Undetermined	Undetermined	31.4941	NEGATIVE	Undetermined	Undetermined	25.896	NEGATIVE
CVS156041CLIU	29.8233	Undetermined	36.5964	POSITIVE	27.9375	29.469	32.2181	POSITIVE
CVS013863CLIU	Undetermined	Undetermined	33.3093	NEGATIVE	Undetermined	Undetermined	28.335	NEGATIVE
CVS024253CLIU	Undetermined	Undetermined	34.0181	NEGATIVE	Undetermined	Undetermined	29.7744	NEGATIVE
CVS163658CLIU	22.9102	Undetermined	31.4643	POSITIVE	20.8107	21.8244	30.3496	POSITIVE
CVS011473CLIU	27.0345	29.412	31.212	POSITIVE (BA.1)	24.5975	25.8003	27.0959	POSITIVE
CVS018493CLIU	Undetermined	Undetermined	34.1158	NEGATIVE	Undetermined	Undetermined	29.6811	NEGATIVE
CVS175157CLIU	39.1226	Undetermined	27.4156	POSITIVE	35.821	Undetermined	22.3226	INCONCLUSIVE
CVS152569CLIU	Undetermined	Undetermined	35.4725	NEGATIVE	Undetermined	Undetermined	31.1221	NEGATIVE
CVS096845CLIU	Undetermined	Undetermined	32.8868	NEGATIVE	Undetermined	Undetermined	27.8015	NEGATIVE
CVS090994CLIU	25.6632	Undetermined	30.0105	POSITIVE	23.4861	24.7393	25.9574	POSITIVE
CVS037915CLIU	25.5884	Undetermined	34.2792	POSITIVE	23.3398	24.2484	34.4775	POSITIVE
CVS081646CLIU	20.26	Undetermined	34.0749	POSITIVE	17.6475	18.99	32.2182	POSITIVE
CVS175158CLIU	37.4756	Undetermined	34.2647	POSITIVE	34.3576	36.7707	29.9691	POSITIVE
CVS140264CLIU	26.7375	Undetermined	35.1123	POSITIVE	24.1471	26.1598	35.466	POSITIVE
CVS144201CLIU	20.8739	Undetermined	Undetermined	INCONCLUSIVE	18.6629	19.5881	Undetermined	POSITIVE
CVS133014CLIU	Undetermined	Undetermined	31.8661	NEGATIVE	Undetermined	Undetermined	26.8417	NEGATIVE
CVS104784CLIU	30.1393	33.0917	31.139	POSITIVE (BA.1)	27.6875	29.0725	26.8058	POSITIVE
CVS116976CLIU	Undetermined	Undetermined	33.0327	NEGATIVE	Undetermined	Undetermined	27.7612	NEGATIVE
CVS069878CLIU	31.5743	Undetermined	34.2263	POSITIVE	29.7067	30.768	30.2974	POSITIVE
CVS129405CLIU	Undetermined	Undetermined	35.9578	NEGATIVE	Undetermined	Undetermined	31.6117	NEGATIVE
CVS018544CLIU	21.6186	Undetermined	31.3517	POSITIVE	19.8871	21.0866	31.6946	POSITIVE
CVS091588CLIU	Undetermined	Undetermined	31.0895	NEGATIVE	Undetermined	Undetermined	25.4916	NEGATIVE
CVS088271CLIU	Undetermined	Undetermined	33.9188	NEGATIVE	Undetermined	Undetermined	28.8076	NEGATIVE
CVS148909CLIU	21.905	Undetermined	34.33	POSITIVE	20.1441	21.1081	32.9375	POSITIVE
CVS137924CLIU	Undetermined	Undetermined	34.5394	NEGATIVE	Undetermined	Undetermined	29.6075	NEGATIVE
CVS021906CLIU	Undetermined	Undetermined	29.884	NEGATIVE	Undetermined	Undetermined	24.6062	NEGATIVE
CVS076835CLIU	35.8387	Undetermined	32.0156	POSITIVE	32.4866	33.7212	26.6385	POSITIVE
CVS125856CLIU	19.926	Undetermined	33.0992	POSITIVE	17.3485	18.4235	31.4584	POSITIVE
CVS073270CLIU	Undetermined	Undetermined	32.3717	NEGATIVE	Undetermined	Undetermined	26.6906	NEGATIVE
CVS066802CLIU	Undetermined	Undetermined	34.8738	NEGATIVE	Undetermined	Undetermined	28.39	NEGATIVE
CVS003440CLIU	22.6706	Undetermined	30.1348	POSITIVE	20.0429	21.1911	28.8063	POSITIVE
CVS060987CLIU	Undetermined	Undetermined	33.6993	NEGATIVE	Undetermined	Undetermined	28.8416	NEGATIVE
CVS066625CLIU	Undetermined	Undetermined	32.2716	NEGATIVE	Undetermined	Undetermined	27.6363	NEGATIVE
CVS102516CLIU	24.3148	Undetermined	27.8478	POSITIVE	21.8107	23.0515	24.0993	POSITIVE
CVS154757CLIU	27.3254	Undetermined	35.385	POSITIVE	25.1225	26.1778	35.4949	POSITIVE
CVS005830CLIU	Undetermined	Undetermined	32.2518	NEGATIVE	Undetermined	Undetermined	27.0076	NEGATIVE
CVS114305CLIU	Undetermined	Undetermined	33.9651	NEGATIVE	Undetermined	Undetermined	29.2762	NEGATIVE
CVS110189CLIU	22.439	Undetermined	33.4453	POSITIVE	20.2401	21.0076	33.5584	POSITIVE
CVS104447CLIU	31.3355	33.8721	31.5864	POSITIVE (BA.1)	28.53	29.794	26.5415	POSITIVE
CVS105399CLIU	Undetermined	Undetermined	32.4739	NEGATIVE	Undetermined	Undetermined	26.8262	NEGATIVE
CVS016201CLIU	Undetermined	Undetermined	31.778	NEGATIVE	Undetermined	Undetermined	26.4746	NEGATIVE
CVS065176CLIU	26.8226	Undetermined	33.7705	POSITIVE	24.8521	26.0862	33.2225	POSITIVE
CVS077490CLIU	29.0205	Undetermined	33.2458	POSITIVE	25.4825	26.4453	27.5257	POSITIVE
CVS010536CLIU	21.2727	Undetermined	32.6148	POSITIVE	21.2321	21.4464	33.0576	POSITIVE
CVS029414CLIU	24.4595	Undetermined	32.2845	POSITIVE	23.2789	24.0703	32.1592	POSITIVE
CVS159369CLIU	Undetermined	Undetermined	34.7157	NEGATIVE	Undetermined	Undetermined	29.7068	NEGATIVE
CVS175159CLIU	38.7983	Undetermined	27.3741	POSITIVE	34.6931	Undetermined	22.9032	INCONCLUSIVE
CVS083943CLIU	21.9505	Undetermined	33.0142	POSITIVE	19.238	20.9324	30.7727	POSITIVE
CVS164657CLIU	24.8809	Undetermined	33.9716	POSITIVE	22.6373	23.5872	32.9087	POSITIVE
CVS077953CLIU	22.0424	Undetermined	37.3272	POSITIVE	20.2367	21.228	37.053	POSITIVE
CVS031375CLIU	23.8906	Undetermined	34.7906	POSITIVE	21.6556	24.2382	37.1761	POSITIVE
CVS163120CLIU	Undetermined	Undetermined	35.5086	NEGATIVE	Undetermined	Undetermined	31.163	NEGATIVE
CVS016264CLIU	31.3028	38.8249	32.2754	POSITIVE (BA.1)	29.3215	30.9499	27.5887	POSITIVE
CVS142484CLIU	Undetermined	Undetermined	32.6678	NEGATIVE	Undetermined	Undetermined	27.7711	NEGATIVE
CVS119911CLIU	Undetermined	Undetermined	34.0145	NEGATIVE	Undetermined	Undetermined	28.9541	NEGATIVE
CVS091390CLIU	21.3487	Undetermined	34.6316	POSITIVE	18.3386	19.0828	31.2517	POSITIVE
CVS051002CLIU	Undetermined	Undetermined	29.5635	NEGATIVE	Undetermined	Undetermined	24.5729	NEGATIVE
CVS150037CLIU	Undetermined	Undetermined	34.852	NEGATIVE	Undetermined	Undetermined	29.4095	NEGATIVE
CVS173837CLIU	Undetermined	Undetermined	30.3856	NEGATIVE	Undetermined	Undetermined	25.1138	NEGATIVE
CVS175160CLIU	37.6443	Undetermined	29.4405	POSITIVE	33.2784	35.1643	24.9496	POSITIVE
CVS140169CLIU	24.0637	Undetermined	32.634	POSITIVE	21.8842	22.9376	32.6354	POSITIVE
CVS161995CLIU	22.0028	Undetermined	34.4574	POSITIVE	19.8795	20.9971	34.4845	POSITIVE
CVS001459CLIU	Undetermined	Undetermined	32.3954	NEGATIVE	Undetermined	Undetermined	27.9641	NEGATIVE
CVS126364CLIU	29.0821	Undetermined	33.9704	POSITIVE	27.2011	28.1607	31.7652	POSITIVE
CVS051288CLIU	26.1788	Undetermined	31.4284	POSITIVE	24.3073	25.1645	28.9459	POSITIVE
CVS143925CLIU	Undetermined	Undetermined	30.4255	NEGATIVE	Undetermined	Undetermined	25.4853	NEGATIVE
CVS167287CLIU	21.2905	Undetermined	29.6817	POSITIVE	19.8416	20.7515	31.0801	POSITIVE
CVS135197CLIU	21.3709	Undetermined	30.198	POSITIVE	19.1958	20.1054	32.8963	POSITIVE
CVS033446CLIU	Undetermined	Undetermined	38.4652	NEGATIVE	Undetermined	Undetermined	34.263	NEGATIVE
CVS066242CLIU	26.7032	Undetermined	37.9796	POSITIVE	24.7924	25.8077	Undetermined	POSITIVE
CVS008975CLIU	19.8417	Undetermined	32.8127	POSITIVE	17.4892	18.3974	32.0724	POSITIVE
CVS120275CLIU	21.8925	Undetermined	35.9244	POSITIVE	19.4022	19.9458	35.4801	POSITIVE
CVS117446CLIU	Undetermined	Undetermined	30.9407	NEGATIVE	Undetermined	Undetermined	26.8968	NEGATIVE
CVS099370CLIU	35.1895	Undetermined	33.1809	POSITIVE	32.5345	33.6998	28.8332	POSITIVE
CVS089552CLIU	Undetermined	Undetermined	33.1659	NEGATIVE	Undetermined	Undetermined	28.6736	NEGATIVE
CVS066667CLIU	Undetermined	Undetermined	33.7244	NEGATIVE	Undetermined	Undetermined	29.2064	NEGATIVE
CVS043708CLIU	20.9413	23.5538	32.1313	POSITIVE (BA.1)	18.9158	19.7966	33.579	POSITIVE
CVS121432CLIU	Undetermined	Undetermined	32.7288	NEGATIVE	Undetermined	Undetermined	28.7459	NEGATIVE
CVS139440CLIU	31.7561	Undetermined	32.7379	POSITIVE	28.49	29.2112	28.9335	POSITIVE
CVS116120CLIU	20.5803	Undetermined	35.6987	POSITIVE	18.3433	18.7465	Undetermined	POSITIVE
CVS090023CLIU	Undetermined	Undetermined	34.0224	NEGATIVE	Undetermined	Undetermined	29.2753	NEGATIVE
CVS162579CLIU	Undetermined	Undetermined	33.12	NEGATIVE	Undetermined	Undetermined	27.8511	NEGATIVE
CVS146317CLIU	Undetermined	Undetermined	29.9267	NEGATIVE	Undetermined	Undetermined	25.6946	NEGATIVE
CVS146986CLIU	21.2241	Undetermined	33.4406	POSITIVE	18.716	19.4278	33.7095	POSITIVE
CVS128131CLIU	Undetermined	Undetermined	38.3638	NEGATIVE	Undetermined	Undetermined	32.7289	NEGATIVE
CVS118566CLIU	Undetermined	Undetermined	35.1837	NEGATIVE	Undetermined	Undetermined	30.4005	NEGATIVE
CVS062178CLIU	25.2515	27.5857	36.5832	POSITIVE (BA.1)	22.1671	23.1005	38.0284	POSITIVE
CVS105349CLIU	Undetermined	Undetermined	36.132	NEGATIVE	Undetermined	Undetermined	31.4272	NEGATIVE
CVS165548CLIU	Undetermined	Undetermined	33.9124	NEGATIVE	Undetermined	Undetermined	27.9372	NEGATIVE
CVS099367CLIU	28.1636	Undetermined	34.6013	POSITIVE	25.9585	26.5387	35.1624	POSITIVE
CVS017953CLIU	21.7584	Undetermined	30.8168	POSITIVE	19.6586	20.2517	30.8659	POSITIVE
CVS009803CLIU	Undetermined	Undetermined	29.0394	NEGATIVE	Undetermined	Undetermined	24.9829	NEGATIVE
CVS121196CLIU	27.1512	Undetermined	34.7803	POSITIVE	24.6791	25.2952	36.221	POSITIVE
CVS149910CLIU	Undetermined	Undetermined	32.3465	NEGATIVE	Undetermined	Undetermined	28.2641	NEGATIVE
CVS106730CLIU	Undetermined	Undetermined	36.1956	NEGATIVE	Undetermined	Undetermined	31.5228	NEGATIVE
CVS019139CLIU	28.1437	Undetermined	29.049	POSITIVE	25.8957	26.5418	24.3658	POSITIVE
CVS016105CLIU	Undetermined	Undetermined	32.778	NEGATIVE	Undetermined	Undetermined	27.7971	NEGATIVE
CVS133977CLIU	26.667	Undetermined	31.8596	POSITIVE	24.5608	25.0655	28.9666	POSITIVE
CVS175161CLIU	38.0284	Undetermined	27.8687	POSITIVE	33.5077	33.9493	22.8849	POSITIVE
CVS145631CLIU	Undetermined	Undetermined	31.6994	NEGATIVE	Undetermined	Undetermined	25.9759	NEGATIVE
CVS145894CLIU	Undetermined	Undetermined	28.2719	NEGATIVE	Undetermined	Undetermined	23.119	NEGATIVE
CVS165413CLIU	Undetermined	Undetermined	31.1079	NEGATIVE	Undetermined	Undetermined	26.2162	NEGATIVE
CVS052291CLIU	20.4385	Undetermined	30.7793	POSITIVE	18.2873	18.5998	31.8892	POSITIVE
CVS122956CLIU	Undetermined	Undetermined	37.3536	NEGATIVE	Undetermined	Undetermined	32.4627	NEGATIVE
CVS040784CLIU	Undetermined	Undetermined	33.0341	NEGATIVE	Undetermined	Undetermined	27.9243	NEGATIVE
CVS089938CLIU	Undetermined	Undetermined	32.5468	NEGATIVE	Undetermined	Undetermined	27.8985	NEGATIVE
CVS016507CLIU	27.9669	Undetermined	30.1605	POSITIVE	25.2483	26.2376	25.2414	POSITIVE
CVS095517CLIU	Undetermined	Undetermined	35.2888	NEGATIVE	Undetermined	Undetermined	29.6716	NEGATIVE
CVS023121CLIU	Undetermined	Undetermined	33.3852	NEGATIVE	Undetermined	Undetermined	28.3845	NEGATIVE
CVS114572CLIU	22.055	Undetermined	36.9175	POSITIVE	19.6783	20.15	35.468	POSITIVE
CVS148730CLIU	Undetermined	Undetermined	29.6184	NEGATIVE	38.4572	38.3777	24.5829	POSITIVE
CVS070238CLIU	Undetermined	Undetermined	29.5233	NEGATIVE	Undetermined	Undetermined	24.7744	NEGATIVE
CVS075412CLIU	26.3131	29.264	32.0677	POSITIVE (BA.1)	23.5764	24.6304	27.9549	POSITIVE
CVS092941CLIU	Undetermined	Undetermined	33.9343	NEGATIVE	Undetermined	Undetermined	29.2352	NEGATIVE
CVS172107CLIU	Undetermined	Undetermined	33.2609	NEGATIVE	Undetermined	Undetermined	27.2421	NEGATIVE
CVS107046CLIU	25.7092	28.5431	39.3755	POSITIVE (BA.1)	23.1318	23.8214	Undetermined	POSITIVE
CVS101339CLIU	Undetermined	Undetermined	33.7264	NEGATIVE	Undetermined	Undetermined	29.3761	NEGATIVE
CVS118302CLIU	Undetermined	Undetermined	29.1847	NEGATIVE	Undetermined	Undetermined	23.9198	NEGATIVE
CVS072838CLIU	23.101	Undetermined	33.948	POSITIVE	20.3708	20.7989	33.5467	POSITIVE
CVS081269CLIU	20.9734	Undetermined	30.8762	POSITIVE	18.8247	19.3162	30.3595	POSITIVE
CVS148944CLIU	25.4304	Undetermined	35.1747	POSITIVE	23.1631	23.4975	34.4796	POSITIVE
CVS147606CLIU	26.6205	Undetermined	28.9839	POSITIVE	22.81	23.355	23.1319	POSITIVE
CVS169718CLIU	Undetermined	Undetermined	29.9834	NEGATIVE	Undetermined	Undetermined	24.8319	NEGATIVE
CVS168976CLIU	26.7488	Undetermined	30.3188	POSITIVE	23.9708	24.52	26.6017	POSITIVE
CVS024768CLIU	33.0464	Undetermined	32.548	POSITIVE	31.7716	31.8868	28.4012	POSITIVE
CVS053957CLIU	19.4405	Undetermined	35.404	POSITIVE	18.3893	18.9365	Undetermined	POSITIVE
CVS015004CLIU	25.4815	Undetermined	39.298	POSITIVE	22.8591	23.9618	Undetermined	POSITIVE
CVS114107CLIU	Undetermined	Undetermined	29.3527	NEGATIVE	Undetermined	Undetermined	23.797	NEGATIVE
CVS061963CLIU	Undetermined	Undetermined	34.3124	NEGATIVE	Undetermined	Undetermined	29.3285	NEGATIVE
CVS042125CLIU	Undetermined	Undetermined	31.6276	NEGATIVE	Undetermined	Undetermined	26.7304	NEGATIVE
CVS091348CLIU	Undetermined	Undetermined	33.1316	NEGATIVE	Undetermined	Undetermined	28.4599	NEGATIVE
CVS135011CLIU	21.5922	Undetermined	35.3251	POSITIVE	19.2653	19.7226	34.7088	POSITIVE
CVS117377CLIU	Undetermined	Undetermined	31.1656	NEGATIVE	Undetermined	Undetermined	26.343	NEGATIVE
CVS089337CLIU	Undetermined	Undetermined	32.4794	NEGATIVE	Undetermined	Undetermined	27.1308	NEGATIVE
CVS019834CLIU	Undetermined	Undetermined	33.5699	NEGATIVE	33.3482	35.6692	28.7019	POSITIVE
CVS152922CLIU	23.5134	26.0767	32.8439	POSITIVE (BA.1)	21.4511	22.2085	33.063	POSITIVE
CVS039111CLIU	Undetermined	Undetermined	31.8996	NEGATIVE	Undetermined	Undetermined	27.8354	NEGATIVE
CVS129483CLIU	23.9064	Undetermined	28.7983	POSITIVE	20.8912	21.5671	26.7382	POSITIVE
CVS063674CLIU	Undetermined	Undetermined	31.9688	NEGATIVE	Undetermined	Undetermined	27.4702	NEGATIVE
CVS037902CLIU	23.8187	26.9424	33.6763	POSITIVE (BA.1)	21.4565	22.6783	33.281	POSITIVE
CVS034781CLIU	Undetermined	Undetermined	27.9846	NEGATIVE	Undetermined	Undetermined	22.6855	NEGATIVE
CVS003881CLIU	Undetermined	Undetermined	34.0815	NEGATIVE	Undetermined	Undetermined	29.0233	NEGATIVE
CVS093027CLIU	Undetermined	Undetermined	30.4593	NEGATIVE	Undetermined	Undetermined	25.8444	NEGATIVE
CVS153140CLIU	25.5111	Undetermined	33.5725	POSITIVE	25.3506	23.9071	35.6971	POSITIVE
CVS081749CLIU	Undetermined	Undetermined	34.3701	NEGATIVE	35.6459	37.1934	29.7113	POSITIVE
CVS054402CLIU	Undetermined	Undetermined	33.9661	NEGATIVE	Undetermined	Undetermined	28.3595	NEGATIVE
CVS054855CLIU	Undetermined	Undetermined	Undetermined	INVALID	Undetermined	Undetermined	Undetermined	INVALID
CVS164889CLIU	Undetermined	Undetermined	30.9869	NEGATIVE	Undetermined	Undetermined	26.7536	NEGATIVE
CVS137011CLIU	Undetermined	Undetermined	33.5597	NEGATIVE	Undetermined	Undetermined	28.4327	NEGATIVE
CVS007459CLIU	32.2479	Undetermined	31.1427	POSITIVE	29.7914	30.1553	26.7193	POSITIVE
CVS145928CLIU	24.224	Undetermined	30.4003	POSITIVE	21.9107	22.2965	29.2433	POSITIVE
CVS098721CLIU	Undetermined	Undetermined	30.9577	NEGATIVE	Undetermined	Undetermined	26.4794	NEGATIVE
CVS171076CLIU	24.768	27.7621	31.5758	POSITIVE (BA.1)	22.9669	23.8437	30.4659	POSITIVE
CVS164518CLIU	Undetermined	Undetermined	31.6473	NEGATIVE	Undetermined	Undetermined	27.5955	NEGATIVE
CVS041158CLIU	Undetermined	Undetermined	29.2377	NEGATIVE	Undetermined	Undetermined	24.5853	NEGATIVE
CVS087406CLIU	23.6196	Undetermined	31.5584	POSITIVE	21.2476	22.7055	30.7295	POSITIVE
CVS019684CLIU	20.9467	Undetermined	33.6009	POSITIVE	18.9708	19.0619	32.1408	POSITIVE
CVS103430CLIU	Undetermined	Undetermined	33.3049	NEGATIVE	Undetermined	Undetermined	28.9471	NEGATIVE
CVS122444CLIU	Undetermined	Undetermined	32.5798	NEGATIVE	Undetermined	Undetermined	27.6925	NEGATIVE
CVS039043CLIU	Undetermined	Undetermined	33.962	NEGATIVE	Undetermined	Undetermined	28.2439	NEGATIVE
CVS038474CLIU	21.9556	Undetermined	32.9477	POSITIVE	21.028	21.5609	31.7609	POSITIVE
CVS035881CLIU	Undetermined	Undetermined	32.4367	NEGATIVE	Undetermined	Undetermined	26.3736	NEGATIVE
CVS058010CLIU	29.6195	Undetermined	34.1787	POSITIVE	28.1931	28.9733	30.207	POSITIVE
CVS064726CLIU	26.3352	Undetermined	31.2379	POSITIVE	25.3585	25.7366	29.0988	POSITIVE
CVS095672CLIU	29.9347	Undetermined	32.7652	POSITIVE	28.7624	29.1812	27.6546	POSITIVE
CVS132728CLIU	Undetermined	Undetermined	33.9197	NEGATIVE	Undetermined	Undetermined	28.4884	NEGATIVE
CVS029538CLIU	Undetermined	Undetermined	31.1646	NEGATIVE	Undetermined	Undetermined	25.8873	NEGATIVE
CVS003837CLIU	Undetermined	Undetermined	30.6805	NEGATIVE	Undetermined	Undetermined	25.3714	NEGATIVE
CVS151733CLIU	24.1361	Undetermined	29.918	POSITIVE	22.9044	23.4751	28.5783	POSITIVE
CVS028735CLIU	20.4814	21.45	30.2945	POSITIVE (BA.1)	19.9656	19.69	30.3598	POSITIVE
CVS056699CLIU	27.098	Undetermined	Undetermined	INCONCLUSIVE	25.7964	26.4599	Undetermined	POSITIVE
CVS043112CLIU	Undetermined	Undetermined	37.8856	NEGATIVE	Undetermined	Undetermined	31.419	NEGATIVE
CVS052140CLIU	24.5745	Undetermined	30.2914	POSITIVE	23.317	23.6611	29.3795	POSITIVE
CVS057628CLIU	Undetermined	Undetermined	34.6816	NEGATIVE	Undetermined	Undetermined	28.8597	NEGATIVE
CVS164982CLIU	Undetermined	Undetermined	34.7516	NEGATIVE	Undetermined	Undetermined	26.4839	NEGATIVE
CVS054880CLIU	Undetermined	Undetermined	34.8754	NEGATIVE	Undetermined	Undetermined	29.9906	NEGATIVE
CVS070617CLIU	Undetermined	Undetermined	28.9059	NEGATIVE	Undetermined	Undetermined	23.7225	NEGATIVE
CVS036441CLIU	Undetermined	Undetermined	31.7773	NEGATIVE	Undetermined	Undetermined	27.1641	NEGATIVE
CVS004751CLIU	Undetermined	Undetermined	31.1338	NEGATIVE	Undetermined	Undetermined	26.6045	NEGATIVE
CVS096319CLIU	Undetermined	Undetermined	35.9361	NEGATIVE	Undetermined	Undetermined	30.4259	NEGATIVE
CVS133459CLIU	Undetermined	Undetermined	36.149	NEGATIVE	Undetermined	Undetermined	30.826	NEGATIVE
CVS172102CLIU	Undetermined	Undetermined	32.8041	NEGATIVE	Undetermined	Undetermined	28.057	NEGATIVE
CVS168806CLIU	Undetermined	Undetermined	32.9453	NEGATIVE	Undetermined	Undetermined	26.2073	NEGATIVE
CVS012334CLIU	Undetermined	Undetermined	31.5395	NEGATIVE	Undetermined	Undetermined	25.742	NEGATIVE
CVS020132CLIU	Undetermined	Undetermined	30.3158	NEGATIVE	Undetermined	Undetermined	25.9617	NEGATIVE
CVS172546CLIU	Undetermined	Undetermined	30.9887	NEGATIVE	Undetermined	Undetermined	26.0939	NEGATIVE
CVS163838CLIU	Undetermined	Undetermined	29.9848	NEGATIVE	Undetermined	Undetermined	25.1647	NEGATIVE
CVS092448CLIU	28.8224	Undetermined	38.7737	POSITIVE	27.5791	28.5479	35.6271	POSITIVE
CVS150097CLIU	Undetermined	Undetermined	32.4206	NEGATIVE	Undetermined	Undetermined	26.0303	NEGATIVE
CVS158987CLIU	Undetermined	Undetermined	31.4168	NEGATIVE	Undetermined	Undetermined	25.143	NEGATIVE
CVS104247CLIU	Undetermined	Undetermined	35.7674	NEGATIVE	Undetermined	Undetermined	28.8955	NEGATIVE
CVS069341CLIU	18.6559	Undetermined	32.9828	POSITIVE	16.9459	17.1857	29.6941	POSITIVE
CVS152019CLIU	Undetermined	Undetermined	31.1378	NEGATIVE	Undetermined	Undetermined	26.6549	NEGATIVE
CVS151099CLIU	31.8131	34.4442	32.4458	POSITIVE (BA.1)	29.9784	30.9334	27.9335	POSITIVE
CVS095708CLIU	Undetermined	Undetermined	35.9067	NEGATIVE	Undetermined	Undetermined	30.2765	NEGATIVE
CVS016226CLIU	Undetermined	Undetermined	33.5593	NEGATIVE	Undetermined	Undetermined	28.8239	NEGATIVE
CVS095351CLIU	Undetermined	Undetermined	33.1245	NEGATIVE	Undetermined	Undetermined	26.5924	NEGATIVE
CVS151633CLIU	Undetermined	Undetermined	33.4533	NEGATIVE	Undetermined	Undetermined	28.1235	NEGATIVE
CVS029721CLIU	26.7308	Undetermined	Undetermined	INCONCLUSIVE	25.274	26.3141	Undetermined	POSITIVE
CVS094740CLIU	30.2666	Undetermined	34.412	POSITIVE	28.9056	29.8406	29.6005	POSITIVE
CVS125067CLIU	22.4971	Undetermined	31.1995	POSITIVE	21.1643	21.6359	30.7291	POSITIVE
CVS097983CLIU	Undetermined	Undetermined	31.4712	NEGATIVE	36.6558	37.7257	26.9704	POSITIVE
CVS040367CLIU	Undetermined	Undetermined	33.415	NEGATIVE	Undetermined	Undetermined	28.085	NEGATIVE
CVS138115CLIU	Undetermined	Undetermined	32.6597	NEGATIVE	Undetermined	Undetermined	26.9781	NEGATIVE
CVS070147CLIU	Undetermined	Undetermined	32.9831	NEGATIVE	Undetermined	Undetermined	27.548	NEGATIVE
CVS151482CLIU	Undetermined	Undetermined	30.1226	NEGATIVE	Undetermined	Undetermined	25.2362	NEGATIVE
CVS081486CLIU	23.4839	Undetermined	31.2782	POSITIVE	22.4542	22.793	34.1062	POSITIVE
CVS175162CLIU	Undetermined	Undetermined	Undetermined	INVALID	Undetermined	Undetermined	Undetermined	INVALID
CVS138845CLIU	22.5176	Undetermined	34.4587	POSITIVE	23.5798	24.1377	33.1533	POSITIVE
CVS124808CLIU	Undetermined	Undetermined	33.1991	NEGATIVE	Undetermined	Undetermined	28.9055	NEGATIVE
CVS017326CLIU	Undetermined	Undetermined	32.4673	NEGATIVE	Undetermined	Undetermined	27.0555	NEGATIVE
CVS118718CLIU	Undetermined	Undetermined	30.6564	NEGATIVE	Undetermined	Undetermined	24.3289	NEGATIVE
CVS068560CLIU	Undetermined	Undetermined	32.4483	NEGATIVE	Undetermined	Undetermined	27.5381	NEGATIVE
CVS017360CLIU	Undetermined	Undetermined	29.3709	NEGATIVE	Undetermined	Undetermined	24.4234	NEGATIVE
CVS021619CLIU	Undetermined	Undetermined	36.4968	NEGATIVE	Undetermined	Undetermined	31.0678	NEGATIVE
CVS050874CLIU	Undetermined	Undetermined	31.5756	NEGATIVE	Undetermined	Undetermined	26.9353	NEGATIVE
CVS035785CLIU	Undetermined	Undetermined	33.1276	NEGATIVE	Undetermined	Undetermined	27.8764	NEGATIVE
CVS146188CLIU	34.2128	Undetermined	30.7273	POSITIVE	31.964	31.8279	25.9961	POSITIVE
CVS085571CLIU	Undetermined	Undetermined	30.6266	NEGATIVE	Undetermined	Undetermined	25.8687	NEGATIVE
CVS164670CLIU	27.1959	Undetermined	31.5798	POSITIVE	26.2774	26.159	27.0092	POSITIVE
CVS095096CLIU	Undetermined	Undetermined	32.1962	NEGATIVE	Undetermined	Undetermined	26.6573	NEGATIVE
CVS083436CLIU	18.3525	Undetermined	33.0356	POSITIVE	17.2553	16.4249	30.7204	POSITIVE
CVS111912CLIU	Undetermined	Undetermined	36.3749	NEGATIVE	Undetermined	Undetermined	30.8364	NEGATIVE
CVS155859CLIU	21.7782	Undetermined	32.493	POSITIVE	21.2435	20.6449	33.2423	POSITIVE
CVS089242CLIU	Undetermined	Undetermined	30.8091	NEGATIVE	Undetermined	Undetermined	26.2719	NEGATIVE
CVS049306CLIU	Undetermined	Undetermined	29.2494	NEGATIVE	Undetermined	Undetermined	24.2756	NEGATIVE
CVS175163CLIU	Undetermined	Undetermined	32.9985	NEGATIVE	Undetermined	Undetermined	27.7305	NEGATIVE
CVS050462CLIU	Undetermined	Undetermined	30.9866	NEGATIVE	Undetermined	Undetermined	26.3182	NEGATIVE
CVS061261CLIU	Undetermined	Undetermined	33.0888	NEGATIVE	Undetermined	Undetermined	27.7112	NEGATIVE
CVS043087CLIU	26.4136	Undetermined	37.0568	POSITIVE	25.1848	24.8664	Undetermined	POSITIVE
CVS094074CLIU	Undetermined	Undetermined	34.9541	NEGATIVE	Undetermined	Undetermined	30.1719	NEGATIVE
CVS033946CLIU	Undetermined	Undetermined	35.3568	NEGATIVE	Undetermined	Undetermined	29.1567	NEGATIVE
CVS100633CLIU	23.0664	Undetermined	33.9011	POSITIVE	21.5357	20.8013	32.9185	POSITIVE
CVS139812CLIU	23.2905	Undetermined	30.3848	POSITIVE	21.7404	20.8676	28.6652	POSITIVE
CVS129261CLIU	Undetermined	Undetermined	31.484	NEGATIVE	Undetermined	Undetermined	25.8773	NEGATIVE
CVS153808CLIU	Undetermined	Undetermined	31.8589	NEGATIVE	Undetermined	Undetermined	26.4153	NEGATIVE
CVS127504CLIU	Undetermined	Undetermined	31.635	NEGATIVE	Undetermined	Undetermined	26.2243	NEGATIVE
CVS150283CLIU	Undetermined	Undetermined	32.9684	NEGATIVE	Undetermined	Undetermined	27.2389	NEGATIVE
CVS001290CLIU	Undetermined	Undetermined	32.5255	NEGATIVE	Undetermined	Undetermined	26.5155	NEGATIVE
CVS063504CLIU	Undetermined	Undetermined	31.0255	NEGATIVE	Undetermined	Undetermined	25.7083	NEGATIVE
CVS000654CLIU	Undetermined	Undetermined	34.3538	NEGATIVE	Undetermined	Undetermined	28.2696	NEGATIVE
CVS159358CLIU	Undetermined	Undetermined	28.3178	NEGATIVE	Undetermined	Undetermined	22.7346	NEGATIVE
CVS170274CLIU	Undetermined	Undetermined	32.4878	NEGATIVE	Undetermined	Undetermined	27.6922	NEGATIVE
CVS082214CLIU	Undetermined	Undetermined	33.9093	NEGATIVE	Undetermined	Undetermined	28.8078	NEGATIVE
CVS128304CLIU	25.303	Undetermined	32.5279	POSITIVE	24.2502	23.7111	31.7636	POSITIVE
CVS059562CLIU	Undetermined	Undetermined	32.5708	NEGATIVE	Undetermined	Undetermined	27.8595	NEGATIVE
CVS104122CLIU	Undetermined	Undetermined	31.1791	NEGATIVE	Undetermined	Undetermined	27.0589	NEGATIVE
CVS158578CLIU	Undetermined	Undetermined	33.3882	NEGATIVE	Undetermined	Undetermined	28.1811	NEGATIVE
CVS142536CLIU	Undetermined	Undetermined	33.7523	NEGATIVE	Undetermined	Undetermined	29.5132	NEGATIVE
CVS018559CLIU	Undetermined	Undetermined	30.9322	NEGATIVE	Undetermined	Undetermined	26.7547	NEGATIVE
CVS069914CLIU	Undetermined	Undetermined	31.9913	NEGATIVE	Undetermined	Undetermined	27.5097	NEGATIVE
CVS023088CLIU	Undetermined	Undetermined	31.7751	NEGATIVE	Undetermined	Undetermined	25.2236	NEGATIVE
CVS094164CLIU	22.0592	Undetermined	34.466	POSITIVE	21.0449	20.6305	33.1206	POSITIVE
CVS149023CLIU	26.4004	Undetermined	38.6891	POSITIVE	25.2458	25.066	Undetermined	POSITIVE
CVS067084CLIU	Undetermined	Undetermined	35.4464	NEGATIVE	Undetermined	Undetermined	30.3774	NEGATIVE
CVS005850CLIU	21.677	Undetermined	30.2135	POSITIVE	20.6584	21.1516	30.711	POSITIVE
CVS129918CLIU	20.9838	Undetermined	33.6025	POSITIVE	19.662	19.421	31.9521	POSITIVE
CVS024217CLIU	23.3251	27.4988	33.2237	POSITIVE (BA.1)	23.1575	22.8037	34.6781	POSITIVE
CVS078765CLIU	26.1517	Undetermined	Undetermined	INCONCLUSIVE	25.592	25.3271	Undetermined	POSITIVE
CVS149601CLIU	23.5018	Undetermined	36.2416	POSITIVE	22.2629	21.8647	34.5077	POSITIVE
CVS090284CLIU	Undetermined	Undetermined	30.2319	NEGATIVE	Undetermined	Undetermined	24.8739	NEGATIVE
CVS106396CLIU	Undetermined	Undetermined	34.6946	NEGATIVE	Undetermined	Undetermined	29.0675	NEGATIVE
CVS136867CLIU	Undetermined	Undetermined	33.8169	NEGATIVE	Undetermined	Undetermined	27.4145	NEGATIVE
CVS073910CLIU	Undetermined	Undetermined	34.6016	NEGATIVE	Undetermined	Undetermined	29.3015	NEGATIVE
CVS105719CLIU	22.6281	Undetermined	38.157	POSITIVE	21.6071	21.5969	34.9051	POSITIVE
CVS064564CLIU	23.6695	Undetermined	35.8386	POSITIVE	22.3024	21.6667	34.896	POSITIVE
CVS038759CLIU	20.8213	Undetermined	33.9974	POSITIVE	19.7806	19.2029	33.1178	POSITIVE
CVS062170CLIU	Undetermined	Undetermined	33.8318	NEGATIVE	Undetermined	Undetermined	28.8472	NEGATIVE
CVS145356CLIU	17.2297	Undetermined	29.2992	POSITIVE	16.1006	15.5466	27.283	POSITIVE
CVS101257CLIU	Undetermined	Undetermined	34.2589	NEGATIVE	Undetermined	Undetermined	29.1888	NEGATIVE
CVS114504CLIU	25.8842	Undetermined	35.5629	POSITIVE	24.4613	24.4178	34.2763	POSITIVE
CVS041441CLIU	Undetermined	Undetermined	37.8323	NEGATIVE	Undetermined	Undetermined	32.1858	NEGATIVE
CVS027704CLIU	Undetermined	Undetermined	33.195	NEGATIVE	Undetermined	Undetermined	28.798	NEGATIVE
CVS060131CLIU	Undetermined	Undetermined	35.6618	NEGATIVE	Undetermined	Undetermined	29.3078	NEGATIVE
CVS086984CLIU	22.0451	Undetermined	32.7661	POSITIVE	20.7003	19.9025	30.769	POSITIVE
CVS016577CLIU	23.9277	28.3371	32.3667	POSITIVE (BA.1)	22.592	22.3619	30.8877	POSITIVE
CVS008548CLIU	26.6883	Undetermined	35.9462	POSITIVE	25.5402	25.1414	35.4132	POSITIVE
CVS169457CLIU	Undetermined	Undetermined	29.9216	NEGATIVE	Undetermined	Undetermined	24.3363	NEGATIVE
CVS067477CLIU	Undetermined	Undetermined	29.5757	NEGATIVE	Undetermined	Undetermined	24.509	NEGATIVE
CVS023790CLIU	21.4876	Undetermined	32.1507	POSITIVE	21.103	20.6657	31.1364	POSITIVE
CVS141031CLIU	Undetermined	Undetermined	31.0696	NEGATIVE	Undetermined	Undetermined	25.5126	NEGATIVE
CVS139281CLIU	Undetermined	Undetermined	32.0623	NEGATIVE	Undetermined	Undetermined	26.6997	NEGATIVE
CVS109450CLIU	Undetermined	Undetermined	32.4763	NEGATIVE	Undetermined	Undetermined	27.223	NEGATIVE
CVS158330CLIU	Undetermined	Undetermined	34.7248	NEGATIVE	Undetermined	Undetermined	28.8825	NEGATIVE
CVS020229CLIU	Undetermined	Undetermined	34.299	NEGATIVE	Undetermined	Undetermined	28.424	NEGATIVE
CVS108499CLIU	Undetermined	Undetermined	37.1412	NEGATIVE	Undetermined	Undetermined	31.1773	NEGATIVE
CVS016904CLIU	24.7561	Undetermined	36.8833	POSITIVE	23.2187	22.8895	36.6599	POSITIVE
CVS036649CLIU	Undetermined	Undetermined	33.9735	NEGATIVE	Undetermined	Undetermined	28.2353	NEGATIVE
CVS112454CLIU	Undetermined	Undetermined	Undetermined	INVALID	14.2925	15.3727	24.3747	POSITIVE
CVS122003CLIU	29.1856	Undetermined	33.1635	POSITIVE	28.0334	27.4549	29.2713	POSITIVE
CVS124434CLIU	Undetermined	Undetermined	29.9701	NEGATIVE	Undetermined	Undetermined	24.4771	NEGATIVE
CVS021196CLIU	27.9825	Undetermined	32.8128	POSITIVE	26.9878	26.3466	28.9633	POSITIVE
CVS003254CLIU	Undetermined	Undetermined	34.3695	NEGATIVE	Undetermined	Undetermined	28.9511	NEGATIVE
CVS129409CLIU	Undetermined	Undetermined	32.8633	NEGATIVE	Undetermined	Undetermined	27.3781	NEGATIVE
CVS079846CLIU	Undetermined	Undetermined	33.08	NEGATIVE	Undetermined	Undetermined	27.8416	NEGATIVE
CVS049580CLIU	Undetermined	Undetermined	32.458	NEGATIVE	Undetermined	Undetermined	26.2639	NEGATIVE
CVS125292CLIU	29.4252	Undetermined	36.7795	POSITIVE	27.93	27.4087	Undetermined	POSITIVE
CVS076327CLIU	Undetermined	Undetermined	33.0432	NEGATIVE	Undetermined	Undetermined	27.7373	NEGATIVE
CVS087343CLIU	Undetermined	Undetermined	32.0115	NEGATIVE	Undetermined	Undetermined	27.4132	NEGATIVE
CVS028867CLIU	25.9284	Undetermined	39.9823	POSITIVE	24.3433	23.7095	Undetermined	POSITIVE
CVS005822CLIU	30.1113	Undetermined	30.9104	POSITIVE	28.904	28.279	25.8472	POSITIVE
CVS005911CLIU	28.5176	Undetermined	32.8763	POSITIVE	26.9246	26.5016	28.3761	POSITIVE
CVS137922CLIU	Undetermined	Undetermined	31.2104	NEGATIVE	Undetermined	Undetermined	26.162	NEGATIVE
CVS041901CLIU	17.2696	Undetermined	37.7698	POSITIVE	16.7378	16.1557	32.7169	POSITIVE
CVS057416CLIU	Undetermined	Undetermined	34.1358	NEGATIVE	Undetermined	Undetermined	28.8989	NEGATIVE
CVS160001CLIU	Undetermined	Undetermined	33.2119	NEGATIVE	Undetermined	Undetermined	27.0419	NEGATIVE
CVS147419CLIU	Undetermined	Undetermined	33.8771	NEGATIVE	Undetermined	Undetermined	25.9258	NEGATIVE
CVS115304CLIU	Undetermined	Undetermined	30.8023	NEGATIVE	Undetermined	Undetermined	26.9434	NEGATIVE
CVS135211CLIU	22.6091	Undetermined	29.1419	POSITIVE	21.6078	22.2131	27.7904	POSITIVE
CVS122058CLIU	Undetermined	Undetermined	34.2605	NEGATIVE	Undetermined	Undetermined	29.749	NEGATIVE
CVS042205CLIU	Undetermined	Undetermined	33.668	NEGATIVE	Undetermined	Undetermined	28.243	NEGATIVE
CVS031281CLIU	Undetermined	Undetermined	31.9336	NEGATIVE	Undetermined	Undetermined	27.5095	NEGATIVE
CVS137461CLIU	22.0831	Undetermined	36.1292	POSITIVE	21.3639	21.983	33.5563	POSITIVE
CVS038338CLIU	Undetermined	Undetermined	33.2775	NEGATIVE	Undetermined	Undetermined	28.4549	NEGATIVE
CVS029608CLIU	Undetermined	Undetermined	33.6325	NEGATIVE	Undetermined	Undetermined	28.5713	NEGATIVE
CVS130427CLIU	26.3488	Undetermined	27.7916	POSITIVE	24.6783	25.5321	23.5926	POSITIVE
CVS127667CLIU	Undetermined	Undetermined	35.6767	NEGATIVE	Undetermined	Undetermined	28.9249	NEGATIVE
CVS010716CLIU	34.451	Undetermined	31.419	POSITIVE	32.5723	33.3678	26.8642	POSITIVE
CVS137949CLIU	Undetermined	Undetermined	31.5256	NEGATIVE	Undetermined	Undetermined	26.955	NEGATIVE
CVS057934CLIU	Undetermined	Undetermined	31.2005	NEGATIVE	Undetermined	Undetermined	27.0172	NEGATIVE
CVS120278CLIU	22.5189	Undetermined	34.0837	POSITIVE	22.5893	23.0886	33.0941	POSITIVE
CVS021424CLIU	Undetermined	Undetermined	33.4118	NEGATIVE	Undetermined	Undetermined	29.0604	NEGATIVE
CVS106167CLIU	Undetermined	Undetermined	32.1332	NEGATIVE	Undetermined	Undetermined	27.1879	NEGATIVE
CVS101237CLIU	Undetermined	Undetermined	34.2507	NEGATIVE	Undetermined	Undetermined	28.9012	NEGATIVE
CVS063899CLIU	26.889	31.8978	34.2777	POSITIVE (BA.1)	25.4684	27.0856	30.446	POSITIVE
CVS045187CLIU	Undetermined	Undetermined	30.6343	NEGATIVE	Undetermined	Undetermined	24.2489	NEGATIVE
CVS150376CLIU	Undetermined	Undetermined	30.9178	NEGATIVE	Undetermined	Undetermined	25.7641	NEGATIVE
CVS005234CLIU	28.4702	Undetermined	30.2988	POSITIVE	27.2175	27.8575	25.5712	POSITIVE
CVS032704CLIU	Undetermined	Undetermined	31.5842	NEGATIVE	Undetermined	Undetermined	26.8893	NEGATIVE
CVS112297CLIU	22.6032	Undetermined	33.3934	POSITIVE	21.7315	22.6994	32.8676	POSITIVE
CVS101297CLIU	Undetermined	Undetermined	33.2565	NEGATIVE	Undetermined	Undetermined	27.6875	NEGATIVE
CVS045901CLIU	Undetermined	Undetermined	34.7798	NEGATIVE	Undetermined	Undetermined	30.51	NEGATIVE
CVS171224CLIU	Undetermined	Undetermined	28.4013	NEGATIVE	Undetermined	Undetermined	23.8216	NEGATIVE
CVS097771CLIU	Undetermined	Undetermined	34.16	NEGATIVE	Undetermined	Undetermined	29.1818	NEGATIVE
CVS158817CLIU	21.8233	Undetermined	35.6963	POSITIVE	20.5915	21.3675	32.4068	POSITIVE
CVS074595CLIU	Undetermined	Undetermined	32.7153	NEGATIVE	Undetermined	Undetermined	26.5747	NEGATIVE
CVS096251CLIU	Undetermined	Undetermined	32.5864	NEGATIVE	Undetermined	Undetermined	28.9562	NEGATIVE
CVS080007CLIU	Undetermined	Undetermined	31.8145	NEGATIVE	Undetermined	Undetermined	25.5751	NEGATIVE
CVS053890CLIU	Undetermined	Undetermined	34.0839	NEGATIVE	Undetermined	Undetermined	29.2053	NEGATIVE
CVS126859CLIU	Undetermined	Undetermined	30.7631	NEGATIVE	Undetermined	Undetermined	25.9445	NEGATIVE
CVS085335CLIU	27.5627	Undetermined	30.8312	POSITIVE	26.8267	27.2412	27.3185	POSITIVE
CVS166997CLIU	22.2301	Undetermined	30.6867	POSITIVE	21.393	21.9499	28.9742	POSITIVE
CVS011138CLIU	24.2831	Undetermined	29.5739	POSITIVE	23.7588	24.018	26.7961	POSITIVE
CVS013570CLIU	Undetermined	Undetermined	33.9853	NEGATIVE	Undetermined	Undetermined	29.7027	NEGATIVE
CVS098558CLIU	Undetermined	Undetermined	31.747	NEGATIVE	Undetermined	Undetermined	27.3008	NEGATIVE
CVS065143CLIU	Undetermined	Undetermined	31.9615	NEGATIVE	Undetermined	Undetermined	27.294	NEGATIVE
CVS106114CLIU	Undetermined	Undetermined	33.5939	NEGATIVE	Undetermined	Undetermined	29.0844	NEGATIVE
CVS125408CLIU	Undetermined	Undetermined	33.6519	NEGATIVE	Undetermined	Undetermined	28.6528	NEGATIVE
CVS156314CLIU	Undetermined	Undetermined	32.7266	NEGATIVE	Undetermined	Undetermined	27.7754	NEGATIVE
CVS147985CLIU	Undetermined	Undetermined	30.0264	NEGATIVE	Undetermined	Undetermined	26.2703	NEGATIVE
CVS023225CLIU	Undetermined	Undetermined	28.2825	NEGATIVE	Undetermined	Undetermined	23.919	NEGATIVE
CVS032065CLIU	Undetermined	Undetermined	30.195	NEGATIVE	Undetermined	Undetermined	24.3392	NEGATIVE
CVS128714CLIU	Undetermined	Undetermined	35.383	NEGATIVE	Undetermined	Undetermined	29.9079	NEGATIVE
CVS129921CLIU	27.5833	Undetermined	36.9332	POSITIVE	26.296	26.5147	35.4081	POSITIVE
CVS019507CLIU	24.6254	Undetermined	31.4859	POSITIVE	23.9893	24.4169	30.1203	POSITIVE
CVS041841CLIU	Undetermined	Undetermined	33.7642	NEGATIVE	Undetermined	Undetermined	28.4618	NEGATIVE
CVS004644CLIU	20.7203	Undetermined	34.6848	POSITIVE	19.9901	20.4671	32.7896	POSITIVE
CVS120004CLIU	24.7409	Undetermined	34.2023	POSITIVE	24.0322	24.3604	31.73	POSITIVE
CVS091324CLIU	Undetermined	Undetermined	32.6022	NEGATIVE	37.6788	Undetermined	27.7867	INCONCLUSIVE
CVS125737CLIU	Undetermined	Undetermined	31.8592	NEGATIVE	Undetermined	Undetermined	27.0402	NEGATIVE
CVS070095CLIU	Undetermined	Undetermined	31.8671	NEGATIVE	Undetermined	Undetermined	25.2013	NEGATIVE
CVS124049CLIU	Undetermined	Undetermined	34.5796	NEGATIVE	Undetermined	Undetermined	28.9342	NEGATIVE
CVS175164CLIU	39.4072	Undetermined	29.0065	POSITIVE	39.1517	38.4346	23.2603	POSITIVE
CVS056567CLIU	Undetermined	Undetermined	34.3881	NEGATIVE	Undetermined	Undetermined	28.926	NEGATIVE
CVS052041CLIU	Undetermined	Undetermined	33.3081	NEGATIVE	Undetermined	Undetermined	27.9036	NEGATIVE
CVS160937CLIU	Undetermined	Undetermined	31.0719	NEGATIVE	Undetermined	Undetermined	25.9723	NEGATIVE
CVS108761CLIU	19.6202	Undetermined	Undetermined	INCONCLUSIVE	18.9737	19.0611	34.427	POSITIVE
CVS024003CLIU	19.6058	Undetermined	31.1782	POSITIVE	19.0745	19.6936	30.4545	POSITIVE
CVS158414CLIU	Undetermined	Undetermined	30.4895	NEGATIVE	Undetermined	Undetermined	24.7589	NEGATIVE
CVS084134CLIU	Undetermined	Undetermined	28.1458	NEGATIVE	Undetermined	Undetermined	22.9692	NEGATIVE
CVS017272CLIU	27.9276	Undetermined	31.0853	POSITIVE	26.6879	27.4988	26.3864	POSITIVE
CVS020286CLIU	Undetermined	Undetermined	32.9721	NEGATIVE	Undetermined	Undetermined	27.6763	NEGATIVE
CVS135921CLIU	Undetermined	Undetermined	33.2349	NEGATIVE	Undetermined	Undetermined	28.2309	NEGATIVE
CVS016915CLIU	Undetermined	Undetermined	29.3593	NEGATIVE	Undetermined	Undetermined	24.4145	NEGATIVE
CVS091403CLIU	Undetermined	Undetermined	31.6293	NEGATIVE	Undetermined	Undetermined	26.3465	NEGATIVE
CVS172444CLIU	Undetermined	Undetermined	34.0644	NEGATIVE	Undetermined	Undetermined	27.7351	NEGATIVE
CVS015335CLIU	Undetermined	Undetermined	34.7205	NEGATIVE	Undetermined	Undetermined	30.3331	NEGATIVE
CVS081875CLIU	29.5805	Undetermined	29.8886	POSITIVE	28.3054	28.659	24.6991	POSITIVE
CVS153800CLIU	Undetermined	Undetermined	36.5209	NEGATIVE	Undetermined	Undetermined	31.56	NEGATIVE
CVS142369CLIU	Undetermined	Undetermined	32.6908	NEGATIVE	Undetermined	Undetermined	28.7017	NEGATIVE
CVS028083CLIU	Undetermined	Undetermined	38.9211	NEGATIVE	Undetermined	Undetermined	32.5261	NEGATIVE
CVS051198CLIU	Undetermined	Undetermined	32.1959	NEGATIVE	Undetermined	Undetermined	26.7827	NEGATIVE
CVS038895CLIU	Undetermined	Undetermined	32.7876	NEGATIVE	Undetermined	Undetermined	27.2918	NEGATIVE
CVS083637CLIU	Undetermined	Undetermined	31.9012	NEGATIVE	Undetermined	Undetermined	26.9285	NEGATIVE
CVS172935CLIU	Undetermined	Undetermined	37.5036	NEGATIVE	Undetermined	Undetermined	31.6113	NEGATIVE
CVS003403CLIU	22.4893	Undetermined	34.3325	POSITIVE	21.9696	22.3614	32.7795	POSITIVE
CVS125192CLIU	Undetermined	Undetermined	31.2471	NEGATIVE	Undetermined	Undetermined	26.5177	NEGATIVE
CVS018486CLIU	Undetermined	Undetermined	33.735	NEGATIVE	Undetermined	Undetermined	29.4178	NEGATIVE
CVS040989CLIU	Undetermined	Undetermined	31.0109	NEGATIVE	Undetermined	Undetermined	25.7624	NEGATIVE
CVS052930CLIU	Undetermined	Undetermined	30.3358	NEGATIVE	37.2766	Undetermined	25.4346	INCONCLUSIVE
CVS128204CLIU	Undetermined	Undetermined	33.7486	NEGATIVE	Undetermined	Undetermined	29.3419	NEGATIVE
CVS017005CLIU	Undetermined	Undetermined	31.7254	NEGATIVE	Undetermined	Undetermined	27.352	NEGATIVE
CVS052181CLIU	Undetermined	Undetermined	31.7605	NEGATIVE	Undetermined	Undetermined	27.2225	NEGATIVE
CVS157349CLIU	18.0504	Undetermined	30.5319	POSITIVE	17.6024	18.6262	28.6412	POSITIVE
CVS105507CLIU	Undetermined	Undetermined	33.6363	NEGATIVE	Undetermined	Undetermined	28.7813	NEGATIVE
CVS057673CLIU	Undetermined	Undetermined	32.9113	NEGATIVE	Undetermined	Undetermined	27.8193	NEGATIVE
CVS031709CLIU	Undetermined	Undetermined	32.0774	NEGATIVE	Undetermined	Undetermined	27.7583	NEGATIVE
CVS066128CLIU	18.6404	Undetermined	29.9248	POSITIVE	17.4299	17.8345	28.0462	POSITIVE
CVS162323CLIU	Undetermined	Undetermined	33.0037	NEGATIVE	Undetermined	Undetermined	27.8721	NEGATIVE
CVS079346CLIU	Undetermined	Undetermined	30.1726	NEGATIVE	Undetermined	Undetermined	25.7793	NEGATIVE
CVS097566CLIU	Undetermined	Undetermined	33.0699	NEGATIVE	Undetermined	Undetermined	27.8026	NEGATIVE
CVS052213CLIU	20.8152	Undetermined	31.4451	POSITIVE	20.2017	20.318	29.9686	POSITIVE
CVS056268CLIU	28.3282	Undetermined	30.0531	POSITIVE	28.0002	28.9605	26.1502	POSITIVE
CVS016901CLIU	Undetermined	Undetermined	27.5728	NEGATIVE	Undetermined	Undetermined	22.8897	NEGATIVE
CVS142399CLIU	Undetermined	Undetermined	30.3533	NEGATIVE	Undetermined	Undetermined	25.6322	NEGATIVE
CVS132050CLIU	Undetermined	Undetermined	29.1159	NEGATIVE	Undetermined	Undetermined	24.3294	NEGATIVE
CVS171668CLIU	32.8785	Undetermined	28.4781	POSITIVE	32.9288	33.3816	23.2603	POSITIVE
CVS084667CLIU	Undetermined	Undetermined	29.5668	NEGATIVE	Undetermined	Undetermined	24.878	NEGATIVE
CVS106949CLIU	24.1599	Undetermined	30.3149	POSITIVE	23.1924	23.3657	29.2799	POSITIVE
CVS072988CLIU	Undetermined	Undetermined	29.9575	NEGATIVE	Undetermined	Undetermined	25.1694	NEGATIVE
CVS112086CLIU	25.4846	27.5897	31.0221	POSITIVE (BA.1)	24.3948	25.1658	27.4565	POSITIVE
CVS167449CLIU	24.6469	Undetermined	31.9936	POSITIVE	24.1378	24.6368	32.5521	POSITIVE
CVS128335CLIU	31.8337	33.805	28.9558	POSITIVE (BA.1)	30.6332	31.4184	24.0786	POSITIVE
CVS055602CLIU	Undetermined	Undetermined	30.2267	NEGATIVE	Undetermined	Undetermined	26.5034	NEGATIVE
CVS071158CLIU	25.507	Undetermined	33.2459	POSITIVE	23.6334	24.0836	30.485	POSITIVE
CVS144149CLIU	21.8346	Undetermined	34.1642	POSITIVE	20.8142	21.152	32.307	POSITIVE
CVS060254CLIU	23.3067	Undetermined	37.1213	POSITIVE	21.8471	22.2092	32.4479	POSITIVE
CVS132380CLIU	29.3066	35.1242	36.369	POSITIVE (BA.1)	27.6281	28.1019	33.8141	POSITIVE
CVS146099CLIU	Undetermined	Undetermined	35.1786	NEGATIVE	Undetermined	Undetermined	30.1516	NEGATIVE
CVS002373CLIU	Undetermined	Undetermined	33.7001	NEGATIVE	Undetermined	Undetermined	28.378	NEGATIVE
CVS053058CLIU	Undetermined	Undetermined	28.8038	NEGATIVE	Undetermined	Undetermined	23.319	NEGATIVE
CVS082316CLIU	31.3019	Undetermined	34.9425	POSITIVE	30.9658	31.54	29.7785	POSITIVE
CVS035607CLIU	Undetermined	Undetermined	33.8633	NEGATIVE	Undetermined	Undetermined	28.3552	NEGATIVE
CVS147929CLIU	26.2261	Undetermined	30.9684	POSITIVE	25.9229	25.6914	28.3712	POSITIVE
CVS000930CLIU	Undetermined	Undetermined	33.146	NEGATIVE	Undetermined	Undetermined	27.1953	NEGATIVE
CVS053760CLIU	Undetermined	Undetermined	29.5056	NEGATIVE	Undetermined	Undetermined	30.1897	NEGATIVE
CVS021843CLIU	Undetermined	Undetermined	33.4085	NEGATIVE	Undetermined	Undetermined	27.9707	NEGATIVE
CVS133599CLIU	Undetermined	Undetermined	37.1728	NEGATIVE	Undetermined	Undetermined	30.798	NEGATIVE
CVS007443CLIU	20.2387	Undetermined	31.3108	POSITIVE	18.99	19.3134	29.1714	POSITIVE
CVS029565CLIU	28.7815	Undetermined	34.4381	POSITIVE	27.4471	27.9445	29.841	POSITIVE
CVS087242CLIU	Undetermined	Undetermined	32.8384	NEGATIVE	Undetermined	Undetermined	27.4208	NEGATIVE
CVS045851CLIU	Undetermined	Undetermined	32.5387	NEGATIVE	Undetermined	Undetermined	26.5632	NEGATIVE
CVS172901CLIU	Undetermined	Undetermined	35.0701	NEGATIVE	Undetermined	Undetermined	29.3065	NEGATIVE
CVS047317CLIU	17.5126	Undetermined	34.0494	POSITIVE	16.5807	17.0773	29.7065	POSITIVE
CVS052312CLIU	Undetermined	Undetermined	30.4223	NEGATIVE	Undetermined	Undetermined	25.6714	NEGATIVE
CVS144533CLIU	Undetermined	Undetermined	33.2395	NEGATIVE	Undetermined	Undetermined	27.8015	NEGATIVE
CVS000970CLIU	Undetermined	Undetermined	30.1886	NEGATIVE	Undetermined	Undetermined	25.0004	NEGATIVE
CVS112928CLIU	Undetermined	Undetermined	30.1786	NEGATIVE	Undetermined	Undetermined	24.6326	NEGATIVE
CVS057985CLIU	30.0703	Undetermined	33.1988	POSITIVE	27.5611	28.0683	28.4572	POSITIVE
CVS146796CLIU	Undetermined	Undetermined	37.2307	NEGATIVE	Undetermined	Undetermined	30.5415	NEGATIVE
CVS052136CLIU	20.4513	Undetermined	34.2423	POSITIVE	19.175	19.6767	29.5976	POSITIVE
CVS125321CLIU	Undetermined	Undetermined	38.9983	NEGATIVE	Undetermined	Undetermined	33.2345	NEGATIVE
CVS164119CLIU	Undetermined	Undetermined	27.3266	NEGATIVE	Undetermined	Undetermined	21.5869	NEGATIVE
CVS048689CLIU	Undetermined	Undetermined	30.5997	NEGATIVE	Undetermined	Undetermined	24.8425	NEGATIVE
CVS069357CLIU	27.6339	Undetermined	34.4004	POSITIVE	26.2811	27.0079	30.7913	POSITIVE
CVS050370CLIU	Undetermined	Undetermined	35.4429	NEGATIVE	Undetermined	Undetermined	28.8513	NEGATIVE
CVS042510CLIU	Undetermined	Undetermined	29.8327	NEGATIVE	Undetermined	Undetermined	25.1611	NEGATIVE
CVS121817CLIU	30.6297	Undetermined	29.5216	POSITIVE	28.7604	28.8597	23.1688	POSITIVE
CVS137960CLIU	19.9752	Undetermined	33.2408	POSITIVE	19.2734	19.6337	32.358	POSITIVE
CVS154072CLIU	Undetermined	Undetermined	32.9445	NEGATIVE	Undetermined	Undetermined	27.73	NEGATIVE
CVS098334CLIU	Undetermined	Undetermined	34.925	NEGATIVE	Undetermined	Undetermined	29.3887	NEGATIVE
CVS047370CLIU	18.9709	Undetermined	32.9343	POSITIVE	17.5003	18.5717	29.7944	POSITIVE
CVS125118CLIU	20.5186	Undetermined	29.2321	POSITIVE	19.3545	19.6603	26.2904	POSITIVE
CVS084963CLIU	24.081	Undetermined	32.9323	POSITIVE	23.4331	24.1735	30.6721	POSITIVE
CVS012294CLIU	19.8922	Undetermined	32.3856	POSITIVE	18.9538	19.2072	30.5153	POSITIVE
CVS043186CLIU	Undetermined	Undetermined	30.4019	NEGATIVE	Undetermined	Undetermined	25.1454	NEGATIVE
CVS103045CLIU	34.2613	Undetermined	31.5309	POSITIVE	32.2561	32.4744	25.7612	POSITIVE
CVS123376CLIU	Undetermined	Undetermined	34.7242	NEGATIVE	Undetermined	Undetermined	28.8712	NEGATIVE
CVS151405CLIU	27.7712	Undetermined	33.8944	POSITIVE	27.2698	27.523	29.4202	POSITIVE
CVS119396CLIU	Undetermined	Undetermined	31.9522	NEGATIVE	Undetermined	Undetermined	26.361	NEGATIVE
CVS077117CLIU	Undetermined	Undetermined	31.6974	NEGATIVE	Undetermined	Undetermined	26.4986	NEGATIVE
CVS160613CLIU	Undetermined	Undetermined	36.4852	NEGATIVE	Undetermined	Undetermined	31.4801	NEGATIVE
CVS085981CLIU	23.14	Undetermined	36.2765	POSITIVE	21.8636	22.6086	34.2873	POSITIVE
CVS170003CLIU	Undetermined	Undetermined	34.2835	NEGATIVE	Undetermined	Undetermined	28.1269	NEGATIVE
CVS104816CLIU	Undetermined	Undetermined	34.8596	NEGATIVE	Undetermined	Undetermined	28.6395	NEGATIVE
CVS058404CLIU	Undetermined	Undetermined	32.044	NEGATIVE	Undetermined	Undetermined	27.1618	NEGATIVE
CVS037701CLIU	35.9858	Undetermined	35.1442	POSITIVE	Undetermined	Undetermined	30.3395	NEGATIVE
CVS093470CLIU	Undetermined	Undetermined	29.6998	NEGATIVE	Undetermined	Undetermined	23.7502	NEGATIVE
CVS134643CLIU	23.6009	Undetermined	35.0669	POSITIVE	22.7626	22.8381	32.4486	POSITIVE
CVS088223CLIU	21.6392	Undetermined	33.8387	POSITIVE	20.8215	21.0272	31.577	POSITIVE
CVS124955CLIU	Undetermined	Undetermined	32.2484	NEGATIVE	Undetermined	Undetermined	27.0236	NEGATIVE
CVS132140CLIU	Undetermined	Undetermined	34.9221	NEGATIVE	Undetermined	Undetermined	30.2113	NEGATIVE
CVS146318CLIU	Undetermined	Undetermined	32.4228	NEGATIVE	Undetermined	Undetermined	27.4601	NEGATIVE
CVS027379CLIU	Undetermined	Undetermined	32.5357	NEGATIVE	Undetermined	Undetermined	27.0984	NEGATIVE
CVS097497CLIU	Undetermined	Undetermined	30.6291	NEGATIVE	Undetermined	Undetermined	25.366	NEGATIVE
CVS097573CLIU	Undetermined	Undetermined	34.0525	NEGATIVE	Undetermined	Undetermined	28.6701	NEGATIVE
CVS090752CLIU	Undetermined	Undetermined	35.7569	NEGATIVE	Undetermined	Undetermined	29.6849	NEGATIVE
CVS024154CLIU	Undetermined	Undetermined	27.592	NEGATIVE	Undetermined	Undetermined	22.1474	NEGATIVE
CVS124774CLIU	24.8994	Undetermined	30.2612	POSITIVE	23.7677	24.1106	25.9728	POSITIVE
CVS135666CLIU	Undetermined	Undetermined	29.6468	NEGATIVE	Undetermined	Undetermined	24.1043	NEGATIVE
CVS078027CLIU	20.3091	Undetermined	38.2471	POSITIVE	19.2135	19.3038	33.0763	POSITIVE
CVS143648CLIU	Undetermined	Undetermined	35.0657	NEGATIVE	Undetermined	Undetermined	29.5129	NEGATIVE
CVS169588CLIU	21.8413	Undetermined	28.4382	POSITIVE	19.3291	20.0333	23.3405	POSITIVE
CVS104621CLIU	Undetermined	Undetermined	33.0179	NEGATIVE	Undetermined	Undetermined	27.9133	NEGATIVE
CVS124295CLIU	23.1086	Undetermined	37.2442	POSITIVE	22.0019	23.6039	37.1309	POSITIVE
CVS130966CLIU	26.187	Undetermined	33.2832	POSITIVE	25.1394	25.8454	30.7507	POSITIVE
CVS087850CLIU	22.9918	Undetermined	27.2869	POSITIVE	21.0105	21.6712	22.8453	POSITIVE
CVS033687CLIU	28.6973	Undetermined	28.8571	POSITIVE	27.6976	27.8708	23.8768	POSITIVE
CVS107225CLIU	Undetermined	Undetermined	37.351	NEGATIVE	Undetermined	Undetermined	31.8735	NEGATIVE
CVS025088CLIU	30.1649	Undetermined	31.349	POSITIVE	29.0421	29.3862	26.6378	POSITIVE
CVS085961CLIU	20.8973	Undetermined	35.4976	POSITIVE	20.1324	20.3174	33.8797	POSITIVE
CVS088005CLIU	Undetermined	Undetermined	34.9879	NEGATIVE	Undetermined	Undetermined	30.3048	NEGATIVE
CVS136986CLIU	24.2639	Undetermined	30.0099	POSITIVE	24.0594	24.1001	26.5312	POSITIVE
CVS109555CLIU	Undetermined	Undetermined	34.1864	NEGATIVE	Undetermined	Undetermined	28.745	NEGATIVE
CVS050254CLIU	32.7447	Undetermined	31.089	POSITIVE	31.7711	31.2968	26.8047	POSITIVE
CVS126245CLIU	23.8506	26.6444	33.444	POSITIVE (BA.1)	21.8142	21.8608	33.1187	POSITIVE
CVS011375CLIU	Undetermined	Undetermined	27.9351	NEGATIVE	Undetermined	Undetermined	23.4602	NEGATIVE
CVS080214CLIU	Undetermined	Undetermined	27.0816	NEGATIVE	Undetermined	Undetermined	22.5866	NEGATIVE
CVS097251CLIU	32.9908	36.7527	36.4106	POSITIVE (BA.1)	31.1014	31.1064	32.8542	POSITIVE
CVS156297CLIU	20.4279	Undetermined	31.1863	POSITIVE	18.9981	18.3983	31.1512	POSITIVE
CVS150342CLIU	Undetermined	Undetermined	29.3204	NEGATIVE	Undetermined	Undetermined	25.4467	NEGATIVE
CVS001190CLIU	Undetermined	Undetermined	30.1438	NEGATIVE	Undetermined	Undetermined	25.809	NEGATIVE
CVS097534CLIU	25.6028	Undetermined	31.9441	POSITIVE	24.1668	23.9401	30.1409	POSITIVE
CVS043369CLIU	Undetermined	Undetermined	32.134	NEGATIVE	Undetermined	Undetermined	27.8153	NEGATIVE
CVS031100CLIU	Undetermined	Undetermined	36.1233	NEGATIVE	Undetermined	Undetermined	31.6071	NEGATIVE
CVS024046CLIU	Undetermined	Undetermined	32.1605	NEGATIVE	Undetermined	38.4365	28.0009	INCONCLUSIVE
CVS118009CLIU	24.06	Undetermined	32.2016	POSITIVE	21.9615	21.8962	31.6146	POSITIVE
CVS014766CLIU	32.3853	36.3021	32.3938	POSITIVE (BA.1)	30.8712	31.2188	27.8531	POSITIVE
CVS050563CLIU	17.5757	Undetermined	31.0548	POSITIVE	16.4342	16.4912	29.5392	POSITIVE
CVS105502CLIU	Undetermined	Undetermined	32.9454	NEGATIVE	Undetermined	Undetermined	27.1005	NEGATIVE
CVS083410CLIU	35.5473	Undetermined	32.2513	POSITIVE	33.341	33.3099	27.7744	POSITIVE
CVS055316CLIU	Undetermined	Undetermined	35.555	NEGATIVE	Undetermined	Undetermined	30.3559	NEGATIVE
CVS017337CLIU	Undetermined	Undetermined	30.5284	NEGATIVE	Undetermined	Undetermined	25.574	NEGATIVE
CVS040795CLIU	23.9975	Undetermined	31.4121	POSITIVE	22.1586	21.865	28.782	POSITIVE
CVS017952CLIU	Undetermined	Undetermined	32.2468	NEGATIVE	Undetermined	Undetermined	27.2168	NEGATIVE
CVS036416CLIU	Undetermined	Undetermined	29.8948	NEGATIVE	Undetermined	Undetermined	25.1542	NEGATIVE
CVS067346CLIU	23.4507	Undetermined	34.7831	POSITIVE	22.1837	21.5853	33.8072	POSITIVE
CVS015030CLIU	Undetermined	Undetermined	31.356	NEGATIVE	Undetermined	Undetermined	26.9328	NEGATIVE
CVS131554CLIU	31.8346	Undetermined	35.1094	POSITIVE	30.0416	29.7683	30.367	POSITIVE
CVS057160CLIU	25.5752	Undetermined	33.2312	POSITIVE	23.8208	23.9914	32.2713	POSITIVE
CVS100461CLIU	23.2687	Undetermined	34.6027	POSITIVE	21.6223	21.2859	33.8524	POSITIVE
CVS101423CLIU	Undetermined	Undetermined	31.8555	NEGATIVE	Undetermined	Undetermined	26.301	NEGATIVE
CVS135532CLIU	30.3214	Undetermined	31.9424	POSITIVE	28.7875	28.4229	26.0581	POSITIVE
CVS157560CLIU	Undetermined	Undetermined	32.3258	NEGATIVE	Undetermined	Undetermined	27.833	NEGATIVE
CVS130426CLIU	Undetermined	Undetermined	29.5551	NEGATIVE	Undetermined	Undetermined	24.7613	NEGATIVE
CVS173250CLIU	Undetermined	Undetermined	33.4277	NEGATIVE	Undetermined	Undetermined	28.5226	NEGATIVE
CVS007648CLIU	28.3278	Undetermined	38.5812	POSITIVE	26.7074	26.3103	Undetermined	POSITIVE
CVS009306CLIU	20.9717	Undetermined	Undetermined	INCONCLUSIVE	19.5892	19.2019	Undetermined	POSITIVE
CVS065924CLIU	Undetermined	Undetermined	34.1536	NEGATIVE	Undetermined	Undetermined	29.4214	NEGATIVE
CVS089240CLIU	21.9355	Undetermined	37.5564	POSITIVE	20.4147	20.1487	35.6502	POSITIVE
CVS006673CLIU	Undetermined	Undetermined	34.1119	NEGATIVE	Undetermined	Undetermined	28.62	NEGATIVE
CVS148439CLIU	Undetermined	Undetermined	33.3534	NEGATIVE	Undetermined	Undetermined	28.0727	NEGATIVE
CVS072282CLIU	23.6477	Undetermined	32.6367	POSITIVE	22.6275	22.1236	31.2403	POSITIVE
CVS016733CLIU	Undetermined	Undetermined	30.4313	NEGATIVE	Undetermined	Undetermined	24.5542	NEGATIVE
CVS063404CLIU	22.4263	Undetermined	31.5989	POSITIVE	20.6203	20.2164	29.325	POSITIVE
CVS065097CLIU	22.1129	Undetermined	35.8314	POSITIVE	20.8269	20.4536	34.6583	POSITIVE
CVS009541CLIU	Undetermined	Undetermined	33.622	NEGATIVE	Undetermined	Undetermined	28.7232	NEGATIVE
CVS015486CLIU	Undetermined	Undetermined	30.631	NEGATIVE	Undetermined	Undetermined	26.5359	NEGATIVE
CVS005070CLIU	Undetermined	Undetermined	33.0327	NEGATIVE	Undetermined	Undetermined	27.4338	NEGATIVE
CVS136628CLIU	Undetermined	Undetermined	31.1974	NEGATIVE	Undetermined	Undetermined	26.5578	NEGATIVE
CVS116143CLIU	Undetermined	Undetermined	27.9996	NEGATIVE	Undetermined	Undetermined	Undetermined	INVALID
CVS108070CLIU	Undetermined	Undetermined	33.0864	NEGATIVE	Undetermined	Undetermined	27.6805	NEGATIVE
CVS094631CLIU	Undetermined	Undetermined	36.9795	NEGATIVE	Undetermined	Undetermined	31.7965	NEGATIVE
CVS136702CLIU	19.3455	Undetermined	36.1719	POSITIVE	17.9243	17.5111	33.1347	POSITIVE
CVS151716CLIU	19.3284	Undetermined	36.1484	POSITIVE	17.6788	17.6515	33.4441	POSITIVE
CVS067178CLIU	22.9707	Undetermined	33.0388	POSITIVE	21.1608	20.9905	31.1805	POSITIVE
CVS013142CLIU	21.2119	Undetermined	36.4123	POSITIVE	19.4671	18.9231	33.759	POSITIVE
CVS035281CLIU	Undetermined	Undetermined	34.2502	NEGATIVE	Undetermined	Undetermined	29.4835	NEGATIVE
CVS130443CLIU	Undetermined	Undetermined	35.0863	NEGATIVE	Undetermined	Undetermined	29.7321	NEGATIVE
CVS134274CLIU	Undetermined	Undetermined	30.1756	NEGATIVE	Undetermined	Undetermined	24.9172	NEGATIVE
CVS078760CLIU	Undetermined	Undetermined	35.8987	NEGATIVE	Undetermined	Undetermined	31.0918	NEGATIVE
CVS149551CLIU	Undetermined	Undetermined	30.7931	NEGATIVE	Undetermined	Undetermined	25.5554	NEGATIVE
CVS121564CLIU	29.5186	Undetermined	34.2755	POSITIVE	28.0778	27.4626	31.3379	POSITIVE
CVS058554CLIU	Undetermined	Undetermined	36.3857	NEGATIVE	Undetermined	Undetermined	31.5542	NEGATIVE
CVS016250CLIU	Undetermined	Undetermined	35.2068	NEGATIVE	Undetermined	Undetermined	29.2933	NEGATIVE
CVS085937CLIU	21.7389	Undetermined	32.7693	POSITIVE	20.013	20.3057	31.2923	POSITIVE
CVS048646CLIU	30.4523	Undetermined	32.9537	POSITIVE	28.7258	28.2703	28.858	POSITIVE
CVS105668CLIU	Undetermined	Undetermined	34.3629	NEGATIVE	Undetermined	Undetermined	29.2065	NEGATIVE
CVS159266CLIU	22.7743	26.0419	32.7865	POSITIVE (BA.1)	21.0363	20.6637	30.1285	POSITIVE
CVS051737CLIU	Undetermined	Undetermined	32.9616	NEGATIVE	Undetermined	Undetermined	27.7234	NEGATIVE
CVS017103CLIU	Undetermined	Undetermined	34.3586	NEGATIVE	Undetermined	Undetermined	28.8084	NEGATIVE
CVS023696CLIU	Undetermined	Undetermined	35.8851	NEGATIVE	Undetermined	38.545	30.3676	INCONCLUSIVE
CVS013468CLIU	Undetermined	Undetermined	30.3976	NEGATIVE	37.6393	38.9911	26.2148	POSITIVE
CVS138705CLIU	Undetermined	Undetermined	30.1622	NEGATIVE	Undetermined	Undetermined	25.5332	NEGATIVE
CVS059046CLIU	35.9291	Undetermined	33.2752	POSITIVE	33.1516	33.8354	27.9886	POSITIVE
CVS020956CLIU	Undetermined	Undetermined	31.9113	NEGATIVE	Undetermined	Undetermined	26.7914	NEGATIVE
CVS175165CLIU	Undetermined	Undetermined	Undetermined	INVALID	Undetermined	Undetermined	38.3824	NEGATIVE
CVS029083CLIU	Undetermined	Undetermined	34.1317	NEGATIVE	39.9745	38.6361	28.891	POSITIVE
CVS068184CLIU	Undetermined	Undetermined	34.3309	NEGATIVE	Undetermined	Undetermined	28.5692	NEGATIVE
CVS083574CLIU	21.5226	Undetermined	38.3405	POSITIVE	19.8353	19.6755	35.5258	POSITIVE
CVS081076CLIU	Undetermined	Undetermined	34.4865	NEGATIVE	Undetermined	Undetermined	29.917	NEGATIVE
CVS057960CLIU	22.2983	25.9202	33.0132	POSITIVE (BA.1)	20.6798	20.5269	31.7877	POSITIVE
CVS097913CLIU	20.8799	Undetermined	34.2221	POSITIVE	19.5878	19.4726	32.581	POSITIVE
CVS070162CLIU	Undetermined	Undetermined	34.5654	NEGATIVE	Undetermined	Undetermined	29.4602	NEGATIVE
CVS087432CLIU	Undetermined	Undetermined	33.0874	NEGATIVE	Undetermined	Undetermined	27.8406	NEGATIVE
CVS009173CLIU	Undetermined	Undetermined	34.62	NEGATIVE	Undetermined	Undetermined	29.1091	NEGATIVE
CVS118819CLIU	22.4393	Undetermined	29.7601	POSITIVE	20.9288	21.1098	27.7338	POSITIVE
CVS113176CLIU	30.4913	Undetermined	30.7006	POSITIVE	28.2023	27.8608	24.4843	POSITIVE
CVS167654CLIU	Undetermined	Undetermined	30.0549	NEGATIVE	Undetermined	Undetermined	25.1075	NEGATIVE
CVS106694CLIU	Undetermined	Undetermined	33.0092	NEGATIVE	Undetermined	Undetermined	27.9399	NEGATIVE
CVS004214CLIU	Undetermined	Undetermined	34.0918	NEGATIVE	Undetermined	Undetermined	29.2027	NEGATIVE
CVS109006CLIU	23.6853	Undetermined	30.2646	POSITIVE	22.4772	22.0011	28.5993	POSITIVE
CVS082486CLIU	Undetermined	Undetermined	35.1672	NEGATIVE	Undetermined	Undetermined	29.5119	NEGATIVE
CVS167947CLIU	Undetermined	Undetermined	33.157	NEGATIVE	Undetermined	Undetermined	27.9005	NEGATIVE
CVS047827CLIU	Undetermined	Undetermined	34.0362	NEGATIVE	Undetermined	Undetermined	29.5219	NEGATIVE
CVS041047CLIU	Undetermined	Undetermined	34.0939	NEGATIVE	Undetermined	Undetermined	29.4847	NEGATIVE
CVS175166CLIU	36.0038	Undetermined	28.4062	POSITIVE	33.4493	32.9874	23.5037	POSITIVE
CVS107275CLIU	Undetermined	Undetermined	31.6856	NEGATIVE	Undetermined	Undetermined	27.5051	NEGATIVE
CVS059191CLIU	Undetermined	Undetermined	30.0531	NEGATIVE	Undetermined	Undetermined	25.5398	NEGATIVE
CVS158445CLIU	26.4476	29.5838	32.1122	POSITIVE (BA.1)	25.283	25.2766	30.4866	POSITIVE
CVS004383CLIU	Undetermined	Undetermined	30.0556	NEGATIVE	Undetermined	Undetermined	24.7648	NEGATIVE
CVS067200CLIU	Undetermined	Undetermined	33.612	NEGATIVE	Undetermined	Undetermined	28.0969	NEGATIVE
CVS172753CLIU	24.548	Undetermined	36.202	POSITIVE	22.3645	22.923	33.3471	POSITIVE
CVS021954CLIU	Undetermined	Undetermined	34.1684	NEGATIVE	Undetermined	Undetermined	28.1733	NEGATIVE
CVS090025CLIU	20.3562	Undetermined	29.6472	POSITIVE	18.0614	17.9102	28.2869	POSITIVE
CVS012164CLIU	Undetermined	Undetermined	27.4886	NEGATIVE	Undetermined	Undetermined	22.9237	NEGATIVE
CVS123035CLIU	Undetermined	Undetermined	33.7144	NEGATIVE	Undetermined	Undetermined	28.8247	NEGATIVE
CVS119233CLIU	Undetermined	Undetermined	34.4947	NEGATIVE	Undetermined	Undetermined	29.6443	NEGATIVE
CVS018330CLIU	Undetermined	Undetermined	31.6574	NEGATIVE	Undetermined	Undetermined	26.7252	NEGATIVE
CVS152186CLIU	Undetermined	Undetermined	21.4299	NEGATIVE	Undetermined	Undetermined	28.796	NEGATIVE
CVS129383CLIU	Undetermined	Undetermined	34.6426	NEGATIVE	Undetermined	Undetermined	29.556	NEGATIVE
CVS025540CLIU	26.934	Undetermined	35.0133	POSITIVE	25.9961	26.1057	34.5594	POSITIVE
CVS015908CLIU	Undetermined	Undetermined	29.4908	NEGATIVE	Undetermined	Undetermined	24.5961	NEGATIVE
CVS171644CLIU	22.9169	Undetermined	32.8153	POSITIVE	21.078	20.9662	31.0499	POSITIVE
CVS158068CLIU	30.5763	Undetermined	34.3155	POSITIVE	28.7644	28.9166	28.6008	POSITIVE
CVS086577CLIU	Undetermined	Undetermined	30.306	NEGATIVE	36.83	Undetermined	25.3346	INCONCLUSIVE
CVS066838CLIU	Undetermined	Undetermined	33.168	NEGATIVE	Undetermined	Undetermined	27.7305	NEGATIVE
CVS046178CLIU	25.2802	29.514	32.1441	POSITIVE (BA.1)	23.4296	23.8662	28.9423	POSITIVE
CVS138067CLIU	Undetermined	Undetermined	30.9233	NEGATIVE	Undetermined	Undetermined	25.6467	NEGATIVE
CVS065890CLIU	30.9587	Undetermined	33.9113	POSITIVE	29.4809	29.7445	28.5293	POSITIVE
CVS056722CLIU	21.1722	Undetermined	33.0779	POSITIVE	19.3037	19.3778	28.9985	POSITIVE
CVS168855CLIU	Undetermined	Undetermined	32.2294	NEGATIVE	Undetermined	Undetermined	27.3676	NEGATIVE
CVS094040CLIU	Undetermined	Undetermined	32.6823	NEGATIVE	Undetermined	Undetermined	27.625	NEGATIVE
CVS064499CLIU	Undetermined	Undetermined	36.4691	NEGATIVE	Undetermined	Undetermined	30.9916	NEGATIVE
CVS116124CLIU	Undetermined	Undetermined	27.0725	NEGATIVE	Undetermined	Undetermined	21.9813	NEGATIVE
CVS158551CLIU	Undetermined	Undetermined	33.1274	NEGATIVE	Undetermined	Undetermined	27.394	NEGATIVE
CVS131501CLIU	23.769	Undetermined	28.1896	POSITIVE	21.8428	22.1743	23.7575	POSITIVE
CVS127447CLIU	23.6581	Undetermined	36.8356	POSITIVE	22.113	22.3427	32.6957	POSITIVE
CVS175167CLIU	39.7997	Undetermined	35.9148	POSITIVE	38.0903	35.4235	30.4636	POSITIVE
CVS098328CLIU	35.1273	Undetermined	30.1951	POSITIVE	33.7102	33.5674	23.9183	POSITIVE
CVS164955CLIU	Undetermined	Undetermined	29.4129	NEGATIVE	Undetermined	Undetermined	24.1101	NEGATIVE
CVS025031CLIU	Undetermined	Undetermined	30.1861	NEGATIVE	Undetermined	Undetermined	25.0612	NEGATIVE
CVS113684CLIU	23.178	Undetermined	32.3697	POSITIVE	21.6772	21.5002	30.8439	POSITIVE
CVS046073CLIU	28.6711	Undetermined	31.5114	POSITIVE	27.0945	26.9338	26.6375	POSITIVE
CVS044585CLIU	34.2341	Undetermined	33.1109	POSITIVE	33.4129	33.3792	29.3331	POSITIVE
CVS150478CLIU	Undetermined	Undetermined	36.8614	NEGATIVE	Undetermined	Undetermined	32.1049	NEGATIVE
CVS071652CLIU	Undetermined	Undetermined	32.8015	NEGATIVE	Undetermined	Undetermined	26.9909	NEGATIVE
CVS134290CLIU	Undetermined	Undetermined	28.3248	NEGATIVE	Undetermined	Undetermined	22.6437	NEGATIVE
CVS076781CLIU	27.9686	Undetermined	33.0572	POSITIVE	26.4891	26.6435	28.0375	POSITIVE
CVS029133CLIU	Undetermined	Undetermined	30.1006	NEGATIVE	Undetermined	Undetermined	24.8998	NEGATIVE
CVS155595CLIU	Undetermined	Undetermined	34.8373	NEGATIVE	Undetermined	Undetermined	28.6917	NEGATIVE
CVS088967CLIU	Undetermined	Undetermined	30.3134	NEGATIVE	Undetermined	Undetermined	24.7744	NEGATIVE
CVS055169CLIU	35.8858	Undetermined	29.7655	POSITIVE	33.0492	33.2364	24.1685	POSITIVE
CVS036388CLIU	22.7049	Undetermined	34.3772	POSITIVE	20.919	22.5588	32.7697	POSITIVE
CVS171834CLIU	Undetermined	Undetermined	34.5184	NEGATIVE	Undetermined	Undetermined	29.054	NEGATIVE
CVS063098CLIU	Undetermined	Undetermined	37.3677	NEGATIVE	Undetermined	Undetermined	31.7982	NEGATIVE
CVS076332CLIU	Undetermined	Undetermined	35.248	NEGATIVE	Undetermined	Undetermined	30.1043	NEGATIVE
CVS081483CLIU	Undetermined	Undetermined	27.8267	NEGATIVE	Undetermined	Undetermined	25.8485	NEGATIVE
CVS120357CLIU	25.8994	Undetermined	31.8849	POSITIVE	24.1401	24.1936	27.3187	POSITIVE
CVS084907CLIU	28.2144	Undetermined	32.0888	POSITIVE	26.5243	26.6575	27.453	POSITIVE
CVS126762CLIU	32.1029	Undetermined	32.9372	POSITIVE	29.8553	30.032	27.8033	POSITIVE
CVS162972CLIU	Undetermined	Undetermined	30.9911	NEGATIVE	Undetermined	Undetermined	25.9296	NEGATIVE
CVS058376CLIU	21.6989	Undetermined	35.4441	POSITIVE	19.9084	20.1161	31.7359	POSITIVE
CVS153938CLIU	Undetermined	Undetermined	28.4611	NEGATIVE	Undetermined	Undetermined	22.1328	NEGATIVE
CVS060217CLIU	27.765	Undetermined	32.2073	POSITIVE	25.7005	26.7257	26.8293	POSITIVE
CVS021869CLIU	23.9488	Undetermined	33.6532	POSITIVE	22.2752	22.1695	31.6326	POSITIVE
CVS020316CLIU	Undetermined	Undetermined	38.1379	NEGATIVE	Undetermined	Undetermined	31.2261	NEGATIVE
CVS093471CLIU	35.6261	Undetermined	33.66	POSITIVE	33.1757	33.9468	28.9782	POSITIVE
CVS080680CLIU	22.2123	Undetermined	31.9946	POSITIVE	20.9072	20.925	30.3055	POSITIVE
CVS046332CLIU	Undetermined	Undetermined	30.0343	NEGATIVE	Undetermined	Undetermined	25.4919	NEGATIVE
CVS112225CLIU	Undetermined	Undetermined	34.977	NEGATIVE	Undetermined	Undetermined	28.6233	NEGATIVE
CVS157270CLIU	21.714	Undetermined	32.7609	POSITIVE	20.3213	20.2588	29.919	POSITIVE
CVS097414CLIU	Undetermined	Undetermined	32.2524	NEGATIVE	Undetermined	Undetermined	25.8392	NEGATIVE
CVS170467CLIU	Undetermined	Undetermined	30.5937	NEGATIVE	Undetermined	Undetermined	25.1098	NEGATIVE
CVS086894CLIU	Undetermined	Undetermined	32.2046	NEGATIVE	Undetermined	Undetermined	24.8742	NEGATIVE
CVS023446CLIU	Undetermined	Undetermined	34.5281	NEGATIVE	Undetermined	Undetermined	28.1802	NEGATIVE
CVS068106CLIU	Undetermined	Undetermined	32.9597	NEGATIVE	Undetermined	Undetermined	27.2385	NEGATIVE
CVS025211CLIU	25.9291	Undetermined	33.9737	POSITIVE	23.7186	24.2025	31.8014	POSITIVE
CVS066159CLIU	Undetermined	Undetermined	34.14	NEGATIVE	Undetermined	Undetermined	28.5613	NEGATIVE
CVS148246CLIU	Undetermined	Undetermined	33.2448	NEGATIVE	Undetermined	Undetermined	28.1457	NEGATIVE
CVS138139CLIU	Undetermined	Undetermined	35.1657	NEGATIVE	Undetermined	Undetermined	29.9578	NEGATIVE
CVS116966CLIU	Undetermined	Undetermined	31.9426	NEGATIVE	Undetermined	Undetermined	26.3326	NEGATIVE
CVS132486CLIU	26.8935	Undetermined	39.6343	POSITIVE	25.055	24.9304	Undetermined	POSITIVE
CVS004285CLIU	Undetermined	Undetermined	34.7593	NEGATIVE	Undetermined	Undetermined	28.8777	NEGATIVE
CVS125578CLIU	Undetermined	Undetermined	35.3229	NEGATIVE	Undetermined	Undetermined	28.3207	NEGATIVE
CVS119617CLIU	Undetermined	Undetermined	30.4196	NEGATIVE	Undetermined	Undetermined	23.3668	NEGATIVE
CVS079786CLIU	25.4014	Undetermined	35.0838	POSITIVE	23.7024	23.6927	32.1524	POSITIVE
CVS151394CLIU	26.3466	Undetermined	35.693	POSITIVE	25.4295	25.5831	33.6699	POSITIVE
CVS022151CLIU	Undetermined	Undetermined	32.2867	NEGATIVE	Undetermined	Undetermined	26.7509	NEGATIVE
CVS077403CLIU	Undetermined	Undetermined	36.4656	NEGATIVE	Undetermined	Undetermined	31.0789	NEGATIVE
CVS151825CLIU	Undetermined	Undetermined	36.4276	NEGATIVE	Undetermined	Undetermined	32.2723	NEGATIVE
CVS153506CLIU	21.622	Undetermined	30.9107	POSITIVE	20.6244	20.6829	31.2924	POSITIVE
CVS012456CLIU	Undetermined	Undetermined	32.037	NEGATIVE	Undetermined	Undetermined	26.5009	NEGATIVE
CVS100089CLIU	23.4248	Undetermined	33.2328	POSITIVE	21.3325	21.3399	29.9835	POSITIVE
CVS049846CLIU	Undetermined	Undetermined	32.1773	NEGATIVE	Undetermined	Undetermined	26.3214	NEGATIVE
CVS095946CLIU	22.6256	26.9472	33.2917	POSITIVE (BA.1)	21.7829	22.4445	30.5051	POSITIVE
CVS013956CLIU	21.5124	Undetermined	33.0312	POSITIVE	18.7633	18.829	30.8329	POSITIVE
CVS007536CLIU	Undetermined	Undetermined	30.5289	NEGATIVE	Undetermined	Undetermined	24.5161	NEGATIVE
CVS155658CLIU	26.346	Undetermined	32.2706	POSITIVE	24.4849	25.335	28.3479	POSITIVE
CVS046029CLIU	Undetermined	Undetermined	35.2467	NEGATIVE	Undetermined	Undetermined	29.8457	NEGATIVE
CVS159223CLIU	Undetermined	Undetermined	35.0382	NEGATIVE	Undetermined	Undetermined	29.8524	NEGATIVE
CVS173877CLIU	Undetermined	Undetermined	32.9257	NEGATIVE	Undetermined	Undetermined	28.6924	NEGATIVE
CVS080732CLIU	20.91	Undetermined	35.1682	POSITIVE	19.3375	20.4708	33.8745	POSITIVE
CVS068834CLIU	Undetermined	Undetermined	33.6681	NEGATIVE	Undetermined	Undetermined	29.6021	NEGATIVE
CVS059717CLIU	19.9828	Undetermined	28.4191	POSITIVE	18.1778	19.6427	27.5856	POSITIVE
CVS059403CLIU	22.0098	Undetermined	33.0233	POSITIVE	20.6203	21.9035	32.3153	POSITIVE
CVS140770CLIU	18.1364	Undetermined	33.154	POSITIVE	16.752	18.1031	31.2103	POSITIVE
CVS151919CLIU	22.4082	Undetermined	32.2666	POSITIVE	20.2775	21.7023	31.6041	POSITIVE
CVS048485CLIU	Undetermined	Undetermined	35.2849	NEGATIVE	Undetermined	Undetermined	30.9682	NEGATIVE
CVS037545CLIU	23.373	25.6209	28.0712	POSITIVE (BA.1)	22.0784	23.3885	28.2796	POSITIVE
CVS109502CLIU	Undetermined	Undetermined	28.0774	NEGATIVE	Undetermined	Undetermined	24.7361	NEGATIVE
CVS158988CLIU	23.9785	26.3704	32.9886	POSITIVE (BA.1)	22.5247	23.8452	33.739	POSITIVE
CVS123702CLIU	Undetermined	Undetermined	34.5386	NEGATIVE	35.8415	Undetermined	30.1425	INCONCLUSIVE
CVS102368CLIU	Undetermined	Undetermined	31.5334	NEGATIVE	Undetermined	Undetermined	27.6873	NEGATIVE
CVS080445CLIU	Undetermined	Undetermined	30.2651	NEGATIVE	Undetermined	Undetermined	26.3951	NEGATIVE
CVS174652CLIU	21.6224	Undetermined	35.2865	POSITIVE	20.0103	21.2185	33.8598	POSITIVE
CVS105328CLIU	18.9673	Undetermined	33.1635	POSITIVE	17.4943	18.6485	31.2644	POSITIVE
CVS037225CLIU	21.818	Undetermined	37.8938	POSITIVE	20.308	22.1777	36.2733	POSITIVE
CVS162755CLIU	Undetermined	Undetermined	31.3449	NEGATIVE	Undetermined	Undetermined	27.9176	NEGATIVE
CVS070912CLIU	Undetermined	Undetermined	33.1582	NEGATIVE	Undetermined	Undetermined	29.2254	NEGATIVE
CVS116541CLIU	Undetermined	Undetermined	35.964	NEGATIVE	Undetermined	Undetermined	30.165	NEGATIVE
CVS174300CLIU	Undetermined	Undetermined	31.8695	NEGATIVE	Undetermined	Undetermined	27.5943	NEGATIVE
CVS124427CLIU	20.8201	Undetermined	38.7351	POSITIVE	19.652	20.8524	36.011	POSITIVE
CVS166763CLIU	26.5218	Undetermined	30.2021	POSITIVE	24.7515	26.0745	26.9496	POSITIVE
CVS152894CLIU	22.9993	Undetermined	32.7338	POSITIVE	21.2258	22.4107	32.6735	POSITIVE
CVS068732CLIU	Undetermined	Undetermined	32.4072	NEGATIVE	Undetermined	Undetermined	28.7006	NEGATIVE
CVS159692CLIU	Undetermined	Undetermined	36.2966	NEGATIVE	Undetermined	Undetermined	32.4806	NEGATIVE
CVS155176CLIU	Undetermined	Undetermined	31.018	NEGATIVE	Undetermined	Undetermined	27.0911	NEGATIVE
CVS117828CLIU	Undetermined	Undetermined	33.5074	NEGATIVE	Undetermined	Undetermined	29.4388	NEGATIVE
CVS059018CLIU	Undetermined	Undetermined	32.9486	NEGATIVE	Undetermined	Undetermined	28.7696	NEGATIVE
CVS107017CLIU	26.0792	Undetermined	35.1498	POSITIVE	24.5076	25.8493	Undetermined	POSITIVE
CVS135452CLIU	Undetermined	Undetermined	35.5622	NEGATIVE	Undetermined	Undetermined	30.1808	NEGATIVE
CVS114443CLIU	Undetermined	Undetermined	29.2623	NEGATIVE	Undetermined	Undetermined	25.6813	NEGATIVE
CVS128109CLIU	Undetermined	Undetermined	32.0248	NEGATIVE	Undetermined	Undetermined	28.4486	NEGATIVE
CVS145100CLIU	23.7127	Undetermined	33.4448	POSITIVE	21.9181	23.6187	32.361	POSITIVE
CVS175168CLIU	Undetermined	Undetermined	Undetermined	INVALID	Undetermined	Undetermined	32.738	NEGATIVE
CVS139768CLIU	Undetermined	Undetermined	33.8304	NEGATIVE	Undetermined	Undetermined	29.138	NEGATIVE
CVS104909CLIU	Undetermined	Undetermined	33.1587	NEGATIVE	Undetermined	Undetermined	27.7211	NEGATIVE
CVS168150CLIU	23.365	Undetermined	30.9734	POSITIVE	21.7624	22.9599	30.5953	POSITIVE
CVS061516CLIU	18.4975	Undetermined	32.4661	POSITIVE	16.4882	18.4488	29.9271	POSITIVE
CVS011020CLIU	Undetermined	Undetermined	32.5271	NEGATIVE	Undetermined	Undetermined	28.4556	NEGATIVE
CVS022585CLIU	Undetermined	Undetermined	32.489	NEGATIVE	Undetermined	Undetermined	27.978	NEGATIVE
CVS126873CLIU	Undetermined	Undetermined	30.8109	NEGATIVE	Undetermined	Undetermined	26.7215	NEGATIVE
CVS067306CLIU	24.9104	Undetermined	31.7802	POSITIVE	24.0879	25.5367	30.8337	POSITIVE
CVS053403CLIU	20.1986	Undetermined	35.3176	POSITIVE	20.0181	21.307	35.1553	POSITIVE
CVS033508CLIU	Undetermined	Undetermined	33.0281	NEGATIVE	Undetermined	Undetermined	29.1949	NEGATIVE
CVS053873CLIU	Undetermined	Undetermined	27.4509	NEGATIVE	Undetermined	Undetermined	22.833	NEGATIVE
CVS145550CLIU	20.6845	Undetermined	34.9665	POSITIVE	19.0432	20.4086	32.8164	POSITIVE
CVS100805CLIU	25.7392	29.2519	32.0403	POSITIVE (BA.1)	23.6925	25.2164	30.5982	POSITIVE
CVS081311CLIU	Undetermined	Undetermined	31.25	NEGATIVE	Undetermined	Undetermined	27.4568	NEGATIVE
CVS039769CLIU	21.3856	24.2832	37.3311	POSITIVE (BA.1)	19.4932	21.014	33.9489	POSITIVE
CVS068475CLIU	21.1681	Undetermined	35.0777	POSITIVE	19.5665	21.3105	33.8761	POSITIVE
CVS150447CLIU	21.1674	Undetermined	34.0106	POSITIVE	19.6827	20.8524	33.3487	POSITIVE
CVS071558CLIU	29.9307	Undetermined	34.6831	POSITIVE	25.0642	26.37	34.585	POSITIVE
CVS139420CLIU	24.218	Undetermined	32.367	POSITIVE	22.7668	23.9313	31.1927	POSITIVE
CVS155160CLIU	Undetermined	Undetermined	33.6354	NEGATIVE	33.9328	35.5673	27.9128	POSITIVE
CVS041524CLIU	22.1897	Undetermined	34.7069	POSITIVE	20.3648	21.8602	33.3281	POSITIVE
CVS147688CLIU	21.486	24.3191	29.1179	POSITIVE (BA.1)	19.4386	20.8436	28.0775	POSITIVE
CVS164819CLIU	17.8589	Undetermined	32.7176	POSITIVE	16.5395	17.7844	30.1475	POSITIVE
CVS157404CLIU	Undetermined	Undetermined	32.0052	NEGATIVE	Undetermined	Undetermined	28.39	NEGATIVE
CVS131727CLIU	Undetermined	Undetermined	30.0565	NEGATIVE	Undetermined	Undetermined	25.953	NEGATIVE
CVS142162CLIU	25.6942	Undetermined	29.3286	POSITIVE	23.1202	25.0753	26.9296	POSITIVE
CVS174624CLIU	30.6149	Undetermined	36.9459	POSITIVE	29.9197	31.2858	32.6067	POSITIVE
CVS023664CLIU	Undetermined	Undetermined	33.909	NEGATIVE	38.9386	Undetermined	27.9659	INCONCLUSIVE
CVS114347CLIU	26.962	Undetermined	39.4431	POSITIVE	24.9741	26.1459	35.2293	POSITIVE
CVS113472CLIU	Undetermined	Undetermined	33.9903	NEGATIVE	Undetermined	Undetermined	28.9975	NEGATIVE
CVS081343CLIU	21.6617	Undetermined	Undetermined	INCONCLUSIVE	19.8707	21.0341	Undetermined	POSITIVE
CVS144805CLIU	29.8761	33.7759	29.2127	POSITIVE (BA.1)	27.4342	28.9244	24.8875	POSITIVE
CVS172961CLIU	26.4781	Undetermined	35.5736	POSITIVE	24.7356	26.06	35.6977	POSITIVE
CVS130674CLIU	Undetermined	Undetermined	33.4258	NEGATIVE	Undetermined	Undetermined	29.5892	NEGATIVE
CVS149882CLIU	Undetermined	Undetermined	34.086	NEGATIVE	Undetermined	Undetermined	29.4124	NEGATIVE
CVS054450CLIU	27.1619	Undetermined	33.6522	POSITIVE	25.7786	27.6919	34.5373	POSITIVE
CVS056160CLIU	Undetermined	Undetermined	30.4875	NEGATIVE	Undetermined	Undetermined	26.7347	NEGATIVE
CVS007051CLIU	21.1829	Undetermined	33.0211	POSITIVE	19.7006	20.814	32.6689	POSITIVE
CVS136731CLIU	Undetermined	Undetermined	33.929	NEGATIVE	Undetermined	Undetermined	29.6323	NEGATIVE
CVS033980CLIU	20.5888	Undetermined	31.7686	POSITIVE	19.0407	20.7759	31.7912	POSITIVE
CVS010146CLIU	Undetermined	Undetermined	32.0914	NEGATIVE	Undetermined	Undetermined	28.425	NEGATIVE
CVS042444CLIU	33.4723	Undetermined	34.4215	POSITIVE	31.318	33.027	31.1299	POSITIVE
CVS146912CLIU	Undetermined	Undetermined	30.4126	NEGATIVE	35.9521	Undetermined	26.6003	INCONCLUSIVE
CVS113026CLIU	30.0846	Undetermined	31.1686	POSITIVE	28.2991	29.8633	27.9526	POSITIVE
CVS027207CLIU	29.6822	Undetermined	33.6676	POSITIVE	27.7407	29.1182	31.3632	POSITIVE
CVS167070CLIU	20.9377	Undetermined	33.4746	POSITIVE	19.3492	20.682	32.2904	POSITIVE
CVS058070CLIU	22.342	Undetermined	36.8324	POSITIVE	24.0679	22.5179	34.1307	POSITIVE
CVS145696CLIU	Undetermined	Undetermined	32.1355	NEGATIVE	Undetermined	Undetermined	26.7688	NEGATIVE
CVS100532CLIU	Undetermined	Undetermined	34.4317	NEGATIVE	Undetermined	Undetermined	28.8059	NEGATIVE
CVS144223CLIU	Undetermined	Undetermined	29.742	NEGATIVE	Undetermined	Undetermined	24.8815	NEGATIVE
CVS110636CLIU	Undetermined	Undetermined	33.3218	NEGATIVE	Undetermined	Undetermined	28.3252	NEGATIVE
CVS059844CLIU	21.7023	Undetermined	Undetermined	INCONCLUSIVE	19.5837	19.5183	34.5709	POSITIVE
CVS069958CLIU	Undetermined	Undetermined	34.6544	NEGATIVE	Undetermined	Undetermined	29.9084	NEGATIVE
CVS065581CLIU	Undetermined	Undetermined	35.7814	NEGATIVE	Undetermined	Undetermined	30.0398	NEGATIVE
CVS017859CLIU	Undetermined	Undetermined	34.3028	NEGATIVE	Undetermined	Undetermined	29.5994	NEGATIVE
CVS113062CLIU	Undetermined	Undetermined	29.8958	NEGATIVE	Undetermined	Undetermined	25.4801	NEGATIVE
CVS064190CLIU	Undetermined	Undetermined	33.4378	NEGATIVE	Undetermined	Undetermined	28.4383	NEGATIVE
CVS019134CLIU	31.2636	33.8725	Undetermined	INCONCLUSIVE	28.8345	29.5919	32.2781	POSITIVE
CVS108984CLIU	23.7207	Undetermined	35.261	POSITIVE	21.4491	21.349	32.2951	POSITIVE
CVS054819CLIU	Undetermined	Undetermined	33.8574	NEGATIVE	Undetermined	Undetermined	28.428	NEGATIVE
CVS001000CLIU	Undetermined	Undetermined	34.2652	NEGATIVE	Undetermined	Undetermined	27.8472	NEGATIVE
CVS146758CLIU	Undetermined	Undetermined	33.4479	NEGATIVE	Undetermined	Undetermined	28.1012	NEGATIVE
CVS160558CLIU	Undetermined	Undetermined	31.1498	NEGATIVE	Undetermined	Undetermined	26.8635	NEGATIVE
CVS117009CLIU	24.5797	Undetermined	33.6833	POSITIVE	22.1503	21.9854	31.0148	POSITIVE
CVS049869CLIU	Undetermined	Undetermined	31.31	NEGATIVE	Undetermined	Undetermined	26.0469	NEGATIVE
CVS055645CLIU	22.6396	Undetermined	28.48	POSITIVE	20.1177	20.313	26.1823	POSITIVE
CVS167895CLIU	Undetermined	Undetermined	28.1934	NEGATIVE	Undetermined	Undetermined	23.3748	NEGATIVE
CVS036393CLIU	Undetermined	Undetermined	32.8616	NEGATIVE	33.8696	33.7019	26.8884	POSITIVE
CVS111993CLIU	26.4654	Undetermined	34.1627	POSITIVE	23.7586	23.5329	32.839	POSITIVE
CVS145618CLIU	28.4516	Undetermined	32.8046	POSITIVE	26.2786	27.9043	28.2563	POSITIVE
CVS030385CLIU	Undetermined	Undetermined	31.7888	NEGATIVE	Undetermined	Undetermined	26.824	NEGATIVE
CVS025126CLIU	Undetermined	Undetermined	33.2842	NEGATIVE	Undetermined	Undetermined	28.5313	NEGATIVE
CVS028350CLIU	Undetermined	Undetermined	36.3334	NEGATIVE	Undetermined	Undetermined	28.6488	NEGATIVE
CVS008754CLIU	Undetermined	Undetermined	29.1534	NEGATIVE	Undetermined	Undetermined	27.8403	NEGATIVE
CVS083527CLIU	33.2879	38.9556	31.5825	POSITIVE (BA.1)	29.6539	29.992	26.5969	POSITIVE
CVS049142CLIU	30.1677	Undetermined	36.5163	POSITIVE	27.1687	27.9655	29.3707	POSITIVE
CVS175169CLIU	Undetermined	Undetermined	Undetermined	INVALID	Undetermined	Undetermined	30.3352	NEGATIVE
CVS072493CLIU	Undetermined	Undetermined	34.6185	NEGATIVE	Undetermined	Undetermined	28.4668	NEGATIVE
CVS072208CLIU	Undetermined	Undetermined	33.8078	NEGATIVE	Undetermined	Undetermined	27.8734	NEGATIVE
CVS017548CLIU	Undetermined	Undetermined	27.6308	NEGATIVE	Undetermined	Undetermined	22.4213	NEGATIVE
CVS100165CLIU	27.0989	28.7061	39.3799	POSITIVE (BA.1)	24.6575	24.9598	32.5929	POSITIVE
CVS166184CLIU	Undetermined	Undetermined	32.5299	NEGATIVE	35.0145	34.2293	27.6437	POSITIVE
CVS026936CLIU	Undetermined	Undetermined	31.4435	NEGATIVE	37.0842	37.7949	26.8138	POSITIVE
CVS127709CLIU	Undetermined	Undetermined	33.9617	NEGATIVE	Undetermined	Undetermined	27.0941	NEGATIVE
CVS033380CLIU	Undetermined	Undetermined	32.2461	NEGATIVE	Undetermined	Undetermined	26.5099	NEGATIVE
CVS125296CLIU	Undetermined	Undetermined	33.3692	NEGATIVE	Undetermined	Undetermined	27.3321	NEGATIVE
CVS163430CLIU	Undetermined	Undetermined	35.081	NEGATIVE	Undetermined	Undetermined	28.7801	NEGATIVE
CVS095601CLIU	19.8336	Undetermined	30.4758	POSITIVE	17.0493	17.4741	28.0442	POSITIVE
CVS017003CLIU	20.694	Undetermined	32.1127	POSITIVE	17.3904	17.3403	29.2015	POSITIVE
CVS139201CLIU	Undetermined	Undetermined	32.9521	NEGATIVE	Undetermined	Undetermined	27.1951	NEGATIVE
CVS175170CLIU	Undetermined	Undetermined	Undetermined	INVALID	Undetermined	Undetermined	30.1758	NEGATIVE
CVS130816CLIU	26.195	27.685	33.6251	POSITIVE (BA.1)	22.8188	23.0913	30.3327	POSITIVE
CVS069524CLIU	Undetermined	Undetermined	32.8577	NEGATIVE	Undetermined	Undetermined	26.5171	NEGATIVE
CVS062817CLIU	20.5036	22.1461	29.6352	POSITIVE (BA.1)	17.8521	18.0982	27.7589	POSITIVE
CVS020935CLIU	Undetermined	Undetermined	34.9478	NEGATIVE	Undetermined	Undetermined	28.8507	NEGATIVE
CVS175081CLIU	Undetermined	Undetermined	34.8432	NEGATIVE	Undetermined	Undetermined	27.8218	NEGATIVE
CVS165322CLIU	Undetermined	Undetermined	31.9062	NEGATIVE	Undetermined	Undetermined	24.8715	NEGATIVE
CVS107108CLIU	Undetermined	Undetermined	34.5238	NEGATIVE	Undetermined	Undetermined	28.2786	NEGATIVE
CVS124837CLIU	Undetermined	Undetermined	30.4697	NEGATIVE	Undetermined	Undetermined	24.6029	NEGATIVE
CVS075536CLIU	Undetermined	Undetermined	34.0361	NEGATIVE	Undetermined	Undetermined	28.2205	NEGATIVE
CVS084477CLIU	Undetermined	Undetermined	38.6184	NEGATIVE	Undetermined	Undetermined	29.3991	NEGATIVE
CVS103702CLIU	Undetermined	Undetermined	30.5339	NEGATIVE	Undetermined	Undetermined	25.593	NEGATIVE
CVS055251CLIU	Undetermined	Undetermined	33.5029	NEGATIVE	Undetermined	Undetermined	27.3221	NEGATIVE
CVS053716CLIU	27.2908	Undetermined	33.5703	POSITIVE	21.6103	21.846	22.241	POSITIVE
CVS154975CLIU	Undetermined	Undetermined	34.2758	NEGATIVE	Undetermined	Undetermined	28.3732	NEGATIVE
CVS144052CLIU	32.0502	Undetermined	33.9893	POSITIVE	29.289	29.6849	28.626	POSITIVE
CVS051509CLIU	Undetermined	Undetermined	32.5291	NEGATIVE	Undetermined	Undetermined	27.0997	NEGATIVE
CVS175171CLIU	Undetermined	Undetermined	Undetermined	INVALID	Undetermined	Undetermined	29.6755	NEGATIVE
CVS039873CLIU	Undetermined	Undetermined	30.951	NEGATIVE	Undetermined	Undetermined	25.8467	NEGATIVE
CVS141723CLIU	Undetermined	Undetermined	30.9726	NEGATIVE	Undetermined	Undetermined	26.0466	NEGATIVE
CVS018634CLIU	19.4531	Undetermined	37.2578	POSITIVE	16.6844	17.1242	32.1994	POSITIVE
CVS044078CLIU	23.2935	Undetermined	39.047	POSITIVE	20.7478	20.7659	32.6533	POSITIVE
CVS133919CLIU	Undetermined	Undetermined	30.3091	NEGATIVE	Undetermined	Undetermined	24.7083	NEGATIVE
CVS044561CLIU	Undetermined	Undetermined	30.9815	NEGATIVE	Undetermined	Undetermined	25.7473	NEGATIVE
CVS089899CLIU	23.1282	Undetermined	32.937	POSITIVE	20.7517	20.5935	29.8879	POSITIVE
CVS162244CLIU	Undetermined	Undetermined	33.3249	NEGATIVE	Undetermined	Undetermined	27.6912	NEGATIVE
CVS039347CLIU	Undetermined	Undetermined	29.9666	NEGATIVE	Undetermined	Undetermined	25.4594	NEGATIVE
CVS032858CLIU	Undetermined	Undetermined	32.1165	NEGATIVE	Undetermined	Undetermined	26.2937	NEGATIVE
CVS047878CLIU	Undetermined	Undetermined	36.2182	NEGATIVE	Undetermined	Undetermined	30.8497	NEGATIVE
CVS174946CLIU	Undetermined	Undetermined	32.8085	NEGATIVE	Undetermined	Undetermined	27.355	NEGATIVE
CVS107642CLIU	Undetermined	Undetermined	35.1531	NEGATIVE	Undetermined	Undetermined	28.492	NEGATIVE
CVS128550CLIU	Undetermined	Undetermined	32.9813	NEGATIVE	Undetermined	Undetermined	27.0779	NEGATIVE
CVS013051CLIU	Undetermined	Undetermined	34.278	NEGATIVE	Undetermined	Undetermined	28.6129	NEGATIVE
CVS106971CLIU	30.6988	Undetermined	32.8704	POSITIVE	27.9064	27.9787	27.2523	POSITIVE
CVS150885CLIU	Undetermined	Undetermined	30.3251	NEGATIVE	Undetermined	Undetermined	25.0146	NEGATIVE
CVS126532CLIU	23.3144	Undetermined	32.2725	POSITIVE	20.7246	20.8719	29.9875	POSITIVE
CVS046429CLIU	22.5877	Undetermined	31.0786	POSITIVE	20.2254	20.479	29.2617	POSITIVE
CVS150561CLIU	Undetermined	Undetermined	36.4828	NEGATIVE	Undetermined	Undetermined	29.7503	NEGATIVE
CVS170600CLIU	Undetermined	Undetermined	36.7905	NEGATIVE	Undetermined	Undetermined	27.1553	NEGATIVE
CVS022327CLIU	Undetermined	Undetermined	26.6154	NEGATIVE	Undetermined	Undetermined	21.897	NEGATIVE
CVS143498CLIU	Undetermined	Undetermined	31.0649	NEGATIVE	Undetermined	Undetermined	25.8693	NEGATIVE
CVS066779CLIU	Undetermined	Undetermined	30.5214	NEGATIVE	Undetermined	Undetermined	25.6359	NEGATIVE
CVS037652CLIU	28.5627	Undetermined	31.1642	POSITIVE	26.3753	26.4941	27.3131	POSITIVE
CVS144651CLIU	27.5133	Undetermined	35.1563	POSITIVE	24.7611	25.308	31.5571	POSITIVE
CVS157279CLIU	Undetermined	Undetermined	29.9676	NEGATIVE	Undetermined	Undetermined	24.8254	NEGATIVE
CVS163727CLIU	Undetermined	Undetermined	34.9646	NEGATIVE	Undetermined	Undetermined	29.6073	NEGATIVE
CVS031473CLIU	26.0684	Undetermined	31.7704	POSITIVE	22.8847	23.5994	27.6401	POSITIVE
CVS058341CLIU	Undetermined	Undetermined	33.1466	NEGATIVE	Undetermined	Undetermined	27.8691	NEGATIVE
CVS158510CLIU	18.1716	Undetermined	31.9985	POSITIVE	17.4425	17.6325	31.5936	POSITIVE
CVS171580CLIU	19.4777	Undetermined	28.716	POSITIVE	19.003	19.176	30.3694	POSITIVE
CVS103064CLIU	Undetermined	Undetermined	33.8058	NEGATIVE	Undetermined	Undetermined	29.5045	NEGATIVE
CVS166179CLIU	Undetermined	Undetermined	29.987	NEGATIVE	Undetermined	Undetermined	26.2675	NEGATIVE
CVS109332CLIU	Undetermined	Undetermined	33.8311	NEGATIVE	Undetermined	Undetermined	29.6142	NEGATIVE
CVS026725CLIU	Undetermined	Undetermined	34.0866	NEGATIVE	Undetermined	Undetermined	29.9239	NEGATIVE
CVS103848CLIU	20.8468	Undetermined	30.5208	POSITIVE	19.8958	20.2655	30.665	POSITIVE
CVS153068CLIU	Undetermined	Undetermined	27.2003	NEGATIVE	Undetermined	Undetermined	20.4234	NEGATIVE
CVS172401CLIU	Undetermined	Undetermined	32.3893	NEGATIVE	Undetermined	Undetermined	28.4902	NEGATIVE
CVS086289CLIU	Undetermined	Undetermined	29.2932	NEGATIVE	Undetermined	Undetermined	25.3327	NEGATIVE
CVS159597CLIU	Undetermined	Undetermined	30.795	NEGATIVE	Undetermined	Undetermined	26.5464	NEGATIVE
CVS067901CLIU	Undetermined	Undetermined	33.5357	NEGATIVE	Undetermined	Undetermined	29.4921	NEGATIVE
CVS096077CLIU	22.1081	Undetermined	27.2602	POSITIVE	21.4244	21.6685	28.4075	POSITIVE
CVS059240CLIU	Undetermined	Undetermined	29.1962	NEGATIVE	Undetermined	Undetermined	26.0538	NEGATIVE
CVS089280CLIU	Undetermined	Undetermined	30.3145	NEGATIVE	Undetermined	Undetermined	26.2764	NEGATIVE
CVS095556CLIU	Undetermined	Undetermined	31.1808	NEGATIVE	Undetermined	Undetermined	27.4653	NEGATIVE
CVS133129CLIU	Undetermined	Undetermined	31.0843	NEGATIVE	Undetermined	Undetermined	27.6635	NEGATIVE
CVS078519CLIU	Undetermined	Undetermined	29.9734	NEGATIVE	Undetermined	Undetermined	26.0132	NEGATIVE
CVS078814CLIU	21.6073	Undetermined	33.6722	POSITIVE	19.5527	20.1384	30.578	POSITIVE
CVS093066CLIU	Undetermined	Undetermined	30.818	NEGATIVE	Undetermined	Undetermined	26.1646	NEGATIVE
CVS023049CLIU	Undetermined	Undetermined	28.2791	NEGATIVE	Undetermined	Undetermined	24.4663	NEGATIVE
CVS069950CLIU	Undetermined	Undetermined	29.2388	NEGATIVE	Undetermined	Undetermined	25.6045	NEGATIVE
CVS091533CLIU	Undetermined	Undetermined	36.1235	NEGATIVE	Undetermined	Undetermined	32.4874	NEGATIVE
CVS149418CLIU	Undetermined	Undetermined	31.2824	NEGATIVE	Undetermined	Undetermined	27.3629	NEGATIVE
CVS051344CLIU	Undetermined	Undetermined	31.2455	NEGATIVE	Undetermined	Undetermined	27.1025	NEGATIVE
CVS027355CLIU	22.3541	Undetermined	27.8233	POSITIVE	20.879	21.1262	29.0088	POSITIVE
CVS161614CLIU	Undetermined	Undetermined	33.3223	NEGATIVE	Undetermined	Undetermined	28.8672	NEGATIVE
CVS128121CLIU	24.9032	Undetermined	29.7962	POSITIVE	23.8277	24.528	27.0743	POSITIVE
CVS116102CLIU	Undetermined	Undetermined	32.2549	NEGATIVE	Undetermined	Undetermined	27.8574	NEGATIVE
CVS070757CLIU	Undetermined	Undetermined	31.1418	NEGATIVE	Undetermined	Undetermined	27.4971	NEGATIVE
CVS059678CLIU	Undetermined	Undetermined	32.4924	NEGATIVE	Undetermined	Undetermined	28.1636	NEGATIVE
CVS129286CLIU	Undetermined	Undetermined	29.5209	NEGATIVE	Undetermined	Undetermined	25.3909	NEGATIVE
CVS000815CLIU	22.8671	Undetermined	33.4747	POSITIVE	21.8608	22.0975	32.3786	POSITIVE
CVS002442CLIU	Undetermined	Undetermined	31.5016	NEGATIVE	Undetermined	Undetermined	27.2914	NEGATIVE
CVS172057CLIU	Undetermined	Undetermined	32.9497	NEGATIVE	Undetermined	Undetermined	28.7395	NEGATIVE
CVS023523CLIU	Undetermined	Undetermined	31.4276	NEGATIVE	Undetermined	Undetermined	27.6116	NEGATIVE
CVS168181CLIU	Undetermined	Undetermined	29.6682	NEGATIVE	Undetermined	Undetermined	25.8318	NEGATIVE
CVS160150CLIU	Undetermined	Undetermined	33.9174	NEGATIVE	Undetermined	Undetermined	28.8354	NEGATIVE
CVS134235CLIU	Undetermined	Undetermined	28.8924	NEGATIVE	Undetermined	Undetermined	24.9461	NEGATIVE
CVS150223CLIU	25.7132	Undetermined	29.678	POSITIVE	24.9932	25.294	26.0836	POSITIVE
CVS057164CLIU	Undetermined	Undetermined	30.1196	NEGATIVE	Undetermined	Undetermined	25.8734	NEGATIVE
CVS097118CLIU	Undetermined	Undetermined	33.0004	NEGATIVE	Undetermined	Undetermined	28.1248	NEGATIVE
CVS076370CLIU	Undetermined	Undetermined	35.6384	NEGATIVE	Undetermined	Undetermined	30.3897	NEGATIVE
CVS074750CLIU	Undetermined	Undetermined	34.4298	NEGATIVE	Undetermined	Undetermined	29.4359	NEGATIVE
CVS022014CLIU	Undetermined	Undetermined	29.7589	NEGATIVE	Undetermined	Undetermined	24.9083	NEGATIVE
CVS079622CLIU	Undetermined	Undetermined	33.0532	NEGATIVE	Undetermined	Undetermined	28.747	NEGATIVE
CVS068094CLIU	Undetermined	Undetermined	31.4895	NEGATIVE	Undetermined	Undetermined	26.2818	NEGATIVE
CVS038256CLIU	Undetermined	Undetermined	31.5998	NEGATIVE	Undetermined	Undetermined	26.7164	NEGATIVE
CVS079412CLIU	22.0137	Undetermined	38.0571	POSITIVE	20.909	21.7659	36.4548	POSITIVE
CVS069397CLIU	Undetermined	Undetermined	30.8011	NEGATIVE	Undetermined	Undetermined	26.1647	NEGATIVE
CVS072623CLIU	Undetermined	Undetermined	33.8277	NEGATIVE	Undetermined	Undetermined	29.1463	NEGATIVE
CVS112594CLIU	Undetermined	Undetermined	32.7545	NEGATIVE	Undetermined	Undetermined	28.4661	NEGATIVE
CVS014813CLIU	Undetermined	Undetermined	34.7203	NEGATIVE	Undetermined	Undetermined	30.4531	NEGATIVE
CVS070674CLIU	30.4921	Undetermined	29.4823	POSITIVE	28.7863	29.2451	25.1042	POSITIVE
CVS059033CLIU	Undetermined	Undetermined	29.9971	NEGATIVE	Undetermined	Undetermined	25.8441	NEGATIVE
CVS104368CLIU	Undetermined	Undetermined	27.3429	NEGATIVE	Undetermined	Undetermined	22.8193	NEGATIVE
CVS083184CLIU	Undetermined	Undetermined	29.9316	NEGATIVE	Undetermined	Undetermined	26.9784	NEGATIVE
CVS057643CLIU	Undetermined	Undetermined	31.7462	NEGATIVE	Undetermined	Undetermined	27.7566	NEGATIVE
CVS033551CLIU	Undetermined	Undetermined	31.9381	NEGATIVE	Undetermined	Undetermined	27.1286	NEGATIVE
CVS080100CLIU	Undetermined	Undetermined	33.435	NEGATIVE	Undetermined	Undetermined	29.8438	NEGATIVE
CVS054579CLIU	Undetermined	Undetermined	31.5689	NEGATIVE	Undetermined	Undetermined	27.9448	NEGATIVE
CVS033791CLIU	Undetermined	Undetermined	31.5602	NEGATIVE	Undetermined	Undetermined	27.6638	NEGATIVE
CVS041339CLIU	Undetermined	Undetermined	31.2718	NEGATIVE	Undetermined	Undetermined	27.2282	NEGATIVE
CVS124094CLIU	Undetermined	Undetermined	33.1197	NEGATIVE	Undetermined	Undetermined	29.0912	NEGATIVE
CVS068248CLIU	Undetermined	Undetermined	30.8358	NEGATIVE	Undetermined	Undetermined	26.4627	NEGATIVE
CVS117520CLIU	Undetermined	Undetermined	31.1434	NEGATIVE	Undetermined	Undetermined	26.6058	NEGATIVE
CVS105293CLIU	Undetermined	Undetermined	32.9953	NEGATIVE	Undetermined	Undetermined	28.4781	NEGATIVE
CVS035605CLIU	Undetermined	Undetermined	28.4479	NEGATIVE	Undetermined	Undetermined	24.1847	NEGATIVE
CVS071729CLIU	Undetermined	Undetermined	28.9299	NEGATIVE	Undetermined	Undetermined	24.6173	NEGATIVE
CVS114469CLIU	Undetermined	Undetermined	27.5376	NEGATIVE	Undetermined	Undetermined	23.06	NEGATIVE
CVS058401CLIU	Undetermined	Undetermined	30.2846	NEGATIVE	Undetermined	Undetermined	26.2324	NEGATIVE
CVS049022CLIU	Undetermined	Undetermined	33.3228	NEGATIVE	Undetermined	Undetermined	28.7964	NEGATIVE
CVS009827CLIU	Undetermined	Undetermined	34.5059	NEGATIVE	Undetermined	Undetermined	30.217	NEGATIVE
CVS031987CLIU	Undetermined	Undetermined	30.5654	NEGATIVE	Undetermined	Undetermined	26.3212	NEGATIVE
CVS060064CLIU	25.9654	Undetermined	31.0695	POSITIVE	24.9258	25.3158	30.6911	POSITIVE
CVS017477CLIU	Undetermined	Undetermined	30.0506	NEGATIVE	Undetermined	Undetermined	25.6762	NEGATIVE
CVS009700CLIU	Undetermined	Undetermined	29.1609	NEGATIVE	Undetermined	Undetermined	24.7822	NEGATIVE
CVS169918CLIU	Undetermined	Undetermined	35.9401	NEGATIVE	Undetermined	Undetermined	30.3451	NEGATIVE
CVS105979CLIU	Undetermined	Undetermined	33.2487	NEGATIVE	Undetermined	Undetermined	28.6104	NEGATIVE
CVS077074CLIU	Undetermined	Undetermined	32.4275	NEGATIVE	Undetermined	Undetermined	27.3453	NEGATIVE
CVS108338CLIU	Undetermined	Undetermined	34.8068	NEGATIVE	Undetermined	Undetermined	29.4297	NEGATIVE
CVS144690CLIU	Undetermined	Undetermined	35.0548	NEGATIVE	Undetermined	Undetermined	31.6668	NEGATIVE
CVS104866CLIU	Undetermined	Undetermined	34.642	NEGATIVE	Undetermined	Undetermined	28.7296	NEGATIVE
CVS035070CLIU	20.545	Undetermined	32.0536	POSITIVE	19.9444	20.6416	32.2461	POSITIVE
CVS104530CLIU	Undetermined	Undetermined	29.1026	NEGATIVE	Undetermined	Undetermined	25.4147	NEGATIVE
CVS140840CLIU	Undetermined	Undetermined	32.9349	NEGATIVE	Undetermined	Undetermined	28.9203	NEGATIVE
CVS115548CLIU	Undetermined	Undetermined	34.3333	NEGATIVE	Undetermined	Undetermined	29.2303	NEGATIVE
CVS104657CLIU	Undetermined	Undetermined	32.2103	NEGATIVE	Undetermined	Undetermined	28.5308	NEGATIVE
CVS042806CLIU	Undetermined	Undetermined	30.2961	NEGATIVE	Undetermined	Undetermined	26.4295	NEGATIVE
CVS045088CLIU	Undetermined	Undetermined	28.4058	NEGATIVE	Undetermined	Undetermined	24.5209	NEGATIVE
CVS119726CLIU	Undetermined	Undetermined	29.8802	NEGATIVE	Undetermined	Undetermined	25.4542	NEGATIVE
CVS141107CLIU	Undetermined	Undetermined	34.1355	NEGATIVE	Undetermined	Undetermined	30.0708	NEGATIVE
CVS175172CLIU	Undetermined	Undetermined	Undetermined	INVALID	Undetermined	Undetermined	35.0851	NEGATIVE
CVS154436CLIU	Undetermined	Undetermined	30.5402	NEGATIVE	Undetermined	Undetermined	26.3199	NEGATIVE
CVS041763CLIU	Undetermined	Undetermined	33.1557	NEGATIVE	Undetermined	Undetermined	28.4862	NEGATIVE
CVS040154CLIU	21.099	Undetermined	30.9125	POSITIVE	20.2795	20.7245	31.2171	POSITIVE
CVS089169CLIU	Undetermined	Undetermined	31.9221	NEGATIVE	Undetermined	Undetermined	27.4712	NEGATIVE
CVS100400CLIU	Undetermined	Undetermined	32.3453	NEGATIVE	Undetermined	Undetermined	28.213	NEGATIVE
CVS158175CLIU	Undetermined	Undetermined	32.7428	NEGATIVE	Undetermined	Undetermined	28.0984	NEGATIVE
CVS056363CLIU	Undetermined	Undetermined	27.9714	NEGATIVE	Undetermined	Undetermined	23.197	NEGATIVE
CVS128341CLIU	Undetermined	Undetermined	32.0435	NEGATIVE	Undetermined	Undetermined	26.7832	NEGATIVE
CVS159050CLIU	Undetermined	Undetermined	29.2925	NEGATIVE	Undetermined	Undetermined	25.1521	NEGATIVE
CVS034330CLIU	Undetermined	Undetermined	29.5178	NEGATIVE	Undetermined	Undetermined	24.69	NEGATIVE
CVS042133CLIU	Undetermined	Undetermined	28.78	NEGATIVE	Undetermined	Undetermined	24.4848	NEGATIVE
CVS022765CLIU	Undetermined	Undetermined	32.519	NEGATIVE	Undetermined	Undetermined	28.3277	NEGATIVE
CVS171189CLIU	Undetermined	Undetermined	35.1245	NEGATIVE	Undetermined	Undetermined	31.4037	NEGATIVE
CVS126427CLIU	Undetermined	Undetermined	33.7304	NEGATIVE	Undetermined	Undetermined	29.7142	NEGATIVE
CVS141329CLIU	Undetermined	Undetermined	32.8313	NEGATIVE	Undetermined	Undetermined	28.0391	NEGATIVE
CVS007874CLIU	Undetermined	Undetermined	31.5657	NEGATIVE	Undetermined	Undetermined	25.817	NEGATIVE
CVS035630CLIU	Undetermined	Undetermined	31.4017	NEGATIVE	Undetermined	Undetermined	26.5407	NEGATIVE
CVS021389CLIU	Undetermined	Undetermined	33.9171	NEGATIVE	Undetermined	Undetermined	29.1095	NEGATIVE
CVS119373CLIU	Undetermined	Undetermined	28.4904	NEGATIVE	Undetermined	Undetermined	24.224	NEGATIVE
CVS108396CLIU	Undetermined	Undetermined	30.2993	NEGATIVE	Undetermined	Undetermined	25.582	NEGATIVE
CVS160261CLIU	Undetermined	Undetermined	28.4907	NEGATIVE	Undetermined	Undetermined	23.9169	NEGATIVE
CVS093944CLIU	Undetermined	Undetermined	32.5132	NEGATIVE	Undetermined	Undetermined	28.1258	NEGATIVE
CVS114687CLIU	Undetermined	Undetermined	30.507	NEGATIVE	Undetermined	Undetermined	26.2141	NEGATIVE
CVS092873CLIU	Undetermined	Undetermined	29.2089	NEGATIVE	Undetermined	Undetermined	24.1017	NEGATIVE
CVS090107CLIU	24.645	Undetermined	32.7092	POSITIVE	23.5781	24.1402	33.4937	POSITIVE
CVS175173CLIU	36.6055	Undetermined	31.6749	POSITIVE	37.9772	Undetermined	25.4783	INCONCLUSIVE
CVS131582CLIU	Undetermined	Undetermined	38.3634	NEGATIVE	Undetermined	Undetermined	Undetermined	INVALID
CVS073841CLIU	Undetermined	Undetermined	30.0377	NEGATIVE	Undetermined	Undetermined	24.9354	NEGATIVE
CVS120090CLIU	Undetermined	Undetermined	35.0731	NEGATIVE	Undetermined	Undetermined	29.2959	NEGATIVE
CVS011712CLIU	Undetermined	Undetermined	30.8882	NEGATIVE	Undetermined	Undetermined	26.7098	NEGATIVE
CVS115781CLIU	Undetermined	Undetermined	33.993	NEGATIVE	Undetermined	Undetermined	29.5715	NEGATIVE
CVS134556CLIU	Undetermined	Undetermined	31.4999	NEGATIVE	Undetermined	Undetermined	26.7507	NEGATIVE
CVS024208CLIU	Undetermined	Undetermined	30.6247	NEGATIVE	Undetermined	Undetermined	26.2316	NEGATIVE
CVS015367CLIU	Undetermined	Undetermined	34.3254	NEGATIVE	Undetermined	Undetermined	30.0406	NEGATIVE
CVS100923CLIU	Undetermined	Undetermined	29.2078	NEGATIVE	Undetermined	Undetermined	24.1011	NEGATIVE
CVS040932CLIU	28.7352	Undetermined	33.8635	POSITIVE	27.9456	28.7282	33.5208	POSITIVE
CVS034566CLIU	Undetermined	Undetermined	32.5903	NEGATIVE	Undetermined	Undetermined	27.819	NEGATIVE
CVS085960CLIU	Undetermined	Undetermined	28.9949	NEGATIVE	Undetermined	Undetermined	24.2215	NEGATIVE
CVS119164CLIU	Undetermined	Undetermined	29.3102	NEGATIVE	Undetermined	Undetermined	25.1698	NEGATIVE
CVS088948CLIU	Undetermined	Undetermined	32.853	NEGATIVE	Undetermined	Undetermined	26.9015	NEGATIVE
CVS053585CLIU	Undetermined	Undetermined	33.4264	NEGATIVE	Undetermined	Undetermined	28.5344	NEGATIVE
CVS129047CLIU	Undetermined	Undetermined	32.5427	NEGATIVE	Undetermined	Undetermined	27.5142	NEGATIVE
CVS158309CLIU	Undetermined	Undetermined	34.2801	NEGATIVE	Undetermined	Undetermined	28.4234	NEGATIVE
CVS010489CLIU	Undetermined	Undetermined	30.071	NEGATIVE	Undetermined	Undetermined	25.6164	NEGATIVE
CVS025459CLIU	Undetermined	Undetermined	34.5896	NEGATIVE	Undetermined	Undetermined	29.7253	NEGATIVE
CVS043850CLIU	21.6079	25.2865	31.4894	POSITIVE (BA.1)	19.986	22.3047	31.0716	POSITIVE
CVS082157CLIU	25.6475	Undetermined	28.6317	POSITIVE	25.1749	25.9199	25.0125	POSITIVE
CVS132342CLIU	Undetermined	Undetermined	33.4881	NEGATIVE	Undetermined	Undetermined	28.7612	NEGATIVE
CVS024946CLIU	Undetermined	Undetermined	35.0689	NEGATIVE	Undetermined	Undetermined	29.6034	NEGATIVE
CVS136598CLIU	Undetermined	Undetermined	29.5987	NEGATIVE	Undetermined	Undetermined	23.2379	NEGATIVE
CVS137130CLIU	Undetermined	Undetermined	26.6724	NEGATIVE	Undetermined	Undetermined	21.5067	NEGATIVE
CVS138604CLIU	Undetermined	Undetermined	34.2487	NEGATIVE	Undetermined	Undetermined	28.6102	NEGATIVE
CVS044825CLIU	Undetermined	Undetermined	32.5008	NEGATIVE	Undetermined	Undetermined	27.2123	NEGATIVE
CVS154051CLIU	Undetermined	Undetermined	32.0277	NEGATIVE	Undetermined	Undetermined	26.1952	NEGATIVE
CVS017662CLIU	Undetermined	Undetermined	27.6333	NEGATIVE	Undetermined	Undetermined	22.2841	NEGATIVE
CVS040679CLIU	Undetermined	Undetermined	32.8004	NEGATIVE	Undetermined	Undetermined	28.1528	NEGATIVE
CVS072213CLIU	23.7922	Undetermined	32.1825	POSITIVE	23.3884	24.1344	32.7238	POSITIVE
CVS021703CLIU	Undetermined	Undetermined	31.0756	NEGATIVE	Undetermined	Undetermined	26.2916	NEGATIVE
CVS075088CLIU	Undetermined	Undetermined	28.8486	NEGATIVE	Undetermined	Undetermined	24.3057	NEGATIVE
CVS086732CLIU	Undetermined	Undetermined	33.1941	NEGATIVE	Undetermined	Undetermined	27.5467	NEGATIVE
CVS039337CLIU	Undetermined	Undetermined	33.4912	NEGATIVE	Undetermined	Undetermined	27.8457	NEGATIVE
CVS014679CLIU	Undetermined	Undetermined	29.1845	NEGATIVE	Undetermined	Undetermined	24.3522	NEGATIVE
CVS170187CLIU	Undetermined	Undetermined	34.7362	NEGATIVE	Undetermined	Undetermined	30.038	NEGATIVE
CVS030044CLIU	Undetermined	Undetermined	32.4712	NEGATIVE	Undetermined	Undetermined	26.7487	NEGATIVE
CVS091783CLIU	Undetermined	Undetermined	33.908	NEGATIVE	Undetermined	Undetermined	27.9924	NEGATIVE
CVS138133CLIU	Undetermined	Undetermined	33.944	NEGATIVE	Undetermined	Undetermined	28.7249	NEGATIVE
CVS019745CLIU	Undetermined	Undetermined	33.0422	NEGATIVE	Undetermined	Undetermined	27.9959	NEGATIVE
CVS055408CLIU	Undetermined	Undetermined	32.0608	NEGATIVE	Undetermined	Undetermined	26.921	NEGATIVE
CVS010724CLIU	Undetermined	Undetermined	32.4405	NEGATIVE	Undetermined	Undetermined	27.9836	NEGATIVE
CVS018478CLIU	Undetermined	Undetermined	31.5426	NEGATIVE	Undetermined	Undetermined	27.5442	NEGATIVE
CVS134355CLIU	Undetermined	Undetermined	33.0026	NEGATIVE	Undetermined	Undetermined	27.7503	NEGATIVE
CVS138968CLIU	Undetermined	Undetermined	31.9356	NEGATIVE	Undetermined	Undetermined	26.9959	NEGATIVE
CVS148376CLIU	Undetermined	Undetermined	31.3464	NEGATIVE	Undetermined	Undetermined	25.9923	NEGATIVE
CVS122125CLIU	Undetermined	Undetermined	33.6386	NEGATIVE	Undetermined	Undetermined	28.472	NEGATIVE
CVS155839CLIU	Undetermined	Undetermined	34.9663	NEGATIVE	Undetermined	Undetermined	29.4399	NEGATIVE
CVS161283CLIU	Undetermined	Undetermined	33.7415	NEGATIVE	Undetermined	Undetermined	28.458	NEGATIVE
CVS092735CLIU	Undetermined	Undetermined	30.9369	NEGATIVE	Undetermined	Undetermined	25.9061	NEGATIVE
CVS067081CLIU	Undetermined	Undetermined	32.2256	NEGATIVE	Undetermined	Undetermined	27.2358	NEGATIVE
CVS010691CLIU	Undetermined	Undetermined	33.4222	NEGATIVE	Undetermined	Undetermined	26.5358	NEGATIVE
CVS105749CLIU	Undetermined	Undetermined	27.7707	NEGATIVE	Undetermined	Undetermined	23.9331	NEGATIVE
CVS050592CLIU	Undetermined	Undetermined	29.267	NEGATIVE	Undetermined	Undetermined	24.6178	NEGATIVE
CVS147040CLIU	Undetermined	Undetermined	33.0631	NEGATIVE	Undetermined	Undetermined	27.9138	NEGATIVE
CVS074726CLIU	Undetermined	Undetermined	31.7562	NEGATIVE	Undetermined	Undetermined	26.9834	NEGATIVE
CVS108056CLIU	Undetermined	Undetermined	30.9943	NEGATIVE	Undetermined	Undetermined	26.2725	NEGATIVE
CVS151695CLIU	Undetermined	Undetermined	34.3682	NEGATIVE	Undetermined	Undetermined	30.2429	NEGATIVE
CVS040875CLIU	Undetermined	Undetermined	31.906	NEGATIVE	Undetermined	Undetermined	26.9543	NEGATIVE
CVS140425CLIU	Undetermined	Undetermined	32.7774	NEGATIVE	Undetermined	Undetermined	27.9646	NEGATIVE
CVS008176CLIU	Undetermined	Undetermined	33.1959	NEGATIVE	Undetermined	Undetermined	28.686	NEGATIVE
CVS030455CLIU	Undetermined	Undetermined	29.9125	NEGATIVE	Undetermined	Undetermined	26.0826	NEGATIVE
CVS049872CLIU	24.4312	Undetermined	32.1718	POSITIVE	22.5203	22.7338	31.6188	POSITIVE
CVS117975CLIU	21.0664	Undetermined	34.4565	POSITIVE	19.1429	19.7861	33.7654	POSITIVE
CVS168679CLIU	21.4697	Undetermined	31.0518	POSITIVE	19.3688	19.0612	29.2521	POSITIVE
CVS164171CLIU	Undetermined	Undetermined	27.8678	NEGATIVE	Undetermined	Undetermined	23.1573	NEGATIVE
CVS087551CLIU	25.8516	Undetermined	30.1275	POSITIVE	23.6892	24.328	27.9599	POSITIVE
CVS081622CLIU	Undetermined	Undetermined	33.9422	NEGATIVE	Undetermined	Undetermined	30.3369	NEGATIVE
CVS147405CLIU	30.7546	Undetermined	32.5029	POSITIVE	29.2073	28.8322	29.0627	POSITIVE
CVS172618CLIU	Undetermined	Undetermined	31.3037	NEGATIVE	Undetermined	Undetermined	27.6321	NEGATIVE
CVS025773CLIU	Undetermined	Undetermined	35.2085	NEGATIVE	Undetermined	Undetermined	30.7747	NEGATIVE
CVS123461CLIU	Undetermined	Undetermined	35.0489	NEGATIVE	Undetermined	Undetermined	30.4584	NEGATIVE
CVS173248CLIU	Undetermined	Undetermined	32.5435	NEGATIVE	37.1922	Undetermined	28.2616	INCONCLUSIVE
CVS075796CLIU	Undetermined	Undetermined	32.1895	NEGATIVE	Undetermined	Undetermined	28.5273	NEGATIVE
CVS022092CLIU	Undetermined	Undetermined	31.0509	NEGATIVE	Undetermined	Undetermined	27.6802	NEGATIVE
CVS095491CLIU	25.9896	Undetermined	28.6999	POSITIVE	24.3845	24.1464	25.5298	POSITIVE
CVS139976CLIU	Undetermined	Undetermined	31.1621	NEGATIVE	Undetermined	Undetermined	26.8545	NEGATIVE
CVS010180CLIU	Undetermined	Undetermined	29.9311	NEGATIVE	34.6722	36.0065	25.6076	POSITIVE
CVS025792CLIU	Undetermined	Undetermined	39.6095	NEGATIVE	Undetermined	Undetermined	32.3323	NEGATIVE
CVS170138CLIU	Undetermined	Undetermined	31.4668	NEGATIVE	Undetermined	Undetermined	27.2774	NEGATIVE
CVS022885CLIU	24.2719	Undetermined	33.194	POSITIVE	22.5164	22.4695	33.4499	POSITIVE
CVS100481CLIU	34.4869	Undetermined	32.6734	POSITIVE	31.2149	30.8483	28.8018	POSITIVE
CVS056772CLIU	Undetermined	Undetermined	32.2565	NEGATIVE	Undetermined	Undetermined	28.2412	NEGATIVE
CVS006658CLIU	Undetermined	Undetermined	30.4929	NEGATIVE	Undetermined	Undetermined	26.444	NEGATIVE
CVS104039CLIU	Undetermined	Undetermined	31.6523	NEGATIVE	Undetermined	Undetermined	27.3565	NEGATIVE
CVS024634CLIU	Undetermined	Undetermined	31.3764	NEGATIVE	Undetermined	Undetermined	27.8625	NEGATIVE
CVS169085CLIU	Undetermined	Undetermined	32.8997	NEGATIVE	Undetermined	Undetermined	29.147	NEGATIVE
CVS121039CLIU	Undetermined	Undetermined	34.7501	NEGATIVE	Undetermined	Undetermined	30.6555	NEGATIVE
CVS006503CLIU	26.6736	Undetermined	30.6428	POSITIVE	24.2381	24.7472	25.8969	POSITIVE
CVS006012CLIU	Undetermined	Undetermined	32.2701	NEGATIVE	Undetermined	Undetermined	27.9472	NEGATIVE
CVS156794CLIU	Undetermined	Undetermined	31.0264	NEGATIVE	Undetermined	Undetermined	27.1298	NEGATIVE
CVS134631CLIU	Undetermined	Undetermined	30.8868	NEGATIVE	Undetermined	Undetermined	26.5086	NEGATIVE
CVS016117CLIU	Undetermined	Undetermined	35.534	NEGATIVE	Undetermined	Undetermined	30.8159	NEGATIVE
CVS017558CLIU	29.3767	Undetermined	31.7592	POSITIVE	27.9807	27.9548	27.59	POSITIVE
CVS112235CLIU	32.4491	Undetermined	37.4133	POSITIVE	30.8104	30.8785	34.5143	POSITIVE
CVS143348CLIU	Undetermined	Undetermined	34.2356	NEGATIVE	Undetermined	Undetermined	28.9071	NEGATIVE
CVS068911CLIU	Undetermined	Undetermined	33.3097	NEGATIVE	Undetermined	Undetermined	28.2385	NEGATIVE
CVS012000CLIU	22.1574	Undetermined	35.9061	POSITIVE	20.4764	20.5567	34.9673	POSITIVE
CVS060205CLIU	29.5477	Undetermined	32.849	POSITIVE	27.9096	27.79	29.4436	POSITIVE
CVS155870CLIU	Undetermined	Undetermined	33.4718	NEGATIVE	Undetermined	Undetermined	29.0491	NEGATIVE
CVS163381CLIU	Undetermined	Undetermined	33.2388	NEGATIVE	Undetermined	Undetermined	29.0018	NEGATIVE
CVS137358CLIU	Undetermined	Undetermined	30.991	NEGATIVE	Undetermined	Undetermined	26.6552	NEGATIVE
CVS069735CLIU	Undetermined	Undetermined	32.2201	NEGATIVE	Undetermined	Undetermined	28.3434	NEGATIVE
CVS040026CLIU	Undetermined	Undetermined	29.604	NEGATIVE	Undetermined	Undetermined	25.8197	NEGATIVE
CVS166820CLIU	19.9307	Undetermined	33.3298	POSITIVE	17.6974	18.3248	32.1225	POSITIVE
CVS034282CLIU	20.6633	Undetermined	29.4647	POSITIVE	17.9412	17.085	Undetermined	POSITIVE
CVS056401CLIU	Undetermined	Undetermined	37.8768	NEGATIVE	Undetermined	Undetermined	32.0919	NEGATIVE
CVS126851CLIU	Undetermined	Undetermined	30.3865	NEGATIVE	Undetermined	Undetermined	25.7991	NEGATIVE
CVS175174CLIU	Undetermined	Undetermined	34.7541	NEGATIVE	Undetermined	Undetermined	29.2761	NEGATIVE
CVS076075CLIU	Undetermined	Undetermined	30.0112	NEGATIVE	Undetermined	Undetermined	26.2393	NEGATIVE
CVS080074CLIU	29.7262	Undetermined	34.388	POSITIVE	27.4081	27.8428	30.664	POSITIVE
CVS140206CLIU	Undetermined	Undetermined	33.7887	NEGATIVE	Undetermined	Undetermined	28.9107	NEGATIVE
CVS066341CLIU	Undetermined	Undetermined	38.036	NEGATIVE	Undetermined	Undetermined	31.4679	NEGATIVE
CVS070310CLIU	Undetermined	Undetermined	39.5025	NEGATIVE	Undetermined	Undetermined	32.9041	NEGATIVE
CVS015610CLIU	Undetermined	Undetermined	30.8048	NEGATIVE	Undetermined	Undetermined	26.1461	NEGATIVE
CVS058772CLIU	16.3211	Undetermined	30.0979	POSITIVE	13.4485	13.4508	27.8007	POSITIVE
CVS089077CLIU	31.6114	Undetermined	27.3699	POSITIVE	27.6425	27.729	22.8728	POSITIVE
CVS143537CLIU	30.4261	Undetermined	35.0866	POSITIVE	29.2553	29.5912	30.7092	POSITIVE
CVS097358CLIU	Undetermined	Undetermined	30.2894	NEGATIVE	Undetermined	Undetermined	25.5784	NEGATIVE
CVS078135CLIU	Undetermined	Undetermined	30.3939	NEGATIVE	Undetermined	Undetermined	26.564	NEGATIVE
CVS128139CLIU	Undetermined	Undetermined	31.7768	NEGATIVE	Undetermined	Undetermined	25.5934	NEGATIVE
CVS113224CLIU	Undetermined	Undetermined	31.8284	NEGATIVE	Undetermined	Undetermined	27.6742	NEGATIVE
CVS050624CLIU	Undetermined	Undetermined	32.037	NEGATIVE	Undetermined	Undetermined	27.9785	NEGATIVE
CVS005973CLIU	27.1658	29.4742	32.3975	POSITIVE (BA.1)	24.941	25.4292	30.6365	POSITIVE
CVS085715CLIU	Undetermined	Undetermined	34.1729	NEGATIVE	Undetermined	Undetermined	29.8926	NEGATIVE
CVS007709CLIU	Undetermined	Undetermined	32.2953	NEGATIVE	33.1785	33.7852	28.3901	POSITIVE
CVS109678CLIU	Undetermined	Undetermined	32.5121	NEGATIVE	Undetermined	Undetermined	27.8856	NEGATIVE
CVS112246CLIU	Undetermined	Undetermined	31.9328	NEGATIVE	Undetermined	Undetermined	28.0915	NEGATIVE
CVS101331CLIU	Undetermined	Undetermined	31.2093	NEGATIVE	Undetermined	Undetermined	27.3099	NEGATIVE
CVS103598CLIU	Undetermined	Undetermined	31.1918	NEGATIVE	Undetermined	Undetermined	26.8215	NEGATIVE
CVS081161CLIU	Undetermined	Undetermined	30.7047	NEGATIVE	Undetermined	Undetermined	26.0214	NEGATIVE
CVS093102CLIU	Undetermined	Undetermined	30.5289	NEGATIVE	Undetermined	Undetermined	26.0816	NEGATIVE
CVS127839CLIU	Undetermined	Undetermined	31.3355	NEGATIVE	Undetermined	Undetermined	27.624	NEGATIVE
CVS021475CLIU	Undetermined	Undetermined	30.3829	NEGATIVE	Undetermined	Undetermined	27.2436	NEGATIVE
CVS020630CLIU	Undetermined	Undetermined	31.5601	NEGATIVE	Undetermined	Undetermined	27.4561	NEGATIVE
CVS116546CLIU	Undetermined	Undetermined	34.5249	NEGATIVE	Undetermined	Undetermined	31.1078	NEGATIVE
CVS047336CLIU	Undetermined	Undetermined	33.416	NEGATIVE	Undetermined	Undetermined	28.6869	NEGATIVE
CVS033021CLIU	29.7633	Undetermined	33.8513	POSITIVE	26.6551	26.876	30.6054	POSITIVE
CVS117808CLIU	Undetermined	Undetermined	28.661	NEGATIVE	Undetermined	Undetermined	24.1796	NEGATIVE
CVS022478CLIU	Undetermined	Undetermined	32.2927	NEGATIVE	Undetermined	Undetermined	27.8237	NEGATIVE
CVS015840CLIU	23.7407	Undetermined	32.1256	POSITIVE	20.9281	21.5738	32.8939	POSITIVE
CVS156759CLIU	Undetermined	Undetermined	28.811	NEGATIVE	36.9373	36.0427	24.2532	POSITIVE
CVS023761CLIU	18.3846	23.8951	34.2297	POSITIVE (BA.1)	16.4504	16.3773	32.6118	POSITIVE
CVS094231CLIU	Undetermined	Undetermined	31.7135	NEGATIVE	Undetermined	Undetermined	28.1155	NEGATIVE
CVS064256CLIU	Undetermined	Undetermined	32.0649	NEGATIVE	Undetermined	Undetermined	26.6094	NEGATIVE
CVS018805CLIU	Undetermined	Undetermined	30.6755	NEGATIVE	Undetermined	Undetermined	26.6201	NEGATIVE
CVS128136CLIU	Undetermined	Undetermined	30.0401	NEGATIVE	Undetermined	Undetermined	26.3133	NEGATIVE
CVS046153CLIU	19.4845	Undetermined	34.8318	POSITIVE	17.6759	18.4257	33.4915	POSITIVE
CVS133116CLIU	Undetermined	Undetermined	33.4666	NEGATIVE	Undetermined	Undetermined	29.3592	NEGATIVE
CVS161117CLIU	Undetermined	Undetermined	34.5135	NEGATIVE	Undetermined	Undetermined	30.2892	NEGATIVE
CVS157142CLIU	Undetermined	Undetermined	34.5582	NEGATIVE	Undetermined	Undetermined	30.0382	NEGATIVE
CVS010941CLIU	19.3711	Undetermined	33.9602	POSITIVE	17.2825	18.2152	33.4915	POSITIVE
CVS049173CLIU	33.3657	Undetermined	34.2938	POSITIVE	32.3162	32.3315	29.5142	POSITIVE
CVS175175CLIU	Undetermined	Undetermined	30.6308	NEGATIVE	Undetermined	Undetermined	26.5491	NEGATIVE
CVS079100CLIU	Undetermined	Undetermined	35.2058	NEGATIVE	Undetermined	Undetermined	30.5243	NEGATIVE
CVS159398CLIU	19.9283	Undetermined	32.6105	POSITIVE	19.4541	19.5802	33.9565	POSITIVE
CVS062729CLIU	29.5002	Undetermined	30.3831	POSITIVE	27.5599	27.3091	26.8172	POSITIVE
CVS093336CLIU	Undetermined	Undetermined	33.5723	NEGATIVE	Undetermined	Undetermined	30.213	NEGATIVE
CVS032682CLIU	Undetermined	Undetermined	33.4691	NEGATIVE	Undetermined	Undetermined	28.9923	NEGATIVE
CVS074959CLIU	Undetermined	Undetermined	34.057	NEGATIVE	Undetermined	Undetermined	29.8782	NEGATIVE
CVS061556CLIU	Undetermined	Undetermined	34.0691	NEGATIVE	Undetermined	Undetermined	30.2343	NEGATIVE
CVS013303CLIU	23.5716	Undetermined	33.29	POSITIVE	22.2058	22.3719	34.8202	POSITIVE
CVS016487CLIU	25.0827	Undetermined	30.7245	POSITIVE	23.8546	23.4678	29.8706	POSITIVE
CVS061248CLIU	23.9088	Undetermined	33.1637	POSITIVE	22.8537	22.508	33.4099	POSITIVE
CVS118929CLIU	Undetermined	Undetermined	30.0016	NEGATIVE	Undetermined	Undetermined	26.3324	NEGATIVE
CVS036990CLIU	17.9867	Undetermined	31.9035	POSITIVE	16.6457	16.279	30.2624	POSITIVE
CVS017248CLIU	24.393	24.9745	35.6545	POSITIVE (BA.1)	24.8916	25.372	34.7714	POSITIVE
CVS032671CLIU	Undetermined	Undetermined	29.2166	NEGATIVE	Undetermined	Undetermined	25.2484	NEGATIVE
CVS020456CLIU	Undetermined	Undetermined	29.2027	NEGATIVE	Undetermined	Undetermined	25.1585	NEGATIVE
CVS146217CLIU	Undetermined	Undetermined	32.5016	NEGATIVE	Undetermined	Undetermined	29.2033	NEGATIVE
CVS121341CLIU	17.5656	Undetermined	30.1126	POSITIVE	15.8206	15.5406	29.2605	POSITIVE
CVS006015CLIU	Undetermined	Undetermined	31.415	NEGATIVE	Undetermined	Undetermined	27.8309	NEGATIVE
CVS006285CLIU	22.2808	Undetermined	34.4367	POSITIVE	20.8829	20.9362	34.3619	POSITIVE
CVS027391CLIU	25.1296	Undetermined	36.3819	POSITIVE	24.1464	24.1792	36.3213	POSITIVE
CVS026950CLIU	26.9528	Undetermined	Undetermined	INCONCLUSIVE	25.2797	25.7726	Undetermined	POSITIVE
CVS098729CLIU	24.2178	Undetermined	31.3924	POSITIVE	23.0857	22.8239	31.4515	POSITIVE
CVS002188CLIU	Undetermined	Undetermined	34.9387	NEGATIVE	Undetermined	Undetermined	30.9732	NEGATIVE
CVS057618CLIU	24.7335	Undetermined	28.1398	POSITIVE	23.2548	22.8661	24.5767	POSITIVE
CVS157413CLIU	Undetermined	Undetermined	33.4974	NEGATIVE	Undetermined	Undetermined	29.2719	NEGATIVE
CVS165333CLIU	25.8094	Undetermined	31.6933	POSITIVE	24.9887	25.3721	32.3819	POSITIVE
CVS119587CLIU	Undetermined	Undetermined	34.892	NEGATIVE	Undetermined	Undetermined	30.6373	NEGATIVE
CVS036703CLIU	23.0679	Undetermined	30.9878	POSITIVE	21.7684	22.1607	31.4641	POSITIVE
CVS028023CLIU	Undetermined	Undetermined	37.4233	NEGATIVE	Undetermined	Undetermined	32.6748	NEGATIVE
CVS099217CLIU	24.1724	Undetermined	30.1792	POSITIVE	23.2313	22.9955	29.8705	POSITIVE
CVS121179CLIU	26.2365	Undetermined	29.2469	POSITIVE	24.8462	24.905	24.9046	POSITIVE
CVS139112CLIU	Undetermined	Undetermined	29.3515	NEGATIVE	35.4229	Undetermined	24.5856	INCONCLUSIVE
CVS061327CLIU	Undetermined	Undetermined	33.361	NEGATIVE	Undetermined	Undetermined	29.0425	NEGATIVE
CVS014299CLIU	22.8153	Undetermined	34.7108	POSITIVE	21.6257	22.5685	34.4028	POSITIVE
CVS007238CLIU	21.7909	Undetermined	36.5175	POSITIVE	20.9533	21.0872	36.4795	POSITIVE
CVS006825CLIU	Undetermined	Undetermined	31.9154	NEGATIVE	Undetermined	Undetermined	26.0159	NEGATIVE
CVS106159CLIU	22.4525	Undetermined	32.9844	POSITIVE	20.701	21.1546	31.6861	POSITIVE
CVS022484CLIU	19.8841	Undetermined	27.7508	POSITIVE	18.2288	17.8676	27.3825	POSITIVE
CVS007036CLIU	21.12	Undetermined	34.8758	POSITIVE	19.8961	20.0733	34.6611	POSITIVE
CVS071116CLIU	25.3231	Undetermined	32.9598	POSITIVE	23.8025	23.65	33.1544	POSITIVE
CVS110148CLIU	Undetermined	Undetermined	31.0521	NEGATIVE	Undetermined	Undetermined	27.0851	NEGATIVE
CVS041704CLIU	23.7178	Undetermined	36.0732	POSITIVE	22.2698	22.5137	35.9573	POSITIVE
CVS080927CLIU	Undetermined	Undetermined	36.6918	NEGATIVE	Undetermined	Undetermined	31.8405	NEGATIVE
CVS131962CLIU	Undetermined	Undetermined	34.4253	NEGATIVE	Undetermined	Undetermined	30.454	NEGATIVE
CVS082791CLIU	Undetermined	Undetermined	30.046	NEGATIVE	Undetermined	Undetermined	26.0647	NEGATIVE
CVS171760CLIU	29.8837	Undetermined	32.6111	POSITIVE	28.979	28.7362	28.5327	POSITIVE
CVS125375CLIU	26.5694	Undetermined	34.6964	POSITIVE	24.3661	24.2535	33.8466	POSITIVE
CVS040128CLIU	Undetermined	Undetermined	33.7814	NEGATIVE	Undetermined	Undetermined	29.6147	NEGATIVE
CVS027105CLIU	Undetermined	Undetermined	32.9442	NEGATIVE	Undetermined	Undetermined	28.497	NEGATIVE
CVS085472CLIU	Undetermined	Undetermined	33.4533	NEGATIVE	Undetermined	Undetermined	29.3871	NEGATIVE
CVS127560CLIU	Undetermined	Undetermined	32.8055	NEGATIVE	Undetermined	Undetermined	28.9652	NEGATIVE
CVS020526CLIU	Undetermined	Undetermined	30.1328	NEGATIVE	Undetermined	Undetermined	25.9012	NEGATIVE
CVS153282CLIU	21.2698	Undetermined	31.7844	POSITIVE	20.1724	20.0661	32.1432	POSITIVE
CVS175176CLIU	37.8764	Undetermined	37.1448	POSITIVE	33.9717	35.3885	31.9455	POSITIVE
CVS147137CLIU	20.524	Undetermined	35.9651	POSITIVE	18.9743	19.3908	34.4505	POSITIVE
CVS175177CLIU	36.6196	Undetermined	28.9273	POSITIVE	32.39	32.1084	24.5364	POSITIVE
CVS061312CLIU	Undetermined	Undetermined	29.5695	NEGATIVE	Undetermined	Undetermined	25.1628	NEGATIVE
CVS063149CLIU	Undetermined	Undetermined	31.5759	NEGATIVE	Undetermined	Undetermined	27.4394	NEGATIVE
CVS127061CLIU	Undetermined	Undetermined	33.4504	NEGATIVE	Undetermined	Undetermined	29.5087	NEGATIVE
CVS155408CLIU	Undetermined	Undetermined	32.7956	NEGATIVE	Undetermined	Undetermined	28.2497	NEGATIVE
CVS168021CLIU	Undetermined	Undetermined	30.1689	NEGATIVE	Undetermined	Undetermined	26.0742	NEGATIVE
CVS161678CLIU	29.1274	Undetermined	31.2177	POSITIVE	27.84	27.7439	28.0487	POSITIVE
CVS173856CLIU	Undetermined	Undetermined	31.273	NEGATIVE	Undetermined	Undetermined	27.688	NEGATIVE
CVS084741CLIU	22.7305	24.064	31.0629	POSITIVE (BA.1)	21.2612	21.2125	31.5096	POSITIVE
CVS067460CLIU	24.8252	Undetermined	32.5277	POSITIVE	23.3802	23.1957	31.2765	POSITIVE
CVS003552CLIU	18.1559	Undetermined	33.5384	POSITIVE	17.0331	16.831	31.2472	POSITIVE
CVS025373CLIU	Undetermined	Undetermined	30.696	NEGATIVE	Undetermined	Undetermined	25.9637	NEGATIVE
CVS058416CLIU	Undetermined	Undetermined	34.2598	NEGATIVE	Undetermined	Undetermined	29.9035	NEGATIVE
CVS038779CLIU	26.7627	Undetermined	36.1618	POSITIVE	25.0534	25.1548	Undetermined	POSITIVE
CVS105952CLIU	Undetermined	Undetermined	34.3432	NEGATIVE	Undetermined	Undetermined	29.3708	NEGATIVE
CVS160105CLIU	Undetermined	Undetermined	31.1559	NEGATIVE	Undetermined	Undetermined	26.927	NEGATIVE
CVS158336CLIU	21.823	Undetermined	28.7825	POSITIVE	19.9864	19.7536	26.906	POSITIVE
CVS020027CLIU	22.7664	24.2229	34.0501	POSITIVE (BA.1)	21.0194	20.9017	32.9745	POSITIVE
CVS110153CLIU	Undetermined	Undetermined	31.6595	NEGATIVE	Undetermined	Undetermined	28.1605	NEGATIVE
CVS157922CLIU	26.6459	Undetermined	31.9999	POSITIVE	25.4372	25.4888	30.9784	POSITIVE
CVS052959CLIU	29.4109	Undetermined	34.1491	POSITIVE	28.0462	28.451	32.8197	POSITIVE
CVS065899CLIU	28.9832	30.2338	33.3297	POSITIVE (BA.1)	27.1204	27.0043	30.0861	POSITIVE
CVS019732CLIU	23.0182	Undetermined	31.3336	POSITIVE	21.5819	21.5594	34.1863	POSITIVE
CVS023591CLIU	29.1215	Undetermined	36.5409	POSITIVE	27.7091	27.3391	35.3829	POSITIVE
CVS102549CLIU	Undetermined	Undetermined	31.6684	NEGATIVE	Undetermined	Undetermined	27.5309	NEGATIVE
CVS008624CLIU	24.7723	Undetermined	Undetermined	INCONCLUSIVE	23.2648	23.2745	37.4262	POSITIVE
CVS143593CLIU	26.607	Undetermined	27.2941	POSITIVE	25.4347	25.2719	22.772	POSITIVE
CVS093393CLIU	Undetermined	Undetermined	31.2106	NEGATIVE	Undetermined	Undetermined	27.2904	NEGATIVE
CVS112696CLIU	Undetermined	Undetermined	32.6884	NEGATIVE	Undetermined	Undetermined	27.5696	NEGATIVE
CVS111437CLIU	23.1044	Undetermined	33.8985	POSITIVE	22.1471	21.8815	33.7583	POSITIVE
CVS134259CLIU	18.9759	Undetermined	33.7186	POSITIVE	17.366	17.0638	31.9447	POSITIVE
CVS062333CLIU	29.6879	Undetermined	32.5354	POSITIVE	28.8982	28.6675	28.1754	POSITIVE
CVS056696CLIU	Undetermined	Undetermined	32.2787	NEGATIVE	Undetermined	Undetermined	28.0159	NEGATIVE
CVS020082CLIU	20.3459	Undetermined	30.3322	POSITIVE	19.2316	18.9634	31.8861	POSITIVE
CVS129962CLIU	Undetermined	Undetermined	32.9868	NEGATIVE	Undetermined	Undetermined	29.0572	NEGATIVE
CVS034054CLIU	Undetermined	Undetermined	28.8438	NEGATIVE	Undetermined	Undetermined	25.1114	NEGATIVE
CVS041948CLIU	18.5228	Undetermined	30.5539	POSITIVE	17.4705	17.7305	30.7272	POSITIVE
CVS005579CLIU	Undetermined	Undetermined	32.484	NEGATIVE	Undetermined	Undetermined	27.8461	NEGATIVE
CVS031228CLIU	35.7848	Undetermined	28.1171	POSITIVE	32.0598	32.1514	24.8518	POSITIVE
CVS105974CLIU	Undetermined	Undetermined	28.5868	NEGATIVE	Undetermined	38.7983	24.4807	INCONCLUSIVE
CVS007261CLIU	Undetermined	Undetermined	30.534	NEGATIVE	Undetermined	Undetermined	27.3834	NEGATIVE
CVS117137CLIU	Undetermined	Undetermined	33.0927	NEGATIVE	Undetermined	Undetermined	29.1912	NEGATIVE
CVS043362CLIU	24.8011	Undetermined	31.2409	POSITIVE	23.0711	23.1648	31.8358	POSITIVE
CVS061522CLIU	Undetermined	Undetermined	30.7337	NEGATIVE	Undetermined	Undetermined	26.2726	NEGATIVE
CVS011448CLIU	Undetermined	Undetermined	30.9422	NEGATIVE	Undetermined	Undetermined	26.8012	NEGATIVE
CVS102710CLIU	Undetermined	Undetermined	30.5074	NEGATIVE	Undetermined	Undetermined	27.4688	NEGATIVE
CVS124024CLIU	Undetermined	Undetermined	35.0052	NEGATIVE	Undetermined	Undetermined	31.022	NEGATIVE
CVS002340CLIU	Undetermined	Undetermined	34.5526	NEGATIVE	Undetermined	Undetermined	30.1212	NEGATIVE
CVS121989CLIU	27.8705	Undetermined	30.1218	POSITIVE	26.0147	26.1025	26.4957	POSITIVE
CVS094711CLIU	19.5172	Undetermined	33.628	POSITIVE	18.3484	18.1785	32.9386	POSITIVE
CVS140233CLIU	22.469	Undetermined	29.9073	POSITIVE	21.3981	21.4355	30.9597	POSITIVE
CVS093711CLIU	Undetermined	Undetermined	34.5119	NEGATIVE	Undetermined	38.4761	30.6314	INCONCLUSIVE
CVS146291CLIU	Undetermined	Undetermined	34.8729	NEGATIVE	Undetermined	Undetermined	30.546	NEGATIVE
CVS125906CLIU	21.2203	Undetermined	32.9869	POSITIVE	20.0812	20.0311	32.3215	POSITIVE
CVS076914CLIU	Undetermined	Undetermined	35.593	NEGATIVE	Undetermined	Undetermined	31.1803	NEGATIVE
CVS125325CLIU	Undetermined	Undetermined	35.4932	NEGATIVE	Undetermined	Undetermined	30.284	NEGATIVE
CVS145357CLIU	Undetermined	Undetermined	30.8453	NEGATIVE	Undetermined	Undetermined	26.8834	NEGATIVE
CVS123764CLIU	Undetermined	Undetermined	28.7997	NEGATIVE	Undetermined	Undetermined	24.6279	NEGATIVE
CVS019615CLIU	Undetermined	Undetermined	31.9814	NEGATIVE	Undetermined	Undetermined	27.4098	NEGATIVE
CVS158713CLIU	Undetermined	Undetermined	30.6519	NEGATIVE	Undetermined	Undetermined	26.8397	NEGATIVE
CVS145428CLIU	21.2668	Undetermined	31.7053	POSITIVE	19.9043	20.2732	31.8866	POSITIVE
CVS131998CLIU	Undetermined	Undetermined	30.462	NEGATIVE	Undetermined	Undetermined	26.456	NEGATIVE
CVS063962CLIU	Undetermined	Undetermined	28.9951	NEGATIVE	Undetermined	Undetermined	24.4126	NEGATIVE
CVS090240CLIU	Undetermined	Undetermined	30.3215	NEGATIVE	Undetermined	Undetermined	26.7222	NEGATIVE
CVS047273CLIU	Undetermined	Undetermined	32.1323	NEGATIVE	Undetermined	Undetermined	28.6609	NEGATIVE
CVS004446CLIU	25.8646	Undetermined	30.9959	POSITIVE	24.9057	24.9226	30.198	POSITIVE
CVS044938CLIU	Undetermined	Undetermined	32.5422	NEGATIVE	Undetermined	Undetermined	28.5628	NEGATIVE
CVS038488CLIU	21.2306	Undetermined	36.2345	POSITIVE	19.6495	20.0336	34.6058	POSITIVE
CVS092673CLIU	22.137	Undetermined	33.0252	POSITIVE	21.0441	21.0759	33.3081	POSITIVE
CVS017896CLIU	Undetermined	Undetermined	33.4547	NEGATIVE	Undetermined	Undetermined	29.1407	NEGATIVE
CVS134415CLIU	Undetermined	Undetermined	33.539	NEGATIVE	Undetermined	Undetermined	28.788	NEGATIVE
CVS161169CLIU	21.3559	Undetermined	31.9781	POSITIVE	20.1168	19.971	32.4786	POSITIVE
CVS050851CLIU	Undetermined	Undetermined	33.8878	NEGATIVE	Undetermined	Undetermined	29.3857	NEGATIVE
CVS080421CLIU	Undetermined	Undetermined	27.9069	NEGATIVE	Undetermined	Undetermined	23.8842	NEGATIVE
CVS063623CLIU	22.7586	Undetermined	30.0117	POSITIVE	21.4007	21.3161	30.9569	POSITIVE
CVS057773CLIU	Undetermined	Undetermined	31.625	NEGATIVE	Undetermined	Undetermined	27.6956	NEGATIVE
CVS129722CLIU	Undetermined	Undetermined	31.3223	NEGATIVE	Undetermined	Undetermined	26.9483	NEGATIVE
CVS118016CLIU	Undetermined	Undetermined	31.7903	NEGATIVE	Undetermined	Undetermined	27.5731	NEGATIVE
CVS046093CLIU	Undetermined	Undetermined	34.6428	NEGATIVE	Undetermined	Undetermined	29.5854	NEGATIVE
CVS136881CLIU	35.6573	Undetermined	32.9635	POSITIVE	33.8249	34.3691	28.0172	POSITIVE
CVS103037CLIU	Undetermined	Undetermined	33.7725	NEGATIVE	Undetermined	Undetermined	29.2532	NEGATIVE
CVS140855CLIU	Undetermined	Undetermined	33.8199	NEGATIVE	Undetermined	Undetermined	28.6817	NEGATIVE
CVS083205CLIU	21.6535	Undetermined	32.6349	POSITIVE	20.6144	20.647	31.9787	POSITIVE
CVS131642CLIU	28.0552	Undetermined	28.3926	POSITIVE	26.5064	26.8761	24.3751	POSITIVE
CVS124604CLIU	34.1992	Undetermined	26.0958	POSITIVE	Undetermined	Undetermined	Undetermined	INVALID
CVS102479CLIU	25.24	Undetermined	31.4612	POSITIVE	24.109	24.4934	31.4882	POSITIVE
CVS107238CLIU	24.5952	Undetermined	31.5225	POSITIVE	23.2988	23.616	32.2841	POSITIVE
CVS109145CLIU	Undetermined	Undetermined	26.1968	NEGATIVE	Undetermined	Undetermined	21.4615	NEGATIVE
CVS120256CLIU	Undetermined	Undetermined	36.378	NEGATIVE	Undetermined	Undetermined	31.6488	NEGATIVE
CVS173100CLIU	25.6532	Undetermined	29.6636	POSITIVE	24.0402	24.9156	26.5171	POSITIVE
CVS150354CLIU	19.909	Undetermined	31.2553	POSITIVE	18.3257	18.8377	30.603	POSITIVE
CVS142846CLIU	Undetermined	Undetermined	34.9645	NEGATIVE	Undetermined	Undetermined	29.8469	NEGATIVE
CVS104834CLIU	21.9258	Undetermined	26.9098	POSITIVE	19.6731	19.0312	24.419	POSITIVE
CVS164477CLIU	29.4939	Undetermined	35.0195	POSITIVE	22.1555	22.1274	28.9546	POSITIVE
CVS145272CLIU	28.7809	Undetermined	34.0874	POSITIVE	26.6789	26.6863	31.0827	POSITIVE
CVS130787CLIU	Undetermined	Undetermined	30.1284	NEGATIVE	Undetermined	Undetermined	25.5949	NEGATIVE
CVS013783CLIU	23.8496	Undetermined	31.2874	POSITIVE	22.2238	22.4329	30.9129	POSITIVE
CVS133389CLIU	21.9158	Undetermined	34.7652	POSITIVE	20.3534	21.0032	34.4562	POSITIVE
CVS130087CLIU	Undetermined	Undetermined	28.4934	NEGATIVE	Undetermined	Undetermined	23.8312	NEGATIVE
CVS008627CLIU	18.9285	Undetermined	27.5709	POSITIVE	12.6994	12.5721	24.2164	POSITIVE
CVS140607CLIU	Undetermined	Undetermined	39.6905	NEGATIVE	Undetermined	Undetermined	34.71	NEGATIVE
CVS064321CLIU	26.9389	30.417	32.2823	POSITIVE (BA.1)	25.1394	25.9023	31.2666	POSITIVE
CVS165573CLIU	Undetermined	Undetermined	34.1206	NEGATIVE	Undetermined	Undetermined	29.3036	NEGATIVE
CVS142725CLIU	Undetermined	Undetermined	32.2638	NEGATIVE	Undetermined	Undetermined	27.2123	NEGATIVE
CVS105499CLIU	Undetermined	Undetermined	33.5951	NEGATIVE	Undetermined	Undetermined	28.9093	NEGATIVE
CVS094188CLIU	Undetermined	Undetermined	29.7815	NEGATIVE	Undetermined	Undetermined	24.0324	NEGATIVE
CVS079447CLIU	Undetermined	Undetermined	29.8092	NEGATIVE	Undetermined	Undetermined	24.9524	NEGATIVE
CVS022490CLIU	Undetermined	Undetermined	30.8476	NEGATIVE	Undetermined	Undetermined	26.1108	NEGATIVE
CVS138815CLIU	Undetermined	Undetermined	27.3561	NEGATIVE	Undetermined	Undetermined	22.1415	NEGATIVE
CVS035329CLIU	Undetermined	Undetermined	30.8074	NEGATIVE	Undetermined	Undetermined	26.6244	NEGATIVE
CVS054610CLIU	20.499	Undetermined	26.8951	POSITIVE	18.9807	19.1672	25.6024	POSITIVE
CVS015323CLIU	Undetermined	Undetermined	33.0303	NEGATIVE	Undetermined	Undetermined	29.1185	NEGATIVE
CVS160310CLIU	Undetermined	Undetermined	31.8724	NEGATIVE	Undetermined	Undetermined	28.049	NEGATIVE
CVS098238CLIU	Undetermined	Undetermined	31.6637	NEGATIVE	Undetermined	Undetermined	27.6339	NEGATIVE
CVS059144CLIU	20.4701	Undetermined	32.1956	POSITIVE	19.3029	19.0482	32.791	POSITIVE
CVS072459CLIU	Undetermined	Undetermined	32.9127	NEGATIVE	Undetermined	Undetermined	28.9353	NEGATIVE
CVS096952CLIU	22.2848	Undetermined	33.1675	POSITIVE	20.8022	20.827	32.7052	POSITIVE
CVS097661CLIU	22.9183	Undetermined	33.7547	POSITIVE	21.4151	21.639	33.3293	POSITIVE
CVS074339CLIU	Undetermined	Undetermined	33.5053	NEGATIVE	Undetermined	Undetermined	28.5271	NEGATIVE
CVS119414CLIU	22.2294	Undetermined	34.9266	POSITIVE	20.4893	20.3472	34.4663	POSITIVE
CVS102568CLIU	Undetermined	Undetermined	31.2635	NEGATIVE	Undetermined	Undetermined	27.3792	NEGATIVE
CVS168876CLIU	Undetermined	Undetermined	28.8043	NEGATIVE	Undetermined	Undetermined	25.0623	NEGATIVE
CVS159544CLIU	Undetermined	Undetermined	31.278	NEGATIVE	Undetermined	Undetermined	27.1787	NEGATIVE
CVS071501CLIU	Undetermined	Undetermined	28.7135	NEGATIVE	Undetermined	Undetermined	26.2968	NEGATIVE
CVS098511CLIU	27.0589	Undetermined	33.1746	POSITIVE	25.7109	26.9696	30.935	POSITIVE
CVS096588CLIU	29.1008	Undetermined	34.4171	POSITIVE	27.5571	27.2848	32.9459	POSITIVE
CVS075831CLIU	Undetermined	Undetermined	34.4029	NEGATIVE	Undetermined	Undetermined	30.6335	NEGATIVE
CVS140721CLIU	18.3495	Undetermined	29.9924	POSITIVE	16.8783	16.8319	29.131	POSITIVE
CVS056105CLIU	Undetermined	Undetermined	29.0678	NEGATIVE	Undetermined	Undetermined	24.1123	NEGATIVE
CVS153181CLIU	Undetermined	Undetermined	31.511	NEGATIVE	Undetermined	Undetermined	26.9347	NEGATIVE
CVS115680CLIU	25.0034	Undetermined	26.4392	POSITIVE	23.1438	23.4556	21.8734	POSITIVE
CVS128421CLIU	Undetermined	Undetermined	30.2152	NEGATIVE	Undetermined	Undetermined	25.5386	NEGATIVE
CVS043745CLIU	Undetermined	Undetermined	32.4248	NEGATIVE	Undetermined	Undetermined	28.0669	NEGATIVE
CVS104449CLIU	19.0015	Undetermined	33.7035	POSITIVE	17.7452	17.7189	32.7786	POSITIVE
CVS045730CLIU	Undetermined	Undetermined	30.3594	NEGATIVE	Undetermined	Undetermined	26.2069	NEGATIVE
CVS043736CLIU	24.3569	Undetermined	31.2682	POSITIVE	22.7676	24.2541	32.1548	POSITIVE
CVS068081CLIU	Undetermined	Undetermined	33.0329	NEGATIVE	Undetermined	Undetermined	29.464	NEGATIVE
CVS146431CLIU	Undetermined	Undetermined	33.3031	NEGATIVE	Undetermined	Undetermined	29.1921	NEGATIVE
CVS143587CLIU	Undetermined	Undetermined	30.6852	NEGATIVE	Undetermined	Undetermined	26.5562	NEGATIVE
CVS123910CLIU	23.4512	Undetermined	34.331	POSITIVE	21.7351	22.7575	33.7135	POSITIVE
CVS172031CLIU	22.5072	Undetermined	35.6495	POSITIVE	20.3315	21.4832	34.3717	POSITIVE
CVS101392CLIU	24.358	Undetermined	35.4376	POSITIVE	22.2014	23.0818	35.3421	POSITIVE
CVS099730CLIU	Undetermined	Undetermined	34.5817	NEGATIVE	Undetermined	Undetermined	30.7082	NEGATIVE
CVS120861CLIU	31.8815	Undetermined	37.0043	POSITIVE	29.5818	30.554	34.636	POSITIVE
CVS048570CLIU	Undetermined	Undetermined	34.0343	NEGATIVE	Undetermined	Undetermined	29.2414	NEGATIVE
CVS009344CLIU	28.5237	Undetermined	29.7393	POSITIVE	26.637	27.1776	26.7259	POSITIVE
CVS156775CLIU	Undetermined	Undetermined	34.5779	NEGATIVE	Undetermined	Undetermined	31.1618	NEGATIVE
CVS055562CLIU	21.3973	Undetermined	31.1692	POSITIVE	20.3735	21.5207	33.7222	POSITIVE
CVS003648CLIU	Undetermined	Undetermined	31.6534	NEGATIVE	Undetermined	Undetermined	27.6425	NEGATIVE
CVS117534CLIU	Undetermined	Undetermined	32.715	NEGATIVE	Undetermined	Undetermined	28.3534	NEGATIVE
CVS002448CLIU	25.2357	Undetermined	30.3483	POSITIVE	23.1692	24.5133	29.719	POSITIVE
CVS173913CLIU	Undetermined	Undetermined	31.5079	NEGATIVE	Undetermined	Undetermined	27.4599	NEGATIVE
CVS078787CLIU	Undetermined	Undetermined	28.4442	NEGATIVE	Undetermined	Undetermined	28.8365	NEGATIVE
CVS024571CLIU	Undetermined	Undetermined	31.263	NEGATIVE	37.7941	Undetermined	27.15	INCONCLUSIVE
CVS091385CLIU	22.1917	24.4017	29.2159	POSITIVE (BA.1)	20.1536	21.7938	29.2459	POSITIVE
CVS017854CLIU	20.4438	Undetermined	28.8396	POSITIVE	18.1719	18.9087	28.6127	POSITIVE
CVS175178CLIU	39.6903	Undetermined	32.6091	POSITIVE	35.0229	34.9772	27.8901	POSITIVE
CVS074321CLIU	Undetermined	Undetermined	32.3881	NEGATIVE	Undetermined	Undetermined	28.9345	NEGATIVE
CVS126580CLIU	Undetermined	Undetermined	33.8871	NEGATIVE	Undetermined	Undetermined	30.2147	NEGATIVE
CVS041896CLIU	33.7068	38.1752	33.2781	POSITIVE (BA.1)	32.0479	33.4841	29.7335	POSITIVE
CVS089164CLIU	Undetermined	Undetermined	30.8065	NEGATIVE	Undetermined	Undetermined	28.1203	NEGATIVE
CVS052290CLIU	Undetermined	Undetermined	30.4869	NEGATIVE	Undetermined	Undetermined	26.3929	NEGATIVE
CVS099836CLIU	Undetermined	Undetermined	30.3224	NEGATIVE	Undetermined	Undetermined	26.4866	NEGATIVE
CVS172215CLIU	Undetermined	Undetermined	33.9475	NEGATIVE	Undetermined	Undetermined	29.9296	NEGATIVE
CVS009386CLIU	Undetermined	Undetermined	28.8385	NEGATIVE	Undetermined	Undetermined	22.3338	NEGATIVE
CVS078933CLIU	Undetermined	Undetermined	34.5674	NEGATIVE	Undetermined	Undetermined	30.6789	NEGATIVE
CVS131651CLIU	23.8384	Undetermined	34.9152	POSITIVE	22.7548	23.9732	34.7015	POSITIVE
CVS095640CLIU	Undetermined	Undetermined	32.7919	NEGATIVE	Undetermined	Undetermined	28.5172	NEGATIVE
CVS108371CLIU	Undetermined	Undetermined	31.1218	NEGATIVE	Undetermined	Undetermined	27.3813	NEGATIVE
CVS137787CLIU	Undetermined	Undetermined	31.1269	NEGATIVE	37.8566	38.8537	26.272	POSITIVE
CVS047098CLIU	Undetermined	Undetermined	28.532	NEGATIVE	Undetermined	Undetermined	24.8693	NEGATIVE
CVS173861CLIU	19.7074	Undetermined	37.4904	POSITIVE	18.4099	19.442	34.9921	POSITIVE
CVS036901CLIU	Undetermined	Undetermined	31.9742	NEGATIVE	Undetermined	Undetermined	28.2558	NEGATIVE
CVS070429CLIU	23.4669	Undetermined	36.8017	POSITIVE	21.7397	23.2639	36.5492	POSITIVE
CVS097862CLIU	26.5935	Undetermined	34.6793	POSITIVE	24.3379	25.8569	34.2502	POSITIVE
CVS017458CLIU	Undetermined	Undetermined	31.7982	NEGATIVE	Undetermined	Undetermined	27.2109	NEGATIVE
CVS110486CLIU	Undetermined	Undetermined	30.9917	NEGATIVE	Undetermined	Undetermined	26.3777	NEGATIVE
CVS103464CLIU	31.2799	Undetermined	34.2861	POSITIVE	29.269	30.3507	30.2698	POSITIVE
CVS063655CLIU	Undetermined	Undetermined	36.4437	NEGATIVE	Undetermined	Undetermined	30.9706	NEGATIVE
CVS021310CLIU	Undetermined	Undetermined	32.0817	NEGATIVE	Undetermined	Undetermined	27.6925	NEGATIVE
CVS036579CLIU	Undetermined	Undetermined	29.7611	NEGATIVE	Undetermined	Undetermined	25.7014	NEGATIVE
CVS071375CLIU	22.042	Undetermined	29.8696	POSITIVE	20.942	21.9356	29.8543	POSITIVE
CVS153273CLIU	29.7872	Undetermined	30.2436	POSITIVE	27.4146	28.2875	26.2826	POSITIVE
CVS167324CLIU	22.2762	24.5607	34.9903	POSITIVE (BA.1)	20.3482	21.1991	34.3975	POSITIVE
CVS016255CLIU	25.3798	28.2642	31.6178	POSITIVE (BA.1)	22.7591	24.1025	30.8773	POSITIVE
CVS059206CLIU	26.0369	Undetermined	34.9057	POSITIVE	23.516	24.2948	32.7546	POSITIVE
CVS041596CLIU	24.6313	Undetermined	31.6552	POSITIVE	18.668	20.3471	32.4513	POSITIVE
CVS173270CLIU	Undetermined	Undetermined	33.478	NEGATIVE	Undetermined	Undetermined	28.581	NEGATIVE
CVS008454CLIU	Undetermined	Undetermined	31.4794	NEGATIVE	Undetermined	Undetermined	26.2811	NEGATIVE
CVS170497CLIU	Undetermined	Undetermined	33.1462	NEGATIVE	Undetermined	Undetermined	28.361	NEGATIVE
CVS047528CLIU	Undetermined	Undetermined	28.9221	NEGATIVE	Undetermined	Undetermined	23.3585	NEGATIVE
CVS004950CLIU	Undetermined	Undetermined	32.1163	NEGATIVE	Undetermined	Undetermined	27.0442	NEGATIVE
CVS102069CLIU	Undetermined	Undetermined	31.331	NEGATIVE	Undetermined	Undetermined	25.6101	NEGATIVE
CVS003393CLIU	Undetermined	Undetermined	28.2959	NEGATIVE	Undetermined	Undetermined	23.0388	NEGATIVE
CVS149685CLIU	24.0661	Undetermined	30.5315	POSITIVE	22.5162	23.9025	31.0084	POSITIVE
CVS174908CLIU	23.9136	26.6524	29.8233	POSITIVE (BA.1)	21.5367	22.5792	29.3399	POSITIVE
CVS048993CLIU	20.5225	Undetermined	29.9247	POSITIVE	18.4675	18.9925	30.1819	POSITIVE
CVS026646CLIU	24.5327	Undetermined	34.2908	POSITIVE	22.2222	23.0043	34.8828	POSITIVE
CVS010073CLIU	33.0605	37.6539	31.2596	POSITIVE (BA.1)	30.5531	31.7266	26.5682	POSITIVE
CVS134963CLIU	Undetermined	Undetermined	32.2983	NEGATIVE	Undetermined	Undetermined	27.6438	NEGATIVE
CVS110053CLIU	Undetermined	Undetermined	32.9661	NEGATIVE	34.2064	35.1031	28.4826	POSITIVE
CVS148696CLIU	24.5434	Undetermined	32.957	POSITIVE	22.7142	23.5018	30.9708	POSITIVE
CVS118326CLIU	Undetermined	Undetermined	31.2796	NEGATIVE	Undetermined	Undetermined	26.3489	NEGATIVE
CVS166543CLIU	Undetermined	Undetermined	29.7371	NEGATIVE	Undetermined	Undetermined	25.3687	NEGATIVE
CVS045517CLIU	Undetermined	Undetermined	36.1928	NEGATIVE	Undetermined	Undetermined	32.1094	NEGATIVE
CVS135082CLIU	Undetermined	Undetermined	29.3588	NEGATIVE	Undetermined	Undetermined	25.4653	NEGATIVE
CVS061486CLIU	Undetermined	Undetermined	31.6934	NEGATIVE	Undetermined	Undetermined	28.2888	NEGATIVE
CVS135899CLIU	22.1198	24.8326	28.5819	POSITIVE (BA.1)	19.8007	20.8975	27.4092	POSITIVE
CVS170284CLIU	Undetermined	Undetermined	36.9826	NEGATIVE	Undetermined	Undetermined	31.5995	NEGATIVE
CVS039256CLIU	Undetermined	Undetermined	31.1555	NEGATIVE	Undetermined	Undetermined	26.6818	NEGATIVE
CVS049865CLIU	Undetermined	Undetermined	35.555	NEGATIVE	Undetermined	Undetermined	30.853	NEGATIVE
CVS175179CLIU	36.7401	Undetermined	30.4992	POSITIVE	34.2809	35.1429	25.3641	POSITIVE
CVS044138CLIU	23.4777	Undetermined	34.0937	POSITIVE	21.2869	22.5911	33.6958	POSITIVE
CVS132608CLIU	20.7839	24.6167	31.914	POSITIVE (BA.1)	18.2014	19.646	29.902	POSITIVE
CVS024988CLIU	Undetermined	Undetermined	32.3943	NEGATIVE	Undetermined	Undetermined	27.8928	NEGATIVE
CVS113996CLIU	30.8643	Undetermined	31.4063	POSITIVE	28.7978	29.5212	27.1654	POSITIVE
CVS109671CLIU	23.472	Undetermined	35.675	POSITIVE	21.611	22.3927	34.9996	POSITIVE
CVS098993CLIU	25.2635	Undetermined	31.1979	POSITIVE	25.1311	26.6375	32.2382	POSITIVE
CVS125117CLIU	Undetermined	Undetermined	32.4433	NEGATIVE	Undetermined	Undetermined	27.8434	NEGATIVE
CVS059578CLIU	Undetermined	Undetermined	33.5229	NEGATIVE	Undetermined	Undetermined	29.6187	NEGATIVE
CVS045556CLIU	Undetermined	Undetermined	32.6887	NEGATIVE	Undetermined	Undetermined	28.2195	NEGATIVE
CVS169425CLIU	Undetermined	Undetermined	33.053	NEGATIVE	Undetermined	Undetermined	28.5123	NEGATIVE
CVS030796CLIU	Undetermined	Undetermined	32.2537	NEGATIVE	Undetermined	Undetermined	28.2145	NEGATIVE
CVS147805CLIU	Undetermined	Undetermined	34.1266	NEGATIVE	Undetermined	Undetermined	29.3237	NEGATIVE
CVS073438CLIU	Undetermined	Undetermined	34.41	NEGATIVE	Undetermined	Undetermined	31.0716	NEGATIVE
CVS057411CLIU	22.5334	Undetermined	32.4078	POSITIVE	20.6505	21.8839	32.869	POSITIVE
CVS069496CLIU	Undetermined	Undetermined	33.555	NEGATIVE	Undetermined	Undetermined	29.1522	NEGATIVE
CVS033406CLIU	Undetermined	Undetermined	29.5836	NEGATIVE	Undetermined	Undetermined	25.6452	NEGATIVE
CVS138439CLIU	Undetermined	Undetermined	32.0562	NEGATIVE	Undetermined	Undetermined	28.7619	NEGATIVE
CVS045006CLIU	Undetermined	Undetermined	31.8284	NEGATIVE	Undetermined	Undetermined	27.8852	NEGATIVE
CVS136849CLIU	Undetermined	Undetermined	32.1092	NEGATIVE	Undetermined	Undetermined	28.2674	NEGATIVE
CVS167916CLIU	Undetermined	Undetermined	33.6311	NEGATIVE	Undetermined	Undetermined	29.1044	NEGATIVE
CVS115259CLIU	22.9043	Undetermined	30.8608	POSITIVE	22.0111	22.1717	31.5153	POSITIVE
CVS020279CLIU	22.6941	Undetermined	30.6564	POSITIVE	21.7956	21.8901	29.9393	POSITIVE
CVS092166CLIU	Undetermined	Undetermined	Undetermined	INVALID	21.9872	21.834	35.2015	POSITIVE
CVS085304CLIU	Undetermined	Undetermined	32.05	NEGATIVE	Undetermined	Undetermined	28.1	NEGATIVE
CVS109361CLIU	30.4449	Undetermined	32.4184	POSITIVE	29.9973	30.492	28.2459	POSITIVE
CVS018453CLIU	23.6881	Undetermined	30.0877	POSITIVE	22.4321	22.6255	30.9615	POSITIVE
CVS118751CLIU	Undetermined	Undetermined	30.6452	NEGATIVE	Undetermined	Undetermined	27.1763	NEGATIVE
CVS135762CLIU	23.8515	Undetermined	34.5587	POSITIVE	23.0789	23.3157	34.7389	POSITIVE
CVS125574CLIU	Undetermined	Undetermined	34.838	NEGATIVE	Undetermined	Undetermined	31.1203	NEGATIVE
CVS004611CLIU	Undetermined	Undetermined	31.7488	NEGATIVE	Undetermined	Undetermined	28.2273	NEGATIVE
CVS104791CLIU	Undetermined	Undetermined	29.7665	NEGATIVE	Undetermined	Undetermined	25.5414	NEGATIVE
CVS052884CLIU	25.627	Undetermined	29.0301	POSITIVE	24.3659	25.6656	25.254	POSITIVE
CVS143455CLIU	33.953	Undetermined	31.9528	POSITIVE	32.6465	33.0169	28.2745	POSITIVE
CVS044329CLIU	25.6263	Undetermined	32.2931	POSITIVE	24.832	25.1911	32.8775	POSITIVE
CVS023277CLIU	Undetermined	Undetermined	Undetermined	INVALID	Undetermined	Undetermined	25.8115	NEGATIVE
CVS095795CLIU	33.0856	37.143	31.3908	POSITIVE (BA.1)	29.3235	30.9398	27.3975	POSITIVE
CVS073510CLIU	Undetermined	Undetermined	28.4465	NEGATIVE	Undetermined	Undetermined	24.2284	NEGATIVE
CVS001478CLIU	19.7527	Undetermined	34.9057	POSITIVE	18.7021	18.7699	33.4726	POSITIVE
CVS154022CLIU	32.1717	Undetermined	33.2686	POSITIVE	30.9096	30.8566	29.0766	POSITIVE
CVS082838CLIU	Undetermined	Undetermined	30.0522	NEGATIVE	Undetermined	Undetermined	25.9261	NEGATIVE
CVS074325CLIU	Undetermined	Undetermined	31.1192	NEGATIVE	Undetermined	Undetermined	26.4577	NEGATIVE
CVS084398CLIU	22.4176	Undetermined	33.7511	POSITIVE	21.4582	21.4762	34.8244	POSITIVE
CVS168070CLIU	Undetermined	Undetermined	28.1237	NEGATIVE	Undetermined	Undetermined	23.5259	NEGATIVE
CVS032362CLIU	24.4061	Undetermined	34.7283	POSITIVE	23.33	23.5476	34.0109	POSITIVE
CVS063997CLIU	Undetermined	Undetermined	34.9541	NEGATIVE	Undetermined	Undetermined	30.7817	NEGATIVE
CVS114474CLIU	Undetermined	Undetermined	32.8845	NEGATIVE	Undetermined	Undetermined	28.3236	NEGATIVE
CVS149694CLIU	Undetermined	Undetermined	Undetermined	INVALID	31.0298	30.1282	26.8992	POSITIVE
CVS045228CLIU	Undetermined	Undetermined	32.0867	NEGATIVE	Undetermined	Undetermined	27.6909	NEGATIVE
CVS052039CLIU	26.1383	Undetermined	31.945	POSITIVE	25.247	25.5206	30.8135	POSITIVE
CVS029734CLIU	Undetermined	Undetermined	37.5265	NEGATIVE	Undetermined	Undetermined	32.1362	NEGATIVE
CVS160284CLIU	25.1576	Undetermined	32.0142	POSITIVE	23.2522	23.525	32.6556	POSITIVE
CVS002669CLIU	Undetermined	Undetermined	30.9709	NEGATIVE	Undetermined	Undetermined	26.9684	NEGATIVE
CVS165818CLIU	Undetermined	Undetermined	35.3735	NEGATIVE	Undetermined	Undetermined	31.2538	NEGATIVE
CVS151807CLIU	Undetermined	Undetermined	36.7966	NEGATIVE	Undetermined	Undetermined	31.5663	NEGATIVE
CVS150782CLIU	20.7452	Undetermined	33.6753	POSITIVE	19.7149	19.7128	31.9704	POSITIVE
CVS005007CLIU	Undetermined	Undetermined	30.3906	NEGATIVE	Undetermined	Undetermined	26.0384	NEGATIVE
CVS038596CLIU	20.762	Undetermined	33.3906	POSITIVE	19.7837	20.3206	31.9686	POSITIVE
CVS094519CLIU	Undetermined	Undetermined	35.2909	NEGATIVE	Undetermined	Undetermined	30.1953	NEGATIVE
CVS128228CLIU	Undetermined	Undetermined	Undetermined	INVALID	23.0659	22.1357	32.6174	POSITIVE
CVS024570CLIU	Undetermined	Undetermined	32.0631	NEGATIVE	Undetermined	Undetermined	27.3743	NEGATIVE
CVS169446CLIU	Undetermined	Undetermined	34.4544	NEGATIVE	Undetermined	Undetermined	30.5763	NEGATIVE
CVS126054CLIU	28.5129	Undetermined	31.4073	POSITIVE	27.599	27.8184	28.3645	POSITIVE
CVS142545CLIU	Undetermined	Undetermined	33.5933	NEGATIVE	Undetermined	Undetermined	29.0103	NEGATIVE
CVS010249CLIU	25.9423	Undetermined	32.9887	POSITIVE	24.9515	25.4362	33.5118	POSITIVE
CVS125785CLIU	23.819	27.3634	29.4084	POSITIVE (BA.1)	23.2144	24.1339	26.6461	POSITIVE
CVS127378CLIU	Undetermined	Undetermined	30.9707	NEGATIVE	Undetermined	Undetermined	26.9551	NEGATIVE
CVS012471CLIU	22.2095	Undetermined	32.9478	POSITIVE	21.2559	21.2461	Undetermined	POSITIVE
CVS138901CLIU	22.3885	26.0648	28.9959	POSITIVE (BA.1)	20.9486	21.4185	27.8044	POSITIVE
CVS013618CLIU	Undetermined	Undetermined	29.991	NEGATIVE	Undetermined	Undetermined	25.373	NEGATIVE
CVS111140CLIU	Undetermined	Undetermined	32.0983	NEGATIVE	Undetermined	Undetermined	27.4027	NEGATIVE
CVS136732CLIU	Undetermined	Undetermined	Undetermined	INVALID	18.3522	17.5621	30.8617	POSITIVE
CVS072805CLIU	22.596	Undetermined	32.7741	POSITIVE	21.9188	22.1349	31.6352	POSITIVE
CVS096829CLIU	25.154	Undetermined	34.2896	POSITIVE	23.759	24.5717	33.9701	POSITIVE
CVS143620CLIU	Undetermined	Undetermined	31.3194	NEGATIVE	Undetermined	Undetermined	26.8667	NEGATIVE
CVS093059CLIU	17.9832	Undetermined	24.8542	POSITIVE	16.2174	17.8254	21.7931	POSITIVE
CVS161784CLIU	30.0987	Undetermined	30.2586	POSITIVE	29.2704	29.5265	25.7607	POSITIVE
CVS035745CLIU	Undetermined	Undetermined	27.8492	NEGATIVE	Undetermined	Undetermined	22.6133	NEGATIVE
CVS114065CLIU	Undetermined	Undetermined	30.1832	NEGATIVE	Undetermined	Undetermined	25.3294	NEGATIVE
CVS109722CLIU	18.6582	Undetermined	34.9435	POSITIVE	17.8196	17.7498	31.8698	POSITIVE
CVS054842CLIU	Undetermined	Undetermined	31.9194	NEGATIVE	Undetermined	Undetermined	26.311	NEGATIVE
CVS030023CLIU	Undetermined	Undetermined	31.5833	NEGATIVE	Undetermined	Undetermined	26.9605	NEGATIVE
CVS057760CLIU	23.7998	Undetermined	32.2775	POSITIVE	23.0155	23.6793	29.2367	POSITIVE
CVS029104CLIU	33.8954	Undetermined	29.379	POSITIVE	32.4031	32.5294	25.1799	POSITIVE
CVS074081CLIU	Undetermined	Undetermined	31.29	NEGATIVE	Undetermined	Undetermined	26.5652	NEGATIVE
CVS020074CLIU	Undetermined	Undetermined	34.9949	NEGATIVE	Undetermined	Undetermined	30.6286	NEGATIVE
CVS116283CLIU	Undetermined	Undetermined	33.0085	NEGATIVE	Undetermined	Undetermined	28.3558	NEGATIVE
CVS174168CLIU	24.7745	Undetermined	34.2058	POSITIVE	23.6366	23.9983	32.9956	POSITIVE
CVS153460CLIU	23.8021	Undetermined	28.8116	POSITIVE	22.7686	22.8982	27.604	POSITIVE
CVS161213CLIU	Undetermined	Undetermined	30.9735	NEGATIVE	Undetermined	Undetermined	26.6552	NEGATIVE
CVS076974CLIU	Undetermined	Undetermined	33.2541	NEGATIVE	Undetermined	Undetermined	28.9161	NEGATIVE
CVS001552CLIU	Undetermined	Undetermined	35.924	NEGATIVE	Undetermined	Undetermined	30.6659	NEGATIVE
CVS016267CLIU	Undetermined	Undetermined	31.3774	NEGATIVE	Undetermined	Undetermined	26.8594	NEGATIVE
CVS056096CLIU	Undetermined	Undetermined	34.8664	NEGATIVE	Undetermined	Undetermined	30.4132	NEGATIVE
CVS110147CLIU	22.2857	Undetermined	30.3401	POSITIVE	21.1763	21.1732	27.8141	POSITIVE
CVS005461CLIU	Undetermined	Undetermined	Undetermined	INVALID	Undetermined	Undetermined	30.3139	NEGATIVE
CVS021824CLIU	22.0564	Undetermined	35.7119	POSITIVE	20.8788	21.4042	34.47	POSITIVE
CVS021691CLIU	Undetermined	Undetermined	35.241	NEGATIVE	Undetermined	Undetermined	30.8443	NEGATIVE
CVS113731CLIU	34.2046	Undetermined	32.0034	POSITIVE	33.2234	33.5133	27.5	POSITIVE
CVS088613CLIU	Undetermined	Undetermined	31.9752	NEGATIVE	Undetermined	Undetermined	26.7136	NEGATIVE
CVS046744CLIU	33.3191	Undetermined	33.0162	POSITIVE	32.2911	33.2789	28.1224	POSITIVE
CVS076860CLIU	Undetermined	Undetermined	29.3358	NEGATIVE	Undetermined	Undetermined	25.5043	NEGATIVE
CVS105187CLIU	Undetermined	Undetermined	32.3719	NEGATIVE	Undetermined	Undetermined	27.5219	NEGATIVE
CVS158667CLIU	Undetermined	Undetermined	34.363	NEGATIVE	Undetermined	Undetermined	29.4748	NEGATIVE
CVS071816CLIU	Undetermined	Undetermined	30.2547	NEGATIVE	Undetermined	Undetermined	26.2764	NEGATIVE
CVS134870CLIU	26.5713	Undetermined	33.5509	POSITIVE	25.9139	25.889	32.6657	POSITIVE
CVS088886CLIU	Undetermined	Undetermined	Undetermined	INVALID	Undetermined	Undetermined	26.5057	NEGATIVE
CVS164233CLIU	25.993	Undetermined	31.2624	POSITIVE	24.9767	25.1619	28.9848	POSITIVE
CVS165936CLIU	Undetermined	Undetermined	32.3404	NEGATIVE	Undetermined	Undetermined	27.8367	NEGATIVE
CVS019284CLIU	18.0868	Undetermined	34.7755	POSITIVE	17.0787	17.095	31.737	POSITIVE
CVS023669CLIU	Undetermined	Undetermined	28.6539	NEGATIVE	Undetermined	Undetermined	24.0499	NEGATIVE
CVS011600CLIU	21.5834	Undetermined	31.7219	POSITIVE	19.4773	19.6294	32.0382	POSITIVE
CVS024283CLIU	Undetermined	Undetermined	29.2081	NEGATIVE	36.1996	38.5611	24.5697	POSITIVE
CVS122338CLIU	30.0293	Undetermined	32.994	POSITIVE	28.3775	29.3706	29.1214	POSITIVE
CVS039219CLIU	Undetermined	Undetermined	34.7208	NEGATIVE	Undetermined	Undetermined	30.1455	NEGATIVE
CVS051058CLIU	20.875	Undetermined	35.6912	POSITIVE	19.2717	19.474	35.1526	POSITIVE
CVS021344CLIU	26.123	Undetermined	31.1192	POSITIVE	24.2897	24.5945	29.7943	POSITIVE
CVS013844CLIU	21.6346	Undetermined	33.2903	POSITIVE	19.8145	20.2315	32.3731	POSITIVE
CVS128995CLIU	Undetermined	Undetermined	31.7762	NEGATIVE	Undetermined	Undetermined	26.734	NEGATIVE
CVS032120CLIU	Undetermined	Undetermined	32.2718	NEGATIVE	Undetermined	Undetermined	27.4463	NEGATIVE
CVS051205CLIU	Undetermined	Undetermined	33.1022	NEGATIVE	Undetermined	Undetermined	28.1051	NEGATIVE
CVS044888CLIU	29.1991	Undetermined	33.9575	POSITIVE	26.9463	27.7163	31.938	POSITIVE
CVS072026CLIU	Undetermined	Undetermined	30.1842	NEGATIVE	Undetermined	Undetermined	26.1406	NEGATIVE
CVS167979CLIU	21.7949	Undetermined	36.3801	POSITIVE	19.8008	20.4559	36.0272	POSITIVE
CVS081368CLIU	35.2848	Undetermined	31.3669	POSITIVE	34.8553	35.2837	27.2014	POSITIVE
CVS115069CLIU	Undetermined	Undetermined	31.129	NEGATIVE	Undetermined	Undetermined	26.9175	NEGATIVE
CVS117765CLIU	21.4475	Undetermined	32.3415	POSITIVE	20.3441	20.6913	31.6183	POSITIVE
CVS146878CLIU	32.0442	Undetermined	31.077	POSITIVE	29.5147	29.9925	26.2019	POSITIVE
CVS040353CLIU	Undetermined	Undetermined	30.1687	NEGATIVE	Undetermined	Undetermined	25.6787	NEGATIVE
CVS040471CLIU	25.6299	Undetermined	33.6573	POSITIVE	27.2594	27.679	31.9232	POSITIVE
CVS064169CLIU	Undetermined	Undetermined	32.7855	NEGATIVE	Undetermined	Undetermined	28.7128	NEGATIVE
CVS127060CLIU	Undetermined	Undetermined	36.4739	NEGATIVE	Undetermined	Undetermined	31.2169	NEGATIVE
CVS174218CLIU	Undetermined	Undetermined	34.2613	NEGATIVE	Undetermined	Undetermined	29.6044	NEGATIVE
CVS056203CLIU	Undetermined	Undetermined	32.6105	NEGATIVE	Undetermined	Undetermined	28.493	NEGATIVE
CVS041004CLIU	Undetermined	Undetermined	30.713	NEGATIVE	Undetermined	Undetermined	25.9802	NEGATIVE
CVS010841CLIU	Undetermined	Undetermined	29.8815	NEGATIVE	Undetermined	Undetermined	25.9486	NEGATIVE
CVS017333CLIU	22.4443	27.6575	27.2834	POSITIVE (BA.1)	19.1004	19.3869	24.6234	POSITIVE
CVS167909CLIU	Undetermined	Undetermined	32.0101	NEGATIVE	Undetermined	Undetermined	27.2979	NEGATIVE
CVS029628CLIU	24.2613	Undetermined	31.1028	POSITIVE	22.1925	22.7555	28.8637	POSITIVE
CVS076177CLIU	Undetermined	Undetermined	35.1038	NEGATIVE	Undetermined	Undetermined	30.474	NEGATIVE
CVS109851CLIU	Undetermined	Undetermined	33.3505	NEGATIVE	Undetermined	Undetermined	27.6177	NEGATIVE
CVS060550CLIU	17.6129	Undetermined	31.0176	POSITIVE	15.7503	15.9965	28.7026	POSITIVE
CVS138737CLIU	20.8637	Undetermined	31.2158	POSITIVE	18.9438	19.3631	30.5682	POSITIVE
CVS164319CLIU	Undetermined	Undetermined	31.4466	NEGATIVE	Undetermined	Undetermined	26.2057	NEGATIVE
CVS029288CLIU	29.4708	Undetermined	38.3988	POSITIVE	26.9685	27.2123	37.5614	POSITIVE
CVS156425CLIU	22.192	26.5866	32.8002	POSITIVE (BA.1)	19.8233	21.0411	32.6331	POSITIVE
CVS032456CLIU	Undetermined	Undetermined	34.8919	NEGATIVE	Undetermined	Undetermined	28.8526	NEGATIVE
CVS158897CLIU	Undetermined	Undetermined	35.168	NEGATIVE	35.353	Undetermined	29.8413	INCONCLUSIVE
CVS164049CLIU	25.0367	Undetermined	33.8199	POSITIVE	22.4775	23.0587	32.3308	POSITIVE
CVS129919CLIU	Undetermined	Undetermined	34.8525	NEGATIVE	Undetermined	Undetermined	28.4612	NEGATIVE
CVS109949CLIU	22.286	Undetermined	31.4632	POSITIVE	19.9904	20.457	30.6314	POSITIVE
CVS154248CLIU	21.4646	Undetermined	34.0388	POSITIVE	19.1698	19.263	33.7194	POSITIVE
CVS048848CLIU	21.282	25.7688	35.0104	POSITIVE (BA.1)	18.7967	19.1837	33.3394	POSITIVE
CVS035784CLIU	30.2133	Undetermined	32.4034	POSITIVE	27.711	28.1017	28.0533	POSITIVE
CVS035943CLIU	Undetermined	Undetermined	35.1534	NEGATIVE	Undetermined	Undetermined	30.7621	NEGATIVE
CVS159778CLIU	Undetermined	Undetermined	34.9008	NEGATIVE	Undetermined	Undetermined	29.3521	NEGATIVE
CVS013183CLIU	19.6034	Undetermined	35.7842	POSITIVE	17.3927	17.8786	32.1805	POSITIVE
CVS152927CLIU	Undetermined	Undetermined	33.0304	NEGATIVE	Undetermined	Undetermined	26.9498	NEGATIVE
CVS119011CLIU	Undetermined	Undetermined	32.5375	NEGATIVE	Undetermined	Undetermined	27.3458	NEGATIVE
CVS038039CLIU	30.7259	Undetermined	32.9369	POSITIVE	28.4491	28.6721	29.5504	POSITIVE
CVS024394CLIU	24.1235	Undetermined	32.0111	POSITIVE	22.1264	22.4053	32.0275	POSITIVE
CVS159019CLIU	20.401	Undetermined	34.076	POSITIVE	18.1143	18.262	32.6318	POSITIVE
CVS010186CLIU	20.0509	Undetermined	38.7902	POSITIVE	18.1985	18.4255	35.6275	POSITIVE
CVS022967CLIU	20.6519	Undetermined	34.5109	POSITIVE	19.0501	19.6359	33.2244	POSITIVE
CVS034798CLIU	21.2695	Undetermined	35.1176	POSITIVE	18.9681	19.5757	33.429	POSITIVE
CVS031634CLIU	Undetermined	Undetermined	30.9448	NEGATIVE	Undetermined	Undetermined	25.4185	NEGATIVE
CVS136209CLIU	Undetermined	Undetermined	29.4434	NEGATIVE	Undetermined	Undetermined	24.2635	NEGATIVE
CVS049545CLIU	Undetermined	Undetermined	30.4338	NEGATIVE	Undetermined	Undetermined	25.7798	NEGATIVE
CVS118065CLIU	Undetermined	Undetermined	32.92	NEGATIVE	Undetermined	Undetermined	28.1971	NEGATIVE
CVS009989CLIU	31.9632	Undetermined	31.0293	POSITIVE	29.8048	30.224	26.6987	POSITIVE
CVS151300CLIU	24.025	Undetermined	36.8057	POSITIVE	21.6507	21.7861	35.2268	POSITIVE
CVS158516CLIU	29.2139	Undetermined	33.6988	POSITIVE	26.8094	27.5248	29.5404	POSITIVE
CVS165651CLIU	Undetermined	Undetermined	36.142	NEGATIVE	Undetermined	Undetermined	31.5081	NEGATIVE
CVS108999CLIU	Undetermined	Undetermined	28.2933	NEGATIVE	Undetermined	Undetermined	22.2735	NEGATIVE
CVS106942CLIU	29.7198	Undetermined	33.6615	POSITIVE	28.5643	27.7632	32.2055	POSITIVE
CVS057044CLIU	23.679	Undetermined	29.0524	POSITIVE	22.0463	21.6754	28.5473	POSITIVE
CVS056362CLIU	Undetermined	Undetermined	32.911	NEGATIVE	Undetermined	Undetermined	28.7253	NEGATIVE
CVS037478CLIU	Undetermined	Undetermined	30.619	NEGATIVE	Undetermined	Undetermined	27.095	NEGATIVE
CVS038770CLIU	25.0454	Undetermined	32.9596	POSITIVE	23.4258	22.2612	Undetermined	POSITIVE
CVS035423CLIU	21.7948	Undetermined	34.3641	POSITIVE	20.2956	20.2508	34.3885	POSITIVE
CVS040334CLIU	Undetermined	Undetermined	32.5847	NEGATIVE	Undetermined	Undetermined	28.5305	NEGATIVE
CVS033126CLIU	28.0458	Undetermined	30.3324	POSITIVE	25.7884	25.1331	26.5613	POSITIVE
CVS174793CLIU	23.6292	Undetermined	30.2914	POSITIVE	22.2853	21.3742	31.2937	POSITIVE
CVS016310CLIU	Undetermined	Undetermined	30.9256	NEGATIVE	Undetermined	Undetermined	25.1752	NEGATIVE
CVS038845CLIU	21.2226	Undetermined	34.3282	POSITIVE	19.6231	19.2029	34.1104	POSITIVE
CVS038678CLIU	Undetermined	Undetermined	29.9473	NEGATIVE	Undetermined	Undetermined	25.9167	NEGATIVE
CVS084711CLIU	Undetermined	Undetermined	30.8191	NEGATIVE	Undetermined	Undetermined	26.6026	NEGATIVE
CVS044928CLIU	24.7984	Undetermined	32.9313	POSITIVE	22.9357	22.4177	32.0201	POSITIVE
CVS172825CLIU	25.5853	Undetermined	32.2257	POSITIVE	23.4681	22.3965	32.8261	POSITIVE
CVS098566CLIU	25.2023	Undetermined	29.9234	POSITIVE	23.4942	22.6283	29.8935	POSITIVE
CVS050941CLIU	25.3548	Undetermined	32.4683	POSITIVE	23.3879	22.9881	33.2665	POSITIVE
CVS057557CLIU	Undetermined	Undetermined	30.7777	NEGATIVE	Undetermined	Undetermined	25.9641	NEGATIVE
CVS171328CLIU	25.4763	Undetermined	32.3968	POSITIVE	23.6555	23.3427	33.3132	POSITIVE
CVS004866CLIU	23.3313	Undetermined	31.7781	POSITIVE	21.5553	20.6518	31.9477	POSITIVE
CVS071979CLIU	Undetermined	Undetermined	33.3946	NEGATIVE	Undetermined	Undetermined	28.5455	NEGATIVE
CVS141322CLIU	30.7374	Undetermined	31.8917	POSITIVE	29.8355	29.1426	27.6084	POSITIVE
CVS115593CLIU	20.1663	Undetermined	37.2065	POSITIVE	18.1737	17.3348	33.8766	POSITIVE
CVS155997CLIU	Undetermined	Undetermined	34.2188	NEGATIVE	Undetermined	Undetermined	29.0212	NEGATIVE
CVS122008CLIU	23.0818	Undetermined	30.476	POSITIVE	21.5888	20.7448	30.5044	POSITIVE
CVS078728CLIU	Undetermined	Undetermined	30.4653	NEGATIVE	Undetermined	Undetermined	25.5497	NEGATIVE
CVS120271CLIU	Undetermined	Undetermined	31.8052	NEGATIVE	Undetermined	Undetermined	27.1116	NEGATIVE
CVS064229CLIU	28.2954	Undetermined	31.8368	POSITIVE	25.8101	26.4095	28.5726	POSITIVE
CVS033570CLIU	Undetermined	Undetermined	35.9952	NEGATIVE	Undetermined	Undetermined	30.8096	NEGATIVE
CVS071516CLIU	Undetermined	Undetermined	30.489	NEGATIVE	Undetermined	Undetermined	26.1831	NEGATIVE
CVS025486CLIU	Undetermined	Undetermined	29.3084	NEGATIVE	Undetermined	Undetermined	25.3124	NEGATIVE
CVS117860CLIU	Undetermined	Undetermined	32.1495	NEGATIVE	Undetermined	Undetermined	27.2779	NEGATIVE
CVS077377CLIU	21.6708	Undetermined	39.6496	POSITIVE	20.014	19.6893	35.6584	POSITIVE
CVS086879CLIU	25.343	Undetermined	34.1733	POSITIVE	23.1607	22.3202	Undetermined	POSITIVE
CVS088964CLIU	Undetermined	Undetermined	28.2794	NEGATIVE	Undetermined	Undetermined	22.9994	NEGATIVE
CVS027610CLIU	26.5717	28.3191	30.3341	POSITIVE (BA.1)	22.775	22.4375	29.0849	POSITIVE
CVS121715CLIU	24.986	Undetermined	27.8917	POSITIVE	22.9017	22.1343	23.824	POSITIVE
CVS015538CLIU	Undetermined	Undetermined	33.1274	NEGATIVE	Undetermined	Undetermined	27.825	NEGATIVE
CVS146396CLIU	Undetermined	Undetermined	32.5955	NEGATIVE	Undetermined	Undetermined	27.3944	NEGATIVE
CVS133676CLIU	Undetermined	Undetermined	34.1457	NEGATIVE	Undetermined	Undetermined	27.9626	NEGATIVE
CVS128799CLIU	20.8528	Undetermined	33.1378	POSITIVE	19.2423	18.2325	31.6247	POSITIVE
CVS070314CLIU	Undetermined	Undetermined	28.5624	NEGATIVE	Undetermined	Undetermined	26.3327	NEGATIVE
CVS115302CLIU	27.2331	Undetermined	33.2194	POSITIVE	25.6333	24.6506	32.2197	POSITIVE
CVS013095CLIU	Undetermined	Undetermined	35.489	NEGATIVE	Undetermined	Undetermined	29.7447	NEGATIVE
CVS053697CLIU	27.4232	Undetermined	32.1742	POSITIVE	24.9062	24.234	27.0716	POSITIVE
CVS139531CLIU	25.4578	Undetermined	34.0044	POSITIVE	23.3198	22.4453	Undetermined	POSITIVE
CVS028687CLIU	Undetermined	Undetermined	29.2767	NEGATIVE	Undetermined	Undetermined	23.7909	NEGATIVE
CVS108943CLIU	Undetermined	Undetermined	28.9961	NEGATIVE	Undetermined	Undetermined	28.1048	NEGATIVE
CVS009798CLIU	24.4222	Undetermined	31.4457	POSITIVE	22.3924	21.5504	30.6146	POSITIVE
CVS093610CLIU	27.5488	Undetermined	33.4287	POSITIVE	25.4823	24.54	30.5685	POSITIVE
CVS093701CLIU	Undetermined	Undetermined	33.4765	NEGATIVE	Undetermined	Undetermined	28.0121	NEGATIVE
CVS082751CLIU	Undetermined	Undetermined	32.1766	NEGATIVE	Undetermined	Undetermined	26.6961	NEGATIVE
CVS116114CLIU	35.2646	Undetermined	35.9053	POSITIVE	32.3664	31.4516	30.2271	POSITIVE
CVS095131CLIU	Undetermined	Undetermined	30.6869	NEGATIVE	Undetermined	Undetermined	25.6387	NEGATIVE
CVS064156CLIU	Undetermined	Undetermined	33.9096	NEGATIVE	Undetermined	Undetermined	28.5399	NEGATIVE
CVS105192CLIU	Undetermined	Undetermined	29.5996	NEGATIVE	36.4569	35.5962	25.395	POSITIVE
CVS015702CLIU	25.1738	Undetermined	33.8116	POSITIVE	22.9012	22.1821	36.7429	POSITIVE
CVS015473CLIU	Undetermined	Undetermined	36.4033	NEGATIVE	Undetermined	Undetermined	30.0844	NEGATIVE
CVS162402CLIU	Undetermined	Undetermined	34.6542	NEGATIVE	Undetermined	Undetermined	28.5887	NEGATIVE
CVS049557CLIU	Undetermined	Undetermined	32.0539	NEGATIVE	Undetermined	Undetermined	27.0818	NEGATIVE
CVS175180CLIU	Undetermined	Undetermined	Undetermined	INVALID	Undetermined	Undetermined	32.6455	NEGATIVE
CVS100669CLIU	18.113	Undetermined	33.713	POSITIVE	16.3531	15.3661	30.4386	POSITIVE
CVS156067CLIU	27.4562	Undetermined	29.3115	POSITIVE	25.6626	24.6264	24.637	POSITIVE
CVS137527CLIU	Undetermined	Undetermined	38.2147	NEGATIVE	Undetermined	Undetermined	32.408	NEGATIVE
CVS157492CLIU	21.9387	Undetermined	35.027	POSITIVE	20.4802	19.6842	34.0592	POSITIVE
CVS175181CLIU	Undetermined	Undetermined	Undetermined	INVALID	Undetermined	Undetermined	33.7267	NEGATIVE
CVS009399CLIU	22.7234	Undetermined	35.7655	POSITIVE	21.3166	20.6084	35.59	POSITIVE
CVS019663CLIU	Undetermined	Undetermined	32.5564	NEGATIVE	Undetermined	Undetermined	28.306	NEGATIVE
CVS117638CLIU	Undetermined	Undetermined	31.3582	NEGATIVE	Undetermined	Undetermined	26.2941	NEGATIVE
CVS166910CLIU	21.8723	Undetermined	39.1809	POSITIVE	19.5018	18.7841	34.467	POSITIVE
CVS092458CLIU	Undetermined	Undetermined	36.8943	NEGATIVE	Undetermined	Undetermined	24.2523	NEGATIVE
CVS175182CLIU	39.2273	Undetermined	35.7067	POSITIVE	33.1348	32.6347	30.7791	POSITIVE
CVS021786CLIU	Undetermined	Undetermined	36.2106	NEGATIVE	Undetermined	Undetermined	30.1704	NEGATIVE
CVS024818CLIU	29.1815	Undetermined	29.6621	POSITIVE	27.3257	26.472	25.5683	POSITIVE
CVS020650CLIU	26.7593	Undetermined	31.8728	POSITIVE	25.5657	24.7632	29.7649	POSITIVE
CVS047209CLIU	26.4772	Undetermined	33.9736	POSITIVE	26.3376	25.6285	34.443	POSITIVE
CVS137409CLIU	22.0113	Undetermined	34.1362	POSITIVE	21.3293	21.564	34.5605	POSITIVE
CVS048452CLIU	18.8483	22.5009	30.4838	POSITIVE (BA.1)	16.8061	15.8883	29.8387	POSITIVE
CVS014353CLIU	Undetermined	Undetermined	32.5363	NEGATIVE	Undetermined	Undetermined	28.0586	NEGATIVE
CVS124350CLIU	Undetermined	Undetermined	32.4459	NEGATIVE	Undetermined	Undetermined	28.1305	NEGATIVE
CVS054195CLIU	Undetermined	Undetermined	31.1567	NEGATIVE	Undetermined	Undetermined	26.7394	NEGATIVE
CVS133213CLIU	Undetermined	Undetermined	35.4742	NEGATIVE	Undetermined	Undetermined	30.4994	NEGATIVE
CVS159957CLIU	20.1785	23.7347	32.4979	POSITIVE (BA.1)	18.134	17.6799	30.3974	POSITIVE
CVS050064CLIU	Undetermined	Undetermined	31.3782	NEGATIVE	Undetermined	Undetermined	25.5584	NEGATIVE
CVS072306CLIU	20.4207	Undetermined	36.517	POSITIVE	18.5935	17.7548	33.3104	POSITIVE
CVS021013CLIU	Undetermined	Undetermined	30.078	NEGATIVE	Undetermined	Undetermined	24.4821	NEGATIVE
CVS090036CLIU	Undetermined	Undetermined	35.59	NEGATIVE	Undetermined	Undetermined	30.5545	NEGATIVE
CVS075062CLIU	25.2015	Undetermined	30.2122	POSITIVE	25.2686	24.4003	31.0098	POSITIVE
CVS120851CLIU	Undetermined	Undetermined	32.3382	NEGATIVE	Undetermined	Undetermined	30.1468	NEGATIVE
CVS109386CLIU	25.0611	26.5506	33.3522	POSITIVE (BA.1)	25.8294	25.4179	35.1859	POSITIVE
CVS059975CLIU	Undetermined	Undetermined	33.6665	NEGATIVE	Undetermined	Undetermined	30.929	NEGATIVE
CVS105834CLIU	Undetermined	Undetermined	28.1434	NEGATIVE	Undetermined	Undetermined	26.0601	NEGATIVE
CVS047909CLIU	Undetermined	Undetermined	33.5376	NEGATIVE	Undetermined	Undetermined	30.227	NEGATIVE
CVS121233CLIU	26.7712	Undetermined	31.9818	POSITIVE	27.2424	26.4358	31.5354	POSITIVE
CVS109648CLIU	Undetermined	Undetermined	31.7119	NEGATIVE	Undetermined	Undetermined	29.0972	NEGATIVE
CVS153475CLIU	Undetermined	Undetermined	33.2333	NEGATIVE	Undetermined	Undetermined	30.1911	NEGATIVE
CVS008806CLIU	Undetermined	Undetermined	30.998	NEGATIVE	Undetermined	Undetermined	28.4599	NEGATIVE
CVS093916CLIU	Undetermined	Undetermined	33.0002	NEGATIVE	Undetermined	Undetermined	31.2003	NEGATIVE
CVS073317CLIU	25.2734	Undetermined	30.0934	POSITIVE	25.1551	24.3504	32.0565	POSITIVE
CVS077829CLIU	23.0047	Undetermined	31.6056	POSITIVE	24.4421	23.6679	33.9672	POSITIVE
CVS076981CLIU	Undetermined	Undetermined	31.1463	NEGATIVE	Undetermined	Undetermined	28.6738	NEGATIVE
CVS058410CLIU	30.1943	Undetermined	34.9448	POSITIVE	31.0391	30.2783	32.8344	POSITIVE
CVS005298CLIU	23.8559	Undetermined	34.6082	POSITIVE	24.2929	23.7919	36.1475	POSITIVE
CVS014053CLIU	Undetermined	Undetermined	35.1253	NEGATIVE	Undetermined	Undetermined	32.1999	NEGATIVE
CVS140098CLIU	Undetermined	Undetermined	34.0154	NEGATIVE	Undetermined	Undetermined	30.3387	NEGATIVE
CVS073850CLIU	Undetermined	Undetermined	32.0968	NEGATIVE	Undetermined	Undetermined	29.3458	NEGATIVE
CVS039420CLIU	Undetermined	Undetermined	26.9521	NEGATIVE	Undetermined	Undetermined	23.8677	NEGATIVE
CVS064188CLIU	22.8987	Undetermined	30.1547	POSITIVE	23.4019	23.2973	31.8539	POSITIVE
CVS075101CLIU	Undetermined	Undetermined	32.2935	NEGATIVE	Undetermined	Undetermined	29.4384	NEGATIVE
CVS147480CLIU	Undetermined	Undetermined	31.0743	NEGATIVE	Undetermined	Undetermined	28.6298	NEGATIVE
CVS062304CLIU	Undetermined	Undetermined	33.5782	NEGATIVE	Undetermined	Undetermined	30.5264	NEGATIVE
CVS075888CLIU	25.7843	Undetermined	30.9276	POSITIVE	26.3618	25.7712	29.9719	POSITIVE
CVS016496CLIU	Undetermined	Undetermined	31.2117	NEGATIVE	Undetermined	Undetermined	28.9461	NEGATIVE
CVS023003CLIU	25.4708	Undetermined	32.2378	POSITIVE	26.5526	26.1725	32.9106	POSITIVE
CVS016040CLIU	29.7789	Undetermined	Undetermined	INCONCLUSIVE	29.9562	30.0987	Undetermined	POSITIVE
CVS153209CLIU	Undetermined	Undetermined	37.8374	NEGATIVE	Undetermined	Undetermined	32.2901	NEGATIVE
CVS118209CLIU	Undetermined	Undetermined	31.1941	NEGATIVE	Undetermined	Undetermined	27.8703	NEGATIVE
CVS155060CLIU	Undetermined	Undetermined	26.9018	NEGATIVE	Undetermined	Undetermined	28.8031	NEGATIVE
CVS141875CLIU	Undetermined	Undetermined	33.1893	NEGATIVE	Undetermined	Undetermined	30.8272	NEGATIVE
CVS147234CLIU	Undetermined	Undetermined	32.2622	NEGATIVE	Undetermined	Undetermined	29.1436	NEGATIVE
CVS073431CLIU	Undetermined	Undetermined	30.8173	NEGATIVE	Undetermined	Undetermined	27.9656	NEGATIVE
CVS137460CLIU	Undetermined	Undetermined	34.2025	NEGATIVE	Undetermined	Undetermined	30.6544	NEGATIVE
CVS141326CLIU	Undetermined	Undetermined	33.7039	NEGATIVE	Undetermined	Undetermined	30.8651	NEGATIVE
CVS115318CLIU	22.989	Undetermined	28.3234	POSITIVE	23.2057	22.4244	28.4106	POSITIVE
CVS124412CLIU	Undetermined	Undetermined	33.7296	NEGATIVE	Undetermined	Undetermined	30.76	NEGATIVE
CVS146037CLIU	24.3322	Undetermined	36.4043	POSITIVE	24.7218	24.4228	Undetermined	POSITIVE
CVS156177CLIU	Undetermined	Undetermined	32.0146	NEGATIVE	Undetermined	Undetermined	28.4445	NEGATIVE
CVS168631CLIU	Undetermined	Undetermined	30.6849	NEGATIVE	Undetermined	Undetermined	27.072	NEGATIVE
CVS041305CLIU	Undetermined	Undetermined	34.5229	NEGATIVE	Undetermined	Undetermined	30.9269	NEGATIVE
CVS120422CLIU	Undetermined	Undetermined	29.2906	NEGATIVE	Undetermined	Undetermined	26.1606	NEGATIVE
CVS135305CLIU	Undetermined	Undetermined	33.2661	NEGATIVE	Undetermined	Undetermined	29.3461	NEGATIVE
CVS169642CLIU	Undetermined	Undetermined	36.5809	NEGATIVE	Undetermined	Undetermined	33.0451	NEGATIVE
CVS010209CLIU	Undetermined	Undetermined	27.2	NEGATIVE	Undetermined	Undetermined	23.8629	NEGATIVE
CVS175183CLIU	Undetermined	Undetermined	Undetermined	INVALID	Undetermined	Undetermined	34.7104	NEGATIVE
CVS070693CLIU	Undetermined	Undetermined	30.0988	NEGATIVE	Undetermined	Undetermined	26.8859	NEGATIVE
CVS124491CLIU	25.3238	27.7899	33.5796	POSITIVE (BA.1)	26.5685	26.6416	33.4143	POSITIVE
CVS072882CLIU	22.4078	24.6993	28.185	POSITIVE (BA.1)	21.5013	21.2971	28.807	POSITIVE
CVS049283CLIU	22.4162	Undetermined	29.6749	POSITIVE	22.8142	21.968	29.4843	POSITIVE
CVS056759CLIU	Undetermined	Undetermined	29.351	NEGATIVE	Undetermined	Undetermined	25.7831	NEGATIVE
CVS147059CLIU	Undetermined	Undetermined	30.4632	NEGATIVE	Undetermined	Undetermined	26.5928	NEGATIVE
CVS128301CLIU	Undetermined	Undetermined	31.144	NEGATIVE	Undetermined	Undetermined	27.5751	NEGATIVE
CVS009167CLIU	Undetermined	Undetermined	36.017	NEGATIVE	Undetermined	Undetermined	31.4284	NEGATIVE
CVS169033CLIU	Undetermined	Undetermined	31.7087	NEGATIVE	Undetermined	Undetermined	28.7287	NEGATIVE
CVS011537CLIU	Undetermined	Undetermined	34.0221	NEGATIVE	Undetermined	Undetermined	29.8409	NEGATIVE
CVS095509CLIU	28.647	Undetermined	31.9161	POSITIVE	28.2268	27.2489	28.6971	POSITIVE
CVS022456CLIU	Undetermined	Undetermined	32.8754	NEGATIVE	Undetermined	Undetermined	30.0793	NEGATIVE
CVS005926CLIU	Undetermined	Undetermined	31.3959	NEGATIVE	Undetermined	Undetermined	28.4269	NEGATIVE
CVS053970CLIU	28.1714	Undetermined	27.508	POSITIVE	27.6272	27.2439	24.7091	POSITIVE
CVS104068CLIU	28.4853	31.1135	35.4923	POSITIVE (BA.1)	28.16	27.7784	35.7976	POSITIVE
CVS148049CLIU	Undetermined	Undetermined	33.2546	NEGATIVE	Undetermined	Undetermined	29.9418	NEGATIVE
CVS073926CLIU	Undetermined	Undetermined	32.4678	NEGATIVE	Undetermined	Undetermined	29.0026	NEGATIVE
CVS165612CLIU	Undetermined	Undetermined	33.6352	NEGATIVE	Undetermined	Undetermined	29.9986	NEGATIVE
CVS090217CLIU	Undetermined	Undetermined	34.8036	NEGATIVE	35.927	34.8321	31.2886	POSITIVE
CVS002759CLIU	Undetermined	Undetermined	31.9796	NEGATIVE	Undetermined	Undetermined	28.793	NEGATIVE
CVS045534CLIU	Undetermined	Undetermined	31.0817	NEGATIVE	Undetermined	Undetermined	28.0841	NEGATIVE
CVS133114CLIU	Undetermined	Undetermined	31.8471	NEGATIVE	Undetermined	Undetermined	28.2577	NEGATIVE
CVS030787CLIU	Undetermined	Undetermined	32.2423	NEGATIVE	Undetermined	Undetermined	28.6283	NEGATIVE
CVS114619CLIU	Undetermined	Undetermined	30.6408	NEGATIVE	Undetermined	Undetermined	27.4299	NEGATIVE
CVS008500CLIU	Undetermined	Undetermined	28.9183	NEGATIVE	Undetermined	Undetermined	25.6989	NEGATIVE
CVS040816CLIU	24.6934	Undetermined	33.1432	POSITIVE	25.312	24.7749	35.6076	POSITIVE
CVS047362CLIU	26.2427	Undetermined	34.739	POSITIVE	26.5111	25.8562	Undetermined	POSITIVE
CVS066644CLIU	Undetermined	Undetermined	30.4223	NEGATIVE	Undetermined	Undetermined	27.7226	NEGATIVE
CVS124762CLIU	Undetermined	Undetermined	30.3267	NEGATIVE	Undetermined	Undetermined	26.6969	NEGATIVE
CVS084913CLIU	Undetermined	Undetermined	28.64	NEGATIVE	Undetermined	Undetermined	25.325	NEGATIVE
CVS169303CLIU	Undetermined	Undetermined	30.451	NEGATIVE	Undetermined	Undetermined	26.9671	NEGATIVE
CVS160574CLIU	Undetermined	Undetermined	27.5641	NEGATIVE	Undetermined	Undetermined	21.4486	NEGATIVE
CVS015441CLIU	24.7419	Undetermined	35.8946	POSITIVE	17.1999	16.3389	30.8524	POSITIVE
CVS037855CLIU	Undetermined	Undetermined	34.837	NEGATIVE	Undetermined	Undetermined	30.6991	NEGATIVE
CVS119143CLIU	Undetermined	Undetermined	33.6126	NEGATIVE	Undetermined	Undetermined	29.932	NEGATIVE
CVS143997CLIU	Undetermined	Undetermined	30.1524	NEGATIVE	Undetermined	Undetermined	27.385	NEGATIVE
CVS171828CLIU	Undetermined	Undetermined	35.3437	NEGATIVE	Undetermined	Undetermined	31.0705	NEGATIVE
CVS109734CLIU	Undetermined	Undetermined	37.1666	NEGATIVE	Undetermined	Undetermined	31.9443	NEGATIVE
CVS110040CLIU	24.1579	Undetermined	34.186	POSITIVE	23.2012	23.7005	35.9086	POSITIVE
CVS010437CLIU	Undetermined	Undetermined	29.0703	NEGATIVE	Undetermined	Undetermined	26.3074	NEGATIVE
CVS084315CLIU	Undetermined	Undetermined	35.8545	NEGATIVE	Undetermined	Undetermined	32.5717	NEGATIVE
CVS106259CLIU	Undetermined	Undetermined	35.2523	NEGATIVE	Undetermined	Undetermined	31.8722	NEGATIVE
CVS118292CLIU	Undetermined	Undetermined	33.0699	NEGATIVE	Undetermined	Undetermined	29.0861	NEGATIVE
CVS113381CLIU	Undetermined	Undetermined	31.2357	NEGATIVE	Undetermined	Undetermined	28.0868	NEGATIVE
CVS047824CLIU	Undetermined	Undetermined	30.2129	NEGATIVE	Undetermined	Undetermined	27.577	NEGATIVE
CVS126932CLIU	Undetermined	Undetermined	30.1587	NEGATIVE	Undetermined	Undetermined	27.6552	NEGATIVE
CVS100163CLIU	Undetermined	Undetermined	30.3763	NEGATIVE	Undetermined	Undetermined	27.2758	NEGATIVE
CVS035296CLIU	Undetermined	Undetermined	35.9242	NEGATIVE	Undetermined	Undetermined	30.8692	NEGATIVE
CVS016363CLIU	Undetermined	Undetermined	34.0229	NEGATIVE	Undetermined	Undetermined	30.2662	NEGATIVE
CVS045990CLIU	Undetermined	Undetermined	34.021	NEGATIVE	Undetermined	Undetermined	30.7029	NEGATIVE
CVS067340CLIU	Undetermined	Undetermined	31.2624	NEGATIVE	Undetermined	Undetermined	27.0552	NEGATIVE
CVS051782CLIU	24.9203	Undetermined	28.9287	POSITIVE	25.4443	26.1866	27.1077	POSITIVE
CVS160935CLIU	Undetermined	Undetermined	29.5037	NEGATIVE	Undetermined	Undetermined	26.8737	NEGATIVE
CVS097186CLIU	Undetermined	Undetermined	27.1508	NEGATIVE	Undetermined	Undetermined	22.9597	NEGATIVE
CVS101812CLIU	26.2947	Undetermined	30.4043	POSITIVE	26.5791	27.5686	27.8908	POSITIVE
CVS163205CLIU	Undetermined	Undetermined	32.1796	NEGATIVE	Undetermined	Undetermined	28.8856	NEGATIVE
CVS073012CLIU	24.3731	Undetermined	31.7879	POSITIVE	24.6617	25.5619	31.268	POSITIVE
CVS084763CLIU	Undetermined	Undetermined	34.9079	NEGATIVE	Undetermined	Undetermined	30.4828	NEGATIVE
CVS113456CLIU	Undetermined	Undetermined	30.6048	NEGATIVE	Undetermined	Undetermined	26.914	NEGATIVE
CVS144748CLIU	Undetermined	Undetermined	35.4502	NEGATIVE	Undetermined	Undetermined	29.6359	NEGATIVE
CVS156987CLIU	Undetermined	Undetermined	33.307	NEGATIVE	Undetermined	Undetermined	29.8065	NEGATIVE
CVS117151CLIU	Undetermined	Undetermined	29.5689	NEGATIVE	Undetermined	Undetermined	25.6128	NEGATIVE
CVS033666CLIU	Undetermined	Undetermined	27.607	NEGATIVE	Undetermined	Undetermined	23.4717	NEGATIVE
CVS082014CLIU	Undetermined	Undetermined	31.7747	NEGATIVE	Undetermined	Undetermined	27.6869	NEGATIVE
CVS149261CLIU	Undetermined	Undetermined	30.5857	NEGATIVE	Undetermined	Undetermined	27.6275	NEGATIVE
CVS070594CLIU	Undetermined	Undetermined	33.3309	NEGATIVE	Undetermined	Undetermined	28.8774	NEGATIVE
CVS152375CLIU	Undetermined	Undetermined	35.975	NEGATIVE	Undetermined	Undetermined	30.4554	NEGATIVE
CVS036093CLIU	Undetermined	Undetermined	32.2028	NEGATIVE	Undetermined	Undetermined	29.0771	NEGATIVE
CVS120191CLIU	Undetermined	Undetermined	33.9482	NEGATIVE	Undetermined	Undetermined	29.7769	NEGATIVE
CVS089047CLIU	Undetermined	Undetermined	31.4052	NEGATIVE	Undetermined	Undetermined	27.6658	NEGATIVE
CVS130356CLIU	Undetermined	Undetermined	33.1759	NEGATIVE	Undetermined	Undetermined	29.7515	NEGATIVE
CVS059673CLIU	Undetermined	Undetermined	29.1242	NEGATIVE	Undetermined	Undetermined	26.2147	NEGATIVE
CVS018844CLIU	Undetermined	Undetermined	33.5445	NEGATIVE	Undetermined	Undetermined	29.2402	NEGATIVE
