## Supplementary Table 6 for "Monitoring of the SARS-CoV-2 Omicron BA.1/BA.2 variant transition in the Swedish population reveals higher viral quantity in BA.2 cases" (part 1 of 2)

### Sheet: Table S6
Supplementary Table 6. Mutation calls from WGS data using Nextclade.
Sample_Name	clade	Nextclade_pango	qc.overallScore	qc.overallStatus	totalSubstitutions	totalDeletions	totalInsertions	totalFrameShifts	totalAminoacidSubstitutions	totalAminoacidDeletions	totalAminoacidInsertions	totalMissing	totalNonACGTNs	totalPcrPrimerChanges	substitutions	deletions	insertions	privateNucMutations.reversionSubstitutions	privateNucMutations.labeledSubstitutions	privateNucMutations.unlabeledSubstitutions	privateNucMutations.totalReversionSubstitutions	privateNucMutations.totalLabeledSubstitutions	privateNucMutations.totalUnlabeledSubstitutions	privateNucMutations.totalPrivateSubstitutions	frameShifts	aaSubstitutions	aaDeletions	aaInsertions	missing	nonACGTNs	pcrPrimerChanges	alignmentScore	alignmentStart	alignmentEnd	qc.missingData.missingDataThreshold	qc.missingData.score	qc.missingData.status	qc.missingData.totalMissing	qc.mixedSites.mixedSitesThreshold	qc.mixedSites.score	qc.mixedSites.status	qc.mixedSites.totalMixedSites	qc.privateMutations.cutoff	qc.privateMutations.excess	qc.privateMutations.score	qc.privateMutations.status	qc.privateMutations.total	qc.snpClusters.clusteredSNPs	qc.snpClusters.score	qc.snpClusters.status	qc.snpClusters.totalSNPs	qc.frameShifts.frameShifts	qc.frameShifts.totalFrameShifts	qc.frameShifts.frameShiftsIgnored	qc.frameShifts.totalFrameShiftsIgnored	qc.frameShifts.score	qc.frameShifts.status	qc.stopCodons.stopCodons	qc.stopCodons.totalStopCodons	qc.stopCodons.score	qc.stopCodons.status	errors
CVS174669CLIU	19B	A.2	275809	bad	945	309	314	38	43	62	8	0	0	0	C17410T,A18163G,C19955T,A20055G,A21165C,T21170A,C21173A,A21177T,C21178G,T21180C,T21181A,C21182A,G21185T,G21186A,A21188T,C21191A,G21193T,A21194C,A21200G,C21205G,C21207T,T21209A,G21211A,G21220T,T21237A,G21238A,T21239C,T21243C,T21246C,G21247A,G21253T,C21254T,G21255A,C21257A,C21260T,A21261T,T21262A,G21265T,C21269G,T21273G,T21275C,A21276C,T21278G,T21279C,G21280T,A21282T,T21288A,T21289C,A21299G,C21302T,A21303T,G21305T,C21306T,G21307T,C21310A,A21311G,T21318C,T21326A,C21331G,A21332T,T21333A,G21334C,A21337C,T21348C,G21350T,G21351A,A21352C,G21353T,G21354A,T21369G,T21373A,T21374C,G21375C,T21378G,T21385G,C21396T,A21397G,T21398A,G21399A,A21400G,A21405T,T21407G,C21410A,C21412A,G21423A,G21424A,G21425A,G21430T,C21431G,G21433C,T21434A,T21435C,G21438A,C21440G,T21443G,A21444T,A21445G,A21447T,A21450T,G21452A,C21454T,A21456T,A21457T,G21463A,T21465A,T21467A,A21469G,T21470A,T21471C,T21473G,A21474G,C21476A,C21478G,T21479A,C21481T,C21496G,T21497A,A21502T,T21504A,A21505C,A21507C,A21509T,A21511T,A21514G,A21515C,G21518A,A21519C,G21520T,T21522A,T21540A,G21544T,T21545G,A21547T,C21549A,A21556C,C21557A,A21559T,T21567C,T21571G,T21572A,T21574G,T21576C,T21577A,G21578T,T21579G,T21580C,T21581G,T21582A,T21584A,C21588T,A21589G,C21590G,A21599T,C21602T,A21603G,G21608A,T21609C,A21611G,T21613C,C21614A,C21618G,A21620T,C21622A,A21626T,C21642G,A21643T,T21644A,A21647T,C21648G,T21649G,A21650T,T21653G,C21654A,C21662G,G21666A,T21671C,T21674A,C21678A,T21679C,A21681C,A21684G,A21685G,G21686T,T21687A,T21688G,T21690G,C21691G,A21694T,T21704G,C21707G,A21712T,A21713T,C21714A,C21716T,G21718T,G21719T,A21720C,C21721A,C21727A,T21728A,A21730G,T21734A,T21739G,T21740A,A21744G,T21745G,C21750A,T21751C,T21756C,C21757A,C21762T,T21771A,T21773A,G21777A,G21778C,C21781A,T21784G,G21785C,G21786C,C21789T,A21794T,A21801T,C21805A,C21812A,C21815T,C21816G,T21818C,A21821C,T21823C,T21826G,G21827A,T21829A,T21831G,T21835A,T21836A,T21837A,T21838C,G21839T,C21843T,C21844G,T21847C,A21849T,G21850T,A21852T,G21853T,C21855T,T21856A,C21859T,A21862T,T21872G,T21877C,T21878A,T21879G,T21880A,G21881C,G21882A,T21886C,T21889C,A21894T,C21897G,A21900T,C21904A,C21905G,G21907T,T21908G,C21910A,C21911T,A21913C,C21914T,T21915G,T21916C,T21922G,A21923C,A21932T,C21933T,A21947C,A21948T,A21949C,G21950T,T21951A,T21953A,A21958C,T21961A,T21965G,A21975G,T21976A,T21980C,T21982A,T21983G,G21986A,G21989A,A21993G,A21996G,C21997A,C21998T,A21999G,C22000G,A22001T,A22002G,A22003T,A22004T,A22005C,A22008T,C22009T,A22010T,A22011G,A22012T,G22017T,G22018C,A22024T,G22026C,T22027C,G22030C,T22038A,T22039G,C22050T,G22051A,A22052C,C22062G,T22063G,T22064A,T22066G,G22067T,T22072C,G22073A,C22075A,T22076G,C22082A,C22096G,C22097T,G22100T,A22108C,C22109T,A22110T,G22112T,C22127G,T22128C,A22130G,G22131C,G22132T,A22135C,T22136C,T22137C,T22140C,G22141T,T22142A,T22144G,A22145C,G22147C,A22148G,A22149C,A22151G,T22152C,G22154T,A22155C,T22160A,T22163C,T22165A,A22166T,A22167T,A22169C,T22172G,C22176A,T22177A,A22179C,C22187G,A22190T,A22193C,T22195G,T22197A,A22198G,G22199C,G22203T,G22205A,A22206C,C22208A,T22209A,C22211A,C22212A,C22214G,A22215T,G22216T,G22218C,T22223C,C22224A,G22225A,G22226A,T22229G,A22231C,G22232A,A22237C,G22244A,A22245T,G22249A,C22250A,T22254A,A22255G,G22256A,G22257C,A22259T,T22260C,A22265T,C22267T,A22268G,A22271G,G22272T,T22275C,A22280G,C22281G,T22282G,A22285T,T22292A,T22293A,A22294G,C22295G,T22297A,A22298G,A22305C,C22311A,C22313T,C22314A,T22315A,G22316A,G22317A,T22318C,G22319A,A22320C,T22333A,A22337T,C22338A,G22344C,G22349T,T22354G,T22362A,G22363C,G22364C,C22370A,T22371A,A22374T,T22378A,G22380C,G22381A,T22386G,C22388G,A22390G,T22391A,A22394T,A22395C,T22397G,T22399C,T22402C,G22403T,A22405C,A22406T,A22418G,C22419T,A22422T,C22425A,T22426A,A22429T,G22434T,C22437A,A22438T,C22439T,T22440G,G22442T,C22445G,C22446A,C22448G,C22450G,T22451G,A22453T,A22455T,A22457T,C22458T,A22461T,T22463C,G22464T,T22465A,G22468C,T22469A,T22470A,A22472T,A22473C,C22477G,T22479C,C22480A,T22483A,G22484C,A22489C,A22500T,A22503C,A22505T,C22506T,T22508A,C22509A,C22513A,T22515G,T22516G,A22517G,T22521G,C22530T,A22534C,C22536T,G22541A,T22549C,C22550A,C22551A,A22553G,T22558G,C22560G,A22561G,A22563T,T22565A,T22566A,C22571A,G22577C,G22580A,A22581C,G22583A,T22584A,T22585A,T22586C,T22587G,C22591T,C22593T,A22598T,G22599A,A22600C,T22602A,G22604A,C22605A,A22606C,T22609A,G22610A,T22611A,T22613G,T22615A,G22616T,G22626A,A22628T,G22630T,A22631G,G22632C,A22633C,C22636T,T22651A,G22652A,T22654G,T22655A,T22660G,G22661C,T22662A,T22667G,A22668C,A22670G,A22671G,C22677T,A22678C,A22681T,T22682A,T22684C,C22686G,C22687T,C22689G,T22691A,T22692C,A22695T,T22697A,G22698C,T22699C,T22700A,G22703A,G22706C,T22707A,C22710T,C22713A,A22715C,C22716A,T22717A,G22727A,C22730A,T22731G,T22733C,T22738C,A22743G,T22744A,C22752G,A22755C,T22757A,A22759T,T22760G,T22762A,A22769G,G22772A,G22773C,T22774A,G22775A,A22776G,T22777C,G22778A,G22781T,A22784G,G22785C,A22790C,T22791A,C22792T,C22794T,G22813A,T22815C,C22818T,G22820T,T22823A,A22824G,A22826G,T22831G,T22836C,A22840T,G22841T,T22848A,A22850C,A22852T,G22853A,G22854A,C22855A,C22858T,T22860A,T22863G,T22867C,A22872T,T22873G,T22874C,A22887C,C22890A,T22891G,G22894T,G22895T,T22896A,T22900C,G22901C,G22902T,T22903C,A22905C,A22908G,A22910T,A22911C,A22914G,C22916T,T22917C,T22919C,T22921A,G22923C,C22938A,T22939G,A22940C,A22941T,C22943G,A22947C,T22951G,A22956C,G22957T,G22959T,T22966A,T22967G,A22969T,C22971A,A22975G,A22976T,T22977G,C22978T,T22979G,A22980C,G22984A,C22986T,C22987A,G22988T,G22989T,T22990G,C22993T,C22995G,C22997A,C22998A,T23000G,A23003C,T23011G,A23013C,A23014G,G23016T,T23018A,T23019C,A23022T,T23023A,C23029A,T23032A,T23036G,T23037G,C23039A,A23040C,A23041C,A23046C,T23047A,T23050A,T23052G,A23056C,C23057A,C23058A,A23060G,G23066A,G23072T,G23073T,T23075A,G23090T,A23092T,A23095C,G23096A,T23097A,A23098G,T23101G,T23104A,T23105C,T23106G,T23107G,G23108C,A23109C,C23111A,T23113G,C23114T,C23124T,G23126T,A23128T,T23133A,T23135G,C23141A,T23143A,A23147T,A23148T,T23150C,T23152G,C23154T,T23155A,A23157G,T23159A,G23162A,A23165T,A23167C,A23172C,T23174A,A23180T,A23181C,T23184A,C23185G,C23188A,T23190A,C23191G,A23193G,T23194A,G23195T,T23199G,G23211A,T23212C,G23213T,C23216G,T23218G,C23220A,C23226T,A23228T,A23231G,A23232C,T23238A,C23240T,C23244G,C23252A,A23253C,G23258C,G23259T,G23264T,G23270T,C23290T,C23291T,A23295T,C23297T,C23300A,A23301T,G23302A,A23303G,G23309A,A23310T,A23312C,T23313A,A23319G,T23323A,A23324G,C23327T,C23328A,T23330A,T23332A,T23333A,T23338A,T23344A,G23351T,T23352C,A23354T,A23357T,C23358T,C23360T,C23367A,A23368C,A23372G,C23373T,C23376T,C23380G,G23383A,G23384A,T23385A,C23388T,T23391G,T23392A,T23404G,G23405A,T23406C,A23408G,T23411C,G23412T,C23413T,A23416T,G23417A,T23421G,C23422A,G23426C,T23427A,C23430A,T23431A,A23432T,A23440T,A23442C,T23448A,C23453G,C23457G,G23460A,C23462G,T23466A,T23468G,C23472A,T23482G,A23483T,T23485C,G23486C,T23489C,T23490C,C23492T,A23494C,A23495C,C23498G,G23499A,G23501C,G23504T,G23505C,C23506A,T23507A,T23509A,T23510A,A23512C,A23513C,T23521C,A23524T,C23525G,G23528A,A23531G,A23532T,C23533A,C23536A,T23537A,T23540G,A23550G,C23551T,T23553C,C23556T,C23557T,T23560G,G23561A,G23562T,C23565A,A23570T,T23571C,A23572G,G23576T,C23577T,T23581C,C23589T,T23590G,A23592T,G23593T,A23598C,T23600A,C23601A,T23602A,C23604A,G23616C,G23619A,A23627G,G23628A,A23632G,C23635T,A23636T,G23642A,C23644T,C23649A,T23652C,G23653A,C23655A,A23667G,T23671G,T23672C,C23673T,G23675C,T23676A,C23679A,T23681G,C23683G,T23689C,A23691G,C23692G,T23693A,T23695A,A23696C,T23697A,C23700T,C23701T,T23703G,C23709T,A23710G,A23711T,T23715C,A23717G,C23718T,G23724A,T23727A,C23730A,A23736G,A23737T,C23741G,T23742A,A23746T,T23748A,C23751T	21203-21204,21222-21235,21292-21298,21322-21324,21340-21342,21361-21364,21380,21418-21420,21484-21490,21524-21532,21551-21553,21565,21593-21597,21632-21639,21659-21661,21668,21699-21700,21764-21769,21806-21811,21863-21871,21925,21929-21931,21941,21969-21972,22028,22040-22043,22058-22059,22086-22094,22115-22124,22175,22238-22239,22277,22289-22290,22340-22341,22355,22383-22384,22409-22415,22493-22496,22523-22529,22543-22544,22620-22624,22639-22647,22673-22675,22736-22737,22745-22750,22796-22809,22868-22870,22881-22884,22930-22935,22955,22964,22994,23006,23030-23031,23078-23088,23117,23138-23139,23201-23205,23234-23236,23246-23249,23267,23276-23281,23321,23339-23343,23363-23364,23395-23401,23435-23436,23441,23474-23477,23480-23481,23543-23548,23585,23606-23614,23630-23631,23657-23666,23685,23705-23706	21172:GGACG,21195:TA,21216:ACT,21249:AAGAAAC,21284:C,21309:GTTT,21346:CACGTCAACG,21369:G,21390:AGGCAT,21408:GA,21438:CAAT,21495:AAACCCA,21536:ACG,21540:CGCCAAG,21619:TAA,21673:ACA,21735:ATTAAC,21746:CT,21753:CAGA,21778:TTA,21787:TAC,21796:GA,21824:GA,21889:CAAATTGTG,21892:ACT,21956:TTCCC,21987:AAAAA,22019:AC,22047:GTGT,22069:ACT,22079:T,22106:TT,22183:T,22186:T,22201:CA,22262:TG,22306:G,22327:TTGC,22348:A,22363:TACTAT,22430:TTGATAAGT,22447:G,22483:AC,22498:AGCTGGT,22518:TA,22554:GT,22567:A,22578:CATA,22595:TC,22657:AGAGC,22664:G,22723:TTGA,22726:C,22783:TATGGTGGTTG,22828:G,22834:ACCC,22843:GGGTTGG,22925:ACAACG,23017:C,23034:AGG,23050:GA,23059:TGCTTAT,23123:TTT,23161:TCCGCA,23173:GACTTTATG,23182:A,23261:ATGAT,23290:G,23316:CAAGGTCTAG,23377:ATGTCTG,23451:AA,23459:AAAC,23521:GGCTGTTTTGTA,23566:C,23574:T,23595:CCACT,23620:CAGGA,23623:T,23641:TGT,23721:GCTTAC,23733:TTCA,23740:GG,23749:T		C17410T|21L,A18163G|21K&21L,C19955T|21L,A20055G|21L,C21588T|21E,C21618G|21J&21I&21A,C21762T|21K&21D&21M,C21789T|21G,G22132T|20J,G22599A|21H,G22775A|21L,C22792T|21L,A23013C|21K&21L&21M,C23604A|20I&21K&21H&21L&21E&21M,C23709T|20I	A21165C,T21170A,C21173A,A21177T,C21178G,T21180C,T21181A,C21182A,G21185T,G21186A,A21188T,C21191A,G21193T,A21194C,A21200G,C21205G,C21207T,T21209A,G21211A,G21220T,T21237A,G21238A,T21239C,T21243C,T21246C,G21247A,G21253T,C21254T,G21255A,C21257A,C21260T,A21261T,T21262A,G21265T,C21269G,T21273G,T21275C,A21276C,T21278G,T21279C,G21280T,A21282T,T21288A,T21289C,A21299G,C21302T,A21303T,G21305T,C21306T,G21307T,C21310A,A21311G,T21318C,T21326A,C21331G,A21332T,T21333A,G21334C,A21337C,T21348C,G21350T,G21351A,A21352C,G21353T,G21354A,T21369G,T21373A,T21374C,G21375C,T21378G,T21385G,C21396T,A21397G,T21398A,G21399A,A21400G,A21405T,T21407G,C21410A,C21412A,G21423A,G21424A,G21425A,G21430T,C21431G,G21433C,T21434A,T21435C,G21438A,C21440G,T21443G,A21444T,A21445G,A21447T,A21450T,G21452A,C21454T,A21456T,A21457T,G21463A,T21465A,T21467A,A21469G,T21470A,T21471C,T21473G,A21474G,C21476A,C21478G,T21479A,C21481T,C21496G,T21497A,A21502T,T21504A,A21505C,A21507C,A21509T,A21511T,A21514G,A21515C,G21518A,A21519C,G21520T,T21522A,T21540A,G21544T,T21545G,A21547T,C21549A,A21556C,C21557A,A21559T,T21567C,T21571G,T21572A,T21574G,T21576C,T21577A,G21578T,T21579G,T21580C,T21581G,T21582A,T21584A,A21589G,C21590G,A21599T,C21602T,A21603G,G21608A,T21609C,A21611G,T21613C,C21614A,A21620T,C21622A,A21626T,C21642G,A21643T,T21644A,A21647T,C21648G,T21649G,A21650T,T21653G,C21654A,C21662G,G21666A,T21671C,T21674A,C21678A,T21679C,A21681C,A21684G,A21685G,G21686T,T21687A,T21688G,T21690G,C21691G,A21694T,T21704G,C21707G,A21712T,A21713T,C21714A,C21716T,G21718T,G21719T,A21720C,C21721A,C21727A,T21728A,A21730G,T21734A,T21739G,T21740A,A21744G,T21745G,C21750A,T21751C,T21756C,C21757A,T21771A,T21773A,G21777A,G21778C,C21781A,T21784G,G21785C,G21786C,A21794T,A21801T,C21805A,C21812A,C21815T,C21816G,T21818C,A21821C,T21823C,T21826G,G21827A,T21829A,T21831G,T21835A,T21836A,T21837A,T21838C,G21839T,C21843T,C21844G,T21847C,A21849T,G21850T,A21852T,G21853T,C21855T,T21856A,C21859T,A21862T,T21872G,T21877C,T21878A,T21879G,T21880A,G21881C,G21882A,T21886C,T21889C,A21894T,C21897G,A21900T,C21904A,C21905G,G21907T,T21908G,C21910A,C21911T,A21913C,C21914T,T21915G,T21916C,T21922G,A21923C,A21932T,C21933T,A21947C,A21948T,A21949C,G21950T,T21951A,T21953A,A21958C,T21961A,T21965G,A21975G,T21976A,T21980C,T21982A,T21983G,G21986A,G21989A,A21993G,A21996G,C21997A,C21998T,A21999G,C22000G,A22001T,A22002G,A22003T,A22004T,A22005C,A22008T,C22009T,A22010T,A22011G,A22012T,G22017T,G22018C,A22024T,G22026C,T22027C,G22030C,T22038A,T22039G,C22050T,G22051A,A22052C,C22062G,T22063G,T22064A,T22066G,G22067T,T22072C,G22073A,C22075A,T22076G,C22082A,C22096G,C22097T,G22100T,A22108C,C22109T,A22110T,G22112T,C22127G,T22128C,A22130G,G22131C,A22135C,T22136C,T22137C,T22140C,G22141T,T22142A,T22144G,A22145C,G22147C,A22148G,A22149C,T22152C,G22154T,A22155C,T22160A,T22163C,T22165A,A22166T,A22167T,A22169C,T22172G,C22176A,T22177A,A22179C,C22187G,A22190T,A22193C,T22195G,T22197A,A22198G,G22199C,G22203T,G22205A,A22206C,C22208A,T22209A,C22211A,C22212A,C22214G,A22215T,G22216T,G22218C,T22223C,C22224A,G22225A,G22226A,T22229G,A22231C,G22232A,A22237C,G22244A,A22245T,G22249A,C22250A,T22254A,A22255G,G22256A,G22257C,A22259T,T22260C,A22265T,C22267T,A22268G,A22271G,G22272T,T22275C,A22280G,C22281G,T22282G,A22285T,T22292A,T22293A,A22294G,C22295G,T22297A,A22298G,A22305C,C22311A,C22313T,C22314A,T22315A,G22316A,G22317A,T22318C,G22319A,A22320C,T22333A,A22337T,C22338A,G22344C,G22349T,T22354G,T22362A,G22363C,G22364C,C22370A,T22371A,A22374T,T22378A,G22380C,G22381A,T22386G,C22388G,A22390G,T22391A,A22394T,A22395C,T22397G,T22399C,T22402C,G22403T,A22405C,A22406T,A22418G,C22419T,A22422T,C22425A,T22426A,A22429T,G22434T,C22437A,A22438T,C22439T,T22440G,G22442T,C22445G,C22446A,C22448G,C22450G,T22451G,A22453T,A22455T,A22457T,C22458T,A22461T,T22463C,G22464T,T22465A,G22468C,T22469A,T22470A,A22472T,A22473C,C22477G,T22479C,C22480A,T22483A,G22484C,A22489C,A22500T,A22503C,A22505T,C22506T,T22508A,C22509A,C22513A,T22515G,T22516G,A22517G,T22521G,C22530T,A22534C,C22536T,G22541A,T22549C,C22550A,C22551A,A22553G,T22558G,C22560G,A22561G,A22563T,T22565A,T22566A,C22571A,G22577C,G22580A,A22581C,G22583A,T22584A,T22585A,T22586C,T22587G,C22591T,C22593T,A22598T,A22600C,T22602A,G22604A,C22605A,A22606C,T22609A,G22610A,T22611A,T22613G,T22615A,G22616T,G22626A,A22628T,G22630T,A22631G,G22632C,A22633C,C22636T,T22651A,G22652A,T22654G,T22655A,T22660G,G22661C,T22662A,T22667G,A22668C,A22670G,A22671G,C22677T,A22678C,A22681T,T22682A,T22684C,C22686G,C22687T,C22689G,T22691A,T22692C,A22695T,T22697A,G22698C,T22699C,T22700A,G22703A,G22706C,T22707A,C22710T,C22713A,A22715C,C22716A,T22717A,G22727A,C22730A,T22731G,T22733C,T22738C,A22743G,T22744A,C22752G,A22755C,T22757A,A22759T,T22760G,T22762A,A22769G,G22772A,G22773C,T22774A,A22776G,T22777C,G22778A,G22781T,A22784G,G22785C,A22790C,T22791A,C22794T,G22813A,T22815C,C22818T,G22820T,T22823A,A22824G,A22826G,T22831G,T22836C,A22840T,G22841T,T22848A,A22850C,A22852T,G22853A,G22854A,C22855A,C22858T,T22860A,T22863G,T22867C,A22872T,T22873G,T22874C,A22887C,C22890A,T22891G,G22894T,G22895T,T22896A,T22900C,G22901C,G22902T,T22903C,A22905C,A22908G,A22910T,A22911C,A22914G,C22916T,T22917C,T22919C,T22921A,G22923C,C22938A,T22939G,A22940C,A22941T,C22943G,A22947C,T22951G,A22956C,G22957T,G22959T,T22966A,T22967G,A22969T,C22971A,A22975G,A22976T,T22977G,C22978T,T22979G,A22980C,G22984A,C22986T,C22987A,G22988T,G22989T,T22990G,C22993T,C22995G,C22997A,C22998A,T23000G,A23003C,T23011G,A23014G,G23016T,T23018A,T23019C,A23022T,T23023A,C23029A,T23032A,T23036G,T23037G,C23039A,A23040C,A23041C,A23046C,T23047A,T23050A,T23052G,A23056C,C23057A,C23058A,A23060G,G23066A,G23072T,G23073T,T23075A,G23090T,A23092T,A23095C,G23096A,T23097A,A23098G,T23101G,T23104A,T23105C,T23106G,T23107G,G23108C,A23109C,C23111A,T23113G,C23114T,C23124T,G23126T,A23128T,T23133A,T23135G,C23141A,T23143A,A23147T,A23148T,T23150C,T23152G,C23154T,T23155A,A23157G,T23159A,G23162A,A23165T,A23167C,A23172C,T23174A,A23180T,A23181C,T23184A,C23185G,C23188A,T23190A,C23191G,A23193G,T23194A,G23195T,T23199G,G23211A,T23212C,G23213T,C23216G,T23218G,C23220A,C23226T,A23228T,A23231G,A23232C,T23238A,C23240T,C23244G,C23252A,A23253C,G23258C,G23259T,G23264T,G23270T,C23290T,C23291T,A23295T,C23297T,C23300A,A23301T,G23302A,A23303G,G23309A,A23310T,A23312C,T23313A,A23319G,T23323A,A23324G,C23327T,C23328A,T23330A,T23332A,T23333A,T23338A,T23344A,G23351T,T23352C,A23354T,A23357T,C23358T,C23360T,C23367A,A23368C,A23372G,C23373T,C23376T,C23380G,G23383A,G23384A,T23385A,C23388T,T23391G,T23392A,T23404G,G23405A,T23406C,A23408G,T23411C,G23412T,C23413T,A23416T,G23417A,T23421G,C23422A,G23426C,T23427A,C23430A,T23431A,A23432T,A23440T,A23442C,T23448A,C23453G,C23457G,G23460A,C23462G,T23466A,T23468G,C23472A,T23482G,A23483T,T23485C,G23486C,T23489C,T23490C,C23492T,A23494C,A23495C,C23498G,G23499A,G23501C,G23504T,G23505C,C23506A,T23507A,T23509A,T23510A,A23512C,A23513C,T23521C,A23524T,C23525G,G23528A,A23531G,A23532T,C23533A,C23536A,T23537A,T23540G,A23550G,C23551T,T23553C,C23556T,C23557T,T23560G,G23561A,G23562T,C23565A,A23570T,T23571C,A23572G,G23576T,C23577T,T23581C,C23589T,T23590G,A23592T,G23593T,A23598C,T23600A,C23601A,T23602A,G23616C,G23619A,A23627G,G23628A,A23632G,C23635T,A23636T,G23642A,C23644T,C23649A,T23652C,G23653A,C23655A,A23667G,T23671G,T23672C,C23673T,G23675C,T23676A,C23679A,T23681G,C23683G,T23689C,A23691G,C23692G,T23693A,T23695A,A23696C,T23697A,C23700T,C23701T,T23703G,A23710G,A23711T,T23715C,A23717G,C23718T,G23724A,T23727A,C23730A,A23736G,A23737T,C23741G,T23742A,A23746T,T23748A,C23751T	0	15	929	944	ORF1b:2569-2585,ORF1b:2595-2627,ORF1b:2633-2634,ORF1b:2638-2691,S:2-10,S:26-35,S:47-62,S:64-78,S:88-126,S:132-142,S:153-159,S:162-173,S:182-204,S:208-238,S:243-255,S:260-310,S:313-319,S:323-327,S:331-335,S:339-345,S:355-365,S:368-388,S:392-407,S:416-424,S:428-440,S:465-477,S:482-485,S:490-496,S:500-540,S:548-561,S:567-585,S:587-592,S:601-630,S:633-637,S:640-671,S:675-686,S:688-708,S:715-1274	ORF1b:R1315C,ORF1b:I1566V,ORF1b:T2163I,ORF1b:I2568R,ORF1b:V2591M,ORF1b:T2592K,ORF1b:N2593K,ORF1b:W2628L,ORF1b:R2629L,ORF1b:Q2635T,ORF1b:L2636S,ORF1b:L2692A,ORF1b:V2693K,ORF1b:N2694L,ORF1b:N2695C,S:V16R,S:N17S,S:L18Q,S:P174C,S:K206T,S:T259*,S:P330F,S:F338C,S:S349P,S:V350Y,S:A352N,S:V367S,S:C391N,S:R408W,S:Q409W,S:I410L,S:L425S,S:D427Y,S:D442A,S:S443*,S:K444N,S:V445Y,S:L461G,S:K462H,S:P479C,S:C480H,S:Y489C,S:A672L	ORF1b:W2586-,ORF1b:W2587-,ORF1b:T2588-,ORF1b:A2589-,ORF1b:F2590-,ORF1b:N2632-,S:M1-,S:V11-,S:S12-,S:L24-,S:P25-,S:V36-,S:S46-,S:V127-,S:V143-,S:Y144-,S:Y145-,S:H146-,S:K147-,S:N148-,S:N149-,S:K150-,S:S151-,S:W152-,S:Y160-,S:S161-,S:S205-,S:Q239-,S:G311-,S:I312-,S:Q321-,S:P322-,S:R328-,S:W353-,S:N354-,S:P412-,S:G413-,S:Q414-,S:T415-,S:L441-,S:T478-,S:F486-,S:N487-,S:C488-,S:T547-,S:F562-,S:Q563-,S:Q564-,S:F565-,S:G566-,S:G593-,S:G594-,S:V595-,S:S596-,S:V597-,S:I598-,S:T599-,S:P600-,S:P631-,S:T632-,S:T638-,S:G639-	ORF1b:2566:K,S:15:WCTDIR*S,S:30:HAR*WS,S:130:KNIC*WCSI,S:185:*T*F*GI,S:240:GF,S:446:LTCSCSQTYNVL*LVTPF,S:745:FSY				16404	16328	23755	3000	0	good	0	10	0	good	0	24	1058	4408.33	bad	1066	21165-23750:940	50	mediocre	940	ORF1b:2569-2585,ORF1b:2595-2627,ORF1b:2633-2634,ORF1b:2638-2691,S:2-10,S:26-35,S:47-62,S:64-78,S:88-126,S:132-142,S:153-159,S:162-173,S:182-204,S:208-238,S:243-255,S:260-310,S:313-319,S:323-327,S:331-335,S:339-345,S:355-365,S:368-388,S:392-407,S:416-424,S:428-440,S:465-477,S:482-485,S:490-496,S:500-540,S:548-561,S:567-585,S:587-592,S:601-630,S:633-637,S:640-671,S:675-686,S:688-708,S:715-1274	38		0	2850	bad	S:258,S:442	2	150	bad
CVS030001CLIU	19B	A.23.1	17364.1	bad	275	128	137	6	6	7	2	0	0	47	A29126T,T29131C,T29145A,T29148C,G29151A,A29152C,A29163C,A29166T,A29168G,A29170T,A29172T,T29173C,G29175T,C29177T,C29178A,A29181G,T29184C,G29186T,C29187T,C29189A,T29193C,C29196T,C29197G,G29202T,C29203G,T29213C,T29216G,T29217G,G29219T,A29221C,C29226A,C29228T,T29232C,G29235C,C29236A,A29237G,G29239A,G29240T,G29243T,C29245A,C29247T,C29249A,C29253A,G29254A,G29255T,G29256T,A29258C,C29259T,G29262C,C29269A,T29270G,A29275G,G29276A,A29287C,T29289C,G29291T,A29292C,G29294A,A29295T,A29297C,A29299G,A29301C,C29303G,A29305T,A29306T,A29324G,T29326G,T29331A,A29333C,A29336C,T29341C,T29344C,G29345T,C29347G,C29362T,C29363T,C29364G,A29365T,A29368G,A29369G,C29370G,A29371T,A29373T,C29375A,T29377C,A29378G,A29382G,C29386T,A29389G,A29391T,A29393G,A29397T,C29400T,T29404G,G29405A,T29410A,A29413C,C29415T,T29418C,C29420A,G29422T,A29426T,A29428C,A29430T,G29447T,G29449T,T29452A,C29453G,T29454G,T29457G,T29458A,C29460G,C29466T,A29467G,A29469C,T29479C,T29481C,T29483G,C29484T,C29485G,A29486G,A29488G,C29489G,A29491G,T29492G,G29494C,C29495T,A29496T,A29500C,T29501G,C29502T,T29505A,G29506C,G29508T,G29511A,T29512A,C29514A,A29517G,C29525T,A29526G,G29527T,C29529G,A29532T,A29534G,C29535T,T29536A,C29537G,T29539A,C29541T,A29542T,C29550A,A29556G,G29557T,A29558T,G29560T,G29562C,T29566C,A29567T,A29569G,T29576A,T29577G,G29579C,T29582A,T29589G,A29591T,A29598C,T29599A,G29601A,T29602C,C29603G,A29605T,T29607G,C29608G,T29609A,T29612C,G29613T,A29615G,G29616A,A29618C,A29621C,C29625A,C29627G,A29630G,C29632G,T29633C,A29634T,C29635G,A29636G,C29642G,G29645C,A29647C,T29650A,T29652G,A29653C,G29654A,T29672G,A29673T,G29674A,A29676G,A29677G,T29680G,T29693A,A29694G,T29698C,A29700T,A29704T,A29707G,C29719T,C29724G,A29725T,T29726G,T29727G,T29728C,C29730T,C29738T,C29739T,A29740C,C29741T,G29742T,G29744T,G29745T,A29746C,C29750A,A29763G,C29769T,G29779A,A29780G,G29781C,A29782T,C29784G,C29787G,T29789C,T29793G,G29795T,A29797G,A29799C,T29807A,G29810T,A29812T,A29813G,A29815C,T29820G,T29821C,A29824G,T29826C,G29828C,C29837T,C29838T,T29842A,A29849C,G29862A,G29864A,A29866C,A29869G,C29870A,A29872C,A29874C,A29875T,A29879C,A29881T,A29883G,A29884C,A29888C,A29889T,A29890C,A29892T,A29893G,A29894C,A29895G,A29896T,A29897G,A29899G,A29900C,A29901T,A29902T	29132-29136,29156-29162,29198-29201,29210-29212,29252,29279-29284,29312-29320,29349-29359,29384-29385,29417,29432-29445,29476,29519-29521,29545-29548,29573-29575,29584-29586,29593-29595,29657-29669,29682-29686,29709-29710,29715-29718,29753-29760,29766,29772-29775,29831-29832,29851-29859	29128:ACC,29141:T,29179:ATCTGTTCTCTAAA,29206:G,29224:CT,29233:CAC,29269:G,29296:TTCTG,29307:CGG,29323:C,29332:CCGAT,29396:GCCTTGTCCC,29401:TCAAC,29425:TT,29455:TCG,29464:CGTAC,29497:TCAGAGG,29509:TT,29564:CA,29622:CCTCATGGTCATG,29628:T,29689:G,29702:TGTCCTTGTCCCTCAT,29734:CA,29796:C,29802:GAT,29809:CA,29818:GGCGACG,29841:A,29885:GTGGTGTTACCCGTG		C29362T|21C,A29742T|21J&21I&21A&21B	A29126T,T29131C,T29145A,T29148C,G29151A,A29152C,A29163C,A29166T,A29168G,A29170T,A29172T,T29173C,G29175T,C29177T,C29178A,A29181G,T29184C,G29186T,C29187T,C29189A,T29193C,C29196T,C29197G,G29202T,C29203G,T29213C,T29216G,T29217G,G29219T,A29221C,C29226A,C29228T,T29232C,G29235C,C29236A,A29237G,G29239A,G29240T,G29243T,C29245A,C29247T,C29249A,C29253A,G29254A,G29255T,G29256T,A29258C,C29259T,G29262C,C29269A,T29270G,A29275G,G29276A,A29287C,T29289C,G29291T,A29292C,G29294A,A29295T,A29297C,A29299G,A29301C,C29303G,A29305T,A29306T,A29324G,T29326G,T29331A,A29333C,A29336C,T29341C,T29344C,G29345T,C29347G,C29363T,C29364G,A29365T,A29368G,A29369G,C29370G,A29371T,A29373T,C29375A,T29377C,A29378G,A29382G,C29386T,A29389G,A29391T,A29393G,A29397T,C29400T,T29404G,G29405A,T29410A,A29413C,C29415T,T29418C,C29420A,G29422T,A29426T,A29428C,A29430T,G29447T,G29449T,T29452A,C29453G,T29454G,T29457G,T29458A,C29460G,C29466T,A29467G,A29469C,T29479C,T29481C,T29483G,C29484T,C29485G,A29486G,A29488G,C29489G,A29491G,T29492G,G29494C,C29495T,A29496T,A29500C,T29501G,C29502T,T29505A,G29506C,G29508T,G29511A,T29512A,C29514A,A29517G,C29525T,A29526G,C29529G,A29532T,A29534G,C29535T,T29536A,C29537G,T29539A,C29541T,A29542T,C29550A,A29556G,G29557T,A29558T,G29560T,G29562C,T29566C,A29567T,A29569G,T29576A,T29577G,G29579C,T29582A,T29589G,A29591T,A29598C,T29599A,G29601A,T29602C,C29603G,A29605T,T29607G,C29608G,T29609A,T29612C,G29613T,A29615G,G29616A,A29618C,A29621C,C29625A,C29627G,A29630G,C29632G,T29633C,A29634T,C29635G,A29636G,C29642G,G29645C,A29647C,T29650A,T29652G,A29653C,G29654A,T29672G,A29673T,G29674A,A29676G,A29677G,T29680G,T29693A,A29694G,T29698C,A29700T,A29704T,A29707G,C29719T,C29724G,A29725T,T29726G,T29727G,T29728C,C29730T,C29738T,A29740C,C29741T,G29744T,G29745T,A29746C,C29750A,A29763G,C29769T,G29779A,A29780G,G29781C,A29782T,C29784G,C29787G,T29789C,T29793G,G29795T,A29797G,A29799C,T29807A,G29810T,A29812T,A29813G,A29815C,T29820G,T29821C,A29824G,T29826C,G29828C,C29837T,C29838T,T29842A,A29849C,G29862A,G29864A,A29866C,A29869G,C29870A,A29872C,A29874C,A29875T,A29879C,A29881T,A29883G,A29884C,A29888C,A29889T,A29890C,A29892T,A29893G,A29894C,A29895G,A29896T,A29897G,A29899G,A29900C,A29901T,A29902T	0	2	271	273	N:288-302,N:310-311,N:318-370,N:375-376,N:382-401,N:409-412	N:F314L,N:T379M,N:Q380E,N:A381S,N:A414E,N:*420K	N:N285-,N:F286-,N:G287-,N:P309-,N:D371-,N:D377-,N:E378-	N:315:SKRTLKSV,N:412:VEEVL			HKU_N_F:T29145A;T29148C;G29151A;A29152C;A29163C;A29166T,HKU_N_P:C29177T;C29178A;A29181G;T29184C;G29186T;C29187T;C29189A;T29193C;C29196T,HKU_N_R:C29236A;A29237G;G29239A;G29240T;G29243T;C29245A;C29247T;C29249A;C29253A;G29254A,USCDC_N2_F:A29166T;A29168G;A29170T;A29172T;T29173C;G29175T;C29177T;C29178A;A29181G,USCDC_N2_P:C29189A;T29193C;C29196T;C29197G;G29202T;C29203G,USCDC_N2_R:T29213C;T29216G;T29217G;G29219T;A29221C;C29226A;C29228T	715	29046	29903	3000	0	good	0	10	0	good	0	24	297	1237.5	bad	305	29126-29901:273	50	mediocre	273	N:288-302,N:310-311,N:318-370,N:375-376,N:382-401,N:409-412	6		0	450	bad		0	0	good
CVS000115CONU	21J (Delta)	AY.103	527.778	bad	73	21	273	2	27	5	1	100	0	2	T13G,C15A,T17G,C19T,A22G,G23T,G210T,C241T,C683T,A1904G,C2065T,C3037T,G4181T,C6402T,T7106C,T7111C,C7113A,T7218A,C7224T,T7225C,T7233C,T7236A,T7237A,G7246T,T7247G,T7250C,T7251A,G7253C,A7259T,G7272C,T7280A,T7284A,T7288G,G7295A,G7298A,A7300G,A7301T,T7302G,C7303G,A7304G,C8733T,C8986T,G9053T,C10029T,A11201G,A11332G,C14408T,G15451A,C16466T,A17236G,G17418A,G18803T,C19220T,C20235A,C21618G,T22917G,C22995A,G23345A,A23403G,C23604G,C24208T,G24410A,C25469T,T26767C,T27291C,T27638C,C27752T,C27874T,A28461G,G28881T,G28916T,G29402T,G29742T	26-30,22029-22034,27526-27528,28248-28253,28271	0:C,7108:CAGTACAGTAGGT,7214:CTGCAAGAACCTTGACCACATGCTGAAGAGCAAGTCTCACTGCTGTC,7227:GTGCTACTACAGCAAAGATGGA,7232:GGTCAACAGCCA,7240:GTCGTGATGT,7243:CC,7257:G,7263:GTGGGTACTGGC,7270:TTTCCCACAAACTCGTGAGCATGA,7277:GGGGAGGAAGGGTATCAAAATGGTGCTCAGTCTTAAAGGTAAACTTTCTGCATGGTATCCAAAACTCCAAAC,7291:AAAAAAAGATCTGTTCTCGAGGCAGACGGAGTCTCAAGGAGGTTAAGAACAAAG,7297:CGG	A21987G		T13G,C15A,T17G,C19T,A22G,G23T,C683T,A1904G,C2065T,T7106C,T7111C,C7113A,T7218A,C7224T,T7225C,T7233C,T7236A,T7237A,G7246T,T7247G,T7250C,T7251A,G7253C,A7259T,G7272C,T7280A,T7284A,T7288G,G7295A,G7298A,A7300G,A7301T,T7302G,C7303G,A7304G,C8733T,G17418A,G18803T,C20235A,G23345A	1	0	40	41	ORF1a:2282-2317,ORF1a:2321-4401	M:I82T,N:D63G,N:R203M,N:G215C,N:D377Y,ORF1a:I547V,ORF1a:A1306S,ORF1a:P2046L,ORF1b:P314L,ORF1b:G662S,ORF1b:P1000L,ORF1b:I1257V,ORF1b:S1779I,ORF1b:A1918V,ORF3a:S26L,ORF7a:V82A,ORF7a:T120I,ORF7b:T40I,ORF9b:T60A,S:T19R,S:R158G,S:L452R,S:T478K,S:V595I,S:D614G,S:P681R,S:D950N	ORF7a:P45-,ORF8:D119-,ORF8:F120-,S:E156-,S:F157-	ORF1a:2257:GMPSYCTGYREGYLNSTNVTIATHQYSRXXXXXXXXXXXXXXXXXXXXXXXXXXXXXXXXXXXXCKNLDHMLKSKSHCCH*TVLCYYSKD	7115-7214		CharitÃ©_RdRp_F:G15451A,ChinaCDC_N_F:G28881T	89071	11	29861	3000	0	good	100	10	0	good	0	24	40	166.667	bad	48	7218-7303:23	50	mediocre	23	ORF1a:2282-2317,ORF1a:2321-4401	2		0	150	bad		0	0	good
CVS000091CONU	21J (Delta)	AY.111	69.4444	mediocre	52	13	8	0	33	4	0	0	0	3	C20T,C21G,G23T,A26T,A27C,C28T,A29T,A30T,G210T,C241T,C2232T,C3037T,G4181T,C4456T,A5321C,C5392T,C6402T,C7124T,C8986T,G9053T,C10029T,A11201G,A11332G,C14408T,G15451A,C16466T,C19220T,C21618G,C21846T,C22323T,T22917G,C22995A,A23403G,C23604G,G24410A,C25469T,T26767C,C27389T,T27495C,T27638C,C27707T,C27752T,C27874T,C27881T,A28461G,G28881T,C28892T,G28916T,G29402T,G29742T,G29862A,A29866T	22029-22034,28248-28253,28271	29859:CTCCTA,29864:CT	A21987G		C20T,C21G,G23T,A26T,A27C,C28T,A29T,A30T,C2232T,A5321C,C5392T,C22323T,C27389T,T27495C,C27707T,C27881T,G29862A,A29866T	1	0	18	19		M:I82T,N:D63G,N:R203M,N:P207S,N:G215C,N:D377Y,ORF1a:A656V,ORF1a:A1306S,ORF1a:I1686L,ORF1a:P2046L,ORF1a:P2287S,ORF1a:V2930L,ORF1a:T3255I,ORF1a:T3646A,ORF1b:P314L,ORF1b:G662S,ORF1b:P1000L,ORF1b:A1918V,ORF3a:S26L,ORF7a:V82A,ORF7a:A105V,ORF7a:T120I,ORF7b:T40I,ORF9b:T60A,S:T19R,S:T95I,S:R158G,S:S254F,S:L452R,S:T478K,S:D614G,S:P681R,S:D950N	ORF8:D119-,ORF8:F120-,S:E156-,S:F157-				CharitÃ©_RdRp_F:G15451A,ChinaCDC_N_F:G28881T;C28892T	89267	18	29867	3000	0	good	0	10	0	good	0	24	16	66.6667	mediocre	24	20-29:8	50	mediocre	8		0		0	0	good		0	0	good
CVS000100CONU	21J (Delta)	AY.111	110.59	bad	54	23	288	1	33	4	0	100	0	3	A6T,G8A,A14T,C15T,C16T,T18C,C19T,G210T,C241T,C2232T,C3037T,G4181T,C4456T,A5321C,C5392T,C6402T,C7124T,C8986T,G9053T,C10029T,A11201G,A11332G,C14408T,G15451A,C16466T,C19220T,C21618G,C21846T,G21987A,C22323T,T22917G,C22995A,A23403G,C23604G,G24410A,C25469T,T26767C,C27389T,T27495C,T27638C,C27707T,C27752T,C27874T,C27881T,A28461G,G28881T,C28892T,G28916T,G29402T,G29742T,A29869G,A29872G,A29875T,A29877T	22-30,22029-22034,28248-28253,28271,29867	0:TGTGTGTGTGTGTGTGCGCGCGCGCGCGCTTAC,3:CCTAACTC,19047:GCTATTAAGTGTGTACCTCAAGCTGATGTAGAATGGAAGTTCTATGATGCACAGCCTTGTAGTGACAAAGCTTATAAAATAGAAGAATTATTCTATTCTTATGCCACACATTCTGACAAATTCACAGATGGTGTATGCCTATTTTGGAATTGCAATGTCGATAGATATCCTGTTAATTCCATTGTTTGTAGATTTGACACTAGAGTGCTATCTAACCTTAACTTGCCTGGTTGTGATGGTG,29873:TGGGCT			A6T,G8A,A14T,C15T,C16T,T18C,C19T,C2232T,A5321C,C5392T,C22323T,C27389T,T27495C,C27707T,C27881T,A29869G,A29872G,A29875T,A29877T	0	0	19	19	ORF1b:1861-2696	M:I82T,N:D63G,N:R203M,N:P207S,N:G215C,N:D377Y,ORF1a:A656V,ORF1a:A1306S,ORF1a:I1686L,ORF1a:P2046L,ORF1a:P2287S,ORF1a:V2930L,ORF1a:T3255I,ORF1a:T3646A,ORF1b:P314L,ORF1b:G662S,ORF1b:P1000L,ORF3a:S26L,ORF7a:V82A,ORF7a:A105V,ORF7a:T120I,ORF7b:T40I,ORF9b:T60A,S:T19R,S:T95I,S:G142D,S:R158G,S:S254F,S:L452R,S:T478K,S:D614G,S:P681R,S:D950N	ORF8:D119-,ORF8:F120-,S:E156-,S:F157-		19050-19149		CharitÃ©_RdRp_F:G15451A,ChinaCDC_N_F:G28881T;C28892T	89300	0	29879	3000	0	good	100	10	0	good	0	24	13	54.1667	mediocre	21	6-18:7	50	mediocre	7	ORF1b:1861-2696	1		0	75	mediocre		0	0	good
CVS000114CONU	21J (Delta)	AY.111	191.84	bad	71	39	185	0	34	4	1	0	0	3	T13G,A27G,C28A,A30G,G210T,C241T,C2232T,C3037T,G4181T,C4456T,A5321C,C5392T,C6402T,C7124T,C8986T,G9053T,C10029T,A11201G,A11332G,C14408T,G15451A,C16466T,C19220T,C21618G,C21846T,G21987A,C22323T,T22917G,C22995A,A23403G,C23604G,G24410A,T24472C,C25469T,T26767C,C27389T,T27495C,T27638C,C27707T,C27752T,C27874T,C27881T,A28461G,G28881T,C28892T,G28916T,G29402T,G29742T,T29811C,C29831A,T29832A,C29836T,C29837G,A29839T,T29840G,G29841C,A29852G,T29859A,G29862A,A29865C,A29866C,A29869G,A29881C,A29883C,A29887G,A29890C,A29894C,A29895C,A29896C,A29899G,A29900G	17-25,22029-22034,28248-28253,28271,29820-29829,29845-29851	7:TTC,7105:TACTGTACTGGTGGTTGCAATAGTGACATTAGNNNNNNNNNNNNNNNNNNNNNNNNNNNNNNNNNNNNNNNNNNNNNNNNNNNNNNNNNNNNNNNNNNNNNNNNNNNNNNNNNNNNNNNNNNNNNNNNNNNNCCTTCT,29867:C,29875:CGTACTGCCACT,29878:GCATACAATGT,29885:GCTTTCGGCAGACGTGGTCC			T13G,A27G,C28A,A30G,C2232T,A5321C,C5392T,C22323T,T24472C,C27389T,T27495C,C27707T,C27881T,T29811C,C29831A,T29832A,C29836T,C29837G,A29839T,T29840G,G29841C,A29852G,T29859A,G29862A,A29865C,A29866C,A29869G,A29881C,A29883C,A29887G,A29890C,A29894C,A29895C,A29896C,A29899G,A29900G	0	0	36	36		M:I82T,N:D63G,N:R203M,N:P207S,N:G215C,N:D377Y,ORF1a:A656V,ORF1a:A1306S,ORF1a:I1686L,ORF1a:P2046L,ORF1a:P2287S,ORF1a:V2930L,ORF1a:T3255I,ORF1a:T3646A,ORF1b:P314L,ORF1b:G662S,ORF1b:P1000L,ORF1b:A1918V,ORF3a:S26L,ORF7a:V82A,ORF7a:A105V,ORF7a:T120I,ORF7b:T40I,ORF9b:T60A,S:T19R,S:T95I,S:G142D,S:R158G,S:S254F,S:L452R,S:T478K,S:D614G,S:P681R,S:D950N	ORF8:D119-,ORF8:F120-,S:E156-,S:F157-	ORF1a:2280:YCTGGCNSDIXXXXXXXXXXXXXXXXXXXXXXXXXXXXXXXXXXPS			CharitÃ©_RdRp_F:G15451A,ChinaCDC_N_F:G28881T;C28892T	89217	5	29903	3000	0	good	0	10	0	good	0	24	31	129.167	bad	39	29811-29899:23	50	mediocre	23		0		0	0	good		0	0	good
CVS000117CONU	21J (Delta)	AY.111	56.9444	mediocre	45	13	352	1	31	4	1	0	0	3	G7T,A12T,G210T,C241T,C2232T,C3037T,G4181T,C4456T,A5321C,C5392T,C6402T,C7124T,C8986T,G9053T,C10029T,A11201G,A11332G,C14408T,G15451A,C16466T,C19220T,C21618G,C21846T,G21987A,C22323T,T22917G,C22995A,A23403G,C23604G,G24410A,C25469T,T26767C,C27389T,T27495C,T27638C,C27707T,C27752T,C27874T,C27881T,A28461G,G28881T,C28892T,G28916T,G29402T,G29742T	22029-22034,28248-28253,28271	0:TGA,8:CC,7312:TTTTTCAGCTATTTTGCAGTACATTTNNNNNNNNNNNNNNNNNNNNNNNNNNNNNNNNNNNNNNNNNNNNNNNNNNNNNNNNNNNNNNNNNNNNNNNNNNNNNNNNNNNNNNNNNNNNNNNNNNNNTTGCATCATTTTATTATGTATGGAAAAGTTATGTGCATGTTGTAGACGGTTGTAATTCATCAACTTGTATGATGTGTTACAAACGTAATAGAGCAACAAGAGTCGAATGTACAACTATTGTTAATGGTTTAGAAGGTCCTTTTATGTCTATGCTAATGGAGGTAAAGGCTTTTGCAAACTACACAATTGGAATTGTGTTAATTGTGATACATTCTGTGCTG			G7T,A12T,C2232T,A5321C,C5392T,C22323T,C27389T,T27495C,C27707T,C27881T	0	0	10	10	ORF1a:2350-4401	M:I82T,N:D63G,N:R203M,N:P207S,N:G215C,N:D377Y,ORF1a:A656V,ORF1a:A1306S,ORF1a:I1686L,ORF1a:P2046L,ORF1a:P2287S,ORF1b:P314L,ORF1b:G662S,ORF1b:P1000L,ORF1b:A1918V,ORF3a:S26L,ORF7a:V82A,ORF7a:A105V,ORF7a:T120I,ORF7b:T40I,ORF9b:T60A,S:T19R,S:T95I,S:G142D,S:R158G,S:S254F,S:L452R,S:T478K,S:D614G,S:P681R,S:D950N	ORF8:D119-,ORF8:F120-,S:E156-,S:F157-	ORF1a:2349:FFSYFAVHXXXXXXXXXXXXXXXXXXXXXXXXXXXXXXXXXXLHHFIMYGKVMCML*TVVIHQLV*CVTNVIEQQESNVQLLLMV*KVLLCLC*WR*RLLQTTQLELC*L*YILC			CharitÃ©_RdRp_F:G15451A,ChinaCDC_N_F:G28881T;C28892T	89300	3	29854	3000	0	good	0	10	0	good	0	24	2	8.33333	good	10		0	good	0	ORF1a:2350-4401	1		0	75	mediocre		0	0	good
CVS000122CONU	21J (Delta)	AY.111	56.4236	mediocre	43	13	73	1	30	4	1	98	0	3	G210T,C241T,C2232T,C3037T,G4181T,C4456T,A5321C,C5392T,C6402T,C8986T,G9053T,C10029T,A11201G,A11332G,C14408T,G15451A,C16466T,C19220T,C21618G,C21846T,G21987A,C22323T,T22917G,C22995A,A23403G,C23604G,G24410A,T24472C,C25469T,T26767C,C27389T,T27495C,T27638C,C27707T,C27752T,C27874T,C27881T,A28461G,G28881T,C28892T,G28916T,G29402T,G29742T	22029-22034,28248-28253,28271	7069:GGCTATTTGAACTCTACTAATGTCACTATTGCAACCTACTGTACTGGTTACAGAGAAGGCTATTNN,7168:AGTGGCA			C2232T,A5321C,C5392T,C22323T,T24472C,C27389T,T27495C,C27707T,C27881T	0	0	9	9	ORF1a:2302-4401	M:I82T,N:D63G,N:R203M,N:P207S,N:G215C,N:D377Y,ORF1a:A656V,ORF1a:A1306S,ORF1a:I1686L,ORF1a:P2046L,ORF1b:P314L,ORF1b:G662S,ORF1b:P1000L,ORF1b:A1918V,ORF3a:S26L,ORF7a:V82A,ORF7a:A105V,ORF7a:T120I,ORF7b:T40I,ORF9b:T60A,S:T19R,S:T95I,S:G142D,S:R158G,S:S254F,S:L452R,S:T478K,S:D614G,S:P681R,S:D950N	ORF8:D119-,ORF8:F120-,S:E156-,S:F157-	ORF1a:2268:GYLNSTNVTIATYCTGYREGY	7070-7167		CharitÃ©_RdRp_F:G15451A,ChinaCDC_N_F:G28881T;C28892T	89172	47	29853	3000	0	good	98	10	0	good	0	24	1	4.16667	good	9		0	good	0	ORF1a:2302-4401	1		0	75	mediocre		0	0	good
CVS000078CONU	21J (Delta)	AY.127	692.361	bad	85	28	43	0	31	4	0	0	0	2	C10029T,C10507T,G11083T,A11201G,A11332G,C14408T,G15451A,C16466T,C18981T,C19220T,C21618G,C21846T,T22917G,C22995A,G23120T,A23403G,C23604G,G24410A,C25469T,G25538T,C25626T,G25913T,C26054A,T26767C,C27143T,T27638C,C27752T,C27874T,G27916A,G28378T,A28461G,G28881T,G28916T,G29402T,G29742T,G29777A,G29781T,G29783C,G29786T,T29791C,T29793G,G29795T,G29798C,G29800A,C29801A,T29816C,T29817C,T29820C,A29824T,T29829A,G29830T,A29833G,C29835T,C29837T,T29840A,G29841C,T29842G,G29843A,T29845C,T29851A,G29853T,T29856G,G29862T,A29863G,G29864C,A29866C,G29868C,A29871G,A29872C,A29874G,A29875T,A29877T,A29880T,A29881T,A29884T,A29887C,A29888T,A29891T,A29892T,A29894T,A29895G,A29897C,A29899G,A29900G,A29902C	22029-22034,28248-28253,28271,29772-29774,29789-29790,29804-29813	29779:TTT,29822:TCGATCTC,29838:TA,29854:TGTGTGGCTGTCACTCGGCTGCA,29893:CTGTCGT	A21987G	G11083T|21J&19A	C10507T,C18981T,G23120T,C25626T,G25913T,C27143T,G27916A,G29777A,G29781T,G29783C,G29786T,T29791C,T29793G,G29795T,G29798C,G29800A,C29801A,T29816C,T29817C,T29820C,A29824T,T29829A,G29830T,A29833G,C29835T,C29837T,T29840A,G29841C,T29842G,G29843A,T29845C,T29851A,G29853T,T29856G,G29862T,A29863G,G29864C,A29866C,G29868C,A29871G,A29872C,A29874G,A29875T,A29877T,A29880T,A29881T,A29884T,A29887C,A29888T,A29891T,A29892T,A29894T,A29895G,A29897C,A29899G,A29900G,A29902C	1	1	57	59		M:I82T,N:D63G,N:R203M,N:G215C,N:D377Y,ORF1a:T3255I,ORF1a:L3606F,ORF1a:T3646A,ORF1b:P314L,ORF1b:G662S,ORF1b:P1000L,ORF1b:A1918V,ORF3a:S26L,ORF3a:G49V,ORF3a:G174V,ORF3a:T221K,ORF7a:V82A,ORF7a:T120I,ORF7b:T40I,ORF8:G8E,ORF9b:R32L,ORF9b:T60A,S:T19R,S:T95I,S:R158G,S:L452R,S:T478K,S:A520S,S:D614G,S:P681R,S:D950N	ORF8:D119-,ORF8:F120-,S:E156-,S:F157-				CharitÃ©_RdRp_F:G15451A,ChinaCDC_N_F:G28881T	61535	9227	29903	3000	0	good	0	10	0	good	0	24	62	258.333	bad	70	29777-29901:50	50	mediocre	50		0		0	0	good		0	0	good
CVS000088CONU	21J (Delta)	AY.127	1.5625	good	46	13	15	0	37	4	0	0	0	2	G210T,C241T,C1420T,C3037T,G4181T,C6402T,C6500T,C6573T,G6622A,C7124T,C8986T,G9053T,C10029T,A11201G,A11332G,C14408T,G14511C,G15451A,C16466T,G18255T,C19220T,G20126A,C21057T,C21618G,C21846T,T22917G,C22995A,A23403G,C23604G,T23926C,G24410A,C25469T,T25518C,G25538T,C26054A,T26767C,T27638C,C27752T,C27874T,C28369T,G28378T,A28461G,G28881T,G28916T,G29402T,G29742T	22029-22034,28248-28253,28271	0:GGCTT,5:TGTTGTAAAT	A21987G		C6500T,C6573T,G20126A,T23926C,C28369T	1	0	5	6		M:I82T,N:D63G,N:R203M,N:G215C,N:D377Y,ORF1a:A1306S,ORF1a:P2046L,ORF1a:P2079S,ORF1a:S2103F,ORF1a:P2287S,ORF1a:V2930L,ORF1a:T3255I,ORF1a:T3646A,ORF1b:P314L,ORF1b:Q348H,ORF1b:G662S,ORF1b:P1000L,ORF1b:M1596I,ORF1b:A1918V,ORF1b:G2220E,ORF3a:S26L,ORF3a:G49V,ORF3a:T221K,ORF7a:V82A,ORF7a:T120I,ORF7b:T40I,ORF9b:A29V,ORF9b:R32L,ORF9b:T60A,S:T19R,S:T95I,S:R158G,S:L452R,S:T478K,S:D614G,S:P681R,S:D950N	ORF8:D119-,ORF8:F120-,S:E156-,S:F157-				CharitÃ©_RdRp_F:G15451A,ChinaCDC_N_F:G28881T	89273	1	29842	3000	0	good	0	10	0	good	0	24	3	12.5	good	11		0	good	0		0		0	0	good		0	0	good
CVS000095CONU	21J (Delta)	AY.127	1.5625	good	46	13	15	0	37	4	0	0	0	2	G210T,C241T,C1420T,C3037T,G4181T,C6402T,C6500T,C6573T,G6622A,C7124T,C8986T,G9053T,C10029T,A11201G,A11332G,C14408T,G14511C,G15451A,C16466T,G18255T,C19220T,G20126A,C21057T,C21618G,C21846T,T22917G,C22995A,A23403G,C23604G,T23926C,G24410A,C25469T,T25518C,G25538T,C26054A,T26767C,T27638C,C27752T,C27874T,C28369T,G28378T,A28461G,G28881T,G28916T,G29402T,G29742T	22029-22034,28248-28253,28271	0:GAGC,4:AAAAGCTCCTT	A21987G		C6500T,C6573T,G20126A,T23926C,C28369T	1	0	5	6		M:I82T,N:D63G,N:R203M,N:G215C,N:D377Y,ORF1a:A1306S,ORF1a:P2046L,ORF1a:P2079S,ORF1a:S2103F,ORF1a:P2287S,ORF1a:V2930L,ORF1a:T3255I,ORF1a:T3646A,ORF1b:P314L,ORF1b:Q348H,ORF1b:G662S,ORF1b:P1000L,ORF1b:M1596I,ORF1b:A1918V,ORF1b:G2220E,ORF3a:S26L,ORF3a:G49V,ORF3a:T221K,ORF7a:V82A,ORF7a:T120I,ORF7b:T40I,ORF9b:A29V,ORF9b:R32L,ORF9b:T60A,S:T19R,S:T95I,S:R158G,S:L452R,S:T478K,S:D614G,S:P681R,S:D950N	ORF8:D119-,ORF8:F120-,S:E156-,S:F157-				CharitÃ©_RdRp_F:G15451A,ChinaCDC_N_F:G28881T	89309	1	29854	3000	0	good	0	10	0	good	0	24	3	12.5	good	11		0	good	0		0		0	0	good		0	0	good
CVS000109CONU	21J (Delta)	AY.33	100.694	bad	51	14	141	1	30	4	1	100	0	2	G7T,T9C,G210T,C241T,C683T,C3037T,C3099A,G4181T,C6402T,C7124T,T8737C,C8986T,G9053T,C10029T,A11201G,A11332G,C12676T,C14408T,C14805T,G15451A,C16466T,C19220T,G20464T,C20946T,C21618G,A21647G,T21738C,G21987A,C22311T,T22917G,C22995A,A23403G,C23604G,G24410A,T24607C,C25324T,C25469T,C25584T,T26043C,C26684G,T26767C,T27638C,C27752T,C27874T,A28461G,A28468G,C28603T,G28881T,G28916T,G29402T,G29742T	12,22029-22034,28248-28253,28271	0:TCCTTGTT,5:TT,7000:TCAACCGCTGCTTTAGGTGTTTTAATGTCTAATTTAGGCATGCCTTCTTACTGTACTGGTTACAGAGAAGGCTATTTGAACTCTACTAATGTCACTATTGCAACCTACTGTTGCAATAGTGACATTAGTAG		C14805T|20G&19A&19B,C25584T|21K&21L	G7T,T9C,C683T,C3099A,T8737C,C12676T,G20464T,C20946T,T21738C,T24607C,C25324T,T26043C,C26684G,A28468G,C28603T	0	2	15	17	ORF1a:2246-4401	M:I82T,N:D63G,N:R203M,N:G215C,N:D377Y,ORF1a:T945N,ORF1a:A1306S,ORF1a:P2046L,ORF1b:P314L,ORF1b:G662S,ORF1b:P1000L,ORF1b:A1918V,ORF1b:D2333Y,ORF3a:S26L,ORF7a:V82A,ORF7a:T120I,ORF7b:T40I,ORF9b:T60A,ORF9b:N62S,S:T19R,S:T29A,S:F59S,S:G142D,S:R158G,S:T250I,S:L452R,S:T478K,S:D614G,S:P681R,S:D950N	ORF8:D119-,ORF8:F120-,S:E156-,S:F157-	ORF1a:2245:STAALGVLMSNLGMPSYCTGYREGYLNSTNVTIATYCCNSDIS	7001-7100		CharitÃ©_RdRp_F:G15451A,ChinaCDC_N_F:G28881T	89276	1	29855	3000	0	good	100	10	0	good	0	24	16	66.6667	mediocre	24		0	good	0	ORF1a:2246-4401	1		0	75	mediocre		0	0	good
CVS000107CONU	21J (Delta)	AY.4	856.25	bad	93	16	71	0	35	4	0	0	0	3	T3A,A4G,T9G,A12G,C15G,C16A,T17G,C20A,C21G,T25G,C28G,A31T,C32G,C33G,G210T,C241T,C3037T,G3231T,G4181T,A6133G,C6402T,C7124T,C7851T,C8986T,G9053T,C10029T,A11201G,A11332G,C13860T,G14055C,C14408T,G15451A,T16056C,C16466T,G16528A,G16558T,T17040C,G17193T,C19220T,G19549T,G20348A,C20719T,C21618G,C21846T,T22917G,C22995A,A23403G,C23604G,G24410A,C25469T,C26340T,T26767C,T27638C,C27752T,C27874T,A28461G,G28881T,G28916T,G29402T,C29627T,C29679T,G29742T,A29812T,A29813C,A29815T,T29816C,T29817A,T29820C,T29821G,A29824C,T29826G,A29833C,T29834A,C29837T,G29843C,T29846G,A29852G,C29854T,C29857G,T29858G,G29862C,T29867C,G29868T,A29869C,C29870G,A29873G,A29874G,A29875C,A29877T,A29878T,A29879C,A29881G,A29882T	22029-22034,28248-28253,28271,29805,29828,29849	0:CTGTAAGCCAGACCAGGTGTGAGGAGGAGAGGTG,18:GGGGGAG,24:CT,30:GAGT,29832:CGAACTG,29840:G,29855:GAGC,29883:CGGTCGTAGTGG	A21987G	C13860T|20J,T29834A|20J	T3A,A4G,T9G,A12G,C15G,C16A,T17G,C20A,C21G,T25G,C28G,A31T,C32G,C33G,G3231T,A6133G,G14055C,T16056C,G16528A,G16558T,G17193T,G19549T,G20348A,C20719T,C26340T,C29627T,C29679T,A29812T,A29813C,A29815T,T29816C,T29817A,T29820C,T29821G,A29824C,T29826G,A29833C,C29837T,G29843C,T29846G,A29852G,C29854T,C29857G,T29858G,G29862C,T29867C,G29868T,A29869C,C29870G,A29873G,A29874G,A29875C,A29877T,A29878T,A29879C,A29881G,A29882T	1	2	57	60		M:I82T,N:D63G,N:R203M,N:G215C,N:D377Y,ORF1a:G989V,ORF1a:A1306S,ORF1a:P2046L,ORF1a:P2287S,ORF1a:A2529V,ORF1a:V2930L,ORF1a:T3255I,ORF1a:T3646A,ORF1b:P314L,ORF1b:G662S,ORF1b:P1000L,ORF1b:V1021I,ORF1b:A1031S,ORF1b:E1242D,ORF1b:A1918V,ORF1b:A2028S,ORF1b:S2294N,ORF3a:S26L,ORF7a:V82A,ORF7a:T120I,ORF7b:T40I,ORF9b:T60A,S:T19R,S:T95I,S:R158G,S:L452R,S:T478K,S:D614G,S:P681R,S:D950N	ORF8:D119-,ORF8:F120-,S:E156-,S:F157-				CharitÃ©_RdRp_F:G15451A,CharitÃ©_E_P:C26340T,ChinaCDC_N_F:G28881T	89148	0	29883	3000	0	good	0	10	0	good	0	24	66	275	bad	74	3-32:14,29812-29881:31	100	bad	45		0		0	0	good		0	0	good
CVS000119CONU	21J (Delta)	AY.4	62.5	mediocre	48	13	135	1	34	4	1	100	0	3	G210T,C241T,T724C,C1380T,T2047C,G2272A,C3037T,G4181T,A5114G,C6026T,C6255T,C6402T,C7124T,C7851T,C8986T,G9053T,C9073T,C10029T,A11201G,A11332G,A14185G,C14408T,G15451A,C16466T,C19220T,C20402T,A20771G,C21618G,C21846T,G21987A,A22666G,T22917G,C22995A,A23403G,C23604G,G24410A,C25469T,T26767C,T27638C,C27752T,C27874T,G28188A,G28209T,A28461G,G28881T,G28916T,G29402T,G29742T	22029-22034,28248-28253,28271	0:GCCTTT,4:CCTTTTGCTAT,7009:GCTTTAGGTGTTTTAATGTCTAATTTAGGCATGCCTTCTTACTGTACTGGTTACAGAGAAGGCTATTTGAACTCTACTAATGTCACTATTGCAACCCCAGTACAGTAGGTTGCAATAG			T724C,C1380T,T2047C,G2272A,A5114G,C6026T,C6255T,C9073T,A14185G,C20402T,A20771G,A22666G,G28188A,G28209T	0	0	14	14	ORF1a:2249-4401	M:I82T,N:D63G,N:R203M,N:G215C,N:D377Y,ORF1a:A372V,ORF1a:A1306S,ORF1a:T1617A,ORF1a:P1921S,ORF1a:A1997V,ORF1a:P2046L,ORF1b:R240G,ORF1b:P314L,ORF1b:G662S,ORF1b:P1000L,ORF1b:A1918V,ORF1b:S2312L,ORF1b:K2435R,ORF3a:S26L,ORF7a:V82A,ORF7a:T120I,ORF7b:T40I,ORF8:V99I,ORF8:E106*,ORF9b:T60A,S:T19R,S:T95I,S:G142D,S:R158G,S:L452R,S:T478K,S:D614G,S:P681R,S:D950N	ORF8:D119-,ORF8:F120-,S:E156-,S:F157-	ORF1a:2248:ALGVLMSNLGMPSYCTGYREGYLNSTNVTIATPVQ*VAI	7010-7109		CharitÃ©_RdRp_F:G15451A,ChinaCDC_N_F:G28881T,Pasteur_IP4_R:A14185G	89294	1	29854	3000	0	good	100	10	0	good	0	24	6	25	good	14		0	good	0	ORF1a:2249-4401	1		0	75	mediocre		0	0	good
CVS000085CONU	21J (Delta)	AY.42	226.562	bad	65	13	135	0	31	4	0	0	0	2	A4G,G8T,T9G,A12G,C16T,G23T,G24T,A26T,A30T,A31T,G210T,C241T,G2258A,C3037T,G4181T,C6402T,C6883T,C7124T,C7528T,C8986T,G9053T,T9508C,C10029T,A11201G,A11332G,C12068T,C12073T,G14398T,C14408T,C15237T,G15451A,C16466T,C19220T,C21618G,C21846T,T22917G,C22995A,A23403G,C23604G,G24410A,C25469T,C25626T,C25872T,T26767C,T27638C,C27752T,C27874T,A27973G,T28130C,A28461G,G28881T,G28916T,G29402T,C29670T,G29742T,A29874G,A29876T,A29877C,A29878C,A29885G,A29887T,A29888C,A29893T,A29897T,A29899C	22029-22034,28248-28253,28271	0:TATTTCTTCGGTACTCAGTTTTCAGGTTTTTTGAGTATATACTCAGAAGTGGAATAGCTAGATCACATGGTAATTCTGTTTTAATTTT,11:GCCATA,19:CACAATAGTGGTA,29881:TTTC,29890:GTCATTTTGCTG,29895:GCATATTGACGC	A21987G		A4G,G8T,T9G,A12G,C16T,G23T,G24T,A26T,A30T,A31T,C6883T,C7528T,T9508C,C12068T,G14398T,C25626T,A27973G,T28130C,C29670T,A29874G,A29876T,A29877C,A29878C,A29885G,A29887T,A29888C,A29893T,A29897T,A29899C	1	0	29	30		M:I82T,N:D63G,N:R203M,N:G215C,N:D377Y,ORF1a:V665I,ORF1a:A1306S,ORF1a:P2046L,ORF1a:P2287S,ORF1a:V2930L,ORF1a:T3255I,ORF1a:T3646A,ORF1b:V311L,ORF1b:P314L,ORF1b:G662S,ORF1b:P1000L,ORF1b:A1918V,ORF3a:S26L,ORF7a:V82A,ORF7a:T120I,ORF7b:T40I,ORF8:Q27R,ORF9b:T60A,S:T19R,S:T95I,S:R158G,S:L452R,S:T478K,S:D614G,S:P681R,S:D950N	ORF8:D119-,ORF8:F120-,S:E156-,S:F157-				CharitÃ©_RdRp_F:G15451A,ChinaCDC_N_F:G28881T	89356	1	29903	3000	0	good	0	10	0	good	0	24	27	112.5	bad	35	4-30:10,29874-29898:10	100	bad	20		0		0	0	good		0	0	good
CVS000090CONU	21J (Delta)	AY.43	142.361	bad	60	16	101	0	32	5	0	0	0	3	T2C,G167T,G210T,C241T,C313T,C958T,A1350T,C3037T,G4181T,C4897T,C6402T,C7124T,C8986T,G9053T,C10029T,C10702T,A11201G,A11332G,C14408T,G15451A,C15952A,C16466T,C19220T,C21618G,T22917G,C22995A,A23403G,C23604G,G24410A,C25469T,C26111T,T26767C,T27638C,C27752T,C27874T,A28299T,A28461G,G28881T,G28916T,G29402T,G29742T,G29861A,G29862T,A29863T,A29865G,A29874G,A29876T,A29877C,A29878C,A29882T,A29883T,A29884T,A29885C,A29889G,A29891T,A29892C,A29896T,A29899G,A29900C,A29902T	518-520,22029-22034,28248-28253,28271	0:CTTTAAAAGTCCTCATAATAATTAGTAATATCTCTGCTATAGTAACCTGAAAGTCAACGAGATGAAACATCTGTTGTC,29859:GGTGCCATCA,29893:AGTCATTTTGCTG	A21987G		T2C,G167T,C313T,C958T,A1350T,C4897T,C10702T,C26111T,G29861A,G29862T,A29863T,A29865G,A29874G,A29876T,A29877C,A29878C,A29882T,A29883T,A29884T,A29885C,A29889G,A29891T,A29892C,A29896T,A29899G,A29900C,A29902T	1	0	27	28		M:I82T,N:Q9L,N:D63G,N:R203M,N:G215C,N:D377Y,ORF1a:Q362L,ORF1a:A1306S,ORF1a:P2046L,ORF1a:P2287S,ORF1a:V2930L,ORF1a:T3255I,ORF1a:T3646A,ORF1b:P314L,ORF1b:G662S,ORF1b:L829I,ORF1b:P1000L,ORF1b:A1918V,ORF3a:S26L,ORF3a:P240L,ORF7a:V82A,ORF7a:T120I,ORF7b:T40I,ORF9b:S6C,ORF9b:T60A,S:T19R,S:R158G,S:L452R,S:T478K,S:D614G,S:P681R,S:D950N	ORF1a:M85-,ORF8:D119-,ORF8:F120-,S:E156-,S:F157-				CharitÃ©_RdRp_F:G15451A,ChinaCDC_N_F:G28881T,USCDC_N1_F:A28299T	89381	0	29903	3000	0	good	0	10	0	good	0	24	26	108.333	bad	34	29861-29901:19	50	mediocre	19		0		0	0	good		0	0	good
CVS000092CONU	21J (Delta)	AY.43	94.4444	mediocre	63	13	32	0	31	4	0	0	0	3	G210T,C241T,C829T,C3037T,G4181T,C5835T,C6402T,C7124T,C8986T,G9053T,C10029T,C10450T,A11201G,A11332G,C14408T,G15451A,C15952A,C16466T,C18744T,C19220T,C21618G,T22917G,C22995A,A23403G,C23604G,C24130T,G24410A,C25452T,C25469T,T26767C,T27638C,C27752T,C27874T,A28299T,A28461G,G28881T,G28916T,G29402T,A29649G,G29742T,G29810T,T29867C,G29868T,A29873G,A29874T,A29875T,A29877C,A29878G,A29880G,A29883T,A29884T,A29885C,A29887T,A29888T,A29889C,A29890T,A29891G,A29892C,A29894C,A29897G,A29899G,A29900T,A29902G	22029-22034,28248-28253,28271	0:CATAAACTACCC,4:GTTT,29871:CCTACTTGTGCTATGT			C829T,C5835T,C10450T,C25452T,A29649G,G29810T,T29867C,G29868T,A29873G,A29874T,A29875T,A29877C,A29878G,A29880G,A29883T,A29884T,A29885C,A29887T,A29888T,A29889C,A29890T,A29891G,A29892C,A29894C,A29897G,A29899G,A29900T,A29902G	0	0	28	28		M:I82T,N:Q9L,N:D63G,N:R203M,N:G215C,N:D377Y,ORF1a:A1306S,ORF1a:S1857L,ORF1a:P2046L,ORF1a:P2287S,ORF1a:V2930L,ORF1a:T3255I,ORF1a:T3646A,ORF1b:P314L,ORF1b:G662S,ORF1b:L829I,ORF1b:P1000L,ORF1b:A1918V,ORF3a:S26L,ORF7a:V82A,ORF7a:T120I,ORF7b:T40I,ORF9b:S6C,ORF9b:T60A,S:T19R,S:R158G,S:L452R,S:T478K,S:D614G,S:P681R,S:D950N	ORF8:D119-,ORF8:F120-,S:E156-,S:F157-				CharitÃ©_RdRp_F:G15451A,ChinaCDC_N_F:G28881T,USCDC_N1_F:A28299T	89385	0	29903	3000	0	good	0	10	0	good	0	24	20	83.3333	mediocre	28	29810-29901:23	50	mediocre	23		0		0	0	good		0	0	good
CVS000098CONU	21J (Delta)	AY.43	208.507	bad	67	19	131	0	31	4	0	0	0	3	A4T,A6G,T13A,A14T,C28T,C32G,C33T,G210T,C241T,C829T,C3037T,G4181T,C5835T,C6402T,C7124T,C8986T,G9053T,C10029T,C10450T,A11201G,A11332G,C14408T,G15451A,C15952A,C16466T,C18744T,C19220T,C21618G,T22917G,C22995A,A23403G,C23604G,C24130T,G24410A,C25452T,C25469T,T26767C,T27638C,C27752T,C27874T,A28299T,A28461G,G28881T,G28916T,G29402T,A29649G,G29742T,G29810T,A29863T,G29864T,A29865G,G29868T,A29869C,A29872T,A29876C,A29880T,A29883G,A29884C,A29886T,A29889G,A29891T,A29893T,A29894C,A29896C,A29897T,A29898T,A29899C	19-24,22029-22034,28248-28253,28271	0:ACAGAAAGATAATACAGTTGAATTGGCAGGCACTTCTGTTGCATTACCAGCTTGTAGACGTACTGTGGCAGCTAAACTACCAAGTACCATACCTCT,7:TT,34:TAAAT,29873:TCTTGGCTACTGTG,29877:GTACTGC,29887:GGGGTGC			A4T,A6G,T13A,A14T,C28T,C32G,C33T,C829T,C5835T,C10450T,C25452T,A29649G,G29810T,A29863T,G29864T,A29865G,G29868T,A29869C,A29872T,A29876C,A29880T,A29883G,A29884C,A29886T,A29889G,A29891T,A29893T,A29894C,A29896C,A29897T,A29898T,A29899C	0	0	32	32		M:I82T,N:Q9L,N:D63G,N:R203M,N:G215C,N:D377Y,ORF1a:A1306S,ORF1a:S1857L,ORF1a:P2046L,ORF1a:P2287S,ORF1a:V2930L,ORF1a:T3255I,ORF1a:T3646A,ORF1b:P314L,ORF1b:G662S,ORF1b:L829I,ORF1b:P1000L,ORF1b:A1918V,ORF3a:S26L,ORF7a:V82A,ORF7a:T120I,ORF7b:T40I,ORF9b:S6C,ORF9b:T60A,S:T19R,S:R158G,S:L452R,S:T478K,S:D614G,S:P681R,S:D950N	ORF8:D119-,ORF8:F120-,S:E156-,S:F157-				CharitÃ©_RdRp_F:G15451A,ChinaCDC_N_F:G28881T,USCDC_N1_F:A28299T	89327	0	29903	3000	0	good	0	10	0	good	0	24	25	104.167	bad	33	4-32:7,29810-29898:20	100	bad	27		0		0	0	good		0	0	good
CVS000099CONU	21J (Delta)	AY.43	33.5069	mediocre	50	13	28	0	32	4	0	0	0	3	G210T,C241T,T1492C,A2767G,C3037T,G4181T,C6402T,C7124T,C8986T,G9053T,C10029T,A11201G,A11332G,C11962T,C14408T,G15451A,C15952A,C16466T,C18744T,C19220T,C21618G,G21800T,T22917G,C22995A,A23403G,C23604G,C24130T,G24410A,C25469T,G25769T,T26767C,T27638C,C27752T,C27874T,A28299T,A28461G,G28881T,G28916T,G29402T,T29524C,G29742T,A29887T,A29891C,A29895T,A29896T,A29897T,A29898T,A29900C,A29901T,A29903T	22029-22034,28248-28253,28271	29884:GTTGCTTACTGT,29889:CTCTATTGCCATACCC			T1492C,A2767G,C11962T,G21800T,G25769T,T29524C,A29887T,A29891C,A29895T,A29896T,A29897T,A29898T,A29900C,A29901T,A29903T	0	0	15	15		M:I82T,N:Q9L,N:D63G,N:R203M,N:G215C,N:D377Y,ORF1a:A1306S,ORF1a:P2046L,ORF1a:P2287S,ORF1a:V2930L,ORF1a:T3255I,ORF1a:T3646A,ORF1b:P314L,ORF1b:G662S,ORF1b:L829I,ORF1b:P1000L,ORF1b:A1918V,ORF3a:S26L,ORF3a:R126M,ORF7a:V82A,ORF7a:T120I,ORF7b:T40I,ORF9b:S6C,ORF9b:T60A,S:T19R,S:D80Y,S:R158G,S:L452R,S:T478K,S:D614G,S:P681R,S:D950N	ORF8:D119-,ORF8:F120-,S:E156-,S:F157-				CharitÃ©_RdRp_F:G15451A,ChinaCDC_N_F:G28881T,USCDC_N1_F:A28299T	89362	25	29903	3000	0	good	0	10	0	good	0	24	7	29.1667	good	15	29887-29902:9	50	mediocre	9		0		0	0	good		0	0	good
CVS000102CONU	21J (Delta)	AY.43	116.84	bad	58	29	0	0	35	4	0	0	0	3	G210T,C241T,C3037T,G4148T,G4181T,C6402T,C6681T,C7124T,C8986T,G9053T,C10029T,A11201G,A11332G,T12010G,C14408T,G15451A,C15952A,C16466T,C16726T,C18744T,C19220T,C21618G,T22917G,C22995A,A23403G,C23604G,C24130T,G24410A,C25469T,T26767C,T27638C,C27739T,C27752T,C27874T,A28299T,A28461G,G28881T,G28916T,G28922T,G29402T,G29742T,T29859C,A29860C,G29861T,G29862A,A29869C,C29870T,A29872T,A29873T,A29878T,A29879C,A29881C,A29883T,A29884G,A29885G,A29886G,A29887G,A29889T	24-38,22029-22034,28248-28253,28271,29867			C16726T|21J,C27739T|21A	G4148T,C6681T,T12010G,G28922T,T29859C,A29860C,G29861T,G29862A,A29869C,C29870T,A29872T,A29873T,A29878T,A29879C,A29881C,A29883T,A29884G,A29885G,A29886G,A29887G,A29889T	0	2	21	23		M:I82T,N:Q9L,N:D63G,N:R203M,N:G215C,N:A217S,N:D377Y,ORF1a:V1295F,ORF1a:A1306S,ORF1a:P2046L,ORF1a:A2139V,ORF1a:P2287S,ORF1a:V2930L,ORF1a:T3255I,ORF1a:T3646A,ORF1b:P314L,ORF1b:G662S,ORF1b:L829I,ORF1b:P1000L,ORF1b:H1087Y,ORF1b:A1918V,ORF3a:S26L,ORF7a:V82A,ORF7a:L116F,ORF7a:T120I,ORF7b:T40I,ORF9b:S6C,ORF9b:T60A,S:T19R,S:R158G,S:L452R,S:T478K,S:D614G,S:P681R,S:D950N	ORF8:D119-,ORF8:F120-,S:E156-,S:F157-				CharitÃ©_RdRp_F:G15451A,ChinaCDC_N_F:G28881T,USCDC_N1_F:A28299T	89255	20	29889	3000	0	good	0	10	0	good	0	24	23	95.8333	mediocre	31	29859-29888:17	50	mediocre	17		0		0	0	good		0	0	good
CVS000112CONU	21J (Delta)	AY.43	31.25	mediocre	48	18	0	0	33	4	0	0	0	3	G210T,C241T,C1437T,C3037T,G4181T,C6402T,C7124T,C8986T,G9053T,C10029T,A11201G,A11332G,C14408T,C14889T,G15451A,C15952A,C16466T,C18744T,C19220T,C21618G,G21987A,T22917G,C22995A,A23403G,C23604G,G24410A,C25469T,T26767C,C27476T,T27638C,C27752T,C27874T,A28299T,A28461G,G28881T,G28916T,G29402T,G29742T,A29852T,G29853T,T29856C,T29859A,G29862A,A29871T,A29873T,A29874T,A29879T,A29880C	22029-22034,28248-28253,28271,29865-29869				C1437T,C14889T,C27476T,A29852T,G29853T,T29856C,T29859A,G29862A,A29871T,A29873T,A29874T,A29879T,A29880C	0	0	13	13		M:I82T,N:Q9L,N:D63G,N:R203M,N:G215C,N:D377Y,ORF1a:S391F,ORF1a:A1306S,ORF1a:P2046L,ORF1a:P2287S,ORF1a:V2930L,ORF1a:T3255I,ORF1a:T3646A,ORF1b:P314L,ORF1b:G662S,ORF1b:L829I,ORF1b:P1000L,ORF1b:A1918V,ORF3a:S26L,ORF7a:T28I,ORF7a:V82A,ORF7a:T120I,ORF7b:T40I,ORF9b:S6C,ORF9b:T60A,S:T19R,S:G142D,S:R158G,S:L452R,S:T478K,S:D614G,S:P681R,S:D950N	ORF8:D119-,ORF8:F120-,S:E156-,S:F157-				CharitÃ©_RdRp_F:G15451A,ChinaCDC_N_F:G28881T,USCDC_N1_F:A28299T	89349	6	29880	3000	0	good	0	10	0	good	0	24	6	25	good	14	29852-29879:10	50	mediocre	10		0		0	0	good		0	0	good
CVS000113CONU	21J (Delta)	AY.43	6.25	good	44	13	0	0	36	4	0	0	0	3	G210T,C241T,C3037T,G4181T,C6402T,C7124T,C8251T,C8986T,G9053T,C10029T,A11201G,A11332G,C11653T,C14408T,A14613G,G15451A,C15952A,C16466T,C18744T,C19220T,C21618G,G22225T,C22458T,T22917G,C22995A,A23403G,C23604G,C23997T,G24410A,C25469T,C25585G,G25907T,T26767C,T27638C,C27752T,C27874T,G28077C,A28299T,A28461G,C28854T,G28881T,G28916T,G29402T,G29742T	22029-22034,28248-28253,28271		A21987G		C11653T,A14613G,G22225T,C22458T,C23997T,C25585G,G28077C,C28854T	1	0	8	9		M:I82T,N:Q9L,N:D63G,N:S194L,N:R203M,N:G215C,N:D377Y,ORF1a:A1306S,ORF1a:P2046L,ORF1a:P2287S,ORF1a:V2930L,ORF1a:T3255I,ORF1a:T3646A,ORF1b:P314L,ORF1b:G662S,ORF1b:L829I,ORF1b:P1000L,ORF1b:A1918V,ORF3a:S26L,ORF3a:L65V,ORF3a:G172V,ORF7a:V82A,ORF7a:T120I,ORF7b:T40I,ORF8:V62L,ORF9b:S6C,ORF9b:T60A,S:T19R,S:R158G,S:T299I,S:L452R,S:T478K,S:D614G,S:P681R,S:P812L,S:D950N	ORF8:D119-,ORF8:F120-,S:E156-,S:F157-				CharitÃ©_RdRp_F:G15451A,ChinaCDC_N_F:G28881T,USCDC_N1_F:A28299T	89257	30	29861	3000	0	good	0	10	0	good	0	24	6	25	good	14		0	good	0		0		0	0	good		0	0	good
CVS000129CONU	21J (Delta)	AY.43	2598.61	bad	116	52	36	5	38	10	0	0	0	3	A2656T,A2657C,A2658C,G2659C,T2660C,T2665A,T2671C,G2672C,C2675A,C2676G,C2704T,A2705G,A2707T,A2711T,A2713T,G2718T,G2720C,C2723T,C2724G,A2726G,C2727T,A2729C,G2732A,T2740A,G2742C,G2744C,T2746A,C2749G,C2751A,A2756G,A2761C,G2762T,G2764T,G2768T,A2774T,A2775G,A2777G,G2778A,G2780C,G2782T,A2784T,A2786T,T2787A,C2788A,C2790A,T2792A,T2793A,A2796G,A2797C,G2801C,T2803G,G2804C,A2806G,A2807C,G2809T,A2810T,A2814T,T2820C,T2823A,C2841T,C2842T,A2846T,C2847A,A2848T,G2849T,G2852T,C2857G,G2858A,A2865T,G2867T,A2869T,A2874T,T2877G,C2878T,C2880T,C3037T,G4181T,C6402T,C7124T,C8251T,C8986T,G9053T,C10029T,A11201G,A11332G,C11653T,C14408T,G15451A,C15952A,C16466T,C18744T,C19220T,C21618G,G21987A,G22225T,C22458T,T22917G,C22995A,A23403G,C23604G,C23997T,G24410A,C25469T,C25585G,G25907T,T26767C,T27638C,C27752T,C27874T,G28077C,A28299T,A28461G,G28881T,G28916T,G29402T,G29742T	2669,2686-2701,2714-2717,2736,2765-2766,2828-2840,2861-2862,22029-22034,28248-28253,28271	2656:C,2677:TC,2743:CCCAATTATAAG,2758:TTT,2776:GC,2809:CCAT,2815:GC,2854:TGG,2873:GCATGTT			A2656T,A2657C,A2658C,G2659C,T2660C,T2665A,T2671C,G2672C,C2675A,C2676G,C2704T,A2705G,A2707T,A2711T,A2713T,G2718T,G2720C,C2723T,C2724G,A2726G,C2727T,A2729C,G2732A,T2740A,G2742C,G2744C,T2746A,C2749G,C2751A,A2756G,A2761C,G2762T,G2764T,G2768T,A2774T,A2775G,A2777G,G2778A,G2780C,G2782T,A2784T,A2786T,T2787A,C2788A,C2790A,T2792A,T2793A,A2796G,A2797C,G2801C,T2803G,G2804C,A2806G,A2807C,G2809T,A2810T,A2814T,T2820C,T2823A,C2841T,C2842T,A2846T,C2847A,A2848T,G2849T,G2852T,C2857G,G2858A,A2865T,G2867T,A2869T,A2874T,T2877G,C2878T,C2880T,C11653T,G22225T,C22458T,C23997T,C25585G,G28077C	0	0	81	81	ORF1a:798-801,ORF1a:805-816,ORF1a:824-833,ORF1a:838-848,ORF1a:851-870	M:I82T,N:Q9L,N:D63G,N:R203M,N:G215C,N:D377Y,ORF1a:F871C,ORF1a:A872V,ORF1a:A1306S,ORF1a:P2046L,ORF1a:P2287S,ORF1a:V2930L,ORF1a:T3255I,ORF1a:T3646A,ORF1b:P314L,ORF1b:G662S,ORF1b:L829I,ORF1b:P1000L,ORF1b:A1918V,ORF3a:S26L,ORF3a:L65V,ORF3a:G172V,ORF7a:V82A,ORF7a:T120I,ORF7b:T40I,ORF8:V62L,ORF9b:S6C,ORF9b:T60A,S:T19R,S:G142D,S:R158G,S:T299I,S:L452R,S:T478K,S:D614G,S:P681R,S:P812L,S:D950N	ORF1a:L802-,ORF1a:G817-,ORF1a:G818-,ORF1a:Q834-,ORF1a:I849-,ORF1a:D850-,ORF8:D119-,ORF8:F120-,S:E156-,S:F157-				CharitÃ©_RdRp_F:G15451A,ChinaCDC_N_F:G28881T,USCDC_N1_F:A28299T	80865	2647	29854	3000	0	good	0	10	0	good	0	24	80	333.333	bad	88	2656-2879:75	50	mediocre	75	ORF1a:798-801,ORF1a:805-816,ORF1a:824-833,ORF1a:838-848,ORF1a:851-870	5		0	375	bad	ORF1a:789	1	75	mediocre
CVS000125CONU	21J (Delta)	AY.46	225	bad	28	137	53	2	20	45	0	199	0	2	C10029T,C10977T,A11201G,A11332G,C14408T,G15451A,C16466T,C19220T,A21137G,C21618G,T21726C,G21987A,G22363T,A23403G,C23604G,G24410A,C25355T,C25469T,T26767C,T27638C,C27752T,C27874T,G28028T,A28461G,G28881T,G28916T,G29402T,G29742T	22029-22034,22901-23024,28248-28253,28271	16158:CTTACTAATGATAACACTTCAAGGTATTGGGAACCTGAGTTTTATGAGGCTCN			A21137G,T21726C,G22363T,C25355T,G28028T	0	0	5	5	ORF1b:898-2696,S:488-1274	M:I82T,N:D63G,N:R203M,N:G215C,N:D377Y,ORF1a:T3255I,ORF1a:A3571V,ORF1a:T3646A,ORF1b:P314L,ORF1b:G662S,ORF3a:S26L,ORF7a:V82A,ORF7a:T120I,ORF7b:T40I,ORF8:W45C,ORF9b:T60A,S:T19R,S:F55S,S:G142D,S:R158G	ORF8:D119-,ORF8:F120-,S:E156-,S:F157-,S:G447-,S:N448-,S:Y449-,S:N450-,S:Y451-,S:L452-,S:Y453-,S:R454-,S:L455-,S:F456-,S:R457-,S:K458-,S:S459-,S:N460-,S:L461-,S:K462-,S:P463-,S:F464-,S:E465-,S:R466-,S:D467-,S:I468-,S:S469-,S:T470-,S:E471-,S:I472-,S:Y473-,S:Q474-,S:A475-,S:G476-,S:S477-,S:T478-,S:P479-,S:C480-,S:N481-,S:G482-,S:V483-,S:E484-,S:G485-,S:F486-,S:N487-		16159-16257,22899-22900,23025-23122		CharitÃ©_RdRp_F:G15451A,ChinaCDC_N_F:G28881T	60750	9418	29854	3000	0	good	199	10	0	good	0	24	-2	0	good	6		0	good	0	ORF1b:898-2696,S:488-1274	2		0	150	bad		0	0	good
CVS000118CONU	21J (Delta)	AY.46.6	56.25	mediocre	38	212	151	2	24	71	1	98	0	2	C3037T,G4181T,T5422G,C6310T,C6402T,C7124T,C8326T,C8986T,G9053T,C10029T,C10977T,A11201G,A11332G,C14408T,G15451A,G15768A,C16466T,C19220T,C21618G,G21987A,T22213C,T22917G,C22995A,A23403G,C23604G,G24410A,C25469T,G25595T,T26767C,A27721G,C27752T,C27874T,A28461G,G28881T,G28916T,G29402T,G29742T,G29861A	686-694,22029-22034,27507-27696,28248-28253,28271	7009:GCTTTAGGTGTTTTAATGTCTAATTTAGGCATGCCTTCTTACTGTACTGGTTACAGAGAAGGCTATTTGAACTCTACTAATGTCACTATTGCAACCACCAGTACAGTAGGTTGCAATAGTGACATTAGTAGAGTTCAAATAGCCTTCNN,29858:CC			T5422G,G15768A,T22213C,G25595T,A27721G,G29861A	0	0	6	6	ORF1a:2249-4401,ORF7a:102-122	M:I82T,N:D63G,N:R203M,N:G215C,N:D377Y,ORF1a:A1306S,ORF1a:N1719K,ORF1a:P2046L,ORF1b:P314L,ORF1b:G662S,ORF1b:P1000L,ORF1b:A1918V,ORF3a:S26L,ORF3a:R68I,ORF7b:T40I,ORF9b:T60A,S:T19R,S:G142D,S:R158G,S:L452R,S:T478K,S:D614G,S:P681R,S:D950N	ORF1a:K141-,ORF1a:S142-,ORF1a:F143-,ORF7a:G38-,ORF7a:T39-,ORF7a:Y40-,ORF7a:E41-,ORF7a:G42-,ORF7a:N43-,ORF7a:S44-,ORF7a:P45-,ORF7a:F46-,ORF7a:H47-,ORF7a:P48-,ORF7a:L49-,ORF7a:A50-,ORF7a:D51-,ORF7a:N52-,ORF7a:K53-,ORF7a:F54-,ORF7a:A55-,ORF7a:L56-,ORF7a:T57-,ORF7a:C58-,ORF7a:F59-,ORF7a:S60-,ORF7a:T61-,ORF7a:Q62-,ORF7a:F63-,ORF7a:A64-,ORF7a:F65-,ORF7a:A66-,ORF7a:C67-,ORF7a:P68-,ORF7a:D69-,ORF7a:G70-,ORF7a:V71-,ORF7a:K72-,ORF7a:H73-,ORF7a:V74-,ORF7a:Y75-,ORF7a:Q76-,ORF7a:L77-,ORF7a:R78-,ORF7a:A79-,ORF7a:R80-,ORF7a:S81-,ORF7a:V82-,ORF7a:S83-,ORF7a:P84-,ORF7a:K85-,ORF7a:L86-,ORF7a:F87-,ORF7a:I88-,ORF7a:R89-,ORF7a:Q90-,ORF7a:E91-,ORF7a:E92-,ORF7a:V93-,ORF7a:Q94-,ORF7a:E95-,ORF7a:L96-,ORF7a:Y97-,ORF7a:S98-,ORF7a:P99-,ORF7a:I100-,ORF7a:F101-,ORF8:D119-,ORF8:F120-,S:E156-,S:F157-	ORF1a:2248:ALGVLMSNLGMPSYCTGYREGYLNSTNVTIATTSTVGCNSDISRVQIAF	7010-7107		CharitÃ©_RdRp_F:G15451A,ChinaCDC_N_F:G28881T	87762	330	29863	3000	0	good	98	10	0	good	0	24	0	0	good	8		0	good	0	ORF1a:2249-4401	1	ORF7a:102-122	1	75	mediocre		0	0	good
CVS000086CONU	21I (Delta)	AY.9.2	81.25	mediocre	59	13	12	0	34	4	0	0	0	2	G210T,C241T,G1729A,T2053A,C3037T,G3720A,C4321T,C5184T,A5584G,C5694T,C6016T,T8464A,C9891T,T11418C,C11514T,C13019T,G14030A,C14408T,G15451A,C16466T,C18086T,G21593A,C21618G,G21761T,G21987A,C22227T,C22326T,C22792T,T22917G,C22995A,A23403G,C23604G,G24410A,C25469T,C25714T,T26767C,T27638C,C27752T,A28461G,C28677T,G28881T,G29402T,G29431T,C29614T,G29742T,A29874G,A29876T,A29877C,A29878C,A29882T,A29883T,A29884T,A29885C,A29889G,A29891T,A29892C,A29897T,A29900G,A29901C	22029-22034,28248-28253,28271	29894:GTCATTTTGCTG			T2053A,G3720A,C5694T,C6016T,T8464A,G21593A,G21761T,C22326T,C25714T,C28677T,G29431T,C29614T,A29874G,A29876T,A29877C,A29878C,A29882T,A29883T,A29884T,A29885C,A29889G,A29891T,A29892C,A29897T,A29900G,A29901C	0	0	26	26		M:I82T,N:D63G,N:T135I,N:R203M,N:D377Y,N:Q386H,ORF1a:G1152D,ORF1a:P1640L,ORF1a:P1810L,ORF1a:A3209V,ORF1a:V3718A,ORF1a:T3750I,ORF1b:R188Q,ORF1b:P314L,ORF1b:G662S,ORF1b:P1000L,ORF1b:T1540I,ORF3a:S26L,ORF3a:L108F,ORF7a:V82A,ORF7a:T120I,ORF9b:T60A,S:V11I,S:T19R,S:A67S,S:G142D,S:R158G,S:A222V,S:S255F,S:L452R,S:T478K,S:D614G,S:P681R,S:D950N	ORF8:D119-,ORF8:F120-,S:E156-,S:F157-				CharitÃ©_RdRp_F:G15451A,ChinaCDC_N_F:G28881T	89392	4	29902	3000	0	good	0	10	0	good	0	24	18	75	mediocre	26	29874-29900:14	50	mediocre	14		0		0	0	good		0	0	good
CVS000097CONU	21I (Delta)	AY.9.2	4.34028	good	46	13	0	0	33	4	0	0	0	2	C40T,G210T,C241T,G1729A,T2053A,C3037T,G3720A,C4321T,C5184T,A5584G,C6016T,T8464A,C9891T,T11418C,C11514T,C13019T,G14030A,C14408T,G15451A,C16466T,C18086T,G21593A,C21618G,G21761T,G21987A,C22227T,C22326T,C22792T,T22917G,C22995A,A23403G,C23604G,G24410A,C25469T,C25714T,T26767C,C27635T,T27638C,C27752T,G27788A,A28461G,G28881T,G29402T,G29431T,C29614T,G29742T	22029-22034,28248-28253,28271				C40T,T2053A,G3720A,C6016T,T8464A,G21593A,G21761T,C22326T,C25714T,C27635T,G27788A,G29431T,C29614T	0	0	13	13		M:I82T,N:D63G,N:R203M,N:D377Y,N:Q386H,ORF1a:G1152D,ORF1a:P1640L,ORF1a:A3209V,ORF1a:V3718A,ORF1a:T3750I,ORF1b:R188Q,ORF1b:P314L,ORF1b:G662S,ORF1b:P1000L,ORF1b:T1540I,ORF3a:S26L,ORF3a:L108F,ORF7a:S81L,ORF7a:V82A,ORF7a:T120I,ORF9b:T60A,S:V11I,S:T19R,S:A67S,S:G142D,S:R158G,S:A222V,S:S255F,S:L452R,S:T478K,S:D614G,S:P681R,S:D950N	ORF8:D119-,ORF8:F120-,S:E156-,S:F157-				CharitÃ©_RdRp_F:G15451A,ChinaCDC_N_F:G28881T	89246	31	29861	3000	0	good	0	10	0	good	0	24	5	20.8333	good	13		0	good	0		0		0	0	good		0	0	good
CVS000089CONU	21I (Delta)	AY.9.2.2	59.0278	mediocre	56	94	121	0	30	31	0	0	0	2	T9C,T11G,C40T,G210T,C241T,G1729A,C3037T,C4321T,C5184T,A5584G,A9685G,C9891T,C10232T,T11418C,C11514T,C13019T,A13616G,G14030A,C14408T,G15451A,C16466T,C18086T,T20376A,C21618G,G21987A,C22227T,C22792T,T22917G,C22995A,A23403G,C23585A,C23604G,G24410A,C24961T,C25469T,T26767C,T27638C,C27752T,A28461G,G28881T,G29402T,G29742T,A29767G,A29873T,A29874T,A29875T,A29877G,A29884G,A29885T,A29886T,A29887G,A29890G,A29898T,A29899C,A29900T,A29901G	22029-22034,28032-28112,28248-28253,28271	0:AAGGAAATTTTGGGGACCAGGAACTA,4:GAC,8:AA,29861:GAGGCTTCAGTAGTATCTTTAGCTAA,29868:TCATTGTGTAACTGGACACATTGAGCCC,29878:TGATGATTCTGAAGTTGTTCTT,29892:GTCTTTG,29894:TGTGGCT			T9C,T11G,C40T,C10232T,A13616G,T20376A,C24961T,A29767G,A29873T,A29874T,A29875T,A29877G,A29884G,A29885T,A29886T,A29887G,A29890G,A29898T,A29899C,A29900T,A29901G	0	0	21	21		M:I82T,N:D63G,N:R203M,N:D377Y,ORF1a:P1640L,ORF1a:I3140M,ORF1a:A3209V,ORF1a:R3323C,ORF1a:V3718A,ORF1a:T3750I,ORF1b:K50R,ORF1b:R188Q,ORF1b:P314L,ORF1b:G662S,ORF1b:P1000L,ORF1b:T1540I,ORF3a:S26L,ORF7a:V82A,ORF7a:T120I,ORF9b:T60A,S:T19R,S:G142D,S:R158G,S:A222V,S:L452R,S:T478K,S:D614G,S:Q675K,S:P681R,S:D950N	ORF8:Y46-,ORF8:I47-,ORF8:R48-,ORF8:V49-,ORF8:G50-,ORF8:A51-,ORF8:R52-,ORF8:K53-,ORF8:S54-,ORF8:A55-,ORF8:P56-,ORF8:L57-,ORF8:I58-,ORF8:E59-,ORF8:L60-,ORF8:C61-,ORF8:V62-,ORF8:D63-,ORF8:E64-,ORF8:A65-,ORF8:G66-,ORF8:S67-,ORF8:K68-,ORF8:S69-,ORF8:P70-,ORF8:I71-,ORF8:Q72-,ORF8:D119-,ORF8:F120-,S:E156-,S:F157-				CharitÃ©_RdRp_F:G15451A,ChinaCDC_N_F:G28881T	89133	0	29903	3000	0	good	0	10	0	good	0	24	14	58.3333	mediocre	22	29873-29900:13	50	mediocre	13		0		0	0	good		0	0	good
CVS000103CONU	21I (Delta)	AY.9.2.2	14.0625	good	44	22	3	0	29	4	0	0	0	2	T13G,A27G,C28A,A30G,G210T,C241T,G1590T,G1729A,C3037T,C4321T,C5184T,A5584G,A9685G,C9891T,T10856C,T11418C,C11514T,C13019T,A13616G,G14030A,C14408T,G15451A,C16466T,C18086T,T20376A,C21618G,C22227T,C22792T,T22917G,C22995A,A23403G,C23585A,C23604G,G24410A,C24961T,C25469T,T26767C,T27638C,C27752T,A28461G,G28881T,G29402T,G29742T,A29767G	17-25,22029-22034,28248-28253,28271	7:TTC	A21987G		T13G,A27G,C28A,A30G,G1590T,T10856C,A13616G,T20376A,C24961T,A29767G	1	0	10	11		M:I82T,N:D63G,N:R203M,N:D377Y,ORF1a:G442V,ORF1a:P1640L,ORF1a:I3140M,ORF1a:A3209V,ORF1a:V3718A,ORF1a:T3750I,ORF1b:K50R,ORF1b:R188Q,ORF1b:P314L,ORF1b:G662S,ORF1b:P1000L,ORF1b:T1540I,ORF3a:S26L,ORF7a:V82A,ORF7a:T120I,ORF9b:T60A,S:T19R,S:R158G,S:A222V,S:L452R,S:T478K,S:D614G,S:Q675K,S:P681R,S:D950N	ORF8:D119-,ORF8:F120-,S:E156-,S:F157-				CharitÃ©_RdRp_F:G15451A,ChinaCDC_N_F:G28881T	89287	5	29859	3000	0	good	0	10	0	good	0	24	9	37.5	mediocre	17		0	good	0		0		0	0	good		0	0	good
CVS000120CONU	21I (Delta)	AY.9.2.2	2.77778	good	39	94	0	0	28	31	0	0	0	2	G210T,C241T,G1590T,G1729A,C3037T,C4321T,C5184T,A5584G,A9685G,C9891T,T11418C,C11514T,C13019T,G14030A,C14408T,G15451A,C16466T,C18086T,T20376A,C21618G,C22227T,C22792T,T22917G,C22995A,A23403G,C23585A,C23604G,T24091C,G24410A,C24961T,C25469T,T26767C,T27638C,C27752T,A28461G,G28881T,G29402T,G29742T,A29767G	22029-22034,28032-28112,28248-28253,28271		A21987G		G1590T,T20376A,T24091C,C24961T,A29767G	1	0	5	6		M:I82T,N:D63G,N:R203M,N:D377Y,ORF1a:G442V,ORF1a:P1640L,ORF1a:I3140M,ORF1a:A3209V,ORF1a:V3718A,ORF1a:T3750I,ORF1b:R188Q,ORF1b:P314L,ORF1b:G662S,ORF1b:P1000L,ORF1b:T1540I,ORF3a:S26L,ORF7a:V82A,ORF7a:T120I,ORF9b:T60A,S:T19R,S:R158G,S:A222V,S:L452R,S:T478K,S:D614G,S:Q675K,S:P681R,S:D950N	ORF8:Y46-,ORF8:I47-,ORF8:R48-,ORF8:V49-,ORF8:G50-,ORF8:A51-,ORF8:R52-,ORF8:K53-,ORF8:S54-,ORF8:A55-,ORF8:P56-,ORF8:L57-,ORF8:I58-,ORF8:E59-,ORF8:L60-,ORF8:C61-,ORF8:V62-,ORF8:D63-,ORF8:E64-,ORF8:A65-,ORF8:G66-,ORF8:S67-,ORF8:K68-,ORF8:S69-,ORF8:P70-,ORF8:I71-,ORF8:Q72-,ORF8:D119-,ORF8:F120-,S:E156-,S:F157-				CharitÃ©_RdRp_F:G15451A,ChinaCDC_N_F:G28881T	88898	63	29851	3000	0	good	0	10	0	good	0	24	4	16.6667	good	12		0	good	0		0		0	0	good		0	0	good
CVS000048CONU	20A	B.1	70531.4	bad	519	172	176	17	19	52	5	0	0	128	C28556A,T28558A,G28562T,G28563T,T28564A,G28565T,G28568C,G28569T,A28571C,A28572C,A28573T,T28575G,A28577T,G28580C,T28582A,C28583A,T28584C,T28588A,G28593C,A28594T,G28596T,G28597C,T28598G,T28601C,A28605T,C28606G,A28616T,G28620T,G28621T,C28623T,A28624C,G28625T,G28628A,G28632A,C28637A,C28638T,A28641G,G28644T,T28645G,A28649G,A28650T,G28655C,A28656T,A28661T,T28662G,A28666G,T28667C,G28668T,G28669T,G28670A,T28671G,G28679C,G28681C,G28683C,C28686T,C28687A,G28690T,C28698T,A28701T,A28702T,G28703A,A28704C,C28706G,A28707T,A28709G,G28713A,C28717G,C28718A,C28720T,T28723C,C28724T,T28726G,G28727T,A28731T,G28736T,A28742G,T28743G,G28745T,T28746G,G28747C,C28748T,A28752G,A28753G,C28754T,C28758G,A28761C,A28762G,G28763C,A28766T,A28769T,T28772G,T28773C,G28774A,C28776A,A28777T,A28778C,A28779T,C28783T,C28786T,T28787G,A28788T,A28792G,A28794G,A28795T,G28797T,G28800C,A28802G,G28803A,G28805A,C28807G,G28808T,G28809A,C28810A,A28811G,G28812A,C28814G,A28815G,C28818A,C28819G,T28820C,C28824G,G28839C,A28841G,C28844T,G28845T,A28850G,G28851A,T28852G,T28853A,C28854A,G28857C,A28859C,T28862C,C28869A,A28870G,G28872C,A28874T,C28876T,A28877T,G28878T,G28881C,G28882A,A28885T,A28886T,T28888G,T28889C,C28890G,T28891A,C28893G,A28898C,A28900T,T28902C,A28910T,A28911T,G28916C,A28920G,T28921A,C28923G,T28924A,C28926G,T28933A,T28934C,T28935G,G28936T,T28938A,G28939A,T28941A,G28942T,C28948A,T28953G,A28955C,A28965T,C28969T,A28971G,T28974G,G28975T,G28980A,T28981A,C28988T,A28989T,A28990G,A28992C,A28993T,A28998T,A28999T,G29001A,C29002A,A29005G,A29012C,A29016T,A29018T,A29019G,A29020T,T29023A,G29024T,G29027T,T29029G,G29032T,T29036C,C29037G,T29038A,A29040C,G29041T,A29042G,A29043C,G29044A,A29056T,C29057G,A29060C,C29061A,C29067T,A29070T,A29071G,C29073T,A29074T,T29075G,C29077G,A29078C,A29079T,T29080G,A29084G,C29087G,T29092A,G29096A,A29099G,A29101T,G29105A,C29108G,C29109G,A29110T,A29126C,T29128C,T29131G,G29133T,G29135T,A29136C,C29138T,A29139T,G29141T,A29142C,A29143C,A29146C,C29149G,G29151T,A29154C,G29157T,A29158G,A29159G,G29162T,A29183G,T29184G,C29187A,A29190G,A29191G,T29193A,T29194A,G29195T,C29196A,C29197A,C29198A,C29199G,C29200G,C29208T,A29209G,C29211T,T29213G,T29214C,T29216A,C29218A,G29220T,A29221T,T29223C,T29225G,G29229C,C29230G,T29233C,G29239T,G29240A,C29247T,A29248T,C29249A,C29253A,G29256C,A29257G,T29261A,G29263C,A29267G,C29269A,A29271G,C29272A,C29274G,G29276T,G29277T,G29279T,C29281A,T29283G,C29284A,T29288C,T29293A,G29294C,A29297T,A29306C,T29309A,T29310G,C29323G,A29324G,T29326G,G29329A,A29333C,A29334G,A29336G,A29340T,T29343A,T29344C,A29346G,C29347G,C29363T,A29365G,C29367T,A29371T,A29373T,G29374C,C29375G,C29376A,A29380C,A29385C,A29407C,A29408C,C29416T,T29418G,C29420G,C29421T,G29425T,G29427T,C29429A,A29433C,G29434C,A29435T,A29436T,A29437C,C29438T,A29443C,A29444G,C29445T,T29446G,G29447C,A29450G,C29451T,T29452A,C29453A,T29454A,T29455G,C29460A,T29464A,C29466A,G29468C,T29470A,T29471C,G29477T,T29481G,C29482A,T29483C,C29484A,A29486T,C29489G,A29491G,T29492G,T29493G,A29507T,G29508A,C29509T,G29511C,A29517C,C29520G,T29524A,C29525T,A29526G,G29527A,C29530A,A29532G,C29535A,A29542G,A29544T,C29545A,A29549G,C29550G,G29553C,C29555G,G29557A,T29559A,G29561A,T29568G,A29570C,G29573C,C29580A,T29581A,T29582A,C29585A,C29586A,G29587A,T29590A,C29592A,T29595A,A29600T,T29602A,T29604A,A29605C,C29608T,T29609C,T29610A,G29611A,C29614G,A29615G,T29623A,C29625T,C29627T,A29631T,C29632T,A29634C,A29636C,G29648A,G29651A,G29654A,T29656C,C29659G,T29660A,T29661C,A29664T,T29672A,G29674C,T29678G,C29679G,T29680G,T29685A,C29686A,T29689C,G29690T,A29694G,A29695G,A29697T,A29704T,G29705A,C29708A,G29711C,A29712G,A29714T,G29715C,A29716T,C29718T,A29720T,C29721A,C29722T,A29723C,T29726G,G29734A,C29743A,G29744T,G29747A,A29749G,G29751A,T29753C,G29755A,G29757A,A29761G,A29763C,G29764T,A29768T,T29772C,G29773T,G29777T,G29779A,A29782T,C29787A,C29788T,T29789C,A29792T,T29793G,G29794T,A29796G,A29797T,G29800A,C29801A,C29803T,A29805C,T29811C,A29813G,A29827T,G29830T,C29831A,T29832A,T29834G,C29837A,A29839T,T29842C,T29845A,A29849T,A29850G,A29852G,T29856A,A29871T,A29875G,A29878G,A29879G,A29880T,A29881G,A29882C,A29883C,A29885C,A29886T,A29889C,A29890T,A29891T,A29893C,A29894C,A29895C,A29896C,A29901T,A29902G,A29903C	28557,28587,28609-28613,28630,28652-28653,28676,28695,28733-28734,28790,28827-28837,28904-28905,28946,28958-28961,28976-28977,29006-29010,29049-29054,29064-29066,29113-29123,29164-29176,29204-29207,29234-29238,29300-29304,29312-29319,29355-29361,29369-29370,29387-29399,29411-29414,29426,29495-29504,29537-29538,29578,29598,29638-29645,29667-29671,29736-29742,29766-29767,29784,29809,29818-29825,29855,29859-29861	28636:TAAA,28688:AA,28711:GACAG,28762:TGTTGCAGC,28860:CG,28870:TTT,28914:AGACT,28930:ATCAGAG,28966:GCTT,28987:GTT,29025:AAACG,29089:CTCGAAG,29097:TA,29149:TGGGCGAA,29185:TCTTCTTCGTAA,29248:TG,29269:CTGATCCTTA,29330:CCGTGAACTCA,29344:GGA,29382:CTTCTGT,29405:GCT,29464:CTTTGTCC,29475:CT,29518:G,29541:TT,29554:TTCT,29566:GAATTGC,29589:GGC,29620:TCC,29650:TCC,29682:GAAAAG,29692:A,29700:T,29728:GCG,29775:C,29814:CGGGCG,29866:TT,29887:CTTGTGGTT		A28877T|20J,G28882A|20I&21K&20B&20J&20F&20D&21G&21L&21E&21M,C29509T|21J	C28556A,T28558A,G28562T,G28563T,T28564A,G28565T,G28568C,G28569T,A28571C,A28572C,A28573T,T28575G,A28577T,G28580C,T28582A,C28583A,T28584C,T28588A,G28593C,A28594T,G28596T,G28597C,T28598G,T28601C,A28605T,C28606G,A28616T,G28620T,G28621T,C28623T,A28624C,G28625T,G28628A,G28632A,C28637A,C28638T,A28641G,G28644T,T28645G,A28649G,A28650T,G28655C,A28656T,A28661T,T28662G,A28666G,T28667C,G28668T,G28669T,G28670A,T28671G,G28679C,G28681C,G28683C,C28686T,C28687A,G28690T,C28698T,A28701T,A28702T,G28703A,A28704C,C28706G,A28707T,A28709G,G28713A,C28717G,C28718A,C28720T,T28723C,C28724T,T28726G,G28727T,A28731T,A28742G,T28743G,G28745T,T28746G,G28747C,C28748T,A28752G,A28753G,C28754T,C28758G,A28761C,A28762G,G28763C,A28766T,A28769T,T28772G,T28773C,G28774A,C28776A,A28777T,A28778C,A28779T,C28783T,C28786T,T28787G,A28788T,A28792G,A28794G,A28795T,G28797T,G28800C,A28802G,G28803A,G28805A,C28807G,G28808T,G28809A,C28810A,A28811G,G28812A,C28814G,A28815G,C28818A,C28819G,T28820C,C28824G,G28839C,A28841G,C28844T,G28845T,A28850G,G28851A,T28852G,T28853A,T28854A,G28857C,A28859C,T28862C,C28869A,A28870G,G28872C,A28874T,C28876T,G28878T,G28881C,A28885T,A28886T,T28888G,T28889C,C28890G,T28891A,C28893G,A28898C,A28900T,T28902C,A28910T,A28911T,G28916C,A28920G,T28921A,C28923G,T28924A,C28926G,T28933A,T28934C,T28935G,G28936T,T28938A,G28939A,T28941A,G28942T,C28948A,T28953G,A28955C,A28965T,C28969T,A28971G,T28974G,G28975T,G28980A,T28981A,C28988T,A28989T,A28990G,A28992C,A28993T,A28998T,A28999T,G29001A,C29002A,A29005G,A29012C,A29016T,A29018T,A29019G,A29020T,T29023A,G29024T,G29027T,T29029G,G29032T,T29036C,C29037G,T29038A,A29040C,G29041T,A29042G,A29043C,G29044A,A29056T,C29057G,A29060C,C29061A,C29067T,A29070T,A29071G,C29073T,A29074T,T29075G,C29077G,A29078C,A29079T,T29080G,A29084G,C29087G,T29092A,G29096A,A29099G,A29101T,G29105A,C29108G,C29109G,A29110T,A29126C,T29128C,T29131G,G29133T,G29135T,A29136C,C29138T,A29139T,G29141T,A29142C,A29143C,A29146C,C29149G,G29151T,A29154C,G29157T,A29158G,A29159G,G29162T,A29183G,T29184G,C29187A,A29190G,A29191G,T29193A,T29194A,G29195T,C29196A,C29197A,C29198A,C29199G,C29200G,C29208T,A29209G,C29211T,T29213G,T29214C,T29216A,C29218A,G29220T,A29221T,T29223C,T29225G,G29229C,C29230G,T29233C,G29239T,G29240A,C29247T,A29248T,C29249A,C29253A,G29256C,A29257G,T29261A,G29263C,A29267G,C29269A,A29271G,C29272A,C29274G,G29276T,G29277T,G29279T,C29281A,T29283G,C29284A,T29288C,T29293A,G29294C,A29297T,A29306C,T29309A,T29310G,C29323G,A29324G,T29326G,G29329A,A29333C,A29334G,A29336G,A29340T,T29343A,T29344C,A29346G,C29347G,C29363T,A29365G,C29367T,A29371T,A29373T,G29374C,C29375G,C29376A,A29380C,A29385C,A29407C,A29408C,C29416T,T29418G,C29420G,C29421T,G29425T,G29427T,C29429A,A29433C,G29434C,A29435T,A29436T,A29437C,C29438T,A29443C,A29444G,C29445T,T29446G,G29447C,A29450G,C29451T,T29452A,C29453A,T29454A,T29455G,C29460A,T29464A,C29466A,G29468C,T29470A,T29471C,G29477T,T29481G,C29482A,T29483C,C29484A,A29486T,C29489G,A29491G,T29492G,T29493G,A29507T,G29508A,G29511C,A29517C,C29520G,T29524A,C29525T,A29526G,G29527A,C29530A,A29532G,C29535A,A29542G,A29544T,C29545A,A29549G,C29550G,G29553C,C29555G,G29557A,T29559A,G29561A,T29568G,A29570C,G29573C,C29580A,T29581A,T29582A,C29585A,C29586A,G29587A,T29590A,C29592A,T29595A,A29600T,T29602A,T29604A,A29605C,C29608T,T29609C,T29610A,G29611A,C29614G,A29615G,T29623A,C29625T,C29627T,A29631T,C29632T,A29634C,A29636C,G29648A,G29651A,G29654A,T29656C,C29659G,T29660A,T29661C,A29664T,T29672A,G29674C,T29678G,C29679G,T29680G,T29685A,C29686A,T29689C,G29690T,A29694G,A29695G,A29697T,A29704T,G29705A,C29708A,G29711C,A29712G,A29714T,G29715C,A29716T,C29718T,A29720T,C29721A,C29722T,A29723C,T29726G,G29734A,C29743A,G29744T,G29747A,A29749G,T29753C,G29755A,G29757A,A29761G,A29763C,G29764T,A29768T,T29772C,G29773T,G29777T,G29779A,A29782T,C29787A,C29788T,T29789C,A29792T,T29793G,G29794T,A29796G,A29797T,G29800A,C29801A,C29803T,A29805C,T29811C,A29813G,A29827T,G29830T,C29831A,T29832A,T29834G,C29837A,A29839T,T29842C,T29845A,A29849T,A29850G,A29852G,T29856A,A29871T,A29875G,A29878G,A29879G,A29880T,A29881G,A29882C,A29883C,A29885C,A29886T,A29889C,A29890T,A29891T,A29893C,A29894C,A29895C,A29896C,A29901T,A29902G,A29903C	0	3	514	517	N:95-126,N:135-141,N:147-153,N:173-185,N:196-210,N:214-219,N:225-234,N:246-251,N:273-275,N:284-292,N:302-342,N:349-353,N:363-365,N:370-371,N:381-397,N:401-420,ORF9b:92-98	N:V133L,N:A134I,N:G212L,N:L223E,N:L224K,N:T265L,N:K266V,N:Y268E,N:N269L,N:V270E,N:R277S,N:R293V,N:Q294A,N:N354F,N:K355C,N:A359G,N:A398E,N:D399Q,ORF9b:F91L	N:K127-,N:N154-,N:S186-,N:S187-,N:S188-,N:R189-,N:S190-,N:R191-,N:N192-,N:S193-,N:S194-,N:R195-,N:A211-,N:S235-,N:G236-,N:K237-,N:G238-,N:Q239-,N:Q240-,N:Q241-,N:T245-,N:E253-,N:A254-,N:S255-,N:K256-,N:K257-,N:P258-,N:R259-,N:Q260-,N:K261-,N:E280-,N:Q281-,N:T282-,N:Q283-,N:D297-,N:Y298-,N:K299-,N:H300-,N:W301-,N:D343-,N:P344-,N:K347-,N:D348-,N:K361-,N:T362-,N:T366-,N:K372-,N:K373-,N:K374-,N:K375-,N:A376-,N:Q380-	N:124:XLGCMLS,N:146:SAGCLRFRPCCSRSSAHL,N:162:GFNEKTH,N:264:PHGHVMVE,N:346:XRELMRELNGGAY			CharitÃ©_N_F:C28706G;A28707T;A28709G;G28713A;C28717G;C28718A;C28720T;T28723C;C28724T,CharitÃ©_N_P:A28753G;C28754T;C28758G;A28761C;A28762G;G28763C;A28766T;A28769T;T28772G;T28773C;G28774A;C28776A;A28777T,CharitÃ©_N_R:C28814G;A28815G;C28818A;C28819G;T28820C;C28824G,HKU_N_F:A29146C;C29149G;G29151T;A29154C;G29157T;A29158G;A29159G;G29162T,HKU_N_P:A29183G;T29184G;C29187A;A29190G;A29191G;T29193A;T29194A;G29195T;C29196A,HKU_N_R:G29239T;G29240A;C29247T;A29248T;C29249A;C29253A,ChinaCDC_N_F:G28881C;G28882A;A28885T;A28886T;T28888G;T28889C;C28890G;T28891A;C28893G;A28898C;A28900T;T28902C,ChinaCDC_N_P:T28934C;T28935G;G28936T;T28938A;G28939A;T28941A;G28942T;C28948A;T28953G,ChinaCDC_N_R:A28965T;C28969T;A28971G;T28974G;G28975T,USCDC_N2_F:A29183G,USCDC_N2_P:A29190G;A29191G;T29193A;T29194A;G29195T;C29196A;C29197A;C29198A;C29199G;C29200G;C29208T;A29209G,USCDC_N2_R:T29213G;T29214C;T29216A;C29218A;G29220T;A29221T;T29223C;T29225G;G29229C;C29230G,USCDC_N3_F:G28681C;G28683C;C28686T;C28687A;G28690T;C28698T;A28701T;A28702T,USCDC_N3_P:A28704C;C28706G;A28707T;A28709G;G28713A;C28717G;C28718A;C28720T;T28723C;C28724T;T28726G;G28727T,USCDC_N3_R:G28736T;A28742G;T28743G;G28745T;T28746G;G28747C;C28748T;A28752G	1329	28414	29903	3000	0	good	0	10	0	good	0	24	559	2329.17	bad	567	28556-29902:517	50	mediocre	517	N:95-126,N:135-141,N:147-153,N:173-185,N:196-210,N:214-219,N:225-234,N:246-251,N:273-275,N:284-292,N:302-342,N:349-353,N:363-365,N:370-371,N:381-397,N:401-420,ORF9b:92-98	17		0	1275	bad		0	0	good
CVS061058CLIU	20B	B.1.1	87.6736	mediocre	30	0	8	0	2	0	0	0	0	3	G28881A,G28882A,G28883C,G29862T,G29864C,A29865C,A29866T,G29868C,A29869C,C29870T,A29872G,A29873G,A29874T,A29877C,A29881C,A29882C,A29885C,A29886C,A29889C,A29890T,A29891T,A29892T,A29893C,A29894G,A29897G,A29899T,A29900C,A29901T,A29902G,A29903T		29895:TCTCTTGT			G29862T,G29864C,A29865C,A29866T,G29868C,A29869C,C29870T,A29872G,A29873G,A29874T,A29877C,A29881C,A29882C,A29885C,A29886C,A29889C,A29890T,A29891T,A29892T,A29893C,A29894G,A29897G,A29899T,A29900C,A29901T,A29902G,A29903T	0	0	27	27		N:R203K,N:G204R					ChinaCDC_N_F:G28881A;G28882A;G28883C	3324	28753	29903	3000	0	good	0	10	0	good	0	24	19	79.1667	mediocre	27	29862-29902:27	50	mediocre	27		0		0	0	good		0	0	good
CVS000077CONU	21M (Omicron)	B.1.1.529	0	good	4	18	9	0	6	6	1	0	0	0	C17939T,A18163G,C21762T,C21846T	21765-21770,21987-21995,22194-22196	22204:GAGCCAGAA			C17939T	0	0	1	1		ORF1b:A1491V,ORF1b:I1566V,S:A67V,S:T95I,S:Y145D,S:L212I	S:H69-,S:V70-,S:G142-,S:V143-,S:Y144-,S:N211-	S:214:EPE				17479	16421	22281	3000	0	good	0	10	0	good	0	24	-7	0	good	1		0	good	0		0		0	0	good		0	0	good
CVS000922CLIU	21M (Omicron)	B.1.1.529	0	good	3	18	9	0	5	6	1	0	0	0	A18163G,C21762T,C21846T	21765-21770,21987-21995,22194-22196	22204:GAGCCAGAA				0	0	0	0		ORF1b:I1566V,S:A67V,S:T95I,S:Y145D,S:L212I	S:H69-,S:V70-,S:G142-,S:V143-,S:Y144-,S:N211-	S:214:EPE				18047	16216	22264	3000	0	good	0	10	0	good	0	24	-8	0	good	0		0	good	0		0		0	0	good		0	0	good
CVS059877CLIU	21M (Omicron)	B.1.1.529	279.34	bad	19	17	0	2	4	5	0	0	0	0	G16390A,T16392C,C16393A,G16396A,G16400A,T16401C,A16403T,C16407A,A16408C,G16411T,T16413C,G16414A,T16415A,G16416C,A16417C,A18163G,C21762T,C21846T,C22227T	16402,21765-21770,21987-21995,22403			C22227T|21I&20E&21J	G16390A,T16392C,C16393A,G16396A,G16400A,T16401C,A16403T,C16407A,A16408C,G16411T,T16413C,G16414A,T16415A,G16416C,A16417C	0	1	15	16	ORF1b:979-2696,S:281-1274	S:A67V,S:T95I,S:Y145D,S:A222V	S:H69-,S:V70-,S:G142-,S:V143-,S:Y144-					18119	16388	22480	3000	0	good	0	10	0	good	0	24	13	54.1667	mediocre	21	16390-16416:15	50	mediocre	15	ORF1b:979-2696,S:281-1274	2		0	150	bad		0	0	good
CVS109296CLIU	21M (Omicron)	B.1.1.529	275	bad	20	33	15	2	4	7	0	0	0	0	A18163G,C21762T,C21846T,T22040A,T22042A,T22045C,T22048A,C22050A,G22051A,A22052G,T22054A,A22056C,T22058G,T22070C,T22074C,C22079A,T22086A,C22097T,T22099A,A22102G	21765-21770,21987-21995,22028-22034,22064-22069,22091-22095	22060:CT,22078:AA,22083:CCAAAAGAAA,22105:G			T22040A,T22042A,T22045C,T22048A,C22050A,G22051A,A22052G,T22054A,A22056C,T22058G,T22070C,T22074C,C22079A,T22086A,C22097T,T22099A,A22102G	0	0	17	17	S:158-172,S:174-181	ORF1b:I1566V,S:A67V,S:T95I,S:Y145D	S:H69-,S:V70-,S:G142-,S:V143-,S:Y144-,S:E156-,S:F157-					16819	16421	22109	3000	0	good	0	10	0	good	0	24	12	50	mediocre	20	22040-22101:17	50	mediocre	17	S:158-172,S:174-181	2		0	150	bad		0	0	good
CVS114957CLIU	21M (Omicron)	B.1.1.529	27.7778	good	14	24	0	0	6	13	1	0	0	0	G16402T,T16404C,G16405C,G16414C,G16416A,C16418G,C16420A,C16423G,T16426G,C16428G,A18163G,T19584C,C21762T,C21846T	16408-16413,21765-21770,21987-21995,22194-22196				G16402T,T16404C,G16405C,G16414C,G16416A,C16418G,C16420A,C16423G,T16426G,C16428G,T19584C	0	0	11	11		ORF1b:I1566V,S:A67V,S:T95I,S:Y145D,S:N211I,S:L212V	ORF1b:D979-,ORF1b:V980-,ORF1b:T981-,ORF1b:D982-,ORF1b:V983-,ORF1b:T984-,ORF1b:Q985-,ORF1b:L986-,S:H69-,S:V70-,S:G142-,S:V143-,S:Y144-	ORF1b:987:LLSKVE				17241	16401	22201	3000	0	good	0	10	0	good	0	24	4	16.6667	good	12	16402-16427:10	50	mediocre	10		0		0	0	good		0	0	good
CVS172853CLIU	21M (Omicron)	B.1.1.529	0	good	5	18	9	0	6	6	1	0	0	0	A18163G,T19590C,C21762T,C21846T,G22343C	21765-21770,21987-21995,22194-22196	22204:GAGCCAGAA			T19590C,G22343C	0	0	2	2		ORF1b:I1566V,S:A67V,S:T95I,S:Y145D,S:L212I,S:G261R	S:H69-,S:V70-,S:G142-,S:V143-,S:Y144-,S:N211-	S:214:EPE				17703	16421	22357	3000	0	good	0	10	0	good	0	24	-6	0	good	2		0	good	0		0		0	0	good		0	0	good
CVS000043CONU	20I (Alpha, V1)	B.1.1.7	575134	bad	1304	536	535	60	56	196	26	0	0	157	T26246A,C26250T,T26251A,A26253C,G26257C,C26276A,G26277C,T26278A,T26279A,A26281C,T26282C,G26284A,T26285C,T26286C,A26290C,G26291T,C26292T,C26296G,T26297A,T26301G,T26304C,T26306G,T26307A,G26308A,C26313A,T26318A,T26320A,T26324G,G26325T,C26326G,A26328G,T26330C,A26332T,A26337C,C26339G,C26343G,C26348G,G26352A,T26355C,C26356A,G26357C,A26358G,T26359C,T26360A,G26363A,G26365A,C26366A,G26367T,C26370A,G26372A,C26373A,T26374C,G26375T,C26376A,A26378T,T26381C,A26386G,G26389A,T26390G,G26393C,T26394A,T26396G,T26397A,T26406C,T26409G,T26411C,T26413A,A26414T,G26416T,T26418C,A26420G,T26422A,C26423G,T26424G,G26426T,T26427G,G26428C,T26438C,A26440G,A26441T,T26445G,T26448C,A26451T,C26455G,T26457C,T26462A,T26465A,G26467C,T26468A,A26477T,A26481G,A26482G,A26484T,A26487G,A26489C,T26490C,T26491G,A26492G,T26495G,T26497G,T26498A,T26500C,T26502A,T26503A,T26504A,C26509G,T26510A,T26512G,A26513G,T26518G,A26523T,G26526C,A26528T,A26530G,C26533T,G26539A,T26540G,C26542A,T26543A,T26545C,T26546A,A26547C,C26548A,T26552C,G26553C,T26561C,A26563G,A26564T,A26565T,A26566T,T26569C,C26570T,C26571G,G26574T,A26575T,A26579G,T26580C,G26582C,A26583G,A26588C,A26592C,T26593G,A26594T,T26597C,C26600T,C26601G,T26602G,T26604G,T26605A,A26610C,A26612G,T26617G,T26618G,T26619G,C26625A,A26627C,C26628A,A26629G,C26635G,T26639C,C26641T,G26647T,G26648C,A26650G,T26651A,A26652T,T26655C,T26656A,T26657C,A26662G,T26663G,A26664C,A26666T,T26668G,A26675G,T26680G,T26707G,T26711C,T26712C,G26713T,T26714A,T26716G,G26720T,T26722A,C26725A,T26740C,A26741G,T26744C,G26747C,T26749C,A26751T,C26753A,G26757T,A26760G,T26761C,C26764G,T26767G,C26770A,A26772C,G26774C,C26776A,T26777A,T26778G,T26780C,C26781A,G26787C,C26789G,T26791C,A26793T,T26794A,C26801G,C26804A,T26805C,C26810G,A26811G,G26814C,C26818G,T26820C,T26821C,A26823T,G26824C,T26830G,C26833G,T26837A,T26843A,C26845A,A26847C,T26848A,A26864T,G26865T,A26867C,A26868C,C26869G,T26870C,C26873G,A26874G,C26882T,C26885G,T26887A,T26906G,C26907G,A26910G,G26914T,C26916G,T26920C,T26921G,C26922A,A26924C,G26925T,G26931C,A26933T,C26934T,G26937T,A26940G,T26941G,G26949C,G26959A,G26962A,C26964G,C26967T,G26971A,T26972A,T26974A,T26975A,G26976A,C26985A,A26986C,C26988A,T26989A,G26991C,G26992A,A26993T,C26994A,T26997A,A27001G,C27002T,A27003G,C27005T,T27013C,A27020T,A27024C,C27028T,T27029G,G27030C,T27031G,C27034A,T27035G,A27038T,C27040A,A27044G,T27050A,C27052G,T27054C,A27055G,T27056A,C27059A,A27060C,G27074T,T27082G,A27083C,G27084C,A27086T,G27088A,A27091G,C27094A,A27095C,G27096C,G27097C,T27099C,C27103G,C27110A,T27113A,G27115C,C27116T,A27118C,C27119T,G27122C,T27124C,T27125G,G27126T,A27129T,A27130G,C27131G,T27134A,A27136G,A27137C,C27145T,A27146G,G27147C,C27150T,A27151T,T27153G,C27154T,A27156C,T27158A,G27160C,C27161A,G27163C,A27168T,A27169T,T27177A,T27178G,C27180G,T27181G,C27186T,G27188C,A27190G,A27191C,A27198T,C27199G,C27211G,T27212A,C27213A,G27214A,A27218C,C27219T,T27222A,G27225C,T27227G,T27228A,T27231G,A27232T,G27235A,C27236A,A27241C,T27245G,C27247A,T27255G,A27256C,T27257A,G27260C,G27261A,A27262C,A27268G,G27271A,C27276A,T27278A,T27285A,C27286T,T27291C,T27292A,A27293C,A27295T,T27312G,A27313T,A27314C,A27315C,T27318A,A27321T,C27323G,A27326T,G27327T,A27330C,C27335T,G27337C,G27339T,A27343C,T27351A,A27353C,T27355A,T27356G,A27357G,A27359T,G27364A,C27367A,T27374G,G27375C,G27376T,A27377T,T27381G,A27383C,A27386T,A27388T,C27389G,T27395G,G27396T,A27398G,A27403C,T27404G,T27405A,C27406T,T27407C,T27409G,T27413A,G27414T,G27415C,C27418G,G27420T,A27421G,T27422C,A27423G,A27424T,T27428C,C27429A,G27430A,C27431A,A27433G,C27434A,T27435A,T27451A,G27457A,A27458T,T27462C,G27463C,A27468T,G27470T,T27471G,C27473T,A27474C,C27476T,A27477T,A27480G,C27481G,C27493A,T27499G,C27500A,C27503T,G27506T,A27507T,C27509A,G27518C,A27521C,C27524G,A27525C,C27526G,C27527A,C27538G,A27540G,T27546G,T27580C,C27584T,T27585G,T27586G,G27589A,G27593A,T27594C,A27599C,C27600T,G27602T,C27603T,A27606T,C27610A,A27611T,C27612T,T27616C,T27618G,T27623C,G27626A,T27627A,G27628T,C27629T,T27639A,T27640G,C27641G,T27652A,T27653G,A27660T,A27662T,A27663T,A27665C,G27666C,T27672A,A27674C,G27676T,T27682G,C27684A,A27691T,T27693C,T27696C,C27697G,T27699A,T27701G,T27702G,T27705G,C27707T,G27708C,A27712C,G27715T,T27718C,A27721T,T27722G,A27723G,C27725G,A27726G,T27729G,C27732T,T27733G,C27735T,A27742T,A27743T,A27745T,A27747G,A27748T,A27749T,A27751C,G27754T,T27757C,G27758A,T27760G,A27763T,A27764G,T27766C,A27778G,C27779G,T27783C,T27785C,T27795G,G27798A,T27801A,T27803A,T27805A,C27807G,A27809G,T27819G,T27820G,T27824G,T27826A,C27828G,A27831C,T27832C,T27833G,T27835A,C27836G,T27837G,T27839C,G27841T,G27842A,T27843A,C27845G,T27846A,C27855A,G27857A,A27859T,A27860C,T27866A,T27869A,A27872G,A27888G,C27889T,G27890C,G27896C,A27899T,T27900A,C27903G,T27907G,T27909G,T27910A,G27916A,A27917G,A27921G,T27922C,C27925T,A27926T,C27928T,G27930T,A27932G,T27935A,G27936T,A27938T,A27943T,C27944T,A27946C,G27948C,A27954G,G27955C,A27969G,C27970G,T27971A,C27972A,A27974C,C27975T,A27976G,C27978G,T27984G,A27985G,G27987T,A27989G,T27991A,G27993T,G27996A,C27998A,C27999G,G28001A,C28005T,C28006G,T28007A,T28010C,A28012T,C28013G,T28015G,C28016G,T28019A,C28021T,A28023T,T28026A,G28028T,T28031C,G28036A,T28039G,G28041A,G28042A,G28048A,A28055G,C28057T,A28058G,T28062G,T28063G,G28080A,T28082C,G28083A,G28085T,G28086A,G28090A,T28091G,T28094C,A28095T,A28096C,A28097T,C28099T,C28101T,C28102G,A28111G,T28118G,A28119G,T28120C,C28121T,G28123C,A28125C,A28126G,T28128G,A28129T,A28131G,C28132T,G28134C,T28135G,T28136A,C28139A,T28140A,G28141T,A28145C,C28146T,T28148C,T28149C,T28150G,T28151C,A28154T,A28155C,T28160C,C28170T,T28172A,G28178C,G28179T,A28182C,C28185G,G28188T,G28193C,C28194A,T28196A,T28197A,T28199G,T28200C,T28203C,C28205A,T28208A,G28209C,G28212T,T28219C,G28221C,G28230C,T28235G,C28236A,T28238A,G28239C,T28241C,G28242A,T28245G,T28246A,A28247T,A28249C,T28251A,C28253G,C28256G,A28258T,A28259C,A28268T,A28271G,A28273T,A28274T,T28277G,G28280A,A28281C,A28295T,A28296C,C28298A,A28299G,G28300T,C28301T,A28303T,C28310G,C28311G,C28312T,C28313G,C28315T,A28316G,T28324C,G28325A,G28328T,C28332T,T28334G,C28355T,G28357A,A28358C,G28362A,G28364A,A28387C,C28398T,C28399T,C28400G,C28409A,C28410G,C28411G,T28414G,A28415G,A28416G,C28419G,T28420A,C28422T,G28423T,G28428A,T28430A,C28432G,C28435G,C28437T,C28439G,C28453A,G28456T,G28457T,A28458G,A28459T,G28460T,C28462A,C28463A,A28466T,A28468T,T28469C,C28472A,C28475T,A28477T,G28479A,C28481A,A28482T,A28483T,G28485T,T28488G,C28491A,A28496G,A28497T,A28502T,C28511G,G28514A,T28516G,G28526A,C28528T,T28532A,A28533T,C28534T,G28536T,A28537T,A28538T,G28539A,A28544T,C28545G,C28546T,G28548A,C28550T,G28551A,C28556T,G28557T,T28561C,G28562T,G28563T,A28579T,A28581T,T28582G,C28585G,G28587C,C28590T,A28592T,G28593C,G28597C,T28600A,T28601A,T28602C,C28603T,C28606A,T28607A,A28608G,A28612T,G28614A,A28616T,C28617T,G28619A,C28622T,C28623G,G28625A,A28627C,G28628A,C28629T,G28632C,C28639A,T28640A,T28642G,T28645A,G28646T,C28647T,T28648G,A28649T,A28653G,G28655A,C28657G,G28658T,C28660T,A28661G,C28663T,T28665A,G28669A,T28671A,T28672A,C28674A,G28690C,A28692T,T28693G,A28694C,A28696T,C28698T,A28704C,T28705C,C28716A,C28717A,C28718A,C28720A,A28731T,G28736T,G28739T,C28740A,A28741G,T28743G,C28744G,T28746A,C28748A,T28749A,A28753C,C28754T,T28756C,T28759A,G28764T,A28765G,A28766T,C28767T,C28775T,A28780C,G28781T,C28783G,T28785G,C28786A,A28788T,C28789T,G28790A,G28793A,A28794C,A28795C,G28796A,G28797T,G28798T,C28801A,G28803C,G28805A,G28806C,G28808T,G28809A,C28814G,C28824G,C28826T,T28828A,T28829A,C28830G,A28834C,T28835A,C28836T,A28837T,C28838G,A28841T,T28843G,C28844T,G28845A,A28848C,C28854T,A28855G,A28859T,C28863A,A28870G,A28874T,G28875T,C28876A,A28877T,A28880T,G28882C,G28883C,C28887A,T28889C,C28890A,T28891A,C28892A,C28893G,T28894A,G28895C,C28896A,T28897C,T28902A,G28903A,G28907T,A28911C,T28912C,G28913T,G28914A,C28915A,G28916T,G28917A,C28923G,G28925A,C28926A,T28927C,C28928A,T28929A,T28930A,G28931C,C28932A,T28933A,T28935A,G28936C,G28939T,T28941A,G28942C,C28943A,T28944C,G28946C,C28948A,A28951G,T28952G,A28955C,G28960A,T28974C,G28975T,C28977T,A28982G,A28984T,G28986A,C28988A,A28989C,A28990T,C28991G,A28992T,A28993G,C28994A,A28995T,C28997G,G29001T,C29002G,A29006G,C29007G,G29009T,T29010A,C29013G,A29015G,A29016T,A29020T,T29021A,C29022T,T29023C,G29024A,G29027T,C29028T,G29032A,G29033C,C29034T,T29036G,C29037A,A29039G,G29041A,A29043G,C29045A,C29046T,A29052G,A29054T,C29057A,A29071T,A29074C,C29077T,A29079C,T29080A,A29083T,A29099G,G29100A,G29103T,T29104C,C29108A,C29114G,A29115T,C29118A,C29119T,C29120G,A29122G,G29124C,A29125C,A29126T,A29127G,T29129G,G29133T,A29136C,C29137A,C29138G,G29140T,A29146T,A29147T,T29148G,A29154C,G29157T,A29159T,A29168C,A29170C,T29173C,C29177G,C29187A,A29188T,C29189T,A29190T,T29192G,T29193A,C29196A,C29197G,C29198T,C29199G,C29200G,C29203T,T29207A,G29210T,C29211A,G29212C,T29214A,G29234T,A29246T,C29247G,C29249G,C29250T,C29259A,G29260T,G29266C,C29269A,C29272T,A29273G,C29274T,G29276T,G29277T,G29279A,A29282C,A29285C,A29287G,T29288A,C29296A,A29297G,T29302A,C29303G,C29304G,A29305T,A29306G,T29310G,C29311T,A29312G,T29317A,C29318G,T29325G,G29332C,A29337T,C29339A,A29340G,T29344G,A29354T,A29355G,C29358G,T29361G,C29362A,C29363T,C29364T,C29370G,A29371G,A29387C,A29388T,A29389T,A29390T,A29391G,G29395T,A29396T,A29397T,A29403C,A29406C,A29407T,A29408C,C29409T,T29418G,C29421A,C29423A,A29428C,C29429A,A29437G,C29438T,A29443T,A29444G,C29445A,T29448A,G29449T,C29451G,T29454A,T29455A,T29457A,T29458A,C29459A,C29463T,T29480G,T29483A,C29484A,A29488G,A29491G,T29493G,G29494A,C29495G,A29496G,C29503A,G29508C,C29509A,G29511C,G29513A,C29518T,C29523T,C29525G,C29529T,C29530T,T29531C,A29534C,C29541G,G29543A,A29544C,C29545T,C29546T,A29558T,G29562A,A29569G,C29572G,G29573T,T29574G,T29575A,T29576A,C29578A,C29580T,T29584A,C29585G,C29586T,T29588G,A29596T,T29599A,G29601A,T29602C,C29603T,C29614G,G29616C,A29621T,T29624A,C29632T,C29635A,T29637A,C29642G,A29644T,A29647G,T29650A,T29652A,T29655C,C29659G,T29660G,T29662A,T29665A,T29667C,C29668A,C29675T,A29676G,A29677G,C29679T,T29680G,G29688A,G29692T,T29699G,A29700G,G29701A,A29707T,C29708G,A29712C,A29714G,C29730A,C29732A,C29733T,G29734A,C29739T,G29742T,C29743A,G29744A,G29745C,G29747A,A29749G,G29751C,G29755A,G29759T,T29760G,C29762A,A29763T,G29764C,A29771T,T29772A,A29797C,G29798C,C29803T,T29807A,A29813G,A29814T,A29815T,T29816G,A29818G,A29819T,T29823A,A29827C,G29828T,T29834A,C29835A,C29837A,T29858A,G29862T,A29863T,A29865T,A29866C,T29867G,A29869C,A29871C,A29875T,A29876G,A29877T,A29878T,A29881C,A29885G,A29886G,A29887T,A29888G,A29891G,A29893C,A29895T,A29896T,A29897C,A29902G	26259-26270,26314-26317,26402-26405,26432-26437,26449,26470-26475,26515-26517,26556-26558,26607-26608,26631-26633,26637,26685-26701,26730-26739,26799,26826-26828,26839-26842,26853-26862,26890-26904,26958,26982,27006-27009,27015-27019,27036,27063-27069,27075-27078,27140-27142,27202-27207,27249-27253,27274-27275,27299-27306,27370-27371,27391-27394,27438-27449,27483-27489,27511-27516,27532-27536,27547-27550,27556-27560,27568-27572,27577-27578,27634-27635,27646-27650,27657,27670,27679-27680,27736-27738,27768-27773,27786-27787,27810-27813,27822-27823,27861-27863,27874-27885,27951,27959-27965,27981-27982,28033-28034,28053-28054,28067-28069,28074-28076,28107-28109,28164-28169,28191-28192,28227-28228,28233,28262-28266,28285-28291,28319-28320,28338-28344,28349-28350,28368-28381,28389-28390,28431,28440-28450,28503-28508,28518-28520,28566-28578,28636-28637,28680-28684,28707-28713,28724-28728,28733-28734,28819-28822,28856-28858,28865-28868,28961-28968,29048-29051,29063-29067,29084-29098,29151,29179-29182,29218-29230,29236,29240-29241,29253-29256,29322-29323,29346-29350,29372-29376,29381-29385,29414,29420,29441,29466-29479,29504-29505,29516,29551-29554,29567,29591-29593,29608-29613,29626-29630,29671-29672,29720-29727,29777-29787,29791,29800-29801,29839,29843-29853,29860	26247:GTT,26288:CTTTCGATC,26304:TCTAAA,26331:G,26340:TGC,26382:GTC,26454:GCA,26506:T,26525:TC,26579:GTT,26585:GTG,26618:A,26648:TTAA,26669:AG,26676:AAAAGGCGT,26708:ACA,26723:CAAACGTTCG,26753:TGGTCATGTTAT,26768:A,26783:CA,26812:G,26882:CGTAAGAACGGTAATA,26915:GTTACG,26935:GA,26943:AC,26948:TGGCA,26972:G,27045:GGGGCATACACT,27102:A,27107:T,27164:G,27174:ACA,27176:AAG,27191:TGCC,27194:A,27220:GG,27233:CTG,27282:CAAAG,27308:GGGG,27332:TA,27336:C,27345:GAC,27351:A,27465:TCAACTCTCATGA,27496:CATGGCAGACGG,27541:CA,27564:AAAGAAGG,27596:CAAAA,27609:ATTT,27620:T,27687:GGCTTGAAAA,27717:C,27744:TGT,27792:AGCGCTAACATAGG,27848:ACCTT,27913:TAAACTTAATGA,27941:TCTG,28001:TTCAAACAAAT,28082:AGAAATC,28115:A,28157:GA,28181:G,28215:AGATGGAA,28307:GCCTACATTA,28331:T,28358:ATCTTTGGCACTGTTT,28394:CTTGATT,28403:AGAA,28415:T,28472:ACCTGTG,28489:GGA,28526:AGGAGAGT,28529:CAG,28595:TATTGGTGGA,28630:TGTCAC,28667:CCA,28688:AC,28760:AG,28771:GAGGAAG,28776:TTGA,28810:T,28882:T,28904:TACTGTGCC,28951:CG,28972:GGTT,29011:AAG,29071:GAGAGGTGCTCT,29122:TTC,29141:CTGTCATAAA,29162:A,29167:TTA,29203:ATG,29245:TGG,29263:C,29275:TTGTTCTT,29290:AG,29329:AGCCATCAA,29399:TGCCACTT,29437:ATTGGT,29488:ACGG,29522:ACAATTG,29537:AATTAGAG,29560:TTCA,29638:T,29643:CAT,29656:AAA,29685:GCAGC,29693:ACCTTA,29753:G,29767:TGATT,29809:GGGTG,29825:CGGACACAA,29899:CTTCTT	A28282T,A28881G	A26530G|21K&21M,T26767G|21B,C26801G|20E,T27291C|21J,C27925T|21F,C27944T|20E,C28005T|21H,A28095T|20I,A28877T|20J,G28913T|21G,G28916T|21J,C29311T|21G,A29700G|21J,G29742T|21J&21I&21A&21B,T29834A|20J	T26246A,C26250T,T26251A,A26253C,G26257C,C26276A,G26277C,T26278A,T26279A,A26281C,T26282C,G26284A,T26285C,T26286C,A26290C,G26291T,C26292T,C26296G,T26297A,T26301G,T26304C,T26306G,T26307A,G26308A,C26313A,T26318A,T26320A,T26324G,G26325T,C26326G,A26328G,T26330C,A26332T,A26337C,C26339G,C26343G,C26348G,G26352A,T26355C,C26356A,G26357C,A26358G,T26359C,T26360A,G26363A,G26365A,C26366A,G26367T,C26370A,G26372A,C26373A,T26374C,G26375T,C26376A,A26378T,T26381C,A26386G,G26389A,T26390G,G26393C,T26394A,T26396G,T26397A,T26406C,T26409G,T26411C,T26413A,A26414T,T26418C,A26420G,T26422A,C26423G,T26424G,G26426T,T26427G,G26428C,T26438C,A26440G,A26441T,T26445G,T26448C,A26451T,C26455G,T26457C,T26462A,T26465A,G26467C,T26468A,A26477T,A26481G,A26482G,A26484T,A26487G,A26489C,T26490C,T26491G,A26492G,T26495G,T26497G,T26498A,T26500C,T26502A,T26503A,T26504A,C26509G,T26510A,T26512G,A26513G,T26518G,A26523T,G26526C,A26528T,C26533T,G26539A,T26540G,C26542A,T26543A,T26545C,T26546A,A26547C,C26548A,T26552C,G26553C,T26561C,A26563G,A26564T,A26565T,A26566T,T26569C,C26570T,C26571G,G26574T,A26575T,A26579G,T26580C,G26582C,A26583G,A26588C,A26592C,T26593G,A26594T,T26597C,C26600T,C26601G,T26602G,T26604G,T26605A,A26610C,A26612G,T26617G,T26618G,T26619G,C26625A,A26627C,C26628A,A26629G,C26635G,T26639C,C26641T,G26647T,G26648C,A26650G,T26651A,A26652T,T26655C,T26656A,T26657C,A26662G,T26663G,A26664C,A26666T,T26668G,A26675G,T26680G,T26707G,T26711C,T26712C,G26713T,T26714A,T26716G,G26720T,T26722A,C26725A,T26740C,A26741G,T26744C,G26747C,T26749C,A26751T,C26753A,G26757T,A26760G,T26761C,C26764G,C26770A,A26772C,G26774C,C26776A,T26777A,T26778G,T26780C,C26781A,G26787C,C26789G,T26791C,A26793T,T26794A,C26804A,T26805C,C26810G,A26811G,G26814C,C26818G,T26820C,T26821C,A26823T,G26824C,T26830G,C26833G,T26837A,T26843A,C26845A,A26847C,T26848A,A26864T,G26865T,A26867C,A26868C,C26869G,T26870C,C26873G,A26874G,C26882T,C26885G,T26887A,T26906G,C26907G,A26910G,G26914T,C26916G,T26920C,T26921G,C26922A,A26924C,G26925T,G26931C,A26933T,C26934T,G26937T,A26940G,T26941G,G26949C,G26959A,G26962A,C26964G,C26967T,G26971A,T26972A,T26974A,T26975A,G26976A,C26985A,A26986C,C26988A,T26989A,G26991C,G26992A,A26993T,C26994A,T26997A,A27001G,C27002T,A27003G,C27005T,T27013C,A27020T,A27024C,C27028T,T27029G,G27030C,T27031G,C27034A,T27035G,A27038T,C27040A,A27044G,T27050A,C27052G,T27054C,A27055G,T27056A,C27059A,A27060C,G27074T,T27082G,A27083C,G27084C,A27086T,G27088A,A27091G,C27094A,A27095C,G27096C,G27097C,T27099C,C27103G,C27110A,T27113A,G27115C,C27116T,A27118C,C27119T,G27122C,T27124C,T27125G,G27126T,A27129T,A27130G,C27131G,T27134A,A27136G,A27137C,C27145T,A27146G,G27147C,C27150T,A27151T,T27153G,C27154T,A27156C,T27158A,G27160C,C27161A,G27163C,A27168T,A27169T,T27177A,T27178G,C27180G,T27181G,C27186T,G27188C,A27190G,A27191C,A27198T,C27199G,C27211G,T27212A,C27213A,G27214A,A27218C,C27219T,T27222A,G27225C,T27227G,T27228A,T27231G,A27232T,G27235A,C27236A,A27241C,T27245G,C27247A,T27255G,A27256C,T27257A,G27260C,G27261A,A27262C,A27268G,G27271A,C27276A,T27278A,T27285A,C27286T,T27292A,A27293C,A27295T,T27312G,A27313T,A27314C,A27315C,T27318A,A27321T,C27323G,A27326T,G27327T,A27330C,C27335T,G27337C,G27339T,A27343C,T27351A,A27353C,T27355A,T27356G,A27357G,A27359T,G27364A,C27367A,T27374G,G27375C,G27376T,A27377T,T27381G,A27383C,A27386T,A27388T,C27389G,T27395G,G27396T,A27398G,A27403C,T27404G,T27405A,C27406T,T27407C,T27409G,T27413A,G27414T,G27415C,C27418G,G27420T,A27421G,T27422C,A27423G,A27424T,T27428C,C27429A,G27430A,C27431A,A27433G,C27434A,T27435A,T27451A,G27457A,A27458T,T27462C,G27463C,A27468T,G27470T,T27471G,C27473T,A27474C,C27476T,A27477T,A27480G,C27481G,C27493A,T27499G,C27500A,C27503T,G27506T,A27507T,C27509A,G27518C,A27521C,C27524G,A27525C,C27526G,C27527A,C27538G,A27540G,T27546G,T27580C,C27584T,T27585G,T27586G,G27589A,G27593A,T27594C,A27599C,C27600T,G27602T,C27603T,A27606T,C27610A,A27611T,C27612T,T27616C,T27618G,T27623C,G27626A,T27627A,G27628T,C27629T,T27639A,T27640G,C27641G,T27652A,T27653G,A27660T,A27662T,A27663T,A27665C,G27666C,T27672A,A27674C,G27676T,T27682G,C27684A,A27691T,T27693C,T27696C,C27697G,T27699A,T27701G,T27702G,T27705G,C27707T,G27708C,A27712C,G27715T,T27718C,A27721T,T27722G,A27723G,C27725G,A27726G,T27729G,C27732T,T27733G,C27735T,A27742T,A27743T,A27745T,A27747G,A27748T,A27749T,A27751C,G27754T,T27757C,G27758A,T27760G,A27763T,A27764G,T27766C,A27778G,C27779G,T27783C,T27785C,T27795G,G27798A,T27801A,T27803A,T27805A,C27807G,A27809G,T27819G,T27820G,T27824G,T27826A,C27828G,A27831C,T27832C,T27833G,T27835A,C27836G,T27837G,T27839C,G27841T,G27842A,T27843A,C27845G,T27846A,C27855A,G27857A,A27859T,A27860C,T27866A,T27869A,A27872G,A27888G,C27889T,G27890C,G27896C,A27899T,T27900A,C27903G,T27907G,T27909G,T27910A,G27916A,A27917G,A27921G,T27922C,A27926T,C27928T,G27930T,A27932G,T27935A,G27936T,A27938T,A27943T,A27946C,G27948C,A27954G,G27955C,A27969G,C27970G,T27971A,T27972A,A27974C,C27975T,A27976G,C27978G,T27984G,A27985G,G27987T,A27989G,T27991A,G27993T,G27996A,C27998A,C27999G,G28001A,C28006G,T28007A,T28010C,A28012T,C28013G,T28015G,C28016G,T28019A,C28021T,A28023T,T28026A,G28028T,T28031C,G28036A,T28039G,G28041A,G28042A,T28048A,A28055G,C28057T,A28058G,T28062G,T28063G,G28080A,T28082C,G28083A,G28085T,G28086A,G28090A,T28091G,T28094C,A28096C,A28097T,C28099T,C28101T,C28102G,T28118G,A28119G,T28120C,C28121T,G28123C,A28125C,A28126G,T28128G,A28129T,A28131G,C28132T,G28134C,T28135G,T28136A,C28139A,T28140A,G28141T,A28145C,C28146T,T28148C,T28149C,T28150G,T28151C,A28154T,A28155C,T28160C,C28170T,T28172A,G28178C,G28179T,A28182C,C28185G,G28188T,G28193C,C28194A,T28196A,T28197A,T28199G,T28200C,T28203C,C28205A,T28208A,G28209C,G28212T,T28219C,G28221C,G28230C,T28235G,C28236A,T28238A,G28239C,T28241C,G28242A,T28245G,T28246A,A28247T,A28249C,T28251A,C28253G,C28256G,A28258T,A28259C,A28268T,-28271G,A28273T,A28274T,T28277G,C28280A,T28281C,A28295T,A28296C,C28298A,A28299G,G28300T,C28301T,A28303T,C28310G,C28311G,C28312T,C28313G,C28315T,A28316G,T28324C,G28325A,G28328T,C28332T,T28334G,C28355T,G28357A,A28358C,G28362A,G28364A,A28387C,C28398T,C28399T,C28400G,C28409A,C28410G,C28411G,T28414G,A28415G,A28416G,C28419G,T28420A,C28422T,G28423T,G28428A,T28430A,C28432G,C28435G,C28437T,C28439G,C28453A,G28456T,G28457T,A28458G,A28459T,G28460T,C28462A,C28463A,A28466T,A28468T,T28469C,C28472A,C28475T,A28477T,G28479A,C28481A,A28482T,A28483T,G28485T,T28488G,C28491A,A28496G,A28497T,A28502T,C28511G,G28514A,T28516G,G28526A,C28528T,T28532A,A28533T,C28534T,G28536T,A28537T,A28538T,G28539A,A28544T,C28545G,C28546T,G28548A,C28550T,G28551A,C28556T,G28557T,T28561C,G28562T,G28563T,A28579T,A28581T,T28582G,C28585G,G28587C,C28590T,A28592T,G28593C,G28597C,T28600A,T28601A,T28602C,C28603T,C28606A,T28607A,A28608G,A28612T,G28614A,A28616T,C28617T,G28619A,C28622T,C28623G,G28625A,A28627C,G28628A,C28629T,G28632C,C28639A,T28640A,T28642G,T28645A,G28646T,C28647T,T28648G,A28649T,A28653G,G28655A,C28657G,G28658T,C28660T,A28661G,C28663T,T28665A,G28669A,T28671A,T28672A,C28674A,G28690C,A28692T,T28693G,A28694C,A28696T,C28698T,A28704C,T28705C,C28716A,C28717A,C28718A,C28720A,A28731T,G28736T,G28739T,C28740A,A28741G,T28743G,C28744G,T28746A,C28748A,T28749A,A28753C,C28754T,T28756C,T28759A,G28764T,A28765G,A28766T,C28767T,C28775T,A28780C,G28781T,C28783G,T28785G,C28786A,A28788T,C28789T,G28790A,G28793A,A28794C,A28795C,G28796A,G28797T,C28801A,G28803C,G28805A,G28806C,G28808T,G28809A,C28814G,C28824G,C28826T,T28828A,T28829A,C28830G,A28834C,T28835A,C28836T,A28837T,C28838G,A28841T,T28843G,C28844T,G28845A,A28848C,C28854T,A28855G,A28859T,C28863A,A28870G,A28874T,G28875T,C28876A,A28880T,A28882C,C28887A,T28889C,C28890A,T28891A,C28892A,C28893G,T28894A,G28895C,C28896A,T28897C,T28902A,G28903A,G28907T,A28911C,T28912C,G28914A,C28915A,G28917A,C28923G,G28925A,C28926A,T28927C,C28928A,T28929A,T28930A,G28931C,C28932A,T28933A,T28935A,G28936C,G28939T,T28941A,G28942C,C28943A,T28944C,G28946C,C28948A,A28951G,T28952G,A28955C,G28960A,T28974C,G28975T,A28982G,A28984T,G28986A,C28988A,A28989C,A28990T,C28991G,A28992T,A28993G,C28994A,A28995T,C28997G,G29001T,C29002G,A29006G,C29007G,G29009T,T29010A,C29013G,A29015G,A29016T,A29020T,T29021A,C29022T,T29023C,G29024A,G29027T,C29028T,G29032A,G29033C,C29034T,T29036G,C29037A,A29039G,G29041A,A29043G,C29045A,C29046T,A29052G,A29054T,C29057A,A29071T,A29074C,C29077T,A29079C,T29080A,A29083T,A29099G,G29100A,G29103T,T29104C,C29108A,C29114G,A29115T,C29118A,C29119T,C29120G,A29122G,G29124C,A29125C,A29126T,A29127G,T29129G,G29133T,A29136C,C29137A,C29138G,G29140T,A29146T,A29147T,T29148G,A29154C,G29157T,A29159T,A29168C,A29170C,T29173C,C29177G,C29187A,A29188T,C29189T,A29190T,T29192G,T29193A,C29196A,C29197G,C29198T,C29199G,C29200G,C29203T,T29207A,G29210T,C29211A,G29212C,T29214A,G29234T,A29246T,C29247G,C29249G,C29250T,C29259A,G29260T,G29266C,C29269A,C29272T,A29273G,C29274T,G29276T,G29277T,G29279A,A29282C,A29285C,A29287G,T29288A,C29296A,A29297G,T29302A,C29303G,C29304G,A29305T,A29306G,T29310G,A29312G,T29317A,C29318G,T29325G,G29332C,A29337T,C29339A,A29340G,T29344G,A29354T,A29355G,C29358G,T29361G,C29362A,C29363T,C29364T,C29370G,A29371G,A29387C,A29388T,A29389T,A29390T,A29391G,G29395T,A29396T,A29397T,A29403C,A29406C,A29407T,A29408C,C29409T,T29418G,C29421A,C29423A,A29428C,C29429A,A29437G,C29438T,A29443T,A29444G,C29445A,T29448A,G29449T,C29451G,T29454A,T29455A,T29457A,T29458A,C29459A,C29463T,T29480G,T29483A,C29484A,A29488G,A29491G,T29493G,G29494A,C29495G,A29496G,C29503A,G29508C,C29509A,G29511C,G29513A,C29518T,C29523T,C29525G,C29529T,C29530T,T29531C,A29534C,C29541G,G29543A,A29544C,C29545T,C29546T,A29558T,G29562A,A29569G,C29572G,G29573T,T29574G,T29575A,T29576A,C29578A,C29580T,T29584A,C29585G,C29586T,T29588G,A29596T,T29599A,G29601A,T29602C,C29603T,C29614G,G29616C,A29621T,T29624A,C29632T,C29635A,T29637A,C29642G,A29644T,A29647G,T29650A,T29652A,T29655C,C29659G,T29660G,T29662A,T29665A,T29667C,C29668A,C29675T,A29676G,A29677G,C29679T,T29680G,G29688A,G29692T,T29699G,G29701A,A29707T,C29708G,A29712C,A29714G,C29730A,C29732A,C29733T,G29734A,C29739T,C29743A,G29744A,G29745C,G29747A,A29749G,G29751C,G29755A,G29759T,T29760G,C29762A,A29763T,G29764C,A29771T,T29772A,A29797C,G29798C,C29803T,T29807A,A29813G,A29814T,A29815T,T29816G,A29818G,A29819T,T29823A,A29827C,G29828T,C29835A,C29837A,T29858A,G29862T,A29863T,A29865T,A29866C,T29867G,A29869C,A29871C,A29875T,A29876G,A29877T,A29878T,A29881C,A29885G,A29886G,A29887T,A29888G,A29891G,A29893C,A29895T,A29896T,A29897C,A29902G	2	15	1284	1301	E:25-29,E:54-76,M:2-28,M:33-38,M:43-49,M:60-92,M:97-106,M:114-120,M:138-142,M:146-150,M:154-180,M:186-194,M:196-223,N:7-12,N:16-29,N:37-41,N:44-67,N:85-121,N:138-139,N:147-150,N:154-163,N:167-179,N:184-233,N:260-263,N:290-293,N:297-302,N:320-339,N:351-366,N:371-376,N:381-389,N:403-410,N:415-417,ORF6:7-16,ORF6:25-27,ORF6:36-50,ORF6:57-62,ORF7a:25-30,ORF7a:48-50,ORF7a:53-54,ORF7a:58,ORF7a:62-68,ORF7a:73-80,ORF7a:86-88,ORF7a:93-95,ORF7a:99-122,ORF7b:11-13,ORF7b:20-22,ORF7b:32-44,ORF8:17-19,ORF8:25-29,ORF8:37-47,ORF8:54-74,ORF8:89-96,ORF8:100-108,ORF8:112-113,ORF9b:3-8,ORF9b:13-25,ORF9b:33-37,ORF9b:41-63,ORF9b:82-98	E:S16K,E:L18Y,E:L19T,E:A22L,E:T35S,E:L39V,M:V143L,M:I151K,M:A152T,N:P13A,N:R14Y,N:Q83V,N:D128E,N:G129S,N:G284V,N:N285T,N:Q289D,N:*420T,ORF7a:I3R,ORF7a:F6M,ORF7a:V24F,ORF7a:G70V,ORF7a:S83V,ORF7a:P84G,ORF7a:R89L,ORF7a:Q90A,ORF7a:Y97K,ORF7b:E3T,ORF7b:L4S,ORF7b:S5V,ORF7b:L6P,ORF7b:D8G,ORF7b:Y10H,ORF7b:A15Q,ORF7b:F16V,ORF7b:M24V,ORF7b:I26M,ORF7b:I27T,ORF7b:F28T,ORF8:S21G,ORF8:V49K,ORF8:A51K,ORF8:R52A,ORF8:D75S,ORF8:G77F,ORF8:N78S,ORF8:Y79R,ORF8:V81L,ORF8:*122D,ORF9b:A11T,ORF9b:E27S,ORF9b:N28L,ORF9b:P39L,ORF9b:E65V,ORF9b:T72S,ORF9b:T79R	E:M1-,E:Y2-,E:S3-,E:F4-,E:V5-,E:S6-,E:E7-,E:E8-,E:T9-,E:G10-,E:T11-,E:L12-,E:I13-,E:V14-,E:N15-,E:V24-,E:K53-,M:M1-,M:L29-,M:Y39-,M:W55-,M:L56-,M:L57-,M:W58-,M:P59-,M:L93-,M:R107-,M:S111-,M:F112-,M:N113-,M:L181-,M:G182-,M:A183-,M:Q185-,N:M1-,N:S2-,N:D3-,N:N4-,N:G5-,N:P6-,N:G30-,N:E31-,N:R32-,N:S33-,N:G34-,N:A35-,N:R36-,N:P42-,N:Q43-,N:R68-,N:G69-,N:Q70-,N:G71-,N:V72-,N:P73-,N:I74-,N:N75-,N:T76-,N:N77-,N:S78-,N:S79-,N:P80-,N:D81-,N:D82-,N:P122-,N:E136-,N:G137-,N:H145-,N:I146-,N:P151-,N:A152-,N:S180-,N:Q181-,N:A182-,N:S183-,N:R259-,N:A264-,N:T265-,N:Q303-,N:I304-,N:A305-,N:Q306-,N:F307-,N:A308-,N:P309-,N:S310-,N:A311-,N:S312-,N:A313-,N:F314-,N:F315-,N:G316-,N:M317-,N:S318-,N:R319-,N:V350-,N:E367-,N:P368-,N:K370-,N:Q390-,N:A398-,N:D399-,N:L400-,N:D401-,N:D402-,N:M411-,ORF6:I17-,ORF6:I18-,ORF6:I33-,ORF6:N34-,ORF6:L35-,ORF6:Q51-,ORF6:L52-,ORF6:D53-,ORF6:E54-,ORF6:E55-,ORF6:Q56-,ORF7a:M1-,ORF7a:L17-,ORF7a:Y18-,ORF7a:H19-,ORF7a:Y20-,ORF7a:Q21-,ORF7a:E22-,ORF7a:C23-,ORF7a:L31-,ORF7a:K32-,ORF7a:P34-,ORF7a:C35-,ORF7a:S36-,ORF7a:S37-,ORF7a:G38-,ORF7a:T39-,ORF7a:Y40-,ORF7a:E41-,ORF7a:G42-,ORF7a:N43-,ORF7a:S44-,ORF7a:P45-,ORF7a:F46-,ORF7a:H47-,ORF7a:D51-,ORF7a:N52-,ORF7a:A55-,ORF7a:L56-,ORF7a:F59-,ORF7a:S60-,ORF7a:D69-,ORF7a:S81-,ORF7a:K85-,ORF7a:L96-,ORF7b:M1-,ORF7b:I2-,ORF7b:F19-,ORF7b:I23-,ORF8:M1-,ORF8:K2-,ORF8:F3-,ORF8:L4-,ORF8:V5-,ORF8:F6-,ORF8:L7-,ORF8:G8-,ORF8:C20-,ORF8:L22-,ORF8:Q23-,ORF8:S24-,ORF8:P30-,ORF8:Y31-,ORF8:V32-,ORF8:V33-,ORF8:D34-,ORF8:D35-,ORF8:P36-,ORF8:E110-,ORF8:Y111-,ORF8:V114-,ORF8:R115-,ORF8:V116-,ORF8:V117-,ORF8:L118-,ORF8:D119-,ORF8:F120-,ORF9b:M1-,ORF9b:D2-,ORF9b:L12-,ORF9b:A29-,ORF9b:V30-,ORF9b:G31-,ORF9b:R32-,ORF9b:A68-,ORF9b:F69-,ORF9b:Q70-,ORF9b:I74-,ORF9b:A75-,ORF9b:M78-	E:21:GNKPTNFRSLVD,E:33:SLGCM,E:37:TQYN**LITVVDRT,M:77:KLKKAFCL,M:128:YQW,M:135:VRTVIKELVAIVTAPI*SHL,N:96:TVYEK,N:126:TCACEIVGGQIVTCAKEI,N:216:EVLTEE,N:288:DTVIEVQGYKSVNITFEL,N:296:NERCSAYTVELGTEVNEFACVVADAV,N:332:IDLDEWSMATY,N:356:DEEEGDCEEE,N:380:ATSA,N:404:QQTV,ORF6:0:HEIAW,ORF6:20:KKFD,ORF6:41:PRVEK,ORF7a:4:RSVYPVASPNECNQMCLST,ORF7a:12:ETSWQTGDFVK,ORF7a:95:SG,ORF7b:14:T*VVTI,ORF8:9:NIVGDFKLNEEIAIILASFS,ORF8:74:EAARVVR,ORF9b:29:LFM,ORF9b:64:VKLS			CharitÃ©_E_F:C26276A;G26277C;T26278A;T26279A;A26281C;T26282C;G26284A;T26285C;T26286C;A26290C;G26291T;C26292T,CharitÃ©_E_P:A26332T;A26337C;C26339G;C26343G;C26348G;G26352A;T26355C;C26356A;G26357C,CharitÃ©_E_R:T26360A;G26363A;G26365A;C26366A;G26367T;C26370A;G26372A;C26373A;T26374C;G26375T;C26376A;A26378T;T26381C,CharitÃ©_N_F:C28716A;C28717A;C28718A;C28720A,CharitÃ©_N_P:A28753C;C28754T;T28756C;T28759A;G28764T;A28765G;A28766T;C28767T;C28775T,CharitÃ©_N_R:C28814G;C28824G;C28826T;T28828A;T28829A;C28830G,HKU_N_F:A29146T;A29147T;T29148G;A29154C;G29157T;A29159T,HKU_N_P:C29177G;C29187A;A29188T;C29189T;A29190T;T29192G;T29193A;C29196A,HKU_N_R:A29246T;C29247G;C29249G;C29250T,ChinaCDC_N_F:G28882C;G28883C;C28887A;T28889C;C28890A;T28891A;C28892A;C28893G;T28894A;G28895C;C28896A;T28897C;T28902A,ChinaCDC_N_P:T28935A;G28936C;G28939T;T28941A;G28942C;C28943A;T28944C;G28946C;C28948A;A28951G;T28952G,ChinaCDC_N_R:G28960A;T28974C;G28975T;C28977T,USCDC_N1_F:A28295T;A28296C;C28298A;A28299G;G28300T;C28301T;A28303T,USCDC_N1_P:C28310G;C28311G;C28312T;C28313G;C28315T;A28316G;T28324C;G28325A;G28328T;C28332T,USCDC_N1_R:C28355T;G28357A;A28358C,USCDC_N2_F:A29168C;A29170C;T29173C;C29177G,USCDC_N2_P:A29188T;C29189T;A29190T;T29192G;T29193A;C29196A;C29197G;C29198T;C29199G;C29200G;C29203T;T29207A;G29210T,USCDC_N2_R:T29214A,USCDC_N3_F:G28690C;A28692T;T28693G;A28694C;A28696T;C28698T,USCDC_N3_P:A28704C;C28716A;C28717A;C28718A;C28720A,USCDC_N3_R:G28736T;G28739T;C28740A;A28741G;T28743G;C28744G;T28746A;C28748A;T28749A	2934	26104	29903	3000	0	good	0	10	0	good	0	24	1465	6104.17	bad	1473	26246-29901:1301	50	mediocre	1301	E:25-29,E:54-76,M:2-28,M:33-38,M:43-49,M:60-92,M:97-106,M:114-120,M:138-142,M:146-150,M:154-180,M:186-194,M:196-223,N:7-12,N:16-29,N:37-41,N:44-67,N:85-121,N:138-139,N:147-150,N:154-163,N:167-179,N:184-233,N:260-263,N:290-293,N:297-302,N:320-339,N:351-366,N:371-376,N:381-389,N:403-410,N:415-417,ORF6:7-16,ORF6:25-27,ORF6:36-50,ORF6:57-62,ORF7a:25-30,ORF7a:48-50,ORF7a:53-54,ORF7a:58,ORF7a:62-68,ORF7a:73-80,ORF7a:86-88,ORF7a:93-95,ORF7a:99-122,ORF7b:11-13,ORF7b:20-22,ORF7b:32-44,ORF8:17-19,ORF8:25-29,ORF8:37-47,ORF8:54-74,ORF8:89-96,ORF8:100-108,ORF8:112-113,ORF9b:3-8,ORF9b:13-25,ORF9b:33-37,ORF9b:41-63,ORF9b:82-98	60		0	4500	bad		0	0	good
CVS106936CLIU	20A	B.1.221	538981	bad	1362	505	513	51	84	101	18	0	0	138	G26211T,T26215A,T26216G,G26227A,T26229C,G26230A,T26232C,G26233C,G26235T,A26237T,A26241T,T26244C,A26245T,C26250G,T26255C,C26256T,T26260C,C26261T,G26262C,G26263T,G26272C,T26274A,G26277T,T26282A,T26286C,A26288C,A26290C,C26292G,G26293C,A26295G,T26297A,C26299G,T26300C,T26303A,T26304G,C26305T,T26306G,T26307C,G26308A,T26311C,T26312A,T26315C,G26316A,T26321A,C26322A,G26325A,C26326A,C26344A,C26351T,G26352C,C26353G,T26360C,G26363C,G26365A,C26366T,G26367C,A26369T,T26374A,C26376G,A26377C,A26378T,T26379G,A26380C,T26384G,A26386T,A26387T,G26391C,A26392C,C26395G,T26399C,A26401G,A26402C,A26403C,C26404G,C26405A,T26407C,C26408A,T26410C,T26411A,T26412G,T26413C,G26416A,T26418C,C26421G,C26444G,T26446C,T26448G,A26449G,A26451T,T26454G,C26455A,T26457C,T26460A,C26464G,G26466C,G26467C,T26468C,C26469T,T26470G,A26471G,A26472T,A26473T,C26474T,G26475C,T26479G,A26481G,T26483A,T26485A,T26486C,T26488C,T26490C,T26491G,A26492T,G26493C,T26494C,T26495A,T26496A,T26497C,T26500A,T26510C,A26514G,A26530G,C26534G,A26535C,A26536G,C26537A,G26538C,A26541G,A26544C,T26545G,G26550T,A26554G,G26558C,C26559G,T26561G,A26562G,A26564G,A26565G,C26568G,G26574T,A26576T,A26579G,T26580A,C26586A,A26588C,G26589T,T26593G,G26595T,T26597G,T26598C,T26599A,C26601T,A26603G,T26605G,C26606G,C26611G,A26612T,T26613A,G26615A,T26617G,T26621A,C26622A,T26623A,T26624A,C26625A,T26626G,A26627G,A26629G,A26630T,A26646T,G26647T,T26651C,G26654C,T26655C,T26656C,T26658A,A26662G,A26664T,T26665C,A26667T,T26668C,T26669A,G26672C,T26673G,A26675T,A26676C,T26677G,T26678G,T26679A,C26681G,T26685G,G26686A,G26687A,T26692C,C26697T,T26715G,G26718A,C26721G,T26726A,T26731G,T26733A,A26734G,A26741C,A26742G,T26744A,T26745G,G26747C,C26750T,A26751T,C26752A,G26757C,A26759T,T26761G,C26764G,A26766G,T26767A,C26768G,G26769A,A26772C,G26774T,C26776G,T26778G,G26779T,T26780C,A26786C,T26790C,G26792C,C26799G,T26800C,C26801G,G26803A,C26804A,T26812G,C26818A,T26819C,T26820C,T26821G,G26824A,A26825G,C26826G,G26828T,T26829C,G26832C,C26833T,G26834T,C26839A,C26841A,T26843G,T26844A,C26845G,A26847T,T26848G,T26853C,C26858A,A26859C,A26860G,T26861G,C26863G,A26864C,G26865C,A26866G,A26868T,C26873A,A26874G,T26876C,C26877A,C26880T,T26881G,C26882A,A26883C,A26884T,C26885T,G26886A,T26887G,C26890G,T26893G,C26894A,A26896T,A26904G,T26905A,T26908C,G26909T,A26910T,C26911A,C26912T,A26913G,G26914A,C26916G,C26917A,G26918T,C26919T,T26923A,T26941C,C26942T,G26946A,T26948A,G26949C,G26951A,T26953A,C26955A,T26957A,C26958A,A26963T,C26964G,A26965T,C26967A,T26968C,T26969C,C26982A,A26983C,C26984T,C26988G,T26989C,A26990G,G26991T,C26996G,T26997A,T26999G,A27001G,C27005A,A27006C,G27008C,A27010C,C27011T,C27012A,C27015T,T27017G,A27019T,G27021A,A27022C,T27025C,C27026T,A27027T,T27032G,A27038C,C27040G,C27042T,A27044G,A27045C,C27046T,G27047A,T27049C,T27050C,C27059A,G27069C,G27074T,G27079A,T27080C,A27086T,G27090A,C27092A,T27093G,G27102C,C27103A,T27108C,A27109T,C27110T,A27111T,G27115A,T27117A,A27120T,G27127A,C27143G,C27145G,A27146G,A27148G,C27149T,C27150G,A27151T,T27152A,C27154A,A27156T,T27158C,A27159T,A27162C,C27167A,A27168C,T27178G,G27183A,T27184C,A27187G,T27189A,A27191C,C27196A,C27199G,T27207G,C27223G,G27225A,G27226A,C27230A,T27231A,A27232T,A27234G,G27238A,T27242A,T27248A,A27249C,A27250C,T27254C,T27255A,A27259G,C27263A,T27265G,T27267C,A27268C,G27281T,A27283T,C27286T,T27288C,G27289C,A27290C,C27294A,T27308A,A27309G,T27311C,T27320C,T27322A,T27324C,T27328G,C27329G,A27330T,C27331T,T27332G,C27335A,T27336A,G27339A,T27342A,A27343G,A27344C,A27345T,A27347G,T27348A,C27352T,A27353T,T27356G,A27357G,A27359T,T27360A,G27366T,A27368T,A27369G,C27370T,A27372T,G27375C,G27376C,A27383C,T27384G,A27386C,A27388C,C27393A,T27401A,A27403G,T27405G,T27407C,G27414A,G27415A,A27417T,G27420C,A27423G,C27425A,A27426G,C27427T,T27428G,C27429T,C27431A,A27433C,C27434A,G27441A,T27445C,C27450G,T27451A,A27452C,C27453G,C27454G,A27455G,A27456C,G27459T,G27461T,G27467A,G27470C,T27471C,A27474T,A27475T,C27476G,A27477C,T27479A,C27481T,C27494G,T27496G,T27499A,C27503T,A27510T,T27511A,C27513A,G27516A,A27520T,T27522C,C27524T,A27525G,C27526T,C27527G,A27528G,T27531A,A27533T,C27535A,T27537C,T27539C,A27545T,A27547G,A27548T,C27549T,T27553A,C27557T,C27559T,A27562T,T27564C,T27565A,T27568A,T27570G,A27579C,T27580A,T27581A,G27583T,T27585A,T27586G,T27587A,T27588A,C27590T,T27591A,T27592G,T27594A,G27604A,A27617T,T27618G,A27620C,C27625A,G27626A,G27628A,G27632T,C27635G,G27637A,T27639C,C27641G,A27642G,C27644T,T27650C,G27651A,A27655T,A27658G,G27659T,C27661A,A27662G,A27663G,A27665T,A27668T,A27669C,T27671C,T27672A,A27674T,G27676T,A27677T,A27678G,T27680C,C27684G,T27685G,C27688G,C27689T,A27690G,A27691T,T27692G,T27695C,T27702G,G27703T,T27705G,C27707T,G27708T,A27711C,T27719G,T27720C,A27721C,T27730G,C27732G,T27740G,C27741T,A27742G,A27743C,A27744T,A27747C,G27750C,C27752T,A27755G,A27756T,G27762A,A27764C,T27766A,T27768A,A27773G,A27774T,T27776G,C27779G,T27783C,A27784G,T27785A,T27786A,T27787G,T27803A,C27804A,C27807A,T27808C,T27811A,G27816C,T27819G,T27820A,T27824A,A27825C,G27827C,T27830C,T27832A,T27833C,T27838A,G27842T,T27844G,C27845G,C27847G,G27852T,T27863A,A27865T,C27874T,T27876A,G27877T,C27879T,A27880T,C27881G,C27884A,A27886C,A27887T,A27899T,T27905G,G27906C,C27911T,T27913G,A27914T,C27934G,G27936T,C27937T,A27938G,T27939G,T27940A,C27942T,C27944T,C27945A,A27949C,G27952T,T27953C,G27955T,T27957G,A27959T,C27960G,G27962A,A27965C,A27969G,C27970G,C27975T,A27976T,C27978T,G27993A,T27995G,C27998A,C27999A,C28000A,T28009A,T28010A,T28017A,T28019A,T28020G,C28021G,A28023G,A28024C,A28025C,T28029A,A28035G,A28037T,T28039A,G28041A,G28044A,C28045A,A28047C,G28048A,A28050T,A28052C,C28054G,A28058C,C28059T,A28069C,G28077A,G28079C,T28082G,A28084C,G28085T,G28089C,T28092G,C28093T,A28095G,A28096T,T28098C,C28099G,C28101T,C28103A,A28108C,T28110C,A28113C,C28115T,T28118A,T28120C,C28121T,G28123C,A28125C,T28127A,T28128A,A28131T,A28133T,T28136G,T28137C,C28138G,C28139T,T28140G,G28141T,T28149A,T28151A,T28157A,A28174G,T28177G,G28179A,G28180A,C28185A,T28189C,G28191C,C28194A,T28197C,G28198A,C28201G,G28202A,T28204G,A28211T,A28213T,T28216G,T28217A,A28220T,A28222G,G28223C,T28226C,G28230A,G28233A,T28234A,G28237T,T28238A,T28244A,T28245A,A28247G,A28249C,T28250C,T28252A,A28259C,C28261G,A28272T,A28273G,A28274G,C28278T,T28279G,G28280T,A28281T,T28282C,A28284G,G28286T,C28290T,C28291T,A28293G,A28294C,A28296G,C28298G,G28302T,A28305C,C28320T,G28325A,G28326T,T28327G,G28328A,G28329A,C28331A,C28332A,G28337A,T28339C,C28341T,A28342G,C28344T,A28349T,A28352G,C28354A,C28355G,G28361T,G28362A,A28365G,C28367A,C28369G,A28370T,G28373A,G28375A,G28380T,A28381T,A28384T,A28385T,A28387G,C28388A,A28389G,T28393G,C28394T,G28395T,C28397G,C28398G,C28399A,C28400A,A28402T,G28403T,T28407A,C28409A,C28410T,C28411T,A28412T,A28415C,T28417A,A28418C,C28422T,G28429A,C28432G,A28433T,C28435G,C28437T,T28438G,C28439G,T28440A,C28443G,A28447C,A28449T,T28450G,G28451T,G28456A,C28462A,C28463A,C28481G,G28485A,G28487A,A28496T,C28498A,A28499G,C28501T,A28502T,A28503G,T28516A,G28517T,C28519A,C28520A,A28521T,A28522T,A28523T,C28545T,A28549C,C28550T,G28551A,T28554C,C28556T,G28557A,T28558A,G28559A,T28561C,G28562C,G28563T,C28567A,G28568T,A28571T,A28573G,A28574G,G28580C,T28584G,G28587C,C28590A,A28594G,A28599G,T28600A,C28603G,G28614A,C28617G,G28620T,A28627G,G28628A,C28629A,T28630G,G28631A,G28632A,T28636G,C28637G,G28643C,G28644A,T28648C,A28649T,A28650C,C28651T,G28655A,A28656G,G28658C,G28659C,T28662A,C28663A,T28665G,C28677T,T28693A,A28700G,A28704T,C28706A,T28710G,T28711A,C28714A,C28720T,A28721T,A28722G,C28725T,C28728A,T28729A,C28744G,C28748T,C28758A,C28760T,T28772G,G28782C,C28783T,T28784G,C28786T,T28787G,C28789A,A28792T,A28794T,A28795T,G28798T,G28800C,C28801A,A28802C,G28803C,G28806T,C28807T,G28808T,C28810T,G28812T,C28814A,A28816C,C28818G,C28821T,T28822A,C28824G,C28826T,T28828C,C28831G,T28832A,C28833A,C28838A,G28839A,T28840G,G28842C,T28843A,G28845A,C28846G,C28849A,T28853C,A28855T,A28856T,A28858C,A28860C,T28861C,C28863A,A28865T,C28866A,C28868G,C28869A,A28870T,C28873T,G28875A,T28888A,T28889A,C28890T,T28891A,G28903C,G28904A,T28906A,G28907C,G28908T,T28912A,T28921G,C28923T,G28925A,C28937G,T28944A,T28953A,C28958A,C28961G,A28967T,C28969T,A28972T,G28975C,T28976A,G28979T,G28980T,A28982G,G28985C,G28986T,C28987T,C28988G,A28990T,C28991G,A28996G,C28997G,A28999T,G29000T,C29002A,C29003T,C29007G,G29009C,C29011T,C29013A,A29015G,C29025G,G29030C,A29031T,G29033C,T29036A,C29037T,T29038A,A29039C,A29042T,A29043T,C29045A,C29051T,A29053C,A29055G,C29067G,A29074C,A29076G,C29077T,A29078G,A29079T,A29083G,A29084G,C29087G,A29089T,T29093G,G29096A,G29097T,C29098A,G29100A,C29102A,G29103C,G29105T,G29106T,T29107G,C29109A,G29111C,A29112C,C29114G,A29115T,A29117T,C29119T,C29120G,G29123T,G29124T,A29127C,T29128C,T29129A,T29130C,C29138A,A29139T,G29140T,A29143T,C29144T,C29149G,A29152T,C29153G,A29154G,G29157T,A29163G,T29164C,A29169T,G29175T,T29193G,T29194A,C29196T,C29198T,C29199G,C29200G,A29201T,C29203A,C29205T,C29208A,G29210A,C29211T,G29212T,T29213G,T29214G,G29219A,G29220C,C29226T,C29228T,G29229T,A29231T,G29235A,C29236T,A29237G,T29238A,A29242T,T29244A,C29245A,A29246G,C29247A,C29259G,G29263A,C29268G,C29269A,T29270A,A29271G,C29272A,C29274G,G29277T,A29287C,T29289C,G29290A,G29291T,C29296G,A29297T,A29299T,A29301G,C29303A,A29305T,A29306G,T29308A,T29309G,T29310A,C29311T,A29312G,A29314T,G29315T,T29317C,C29323A,T29325A,T29326C,T29327C,G29329T,C29330T,T29331G,A29346G,C29347T,A29350C,A29354T,A29355T,A29356C,A29357T,C29358G,A29359C,T29361G,C29363T,A29365T,C29366T,C29376T,T29377G,A29380G,G29384A,A29385G,A29389G,A29397T,G29398T,C29400A,A29407T,C29409G,T29417A,T29418A,C29421T,C29423T,A29424T,A29430G,A29432C,A29435T,A29436G,C29438G,A29439G,G29440A,A29444T,T29446A,T29448A,G29449C,C29453A,T29454C,C29456A,C29460A,T29461A,G29462A,T29464A,G29465A,C29466T,A29467T,A29469T,T29471G,T29472A,A29475T,G29477C,T29479A,T29483C,C29484T,C29489G,A29491G,T29492A,C29495G,A29500T,C29502A,T29505C,G29506C,C29509T,A29510T,G29513T,T29515A,C29523T,C29525G,G29527A,C29529T,C29530G,T29531A,A29533T,C29535G,C29537T,A29538T,G29540A,C29541G,A29542T,A29544G,C29545T,C29546T,C29548T,A29549T,C29550T,G29553A,G29554A,A29556T,G29557T,T29559C,G29560T,G29562A,T29564A,A29567G,A29570T,G29573A,T29577G,T29595G,T29597C,A29600T,C29606A,T29607A,C29608A,T29609A,T29610G,G29616A,T29619C,G29620C,T29624G,C29625G,C29627T,A29630T,C29632A,A29634G,T29646C,A29647C,G29648A,A29658C,T29662A,C29666G,C29668T,A29669G,C29675G,A29677G,T29678C,T29682A,C29686A,T29689G,G29690C,G29692C,G29705T,A29707C,T29709A,A29712C,A29716T,G29717T,C29718G,C29719A,C29721T,A29723T,C29724G,T29727G,T29728A,C29730T,C29733A,G29734T,G29737A,G29742T,C29743T,G29744A,G29745A,A29749G,C29750G,A29752T,T29753G,C29754G,G29755T,A29763T,A29767T,A29768T,C29769T,A29770T,T29772A,G29781A,G29783T,G29786T,C29787G,T29791A,A29796C,G29798C,A29799T,C29801T,C29803T,A29805C,A29814T,A29815G,C29837A,C29838A,T29840G,T29845A,T29848C,G29861A,A29865T,C29870A,A29873T,A29874T,A29875T,A29876T,A29879T,A29880C,A29882G,A29883C,A29885C,A29886G,A29890C,A29891C,A29893T,A29894T,A29896T,A29897T,A29899T,A29900C,A29902G,A29903C	26221-26223,26251-26252,26266-26270,26329-26333,26338-26343,26422-26427,26431-26441,26506-26508,26512-26513,26520-26526,26571-26572,26638-26641,26700-26713,26725,26787-26788,26808-26809,26928-26938,26973-26979,27035-27036,27061-27066,27075,27083,27095-27099,27129,27133-27140,27180-27181,27210-27216,27253,27271-27276,27302-27304,27313-27316,27379,27390-27391,27412-27413,27485-27493,27506-27507,27556,27571-27575,27600-27601,27607-27612,27622-27624,27724-27727,27736,27759-27760,27790-27799,27810,27855-27862,27888-27898,27918-27925,27972,27981-27988,28002-28005,28011-28016,28065-28066,28073,28158-28170,28188,28227-28228,28256,28263-28271,28299,28311-28319,28350,28377-28379,28424,28458-28459,28467-28476,28491-28493,28506-28514,28533-28541,28569,28595-28598,28607-28611,28667-28674,28686-28691,28716-28718,28733-28742,28755-28756,28762-28763,28775-28778,28878-28884,28895-28901,28928-28932,28940-28943,28994,29019-29023,29057-29065,29135-29136,29159-29160,29177-29190,29249-29255,29336-29342,29351,29371-29374,29414-29415,29480-29481,29499,29520-29521,29579-29593,29613-29614,29636-29643,29653-29654,29671-29672,29698-29703,29759-29762,29775-29777,29793-29795,29820-29835,29851-29853	26211:T,26234:AC,26283:TCTGTGTGGCT,26355:GACAGGACA,26358:GTAAC,26382:AC,26460:AGGTAAGATGGAGAGC,26548:GTGG,26558:TCC,26582:CACGTC,26591:A,26690:CACC,26739:C,26750:CAG,26813:G,26840:AACGGTAATAA,26855:TAG,26894:G,26957:GC,26993:GCTTAA,27008:TC,27054:GAGTGC,27114:CGA,27122:ACTTT,27170:GAGCATGAA,27192:TTC,27201:CT,27204:AA,27219:ACCT,27245:TG,27296:TC,27349:GG,27363:TTC,27398:TGCAACC,27439:GTGA,27447:GG,27501:GAGAA,27518:TGCCA,27540:AAAT,27633:A,27645:GA,27682:TGG,27714:ACAA,27747:GCT,27770:GGTG,27779:AAGG,27828:AAAAAGAGAAAG,27836:AA,27872:GAGATCGCC,27908:CCACAAGTGC,27931:GAA,27953:AAACAA,27992:ACAA,28040:C,28056:T,28079:A,28106:TTCTC,28112:T,28146:AGAAGGCCG,28181:TTCAC,28195:AC,28212:TTCACA,28306:AACATCTTTG,28338:CCCGTC,28359:GT,28415:TC,28428:TGAA,28442:AATT,28482:GTGTTC,28529:TTGTGTGCTG,28547:TTATTGGTGGA,28582:TTGTCA,28621:TTAAAT,28641:C,28678:ATCTTCTTA,28697:TTCCCA,28702:GT,28747:AT,28770:CTACT,28792:CCATTG,28816:G,28852:ACTGTGC,28919:CACCAACAA,28949:CTGT,28956:GTG,28963:ACAA,28969:G,29008:A,29044:A,29071:TGAGTTC,29125:CTTAC,29146:G,29171:TACTT,29221:T,29224:TA,29233:TTACCCTCCA,29266:TGA,29278:TGA,29290:A,29320:G,29398:GGTTA,29425:GTCAACA,29449:A,29487:TT,29575:AAAAA,29602:GGAAGAAG,29622:CAG,29664:CATGGAGGAGG,29691:A,29735:GCTACTAATG,29780:CAC,29808:T,29811:CGGCCCA,29844:AGAC,29864:TGCT,29888:GTTCTACTTGC		C26305T|21D,A26492T|21H,A26530G|21K&21M,C26801G|20E,C27752T|21J&21I&21A,C27874T|21J,C27944T|20E,C28093T|21H,A28272T|21C&21H,A28281T|20I,C29311T|21G,C29509T|21J,G29742T|21J&21I&21A&21B	G26211T,T26215A,T26216G,G26227A,T26229C,G26230A,T26232C,G26233C,G26235T,A26237T,A26241T,T26244C,A26245T,C26250G,T26255C,C26256T,T26260C,C26261T,G26262C,G26263T,G26272C,T26274A,G26277T,T26282A,T26286C,A26288C,A26290C,C26292G,G26293C,A26295G,T26297A,C26299G,T26300C,T26303A,T26304G,T26306G,T26307C,G26308A,T26311C,T26312A,T26315C,G26316A,T26321A,C26322A,G26325A,C26326A,C26344A,C26351T,G26352C,C26353G,T26360C,G26363C,G26365A,C26366T,G26367C,A26369T,T26374A,C26376G,A26377C,A26378T,T26379G,A26380C,T26384G,A26386T,A26387T,G26391C,A26392C,C26395G,T26399C,A26401G,A26402C,A26403C,C26404G,C26405A,T26407C,C26408A,T26410C,T26411A,T26412G,T26413C,G26416A,T26418C,C26421G,C26444G,T26446C,T26448G,A26449G,A26451T,T26454G,C26455A,T26457C,T26460A,C26464G,G26466C,G26467C,T26468C,C26469T,T26470G,A26471G,A26472T,A26473T,C26474T,G26475C,T26479G,A26481G,T26483A,T26485A,T26486C,T26488C,T26490C,T26491G,G26493C,T26494C,T26495A,T26496A,T26497C,T26500A,T26510C,A26514G,C26534G,A26535C,A26536G,C26537A,G26538C,A26541G,A26544C,T26545G,G26550T,A26554G,G26558C,C26559G,T26561G,A26562G,A26564G,A26565G,C26568G,G26574T,A26576T,A26579G,T26580A,C26586A,A26588C,G26589T,T26593G,G26595T,T26597G,T26598C,T26599A,C26601T,A26603G,T26605G,C26606G,C26611G,A26612T,T26613A,G26615A,T26617G,T26621A,C26622A,T26623A,T26624A,C26625A,T26626G,A26627G,A26629G,A26630T,A26646T,G26647T,T26651C,G26654C,T26655C,T26656C,T26658A,A26662G,A26664T,T26665C,A26667T,T26668C,T26669A,G26672C,T26673G,A26675T,A26676C,T26677G,T26678G,T26679A,C26681G,T26685G,G26686A,G26687A,T26692C,C26697T,T26715G,G26718A,C26721G,T26726A,T26731G,T26733A,A26734G,A26741C,A26742G,T26744A,T26745G,G26747C,C26750T,A26751T,C26752A,G26757C,A26759T,T26761G,C26764G,A26766G,T26767A,C26768G,G26769A,A26772C,G26774T,C26776G,T26778G,G26779T,T26780C,A26786C,T26790C,G26792C,C26799G,T26800C,G26803A,C26804A,T26812G,C26818A,T26819C,T26820C,T26821G,G26824A,A26825G,C26826G,G26828T,T26829C,G26832C,C26833T,G26834T,C26839A,C26841A,T26843G,T26844A,C26845G,A26847T,T26848G,T26853C,C26858A,A26859C,A26860G,T26861G,C26863G,A26864C,G26865C,A26866G,A26868T,C26873A,A26874G,T26876C,C26877A,C26880T,T26881G,C26882A,A26883C,A26884T,C26885T,G26886A,T26887G,C26890G,T26893G,C26894A,A26896T,A26904G,T26905A,T26908C,G26909T,A26910T,C26911A,C26912T,A26913G,G26914A,C26916G,C26917A,G26918T,C26919T,T26923A,T26941C,C26942T,G26946A,T26948A,G26949C,G26951A,T26953A,C26955A,T26957A,C26958A,A26963T,C26964G,A26965T,C26967A,T26968C,T26969C,C26982A,A26983C,C26984T,C26988G,T26989C,A26990G,G26991T,C26996G,T26997A,T26999G,A27001G,C27005A,A27006C,G27008C,A27010C,C27011T,C27012A,C27015T,T27017G,A27019T,G27021A,A27022C,T27025C,C27026T,A27027T,T27032G,A27038C,C27040G,C27042T,A27044G,A27045C,C27046T,G27047A,T27049C,T27050C,C27059A,G27069C,G27074T,G27079A,T27080C,A27086T,G27090A,C27092A,T27093G,G27102C,C27103A,T27108C,A27109T,C27110T,A27111T,G27115A,T27117A,A27120T,G27127A,C27143G,C27145G,A27146G,A27148G,C27149T,C27150G,A27151T,T27152A,C27154A,A27156T,T27158C,A27159T,A27162C,C27167A,A27168C,T27178G,G27183A,T27184C,A27187G,T27189A,A27191C,C27196A,C27199G,T27207G,C27223G,G27225A,G27226A,C27230A,T27231A,A27232T,A27234G,G27238A,T27242A,T27248A,A27249C,A27250C,T27254C,T27255A,A27259G,C27263A,T27265G,T27267C,A27268C,G27281T,A27283T,C27286T,T27288C,G27289C,A27290C,C27294A,T27308A,A27309G,T27311C,T27320C,T27322A,T27324C,T27328G,C27329G,A27330T,C27331T,T27332G,C27335A,T27336A,G27339A,T27342A,A27343G,A27344C,A27345T,A27347G,T27348A,C27352T,A27353T,T27356G,A27357G,A27359T,T27360A,G27366T,A27368T,A27369G,C27370T,A27372T,G27375C,G27376C,A27383C,T27384G,A27386C,A27388C,C27393A,T27401A,A27403G,T27405G,T27407C,G27414A,G27415A,A27417T,G27420C,A27423G,C27425A,A27426G,C27427T,T27428G,C27429T,C27431A,A27433C,C27434A,G27441A,T27445C,C27450G,T27451A,A27452C,C27453G,C27454G,A27455G,A27456C,G27459T,G27461T,G27467A,G27470C,T27471C,A27474T,A27475T,C27476G,A27477C,T27479A,C27481T,C27494G,T27496G,T27499A,C27503T,A27510T,T27511A,C27513A,G27516A,A27520T,T27522C,C27524T,A27525G,C27526T,C27527G,A27528G,T27531A,A27533T,C27535A,T27537C,T27539C,A27545T,A27547G,A27548T,C27549T,T27553A,C27557T,C27559T,A27562T,T27564C,T27565A,T27568A,T27570G,A27579C,T27580A,T27581A,G27583T,T27585A,T27586G,T27587A,T27588A,C27590T,T27591A,T27592G,T27594A,G27604A,A27617T,T27618G,A27620C,C27625A,G27626A,G27628A,G27632T,C27635G,G27637A,T27639C,C27641G,A27642G,C27644T,T27650C,G27651A,A27655T,A27658G,G27659T,C27661A,A27662G,A27663G,A27665T,A27668T,A27669C,T27671C,T27672A,A27674T,G27676T,A27677T,A27678G,T27680C,C27684G,T27685G,C27688G,C27689T,A27690G,A27691T,T27692G,T27695C,T27702G,G27703T,T27705G,C27707T,G27708T,A27711C,T27719G,T27720C,A27721C,T27730G,C27732G,T27740G,C27741T,A27742G,A27743C,A27744T,A27747C,G27750C,A27755G,A27756T,G27762A,A27764C,T27766A,T27768A,A27773G,A27774T,T27776G,C27779G,T27783C,A27784G,T27785A,T27786A,T27787G,T27803A,C27804A,C27807A,T27808C,T27811A,G27816C,T27819G,T27820A,T27824A,A27825C,G27827C,T27830C,T27832A,T27833C,T27838A,G27842T,T27844G,C27845G,C27847G,G27852T,T27863A,A27865T,T27876A,G27877T,C27879T,A27880T,C27881G,C27884A,A27886C,A27887T,A27899T,T27905G,G27906C,C27911T,T27913G,A27914T,C27934G,G27936T,C27937T,A27938G,T27939G,T27940A,C27942T,C27945A,A27949C,G27952T,T27953C,G27955T,T27957G,A27959T,C27960G,G27962A,A27965C,A27969G,C27970G,C27975T,A27976T,C27978T,G27993A,T27995G,C27998A,C27999A,C28000A,T28009A,T28010A,T28017A,T28019A,T28020G,C28021G,A28023G,A28024C,A28025C,T28029A,A28035G,A28037T,T28039A,G28041A,G28044A,C28045A,A28047C,G28048A,A28050T,A28052C,C28054G,A28058C,C28059T,A28069C,G28077A,G28079C,T28082G,A28084C,G28085T,G28089C,T28092G,A28095G,A28096T,T28098C,C28099G,C28101T,C28103A,A28108C,T28110C,A28113C,C28115T,T28118A,T28120C,C28121T,G28123C,A28125C,T28127A,T28128A,A28131T,T28136G,T28137C,C28138G,C28139T,T28140G,G28141T,T28149A,T28151A,T28157A,A28174G,T28177G,G28179A,G28180A,C28185A,T28189C,G28191C,C28194A,T28197C,G28198A,C28201G,G28202A,T28204G,A28211T,A28213T,T28216G,T28217A,A28220T,A28222G,G28223C,T28226C,G28230A,G28233A,T28234A,G28237T,T28238A,T28244A,T28245A,A28247G,A28249C,T28250C,T28252A,A28259C,C28261G,A28273G,A28274G,C28278T,T28279G,G28280T,T28282C,A28284G,G28286T,C28290T,C28291T,A28293G,A28294C,A28296G,C28298G,G28302T,A28305C,C28320T,G28325A,G28326T,T28327G,G28328A,G28329A,C28331A,C28332A,G28337A,T28339C,C28341T,A28342G,C28344T,A28349T,A28352G,C28354A,C28355G,G28361T,G28362A,A28365G,C28367A,C28369G,A28370T,G28373A,G28375A,G28380T,A28381T,A28384T,A28385T,A28387G,C28388A,A28389G,T28393G,C28394T,G28395T,C28397G,C28398G,C28399A,C28400A,A28402T,G28403T,T28407A,C28409A,C28410T,C28411T,A28412T,A28415C,T28417A,A28418C,C28422T,G28429A,C28432G,A28433T,C28435G,C28437T,T28438G,C28439G,T28440A,C28443G,A28447C,A28449T,T28450G,G28451T,G28456A,C28462A,C28463A,C28481G,G28485A,G28487A,A28496T,C28498A,A28499G,C28501T,A28502T,A28503G,T28516A,G28517T,C28519A,C28520A,A28521T,A28522T,A28523T,C28545T,A28549C,C28550T,G28551A,T28554C,C28556T,G28557A,T28558A,G28559A,T28561C,G28562C,G28563T,C28567A,G28568T,A28571T,A28573G,A28574G,G28580C,T28584G,G28587C,C28590A,A28594G,A28599G,T28600A,C28603G,G28614A,C28617G,G28620T,A28627G,G28628A,C28629A,T28630G,G28631A,G28632A,T28636G,C28637G,G28643C,G28644A,T28648C,A28649T,A28650C,G28655A,A28656G,G28658C,G28659C,T28662A,C28663A,T28665G,C28677T,T28693A,A28700G,A28704T,C28706A,T28710G,T28711A,C28714A,C28720T,A28721T,A28722G,C28725T,C28728A,T28729A,C28744G,C28748T,C28758A,C28760T,T28772G,G28782C,C28783T,T28784G,C28786T,T28787G,C28789A,A28792T,A28794T,A28795T,G28798T,G28800C,C28801A,A28802C,G28803C,G28806T,C28807T,G28808T,C28810T,G28812T,C28814A,A28816C,C28818G,C28821T,T28822A,C28824G,C28826T,T28828C,C28831G,T28832A,C28833A,C28838A,G28839A,T28840G,G28842C,T28843A,G28845A,C28846G,C28849A,T28853C,A28855T,A28856T,A28858C,A28860C,T28861C,C28863A,A28865T,C28866A,C28868G,T28869A,A28870T,C28873T,G28875A,T28888A,T28889A,C28890T,T28891A,G28903C,G28904A,T28906A,G28907C,G28908T,T28912A,T28921G,C28923T,G28925A,C28937G,T28944A,T28953A,C28958A,C28961G,A28967T,C28969T,A28972T,G28975C,T28976A,G28979T,G28980T,A28982G,G28985C,G28986T,C28987T,C28988G,A28990T,C28991G,A28996G,C28997G,A28999T,G29000T,C29002A,C29003T,C29007G,G29009C,C29011T,C29013A,A29015G,C29025G,G29030C,A29031T,G29033C,T29036A,C29037T,T29038A,A29039C,A29042T,A29043T,C29045A,C29051T,A29053C,A29055G,C29067G,A29074C,A29076G,C29077T,A29078G,A29079T,A29083G,A29084G,C29087G,A29089T,T29093G,G29096A,G29097T,C29098A,G29100A,C29102A,G29103C,G29105T,G29106T,T29107G,C29109A,G29111C,A29112C,C29114G,A29115T,A29117T,C29119T,C29120G,G29123T,G29124T,A29127C,T29128C,T29129A,T29130C,C29138A,A29139T,G29140T,A29143T,C29144T,C29149G,A29152T,C29153G,A29154G,G29157T,A29163G,T29164C,A29169T,G29175T,T29193G,T29194A,C29196T,C29198T,C29199G,C29200G,A29201T,C29203A,C29205T,C29208A,G29210A,C29211T,G29212T,T29213G,T29214G,G29219A,G29220C,C29226T,C29228T,G29229T,A29231T,G29235A,C29236T,A29237G,T29238A,A29242T,T29244A,C29245A,A29246G,C29247A,C29259G,G29263A,C29268G,C29269A,T29270A,A29271G,C29272A,C29274G,G29277T,A29287C,T29289C,G29290A,G29291T,C29296G,A29297T,A29299T,A29301G,C29303A,A29305T,A29306G,T29308A,T29309G,T29310A,A29312G,A29314T,G29315T,T29317C,C29323A,T29325A,T29326C,T29327C,G29329T,C29330T,T29331G,A29346G,C29347T,A29350C,A29354T,A29355T,A29356C,A29357T,C29358G,A29359C,T29361G,C29363T,A29365T,C29366T,C29376T,T29377G,A29380G,G29384A,A29385G,A29389G,A29397T,G29398T,C29400A,A29407T,C29409G,T29417A,T29418A,C29421T,C29423T,A29424T,A29430G,A29432C,A29435T,A29436G,C29438G,A29439G,G29440A,A29444T,T29446A,T29448A,G29449C,C29453A,T29454C,C29456A,C29460A,T29461A,G29462A,T29464A,G29465A,C29466T,A29467T,A29469T,T29471G,T29472A,A29475T,G29477C,T29479A,T29483C,C29484T,C29489G,A29491G,T29492A,C29495G,A29500T,C29502A,T29505C,G29506C,A29510T,G29513T,T29515A,C29523T,C29525G,G29527A,C29529T,C29530G,T29531A,A29533T,C29535G,C29537T,A29538T,G29540A,C29541G,A29542T,A29544G,C29545T,C29546T,C29548T,A29549T,C29550T,G29553A,G29554A,A29556T,G29557T,T29559C,G29560T,G29562A,T29564A,A29567G,A29570T,G29573A,T29577G,T29595G,T29597C,A29600T,C29606A,T29607A,C29608A,T29609A,T29610G,G29616A,T29619C,G29620C,T29624G,C29625G,C29627T,A29630T,C29632A,A29634G,T29646C,A29647C,G29648A,A29658C,T29662A,C29666G,C29668T,A29669G,C29675G,A29677G,T29678C,T29682A,C29686A,T29689G,G29690C,G29692C,G29705T,A29707C,T29709A,A29712C,A29716T,G29717T,C29718G,C29719A,C29721T,A29723T,C29724G,T29727G,T29728A,C29730T,C29733A,G29734T,G29737A,C29743T,G29744A,G29745A,A29749G,C29750G,A29752T,T29753G,C29754G,G29755T,A29763T,A29767T,A29768T,C29769T,A29770T,T29772A,G29781A,G29783T,G29786T,C29787G,T29791A,A29796C,G29798C,A29799T,C29801T,C29803T,A29805C,A29814T,A29815G,C29837A,C29838A,T29840G,T29845A,T29848C,G29861A,A29865T,C29870A,A29873T,A29874T,A29875T,A29876T,A29879T,A29880C,A29882G,A29883C,A29885C,A29886G,A29890C,A29891C,A29893T,A29894T,A29896T,A29897T,A29899T,A29900C,A29902G,A29903C	0	13	1347	1360	E:3-46,E:66-76,M:9-23,M:40-56,M:64-68,M:73-95,M:98-106,M:125-150,M:163-171,M:185-202,M:207-223,N:9-11,N:26-48,N:51-52,N:57-99,N:109-111,N:123-153,N:159-161,N:164-166,N:169-181,N:194-202,N:210-218,N:224-226,N:231-249,N:258-291,N:296-300,N:306-349,N:357-366,N:376-380,N:385-402,N:405-420,ORF3a:274-276,ORF6:2-17,ORF6:32-50,ORF6:60-62,ORF7a:2-16,ORF7a:19-69,ORF7a:81-84,ORF7a:108-110,ORF7a:115-122,ORF7b:2-8,ORF7b:15-27,ORF7b:36-44,ORF8:6-33,ORF8:38-49,ORF8:55-96,ORF8:99-122,ORF9b:6-8,ORF9b:23-44,ORF9b:48-49,ORF9b:54-95	E:N48*,M:I24R,M:G25W,M:F26H,M:F28W,M:T30S,M:W31R,M:I32S,M:C33*,M:L34K,M:L35R,M:Q36R,M:L57S,M:G182R,M:A183P,N:P162H,N:S184C,N:R185C,N:S187K,N:R189K,N:S190T,N:R191Q,N:N192K,N:S206I,N:L221V,N:L227K,N:N228C,N:Q229K,N:L230V,N:A251G,N:E253L,N:A254P,N:S255I,N:K256Q,N:K257L,N:R293M,N:Q294S,N:W301L,N:I351N,N:L353W,N:P368L,N:D371S,N:P383L,N:Q384V,ORF6:F22G,ORF6:K23N,ORF6:S25Q,ORF6:W27L,ORF6:N28Y,ORF6:L29F,ORF6:D30P,ORF6:Y31*,ORF7a:Q94I,ORF7a:E95V,ORF7a:Y97P,ORF7a:S98N,ORF7a:P99T,ORF7a:C113G,ORF8:D34Q,ORF8:D35K,ORF8:P36E,ORF8:G50Q,ORF8:A51Y,ORF8:R52*,ORF8:L98I,ORF9b:M1V,ORF9b:P3F,ORF9b:K4A,ORF9b:I5V,ORF9b:P10L,ORF9b:A11W,ORF9b:L12H,ORF9b:R13C,ORF9b:V15*,ORF9b:D16K,ORF9b:P17T,ORF9b:I19P,ORF9b:Q20*,ORF9b:I45N,ORF9b:S50N,ORF9b:P51C,ORF9b:L52R,ORF9b:S53W,ORF9b:K97R	E:K63-,E:N64-,E:L65-,M:M1-,M:A2-,M:D3-,M:S4-,M:Y39-,M:P59-,M:V60-,M:T61-,M:L62-,M:A63-,M:A69-,M:V70-,M:Y71-,M:R72-,M:F96-,M:I97-,M:I151-,M:A152-,M:G153-,M:T172-,M:N203-,M:Y204-,M:K205-,M:L206-,N:M1-,N:S2-,N:D3-,N:N4-,N:G5-,N:P6-,N:Q7-,N:N8-,N:A12-,N:P13-,N:R14-,N:I15-,N:T16-,N:F17-,N:G18-,N:G19-,N:P20-,N:S21-,N:D22-,N:S23-,N:T24-,N:G25-,N:W108-,N:Y112-,N:L113-,N:N154-,N:A155-,N:A156-,N:I157-,N:Q163-,N:P168-,N:R203-,N:G204-,N:A208-,N:R209-,N:L219-,N:A220-,N:L223-,N:S250-,N:P302-,N:Q303-,N:I304-,N:A305-,N:K355-,N:H356-,N:E367-,N:A381-,N:F403-,ORF6:I18-,ORF6:R20-,ORF6:T21-,ORF6:E54-,ORF6:E55-,ORF6:Q56-,ORF6:P57-,ORF6:M58-,ORF6:E59-,ORF7a:M1-,ORF7a:G70-,ORF7a:T111-,ORF7a:L112-,ORF7b:M1-,ORF7b:C12-,ORF7b:F13-,ORF7b:L14-,ORF7b:L34-,ORF7b:Q35-,ORF8:M1-,ORF8:K2-,ORF8:F3-,ORF8:L4-,ORF8:C37-,ORF9b:R47-,ORF9b:V96-	E:0:L*,E:47:GFVRVAADHQHI,M:6:SRRARTW,M:142:R**RSWWP*LRRRSK,M:144:*LRRR,M:171:*A*RRGIH,M:181:*WLPS*VH*,N:49:SLALFMKNSNPSLIG,N:123:*VKHLSRTQR,N:126:ESVLNPEKKLAY,N:183:GL,N:300:TY,N:374:IG,ORF6:48:ALWVEFDL,ORF7a:105:KPFFVRVVALLPLEAVCSLMLV,ORF7b:32:YCW*L*,ORF8:7:LPQV,ORF9b:18:TR			CharitÃ©_E_F:G26272C;T26274A;G26277T;T26282A;T26286C;A26288C;A26290C;C26292G;G26293C,CharitÃ©_E_P:C26344A;C26351T;G26352C;C26353G,CharitÃ©_E_R:T26360C;G26363C;G26365A;C26366T;G26367C;A26369T;T26374A;C26376G;A26377C;A26378T;T26379G;A26380C,CharitÃ©_N_F:C28706A;T28710G;T28711A;C28714A;C28720T;A28721T;A28722G,CharitÃ©_N_P:C28758A;C28760T;T28772G,CharitÃ©_N_R:C28814A;A28816C;C28818G;C28821T;T28822A;C28824G;C28826T;T28828C;C28831G;T28832A;C28833A,HKU_N_F:C29149G;A29152T;C29153G;A29154G;G29157T;A29163G;T29164C,HKU_N_P:T29193G;T29194A;C29196T,HKU_N_R:C29236T;A29237G;T29238A;A29242T;T29244A;C29245A;A29246G;C29247A,ChinaCDC_N_F:T28888A;T28889A;C28890T;T28891A,ChinaCDC_N_P:C28937G;T28944A;T28953A,ChinaCDC_N_R:C28958A;C28961G;A28967T;C28969T;A28972T;G28975C;T28976A;G28979T,USCDC_N1_F:C28290T;C28291T;A28293G;A28294C;A28296G;C28298G;G28302T;A28305C,USCDC_N1_P:C28320T;G28325A;G28326T;T28327G;G28328A;G28329A;C28331A;C28332A,USCDC_N1_R:G28337A;T28339C;C28341T;A28342G;C28344T;A28349T;A28352G;C28354A;C28355G,USCDC_N2_F:T29164C;A29169T;G29175T,USCDC_N2_P:T29193G;T29194A;C29196T;C29198T;C29199G;C29200G;A29201T;C29203A;C29205T;C29208A;G29210A,USCDC_N2_R:T29213G;T29214G;G29219A;G29220C;C29226T;C29228T;G29229T,USCDC_N3_F:T28693A;A28700G,USCDC_N3_P:A28704T;C28706A;T28710G;T28711A;C28714A;C28720T;A28721T;A28722G;C28725T,USCDC_N3_R:C28744G;C28748T	2941	26069	29903	3000	0	good	0	10	0	good	0	24	1500	6250	bad	1508	26211-29902:1360	50	mediocre	1360	E:3-46,E:66-76,M:9-23,M:40-56,M:64-68,M:73-95,M:98-106,M:125-150,M:163-171,M:185-202,M:207-223,N:9-11,N:26-48,N:51-52,N:57-99,N:109-111,N:123-153,N:159-161,N:164-166,N:169-181,N:194-202,N:210-218,N:224-226,N:231-249,N:258-291,N:296-300,N:306-349,N:357-366,N:376-380,N:385-402,N:405-420,ORF3a:274-276,ORF6:2-17,ORF6:32-50,ORF6:60-62,ORF7a:2-16,ORF7a:19-69,ORF7a:81-84,ORF7a:108-110,ORF7a:115-122,ORF7b:2-8,ORF7b:15-27,ORF7b:36-44,ORF8:6-33,ORF8:38-49,ORF8:55-96,ORF8:99-122,ORF9b:6-8,ORF9b:23-44,ORF9b:48-49,ORF9b:54-95	51		0	3825	bad	E:47,M:32,ORF6:30,ORF8:51,ORF9b:14,ORF9b:19	6	450	bad
CVS028444CLIU	20A	B.1.565	357088	bad	1083	352	352	47	59	136	20	0	0	0	C17410T,A18163G,A19291C,G19292A,T19294A,T19295G,T19299C,T19301C,A19302C,A19303G,A19306C,A19307T,C19309A,T19311G,G19312T,C19317T,C19318G,A19321C,C19322G,C19325G,A19334G,T19335C,A19337C,A19338T,A19339G,G19340A,G19342C,T19346A,T19349A,T19350A,A19351G,A19356T,A19357C,C19360G,T19378A,C19382G,T19383G,G19384A,G19388C,C19390A,G19394A,T19395G,G19396C,T19418C,C19421G,A19424C,T19432A,T19434C,T19436G,C19438G,C19439G,A19440G,C19441G,T19442C,A19444T,G19446C,T19447A,C19454T,G19457C,T19458G,C19465T,T19468G,A19471C,A19472C,G19478A,G19483A,T19485C,G19486C,G19490T,T19491G,A19494T,A19499C,G19501T,A19505G,T19506C,G19507A,A19508C,A19511G,A19513T,A19515G,G19518A,T19519A,T19521G,C19524T,G19525C,A19537T,G19539T,A19540G,G19542C,A19543C,T19544G,C19545A,T19546A,G19549A,T19564G,T19569G,C19572T,T19580C,A19583C,A19585G,T19587C,T19588G,A19589T,T19590G,C19594A,C19596G,T19597A,G19599C,A19601T,C19602G,C19604A,T19605A,A19612C,A19614G,G19620A,A19621C,T19625C,A19626T,T19632G,G19635A,T19639A,T19641G,G19645T,T19649A,A19652T,G19669T,A19671G,G19678A,T19680A,G19681A,A19683T,G19684T,A19686G,C19687A,G19690C,T19691C,T19695A,C19698G,A19699G,T19700G,T19701G,A19705G,A19706T,A19708T,C19709G,G19711A,A19715C,A19717C,C19718T,A19719T,G19723T,T19725C,G19726C,G19729A,G19730A,G19732C,T19733A,T19734A,G19738C,T19739A,G19741C,A19742C,T19744A,T19745G,T19747G,T19755G,A19762G,A19764T,T19766G,C19768T,C19769G,T19770G,G19771C,A19774T,C19781A,T19785C,G19788T,T19791G,T19809C,A19810T,A19812T,G19822A,G19824T,A19833G,T19835A,C19836A,A19837C,A19838C,T19839A,T19843G,G19846C,G19847C,G19849T,G19851C,G19852A,A19855T,T19856C,G19858A,C19859G,C19862T,T19863G,A19865T,T19866C,C19868T,C19875G,G19878A,G19879A,A19883T,A19886T,A19887G,A19888G,G19889C,T19893C,C19895G,T19896G,C19898G,A19906T,A19908T,T19909G,C19910T,T19914C,T19916C,G19918T,T19920C,T19922A,T19923A,G19925T,C19928G,A19930G,T19931G,G19932C,C19938G,T19940A,A19941T,G19942T,C19943T,C19944G,A19946C,G19947T,C19951G,C19952A,A19954G,C19955G,A19958C,A19959C,G19962T,T19964C,C19970T,A19974C,T19976A,C19977A,C19979A,T19988C,A19991T,G19994T,G19997A,G19999A,G20002T,G20005T,A20009C,T20012C,G20014C,T20018A,T20022C,A20027G,C20030A,G20033T,T20034G,G20038A,G20041C,T20045G,T20046A,T20049A,A20050C,G20053T,G20056T,T20058A,A20065C,A20066T,A20067G,G20069C,T20072G,C20074A,C20090G,G20102T,C20104G,T20105C,T20106C,A20107T,A20108T,A20116T,A20118T,T20120A,A20121T,A20122G,A20127T,A20130T,G20134A,A20138C,T20147G,C20148T,A20149G,A20150C,T20151C,A20156G,T20157G,A20158G,A20159T,G20160T,A20161C,A20162C,G20164C,T20165G,A20168C,G20170A,T20172C,T20174C,A20184T,T20185A,T20186G,A20187G,C20188T,C20189T,T20190G,G20191T,A20194C,T20196A,T20201G,A20203T,C20204G,C20206T,A20207G,T20211A,A20214G,T20219C,A20220C,C20221G,A20225G,A20226T,T20227C,A20232T,C20233G,C20234A,G20237A,G20238C,A20239C,G20240T,G20247A,G20248C,T20252A,T20253A,T20256G,T20257A,T20258A,C20259A,T20260G,A20262C,G20263A,A20265C,T20266A,A20268C,G20269A,C20270A,G20274T,A20276T,A20279G,A20280T,T20281G,T20282A,A20284T,G20287A,G20291T,G20292T,T20293A,A20296G,T20300G,A20304T,G20305C,T20322C,C20325T,G20326A,A20330T,T20331G,G20333C,G20335T,A20336C,A20341T,G20342C,T20346C,G20348A,T20349G,C20350T,A20351G,G20352C,A20355T,G20356T,T20361A,T20362A,T20363A,A20364C,C20365T,A20366G,C20368G,T20369A,C20371A,T20372G,A20374T,C20380T,G20390A,T20393C,T20394A,G20397C,G20398A,T20407G,A20415G,A20417T,T20426A,T20427A,C20428G,C20429T,T20432C,G20433A,G20434A,C20436A,A20437G,T20439A,C20441A,T20444C,C20451A,T20456G,C20457G,A20458T,T20459G,T20466A,G20467A,C20468T,G20469C,C20470A,A20472T,A20475T,G20477A,T20478G,A20481C,C20498A,T20501C,T20502A,A20503T,A20507C,T20508A,T20510C,T20512G,T20513A,A20514G,C20515G,T20516C,A20519C,G20521C,A20522G,T20524G,T20529A,G20530C,A20531G,A20533T,T20534C,A20538T,A20539T,A20540T,A20541C,A20547C,G20548T,A20549C,T20552G,T20554G,G20557C,T20558A,G20560A,T20561A,A20566G,A20567T,G20569C,T20570G,C20574T,A20577G,T20579C,G20580C,A20581G,T20586A,T20590A,A20595T,A20597G,A20620C,A20622G,G20623T,C20628T,T20631C,G20632T,T20633G,A20637C,A20638T,T20643G,T20644A,A20645T,C20646G,C20648T,A20651T,A20652G,A20655C,C20656A,A20657C,A20662G,G20663A,C20665T,A20666T,A20667G,G20670T,G20672A,G20673A,C20677T,G20679T,T20682A,C20687T,T20688A,T20699A,A20705G,A20706G,A20707T,T20708G,C20710T,A20711G,A20712T,A20713T,A20716G,G20718T,C20719G,T20720A,A20721C,A20724C,A20726C,A20728G,A20729T,T20731G,G20732C,G20734A,C20740A,A20742C,A20744T,T20745C,A20747T,A20753T,A20755T,G20756A,C20759A,C20762A,C20768T,T20769C,G20773C,G20774C,A20776G,A20778C,A20779C,A20786T,T20789G,C20792A,A20793G,A20796G,A20798T,C20801A,T20802G,C20803G,T20807G,C20812A,A20813G,A20816T,T20817C,A20821G,C20823G,A20826G,T20827G,A20830T,C20831T,A20832G,G20836A,C20837A,G20839T,C20842T,C20844T,T20845C,T20847A,A20848C,A20849C,A20851G,A20854C,G20855T,A20856T,T20859G,T20861A,G20870T,T20871C,C20873G,T20883C,C20894T,A20895C,C20896A,A20898C,G20899T,A20902G,G20905A,C20906G,T20907A,T20910G,A20913C,G20919T,G20921C,G20922T,G20925A,T20939A,C20946A,G20947A,T20950A,C20951A,G20953T,A20954T,C20956T,A20959G,A20960C,T20966C,G20968A,T20971A,C20972T,A20975G,C20978G,A20981C,C20984A,T20990A,G20991A,T20993G,T20994C,G20995C,G20996T,T21000A,C21005A,G21019C,C21020G,T21021C,A21023C,A21025C,T21028A,C21034T,T21035G,C21036T,T21038C,T21039A,A21040G,T21041A,T21042A,A21053T,C21054A,G21055A,C21057T,T21060A,A21061G,C21065A,T21066G,A21070C,A21071T,T21072G,T21074C,A21078T,A21079C,A21081T,A21083T,T21087A,A21089C,T21091C,T21093A,G21099A,G21100A,G21101T,T21103A,T21105C,T21118A,T21120A,T21124A,T21125G,T21126A,A21129C,A21131C,A21135G,C21145G,G21151A,G21160T,A21167T,T21170A,A21174T,A21176G,A21177T,C21178G,C21182A,G21185A,T21189C,G21190A,C21191A,T21192C,G21193C,A21194T,T21195A,T21198A,T21199G,A21200T,T21201G,C21207G,A21208T,C21214A,C21216G,T21217C,G21220C,C21221A,A21222T,G21227T,G21232C,C21234A,T21235G,G21238T,T21239G,C21242T,T21246C,T21248G,A21250C,A21251T,G21253A,C21254T,C21260G,A21261C,T21264G,G21265A,G21268T,T21271A,T21272A,T21273G,T21274A,T21275C,A21277C,T21278A,T21279G,G21280A,G21281A,T21283A,A21287C,A21290G,T21291C,T21293C,G21295T,A21299T,C21301T,C21302G,C21304T,C21306G,G21307T,T21314C,G21330A,A21332C,G21334T,A21338C,T21340C,C21342A,T21344G,A21345G,T21346C,T21347G,T21348G,G21351C,G21353C,G21354C,T21357C,C21359A,A21361G,A21362G,C21364T,C21365A,A21366C,A21367T,C21370T,A21371G,T21374G,G21375A,C21377G,T21378A,T21379C,C21380A,A21383G,T21385G,C21386A,T21388A,T21389G,T21391A,T21392G,T21398A,A21403G,T21407A,C21410A,C21411T,C21412T,A21417C,A21420G,G21422T,G21424A,T21426G,C21428T,C21431A,T21435A,T21437A,T21443A,A21445T,A21446G,A21464C,A21466C,T21470G,T21473G,T21475A,G21494C,C21496G,T21497A,T21498A,A21499G,T21503A,A21510G,A21511T,A21512T,A21514G,A21515C,A21517T,A21519T,T21525G,T21527G,T21528A,C21530G,T21531C,A21532T,G21535C,G21538A,T21539A,T21540A,G21544T,T21545G,T21546C,A21550C,C21552G,A21555T,A21556C,C21557T,A21563C,T21568G,G21569A,T21573A,T21574G,C21575A,T21577G,G21578A,T21579G,T21581G,T21582G,T21584G,G21586A,C21587T,C21588G,A21589G,G21593C,T21594A,C21595T,T21596A,G21600C,C21602T,G21604T,G21606T,T21607G,G21608A,T21610G,A21612G,T21616G,C21622G,A21623T,A21626G,C21627T,C21629T,T21632A,C21642G,A21643C,A21645T,T21649A,A21650T,T21653G,C21654T,T21655A,G21665T,G21666C,G21668T,T21673C,T21674C,A21675C,C21676T,T21679A,C21682T,A21683G,A21685G,T21687A,T21689A,T21690G,C21691A,T21695A,C21696G,C21697G,C21699G,G21701T,T21703G,T21705G,C21711A,A21712G,C21714A,T21715G,C21716A,G21719A,A21720G,C21721T,T21725A,T21726G,T21729C,C21731A,T21734C,T21735A,C21736A,T21738A,T21740G,C21741A,C21742G,A21743T,T21747G,G21754A,T21760A,C21762G,T21765A,A21768C,T21771A,C21772A,C21774T,G21778T,A21779G,A21783C,G21785T,G21786C,A21788G,G21796C,T21798C,A21803C,C21805A,T21810A,C21811A,C21812G,T21813A,C21816A,T21818G,T21819A,T21820A,A21821G,T21823A,G21827T,T21829G,G21830T,T21832A,T21833G,T21836G,T21837A,C21840A,C21844A,T21847A,G21853C,C21855G,A21857T,A21858G,C21859G,A21860T,T21861C,T21864C,T21872A,T21876C,T21877A,T21878A,T21880C,G21881A,T21883A,G21898A,C21910A,C21911A,A21913T,C21914G,A21917G,T21918A,T21919G,A21923C,A21927C,G21929T,T21931A,C21933T,A21936G,T21937A,T21939A,T21942G,T21943A,T21945C,A21947T,A21949C,G21950A,T21951C,T21953A,G21956T,A21957G,A21958T,T21960C,T21961A,C21962G,A21964C,T21966A,T21970A,A21972G,T21976A,C21977T,C21978A,A21979G,G21987T,G21989A,C21998G,A22004T,A22008T,C22009T,A22024C,G22026T,A22029T,T22032G,C22033A,G22037A,T22038G,T22039C,T22042A,T22043A,C22044A,T22045A,A22046G,G22049A,C22050A,G22051A,A22053C,T22054C,T22057C,T22058A,C22060T,A22061G,C22062G,T22065G,G22067T,T22078G,T22086A,T22087C,C22096G,C22097G,A22101C,A22106G,A22107C,A22108C,C22109T,A22110T,G22111A,G22112A,G22113A,T22118A,T22119C,C22120T,A22123C,C22127G,T22128C,T22129C,G22131T,G22133C,T22136G,A22151C	19330-19331,19363-19377,19405-19416,19426-19430,19474-19476,19516,19530-19534,19559-19560,19574-19579,19615-19618,19633-19634,19656-19666,19675-19677,19760,19792-19807,19826-19829,19873-19874,19900-19904,19982-19987,20017,20060-20063,20093-20098,20128-20129,20140-20143,20176-20179,20215-20216,20299,20308-20321,20383-20384,20402-20405,20419,20485-20495,20587,20605-20619,20626-20627,20680-20681,20696-20697,20737-20738,20764-20766,20781-20782,20806,20863-20866,20876-20880,20887-20890,20926-20938,20983,21012-21016,21047-21049,21109-21115,21139-21143,21154-21157,21163-21166,21211-21213,21257-21258,21316-21327,21433-21434,21452-21461,21479-21489,21505-21507,21617-21621,21634-21639,21658-21662,21707-21710,21791-21794,21800-21801,21848-21850,21890-21893,21901-21908,21925,22014-22018,22031,22071-22077,22139-22146	19299:GGC,19320:TTAGG,19389:AA,19399:GGTGTTACCCGTGAA,19449:C,19464:ACTTC,19481:C,19494:G,19497:TAAAGA,19553:A,19563:ACACTAAGA,19607:GCTTGG,19644:TGCAGACACCT,19707:CAAATTT,19736:CTAT,19776:GG,19817:TGCGTC,19857:CATGA,19912:AAG,19969:GTTACT,20013:TGT,20028:AG,20035:GC,20043:GC,20079:T,20082:TC,20085:AGGGT,20113:GCTGTGTGT,20199:AGG,20242:TTG,20247:CTC,20343:GCTTC,20388:G,20413:CCTG,20451:GGTGCCTGGAA,20544:CG,20553:AACT,20574:TTACAG,20595:AGAT,20649:TG,20670:AC,20691:G,20714:TTC,20750:CAC,20790:TTGAA,20814:GT,20828:TGGGAA,20904:AAGGAAATTAAGG,20957:GGCTTTGTG,20970:ATT,21001:TTAG,21008:ATT,21073:C,21082:CCTC,21127:ACACT,21147:AACAGA,21181:TACAACC,21228:GT,21288:G,21297:ACCTA,21336:C,21394:CAAGGTT,21402:GT,21414:TG,21423:AA,21439:A,21468:CCTATAC,21525:GC,21537:AA,21560:TTACTTACAC,21565:GGCA,21688:GA,21727:CA,21751:GAAGA,21756:A,21769:TTG,21814:GAG,21841:AG,21868:C,21871:AGTG,21883:CA,21983:AG,21993:AAAC,21997:T,22002:TGT,22021:CA,22083:AATGT,22090:AAAC,22096:GAGGT,22116:GGC		C17410T|21L,A18163G|21K&21L,C20148T|21H,C21304T|20G	A19291C,G19292A,T19294A,T19295G,T19299C,T19301C,A19302C,A19303G,A19306C,A19307T,C19309A,T19311G,G19312T,C19317T,C19318G,A19321C,C19322G,C19325G,A19334G,T19335C,A19337C,A19338T,A19339G,G19340A,G19342C,T19346A,T19349A,T19350A,A19351G,A19356T,A19357C,C19360G,T19378A,C19382G,T19383G,G19384A,G19388C,C19390A,G19394A,T19395G,G19396C,T19418C,C19421G,A19424C,T19432A,T19434C,T19436G,C19438G,C19439G,A19440G,C19441G,T19442C,A19444T,G19446C,T19447A,C19454T,G19457C,T19458G,C19465T,T19468G,A19471C,A19472C,G19478A,G19483A,T19485C,G19486C,G19490T,T19491G,A19494T,A19499C,G19501T,A19505G,T19506C,G19507A,A19508C,A19511G,A19513T,A19515G,G19518A,T19519A,T19521G,G19525C,A19537T,G19539T,A19540G,G19542C,A19543C,T19544G,C19545A,T19546A,G19549A,T19564G,T19569G,C19572T,T19580C,A19583C,A19585G,T19587C,T19588G,A19589T,T19590G,C19594A,C19596G,T19597A,G19599C,A19601T,C19602G,C19604A,T19605A,A19612C,A19614G,G19620A,A19621C,T19625C,A19626T,T19632G,G19635A,T19639A,T19641G,G19645T,T19649A,A19652T,G19669T,A19671G,G19678A,T19680A,G19681A,A19683T,G19684T,A19686G,C19687A,G19690C,T19691C,T19695A,C19698G,A19699G,T19700G,T19701G,A19705G,A19706T,A19708T,C19709G,G19711A,A19715C,A19717C,C19718T,A19719T,G19723T,T19725C,G19726C,G19729A,G19730A,G19732C,T19733A,T19734A,G19738C,T19739A,G19741C,A19742C,T19744A,T19745G,T19747G,T19755G,A19762G,A19764T,T19766G,C19768T,C19769G,T19770G,G19771C,A19774T,C19781A,T19785C,G19788T,T19791G,T19809C,A19810T,A19812T,G19822A,G19824T,A19833G,T19835A,C19836A,A19837C,A19838C,T19839A,T19843G,G19846C,G19847C,G19849T,G19851C,G19852A,A19855T,T19856C,G19858A,C19859G,C19862T,T19863G,A19865T,T19866C,C19868T,C19875G,G19878A,G19879A,A19883T,A19886T,A19887G,A19888G,G19889C,T19893C,C19895G,T19896G,C19898G,A19906T,A19908T,T19909G,C19910T,T19914C,T19916C,G19918T,T19920C,T19922A,T19923A,G19925T,C19928G,A19930G,T19931G,G19932C,C19938G,T19940A,A19941T,G19942T,C19943T,C19944G,A19946C,G19947T,C19951G,C19952A,A19954G,C19955G,A19958C,A19959C,G19962T,T19964C,C19970T,A19974C,T19976A,C19977A,C19979A,T19988C,A19991T,G19994T,G19997A,G19999A,G20002T,G20005T,A20009C,T20012C,G20014C,T20018A,T20022C,A20027G,C20030A,G20033T,T20034G,G20038A,G20041C,T20045G,T20046A,T20049A,A20050C,G20053T,G20056T,T20058A,A20065C,A20066T,A20067G,G20069C,T20072G,C20074A,C20090G,G20102T,C20104G,T20105C,T20106C,A20107T,A20108T,A20116T,A20118T,T20120A,A20121T,A20122G,A20127T,A20130T,G20134A,A20138C,T20147G,A20149G,A20150C,T20151C,A20156G,T20157G,A20158G,A20159T,G20160T,A20161C,A20162C,G20164C,T20165G,A20168C,G20170A,T20172C,T20174C,A20184T,T20185A,T20186G,A20187G,C20188T,C20189T,T20190G,G20191T,A20194C,T20196A,T20201G,A20203T,C20204G,C20206T,A20207G,T20211A,A20214G,T20219C,A20220C,C20221G,A20225G,A20226T,T20227C,A20232T,C20233G,C20234A,G20237A,G20238C,A20239C,G20240T,G20247A,G20248C,T20252A,T20253A,T20256G,T20257A,T20258A,C20259A,T20260G,A20262C,G20263A,A20265C,T20266A,A20268C,G20269A,C20270A,G20274T,A20276T,A20279G,A20280T,T20281G,T20282A,A20284T,G20287A,G20291T,G20292T,T20293A,A20296G,T20300G,A20304T,G20305C,T20322C,C20325T,G20326A,A20330T,T20331G,G20333C,G20335T,A20336C,A20341T,G20342C,T20346C,G20348A,T20349G,C20350T,A20351G,G20352C,A20355T,G20356T,T20361A,T20362A,T20363A,A20364C,C20365T,A20366G,C20368G,T20369A,C20371A,T20372G,A20374T,C20380T,G20390A,T20393C,T20394A,G20397C,G20398A,T20407G,A20415G,A20417T,T20426A,T20427A,C20428G,T20432C,G20433A,G20434A,C20436A,A20437G,T20439A,C20441A,T20444C,C20451A,T20456G,C20457G,A20458T,T20459G,T20466A,G20467A,C20468T,G20469C,C20470A,A20472T,A20475T,G20477A,T20478G,A20481C,C20498A,T20501C,T20502A,A20503T,A20507C,T20508A,T20510C,T20512G,T20513A,A20514G,C20515G,T20516C,A20519C,G20521C,A20522G,T20524G,T20529A,G20530C,A20531G,A20533T,T20534C,A20538T,A20539T,A20540T,A20541C,A20547C,G20548T,A20549C,T20552G,T20554G,G20557C,T20558A,G20560A,T20561A,A20566G,A20567T,G20569C,T20570G,C20574T,A20577G,T20579C,G20580C,A20581G,T20586A,T20590A,A20595T,A20597G,A20620C,A20622G,G20623T,C20628T,T20631C,G20632T,T20633G,A20637C,A20638T,T20643G,T20644A,A20645T,C20646G,C20648T,A20651T,A20652G,A20655C,C20656A,A20657C,A20662G,G20663A,C20665T,A20666T,A20667G,G20670T,G20672A,G20673A,C20677T,G20679T,T20682A,C20687T,T20688A,T20699A,A20705G,A20706G,A20707T,T20708G,C20710T,A20711G,A20712T,A20713T,A20716G,G20718T,C20719G,T20720A,A20721C,A20724C,A20726C,A20728G,A20729T,T20731G,G20732C,G20734A,C20740A,A20742C,A20744T,T20745C,A20747T,A20753T,A20755T,G20756A,C20759A,C20762A,C20768T,T20769C,G20773C,G20774C,A20776G,A20778C,A20779C,A20786T,T20789G,C20792A,A20793G,A20796G,A20798T,C20801A,T20802G,C20803G,T20807G,C20812A,A20813G,A20816T,T20817C,A20821G,C20823G,A20826G,T20827G,A20830T,C20831T,A20832G,G20836A,C20837A,G20839T,C20842T,C20844T,T20845C,T20847A,A20848C,A20849C,A20851G,A20854C,G20855T,A20856T,T20859G,T20861A,G20870T,T20871C,C20873G,T20883C,C20894T,A20895C,C20896A,A20898C,G20899T,A20902G,G20905A,C20906G,T20907A,T20910G,A20913C,G20919T,G20921C,G20922T,G20925A,T20939A,C20946A,G20947A,T20950A,C20951A,G20953T,A20954T,C20956T,A20959G,A20960C,T20966C,G20968A,T20971A,C20972T,A20975G,C20978G,A20981C,C20984A,T20990A,G20991A,T20993G,T20994C,G20995C,G20996T,T21000A,C21005A,G21019C,C21020G,T21021C,A21023C,A21025C,T21028A,C21034T,T21035G,C21036T,T21038C,T21039A,A21040G,T21041A,T21042A,A21053T,C21054A,G21055A,C21057T,T21060A,A21061G,C21065A,T21066G,A21070C,A21071T,T21072G,T21074C,A21078T,A21079C,A21081T,A21083T,T21087A,A21089C,T21091C,T21093A,G21099A,G21100A,G21101T,T21103A,T21105C,T21118A,T21120A,T21124A,T21125G,T21126A,A21129C,A21131C,A21135G,C21145G,G21151A,G21160T,A21167T,T21170A,A21174T,A21176G,A21177T,C21178G,C21182A,G21185A,T21189C,G21190A,C21191A,T21192C,G21193C,A21194T,T21195A,T21198A,T21199G,A21200T,T21201G,C21207G,A21208T,C21214A,C21216G,T21217C,G21220C,C21221A,A21222T,G21227T,G21232C,C21234A,T21235G,G21238T,T21239G,C21242T,T21246C,T21248G,A21250C,A21251T,G21253A,C21254T,C21260G,A21261C,T21264G,G21265A,G21268T,T21271A,T21272A,T21273G,T21274A,T21275C,A21277C,T21278A,T21279G,G21280A,G21281A,T21283A,A21287C,A21290G,T21291C,T21293C,G21295T,A21299T,C21301T,C21302G,C21306G,G21307T,T21314C,G21330A,A21332C,G21334T,A21338C,T21340C,C21342A,T21344G,A21345G,T21346C,T21347G,T21348G,G21351C,G21353C,G21354C,T21357C,C21359A,A21361G,A21362G,C21364T,C21365A,A21366C,A21367T,C21370T,A21371G,T21374G,G21375A,C21377G,T21378A,T21379C,C21380A,A21383G,T21385G,C21386A,T21388A,T21389G,T21391A,T21392G,T21398A,A21403G,T21407A,C21410A,C21411T,C21412T,A21417C,A21420G,G21422T,G21424A,T21426G,C21428T,C21431A,T21435A,T21437A,T21443A,A21445T,A21446G,A21464C,A21466C,T21470G,T21473G,T21475A,G21494C,C21496G,T21497A,T21498A,A21499G,T21503A,A21510G,A21511T,A21512T,A21514G,A21515C,A21517T,A21519T,T21525G,T21527G,T21528A,C21530G,T21531C,A21532T,G21535C,G21538A,T21539A,T21540A,G21544T,T21545G,T21546C,A21550C,C21552G,A21555T,A21556C,C21557T,A21563C,T21568G,G21569A,T21573A,T21574G,C21575A,T21577G,G21578A,T21579G,T21581G,T21582G,T21584G,G21586A,C21587T,C21588G,A21589G,G21593C,T21594A,C21595T,T21596A,G21600C,C21602T,G21604T,G21606T,T21607G,G21608A,T21610G,A21612G,T21616G,C21622G,A21623T,A21626G,C21627T,C21629T,T21632A,C21642G,A21643C,A21645T,T21649A,A21650T,T21653G,C21654T,T21655A,G21665T,G21666C,G21668T,T21673C,T21674C,A21675C,C21676T,T21679A,C21682T,A21683G,A21685G,T21687A,T21689A,T21690G,C21691A,T21695A,C21696G,C21697G,C21699G,G21701T,T21703G,T21705G,C21711A,A21712G,C21714A,T21715G,C21716A,G21719A,A21720G,C21721T,T21725A,T21726G,T21729C,C21731A,T21734C,T21735A,C21736A,T21738A,T21740G,C21741A,C21742G,A21743T,T21747G,G21754A,T21760A,C21762G,T21765A,A21768C,T21771A,C21772A,C21774T,G21778T,A21779G,A21783C,G21785T,G21786C,A21788G,G21796C,T21798C,A21803C,C21805A,T21810A,C21811A,C21812G,T21813A,C21816A,T21818G,T21819A,T21820A,A21821G,T21823A,G21827T,T21829G,G21830T,T21832A,T21833G,T21836G,T21837A,C21840A,C21844A,T21847A,G21853C,C21855G,A21857T,A21858G,C21859G,A21860T,T21861C,T21864C,T21872A,T21876C,T21877A,T21878A,T21880C,G21881A,T21883A,G21898A,C21910A,C21911A,A21913T,C21914G,A21917G,T21918A,T21919G,A21923C,A21927C,G21929T,T21931A,C21933T,A21936G,T21937A,T21939A,T21942G,T21943A,T21945C,A21947T,A21949C,G21950A,T21951C,T21953A,G21956T,A21957G,A21958T,T21960C,T21961A,C21962G,A21964C,T21966A,T21970A,A21972G,T21976A,C21977T,C21978A,A21979G,G21987T,G21989A,C21998G,A22004T,A22008T,C22009T,A22024C,G22026T,A22029T,T22032G,C22033A,G22037A,T22038G,T22039C,T22042A,T22043A,C22044A,T22045A,A22046G,G22049A,C22050A,G22051A,A22053C,T22054C,T22057C,T22058A,C22060T,A22061G,C22062G,T22065G,G22067T,T22078G,T22086A,T22087C,C22096G,C22097G,A22101C,A22106G,A22107C,A22108C,C22109T,A22110T,G22111A,G22112A,G22113A,T22118A,T22119C,C22120T,A22123C,C22127G,T22128C,T22129C,G22131T,G22133C,T22136G,A22151C	0	4	1077	1081	ORF1b:1952-1954,ORF1b:1975-1986,ORF1b:1995-1999,ORF1b:2005-2029,ORF1b:2032-2049,ORF1b:2056-2059,ORF1b:2067-2090,ORF1b:2098-2108,ORF1b:2121-2144,ORF1b:2184-2190,ORF1b:2193-2206,ORF1b:2221-2224,ORF1b:2238-2249,ORF1b:2278-2280,ORF1b:2293-2305,ORF1b:2308-2312,ORF1b:2316-2317,ORF1b:2329-2339,ORF1b:2360-2362,ORF1b:2374-2376,ORF1b:2387-2394,ORF1b:2402-2404,ORF1b:2409-2423,ORF1b:2439-2441,ORF1b:2447-2465,ORF1b:2472-2473,ORF1b:2480-2486,ORF1b:2506-2512,ORF1b:2517-2539,ORF1b:2550-2565,ORF1b:2572-2587,ORF1b:2598-2643,ORF1b:2646-2652,ORF1b:2656-2671,ORF1b:2687-2696,S:2-32,S:43-55,S:64-65,S:78-79,S:94-102,S:104-107,S:111-113,S:122-145,S:153,S:157-174,S:177-178,S:195-1274	ORF1b:R1315C,ORF1b:I1566V,ORF1b:S1942H,ORF1b:L1943R,ORF1b:Y1989G,ORF1b:V1990A,ORF1b:P1991D,ORF1b:V2117R,ORF1b:P2118S,ORF1b:F2174I,ORF1b:D2175Q,ORF1b:G2176P,ORF1b:L2213P,ORF1b:Y2288I,ORF1b:G2289I,ORF1b:D2290L,ORF1b:F2291A,ORF1b:M2322F,ORF1b:D2323K,ORF1b:S2324V,ORF1b:L2348Y,ORF1b:I2357M,ORF1b:K2358F,ORF1b:S2359T,ORF1b:S2363A,ORF1b:K2370M,ORF1b:Q2397K,ORF1b:S2398P,ORF1b:S2399V,ORF1b:N2426V,ORF1b:Y2427G,ORF1b:A2431V,ORF1b:L2433C,ORF1b:P2434A,ORF1b:G2436E,ORF1b:A2476L,ORF1b:P2477G,ORF1b:G2478E,ORF1b:E2544T,ORF1b:I2568G,ORF1b:T2569L,ORF1b:E2570M,ORF1b:A2655E,ORF1b:R2680N,ORF1b:N2682F,ORF1b:N2683A,ORF1b:R2684C,S:G35S,S:V36F,S:Y38P,S:K41E,S:V42D,S:I68G,S:H69S,S:G75T,S:N81V,S:P82E,S:K182M,S:G184V	ORF1b:V1945-,ORF1b:N1946-,ORF1b:K1947-,ORF1b:H1948-,ORF1b:A1949-,ORF1b:F1950-,ORF1b:H1951-,ORF1b:F1955-,ORF1b:D1956-,ORF1b:K1957-,ORF1b:S1958-,ORF1b:A1959-,ORF1b:F1960-,ORF1b:V1961-,ORF1b:N1962-,ORF1b:L1963-,ORF1b:K1964-,ORF1b:Q1965-,ORF1b:L1966-,ORF1b:P1967-,ORF1b:F1968-,ORF1b:F1969-,ORF1b:Y1970-,ORF1b:Y1971-,ORF1b:S1972-,ORF1b:D1973-,ORF1b:S1974-,ORF1b:I1987-,ORF1b:D1988-,ORF1b:R2000-,ORF1b:C2001-,ORF1b:N2002-,ORF1b:L2003-,ORF1b:G2004-,ORF1b:S2031-,ORF1b:L2050-,ORF1b:Q2051-,ORF1b:K2063-,ORF1b:G2064-,ORF1b:H2065-,ORF1b:F2066-,ORF1b:W2109-,ORF1b:A2110-,ORF1b:K2111-,ORF1b:R2112-,ORF1b:N2113-,ORF1b:I2114-,ORF1b:V2120-,ORF1b:A2145-,ORF1b:H2146-,ORF1b:D2179-,ORF1b:G2180-,ORF1b:Q2181-,ORF1b:V2182-,ORF1b:D2183-,ORF1b:G2191-,ORF1b:V2192-,ORF1b:T2225-,ORF1b:Q2226-,ORF1b:V2237-,ORF1b:N2250-,ORF1b:Y2281-,ORF1b:A2282-,ORF1b:F2283-,ORF1b:E2284-,ORF1b:H2285-,ORF1b:A2306-,ORF1b:P2313-,ORF1b:D2318-,ORF1b:K2340-,ORF1b:C2341-,ORF1b:V2342-,ORF1b:C2343-,ORF1b:G2405-,ORF1b:L2424-,ORF1b:M2438-,ORF1b:H2466-,ORF1b:F2467-,ORF1b:G2470-,ORF1b:S2471-,ORF1b:G2474-,ORF1b:V2475-,ORF1b:P2487-,ORF1b:T2488-,ORF1b:G2489-,ORF1b:T2490-,ORF1b:L2491-,ORF1b:L2492-,ORF1b:V2493-,ORF1b:D2494-,ORF1b:S2495-,ORF1b:D2496-,ORF1b:L2497-,ORF1b:N2498-,ORF1b:D2499-,ORF1b:V2515-,ORF1b:H2516-,ORF1b:T2548-,ORF1b:Y2549-,ORF1b:I2566-,ORF1b:K2567-,ORF1b:S2597-,ORF1b:L2672-,ORF1b:S2673-,ORF1b:K2674-,ORF1b:G2675-,ORF1b:R2676-,ORF1b:L2677-,ORF1b:I2678-,ORF1b:I2679-,S:M1-,S:T33-,S:R34-,S:K77-,S:D80-,S:L110-,S:T114-,S:Q115-,S:S116-,S:L117-,S:L118-,S:I119-,S:V120-,S:N121-,S:S151-,S:W152-,S:F175-,S:F186-,S:K187-,S:N188-,S:L189-,S:R190-,S:E191-,S:F192-,S:V193-,S:F194-	ORF1b:2039:PYEDFQENWN,ORF1b:2055:G,ORF1b:2066:CGP,ORF1b:2210:YPV,ORF1b:2239:FVKATCEFCGTENLTKEGATTCGY,ORF1b:2241:QNAVVKIYCPACH,ORF1b:2266:GGRTIAFGGCVFSYVG,ORF1b:2270:CAYWVPRASA,ORF1b:2283:SEGLNDNLLEILQKEKVNINIVGDFKLN,ORF1b:2325:KGKAKKGAW,ORF1b:2337:YAFASEAARVVRSIF,ORF1b:2342:TAQNSVRVLQKAA,ORF1b:2347:GISQ,ORF1b:2403:EEKFKE,ORF1b:2464:NKFLALCADSI,ORF1b:2522:PLKAPKE,ORF1b:2545:DLQ,S:55:STQYEYGTE,S:58:QGKPLEFGATSAXXQPEEEQEEDWLDDD,S:181:VAGALNKATNNA				8955	16972	22151	3000	0	good	0	10	0	good	0	24	1158	4825	bad	1166	19291-22150:1079	50	mediocre	1079	ORF1b:1952-1954,ORF1b:1975-1986,ORF1b:1995-1999,ORF1b:2005-2029,ORF1b:2032-2049,ORF1b:2056-2059,ORF1b:2067-2090,ORF1b:2098-2108,ORF1b:2121-2144,ORF1b:2184-2190,ORF1b:2193-2206,ORF1b:2221-2224,ORF1b:2238-2249,ORF1b:2278-2280,ORF1b:2293-2305,ORF1b:2308-2312,ORF1b:2316-2317,ORF1b:2329-2339,ORF1b:2360-2362,ORF1b:2374-2376,ORF1b:2387-2394,ORF1b:2402-2404,ORF1b:2409-2423,ORF1b:2439-2441,ORF1b:2447-2465,ORF1b:2472-2473,ORF1b:2480-2486,ORF1b:2506-2512,ORF1b:2517-2539,ORF1b:2550-2565,ORF1b:2572-2587,ORF1b:2598-2643,ORF1b:2646-2652,ORF1b:2656-2671,ORF1b:2687-2696,S:2-32,S:43-55,S:64-65,S:78-79,S:94-102,S:104-107,S:111-113,S:122-145,S:153,S:157-174,S:177-178,S:195-1274	47		0	3525	bad		0	0	good
CVS000083CONU	21J (Delta)	B.1.617.2	262.674	bad	66	16	32	0	36	5	0	0	0	3	A4T,G210T,C241T,C3037T,A3872C,G4181T,C6402T,C6539T,C7086T,C7105T,C7124T,C7164T,A7909G,C8986T,G9053T,C10029T,T10921C,A11201G,A11332G,C14408T,G15451A,C16466T,C19220T,T20082C,C21618G,C21846T,G22225T,T22917G,C22995A,G23282T,A23403G,C23604G,G24410A,C25469T,G25981T,T26767C,G27378T,G27390T,T27638C,C27752T,C27874T,T28143A,A28461G,G28881T,G28916T,C29200T,G29402T,T29566C,A29720T,G29742T,A29869T,C29870G,A29873G,A29876G,A29879G,A29883C,A29884T,A29885C,A29888T,A29892G,A29894T,A29895G,A29897T,A29898T,A29900C,A29901C	21992-21994,22029-22034,28248-28253,28271	29866:GGTGAT,29880:GTTTGAGCCATC,29889:TGAGTATGGTACTG	A21987G	C21846T|21J&21K&21F&21H&21B&21M	A4T,A3872C,C6539T,C7086T,C7105T,C7164T,A7909G,T10921C,T20082C,G22225T,G23282T,G25981T,G27378T,G27390T,T28143A,C29200T,T29566C,A29720T,A29869T,C29870G,A29873G,A29876G,A29879G,A29883C,A29884T,A29885C,A29888T,A29892G,A29894T,A29895G,A29897T,A29898T,A29900C,A29901C	1	1	34	36		M:I82T,N:D63G,N:R203M,N:G215C,N:D377Y,ORF1a:I1203L,ORF1a:A1306S,ORF1a:P2046L,ORF1a:H2092Y,ORF1a:T2274I,ORF1a:P2287S,ORF1a:T2300I,ORF1a:V2930L,ORF1a:T3255I,ORF1a:T3646A,ORF1b:P314L,ORF1b:G662S,ORF1b:P1000L,ORF1b:A1918V,ORF3a:S26L,ORF3a:V197L,ORF6:E59D,ORF7a:V82A,ORF7a:T120I,ORF7b:T40I,ORF8:L84I,ORF9b:T60A,S:T19R,S:T95I,S:R158G,S:L452R,S:T478K,S:D574Y,S:D614G,S:P681R,S:D950N	ORF8:D119-,ORF8:F120-,S:Y144-,S:E156-,S:F157-				CharitÃ©_RdRp_F:G15451A,ChinaCDC_N_F:G28881T,USCDC_N2_P:C29200T	89345	2	29903	3000	0	good	0	10	0	good	0	24	37	154.167	bad	45	29869-29900:16	50	mediocre	16		0		0	0	good		0	0	good
CVS000104CONU	21J (Delta)	B.1.617.2	69.4444	mediocre	51	13	0	0	40	4	0	0	0	2	G210T,C241T,G1586A,C3037T,C3738T,A4083G,G4181T,C6402T,C6541T,C6982T,C7124T,C8016T,A8440G,C8986T,G9053T,C10029T,G10870T,A11201G,A11332G,C13517T,C14408T,G15451A,C16466T,T17497C,C19220T,C20104T,C21618G,C21846T,G21987A,C22227T,C22498T,T22917G,C22995A,A23403G,G23593C,C23604G,G24410A,C25469T,C26208T,T26767C,C27005T,T27638C,C27752T,C27874T,C28087T,A28461G,C28677T,G28881T,G28916T,G29402T,G29742T	22029-22034,28248-28253,28271			C21846T|21J&21K&21F&21H&21B&21M,C22227T|21I&20E&21J,G23593C|21D	G1586A,C3738T,A4083G,C6541T,C6982T,C8016T,A8440G,G10870T,C13517T,T17497C,C20104T,C22498T,C26208T,C27005T,C28087T,C28677T	0	3	16	19		M:I82T,N:D63G,N:T135I,N:R203M,N:G215C,N:D377Y,ORF1a:E441K,ORF1a:P1158L,ORF1a:D1273G,ORF1a:A1306S,ORF1a:P2046L,ORF1a:P2287S,ORF1a:A2584V,ORF1a:V2930L,ORF1a:T3255I,ORF1a:T3646A,ORF1b:T17I,ORF1b:P314L,ORF1b:G662S,ORF1b:P1000L,ORF1b:Y1344H,ORF1b:A1918V,ORF1b:L2213F,ORF3a:S26L,ORF7a:V82A,ORF7a:T120I,ORF7b:T40I,ORF8:A65V,ORF9b:T60A,S:T19R,S:T95I,S:G142D,S:R158G,S:A222V,S:L452R,S:T478K,S:D614G,S:Q677H,S:P681R,S:D950N	ORF8:D119-,ORF8:F120-,S:E156-,S:F157-				CharitÃ©_RdRp_F:G15451A,ChinaCDC_N_F:G28881T	89193	38	29857	3000	0	good	0	10	0	good	0	24	20	83.3333	mediocre	28		0	good	0		0		0	0	good		0	0	good
CVS000111CONU	21J (Delta)	B.1.617.2	181.25	bad	61	13	418	0	43	4	0	0	0	2	G8C,T10C,T11C,T13A,C19T,A29C,A30C,G210T,C241T,G1586A,A2196C,C3037T,C3738T,A4083G,G4181T,C6402T,C6541T,C6982T,C7124T,C8140T,A8440G,C8986T,G9053T,C9411T,C10029T,G10870T,A11201G,A11332G,C13517T,C14408T,G15451A,C16466T,T17497C,C19220T,C20104T,C21618G,C21846T,G21987A,C22227T,C22498T,T22917G,C22995A,A23403G,G23593C,C23604G,T24071C,G24410A,C25469T,T26767C,C27005T,G27261T,T27638C,C27752T,C27874T,C28087T,A28461G,C28677T,G28881T,G28916T,G29402T,G29742T	22029-22034,28248-28253,28271	0:ACCCACGTTGTTGCAAATGGCAGAATTCCTTGTAGTTTTCTATTGTGTGTATGCAATGCTTAGCTCTCACTTATAAGAAAGAGCAAATGGTGTTTGGTTTTCTGTTCCTGCATTAATTTGCTTAAGAAAATGGTCTCCAGCTGCATCCATGTTGCTGCAAATGACATGATTTTATTCTTTTATATGGCTGCATAGTATTCCATGGTGTATATATACTGTATTTTCTTTATCCAATCCACTGTGGATGGGCACCTAGGTTGATTCCATATCTTTGCTATTGTGATTAGTGCTATGATGAACATATGAGTGCATGTGTCTTTTTGGTAGAATGATTTTTGGAATATATACTCAATAATGGGATTTCTGGGTCAAAATAGTAGTTCTGTTTTAAGTCT,3:GAG,15:TG,22:CAGT,24:CTGAAC,27:TTTACATT		C21846T|21J&21K&21F&21H&21B&21M,C22227T|21I&20E&21J,G23593C|21D	G8C,T10C,T11C,T13A,C19T,A29C,A30C,G1586A,A2196C,C3738T,A4083G,C6541T,C6982T,C8140T,A8440G,C9411T,G10870T,C13517T,T17497C,C20104T,C22498T,T24071C,C27005T,G27261T,C28087T,C28677T	0	3	26	29		M:I82T,N:D63G,N:T135I,N:R203M,N:G215C,N:D377Y,ORF1a:E441K,ORF1a:D644A,ORF1a:P1158L,ORF1a:D1273G,ORF1a:A1306S,ORF1a:P2046L,ORF1a:P2287S,ORF1a:V2930L,ORF1a:A3049V,ORF1a:T3255I,ORF1a:T3646A,ORF1b:T17I,ORF1b:P314L,ORF1b:G662S,ORF1b:P1000L,ORF1b:Y1344H,ORF1b:A1918V,ORF1b:L2213F,ORF3a:S26L,ORF6:R20S,ORF7a:V82A,ORF7a:T120I,ORF7b:T40I,ORF8:A65V,ORF9b:T60A,S:T19R,S:T95I,S:G142D,S:R158G,S:A222V,S:L452R,S:T478K,S:D614G,S:Q677H,S:P681R,S:Y837H,S:D950N	ORF8:D119-,ORF8:F120-,S:E156-,S:F157-				CharitÃ©_RdRp_F:G15451A,ChinaCDC_N_F:G28881T	89234	1	29857	3000	0	good	0	10	0	good	0	24	30	125	bad	38	8-29:7	50	mediocre	7		0		0	0	good		0	0	good
CVS000130CONU	21J (Delta)	B.1.617.2	46.0069	mediocre	29	7	0	0	19	5	1	0	0	1	T23107A,A23110C,C23111T,T23112C,T23113A,C23114G,C23117A,A23118G,T23119A,G23120A,A23403G,G23405T,G23593C,C23604G,G24410A,C25469T,C26208T,T26767C,C27005T,T27638C,C27752T,C27874T,C28087T,A28461G,C28677T,G28881T,G28916T,G29402T,G29742T	28248-28253,28271			G23593C|21D	T23107A,A23110C,C23111T,T23112C,T23113A,C23114G,C23117A,A23118G,T23119A,G23120A,G23405T,C26208T,C27005T,C28087T,C28677T	0	1	15	16		M:I82T,N:D63G,N:T135I,N:R203M,N:G215C,N:D377Y,ORF3a:S26L,ORF7a:V82A,ORF7a:T120I,ORF7b:T40I,ORF8:A65V,ORF9b:T60A,S:H519R,S:A520T,S:D614G,S:V615F,S:Q677H,S:P681R,S:D950N	ORF8:D119-,ORF8:F120-,S:F515-,S:E516-,S:L517-	S:518:DSV			ChinaCDC_N_F:G28881T	19881	23104	29781	3000	0	good	0	10	0	good	0	24	11	45.8333	mediocre	19	23107-23119:10	50	mediocre	10		0		0	0	good		0	0	good
CVS000132CONU	21J (Delta)	B.1.617.2	698.09	bad	48	16	279	3	13	3	1	99	0	0	C16466T,G17562T,C19220T,T20082C,G20734T,C21618G,C21846T,G21987A,G22225T,C22425T,G23006C,G23007A,G23009T,T23017A,A23028G,C23029A,T23031A,C23034T,T23035C,T23037G,A23038C,A23040T,T23047G,C23059T,C23061A,A23064T,T23065G,T23068A,G23069C,C23077A,A23080G,C23081A,C23082T,A23085T,G23090C,T23100G,C23111A,T23112A,C23117T,A23403G,C23604G,G24410A,C25469T,G25981T,T26767C,G27390T,T27638C,C27752T	21992-21994,22029-22034,23025,23051-23056	23002:NGCGTGGTACTGCGTATTATCTGAAA,23014:AAACTGACATCA,23047:AATA,23073:GTTGAAAT,23086:TGCCTCTGCGC,23094:CCGGCTGG,23098:TATCTTAGCACGAAGGATAGAATTATCTTCATAGGGCCGT,23103:CTGTATTCTAA,23108:AGAGAGAAACGCCACAT,23116:TTATGATATGGCGATAGGCTATGTACAATATACGAGCAATACCTTTGTGAATACTCAGAAAATAGAGAACAAGGGTTCGGCGCTGGGGCTTTATAGCACGATAGGTTATCAG,23121:TGTAAATCGTTCGTTCTTGATAGGTCCACA			G17562T,T20082C,G20734T,G22225T,C22425T,G23006C,G23007A,G23009T,T23017A,A23028G,C23029A,T23031A,C23034T,T23035C,T23037G,A23038C,A23040T,T23047G,C23059T,C23061A,A23064T,T23065G,T23068A,G23069C,C23077A,A23080G,C23081A,C23082T,A23085T,G23090C,T23100G,C23111A,T23112A,C23117T,G25981T,G27390T	0	0	36	36	S:481-508,S:511-512,S:514-1274	M:I82T,ORF1b:P1000L,ORF1b:A1918V,ORF1b:D2423Y,ORF3a:S26L,ORF3a:V197L,ORF7a:V82A,ORF7a:T120I,S:T19R,S:T95I,S:G142D,S:R158G,S:A288V	S:Y144-,S:E156-,S:F157-	S:460:XXXXXXXXXXXXXXXXXXXXXVVLRII*XXXXXXXXXXXXXXXXXXXXXXXXXXXXXXXXXXXPLRRLVRLXXILARRIELSS*GRRSCI	22904-23002			34328	16285	27845	3000	0	good	99	10	0	good	0	24	31	129.167	bad	39	23006-23116:29	50	mediocre	29	S:481-508,S:511-512,S:514-1274	3		0	225	bad		0	0	good
CVS159533CLIU	20C	B.1.637	452734	bad	1154	447	455	54	78	113	21	0	0	167	G26709A,G26788C,G26792C,T26794G,G26797A,G26798A,T26800A,C26801A,G26803C,T26805A,T26808C,T26809A,C26810A,A26811C,G26814T,T26816G,T26821G,C26822T,T26831C,C26846T,T26848A,G26849A,T26850C,G26852A,T26853A,A26855T,C26858A,T26861A,C26862T,A26864T,A26866T,A26867G,A26868G,A26871G,A26872T,T26875C,T26878G,T26879G,C26882G,G26886A,T26897A,G26898C,C26902G,T26906A,C26907A,G26909T,C26911A,C26912T,G26914T,C26917T,T26921C,C26922G,A26924T,A26927C,T26930G,G26931A,A26932C,T26935G,C26936A,G26944T,A26945C,G26951T,C26955T,T26957C,C26958T,T26960C,G26961A,A26963G,A26965T,T26966G,A26973G,T26978A,G26980C,A26981C,C26982G,C26984T,T26989A,A26990G,G27000C,A27006T,A27010T,C27011T,C27012T,C27015T,T27017C,A27019C,A27020C,T27025G,C27026G,A27027T,C27028A,T27029A,T27031A,A27045G,C27046A,T27049C,T27054G,A27055G,A27058T,A27062C,T27063G,T27064A,G27066C,A27068T,G27069C,T27071A,T27072A,G27074T,G27081T,A27083T,A27086C,G27087T,G27090T,A27091T,C27092T,T27093A,T27101C,T27104G,G27105A,A27107G,A27109G,C27116T,T27117A,A27118C,C27119G,A27120T,A27123C,G27126T,C27128G,A27141G,A27144T,A27148G,C27149T,A27151T,T27153A,C27154T,T27158A,A27159G,G27165C,C27167A,T27170G,T27173G,T27176A,T27177C,G27179T,C27180G,T27182G,T27184C,A27185T,C27186T,A27191G,G27192A,T27193A,A27195T,C27196T,A27197G,C27199A,G27201A,T27203G,G27217T,A27218T,C27219G,T27220C,T27221C,A27232T,T27233G,G27235A,A27239C,G27240C,A27241C,C27247G,A27249G,A27250T,T27252C,T27255C,G27258T,A27259C,C27263T,T27264G,T27265C,T27267C,A27268G,G27271C,T27273G,T27274C,C27275A,A27277C,T27279C,C27286G,T27287G,G27289C,T27292G,A27293T,C27294T,C27297G,A27298G,A27300T,A27301G,C27303G,C27306G,A27307G,T27311G,T27312C,A27314G,A27317C,T27319C,T27320G,T27322A,C27323G,T27324G,A27325C,G27327T,C27331G,C27335G,A27338G,G27339T,A27340G,T27342G,A27344C,T27346C,A27347C,C27350G,A27353C,A27354C,T27356C,A27359T,T27360G,A27362G,A27363C,G27366A,C27367A,A27368T,A27373G,G27390T,A27391T,A27394C,T27395G,G27396C,A27399G,A27400G,A27403C,T27412G,G27414A,G27415A,C27416G,C27418A,T27419C,A27421G,C27425T,T27428A,C27429A,C27431G,T27432A,A27433G,T27436G,A27440G,G27441C,T27443A,T27445A,A27446G,C27448T,T27451G,C27453T,A27455T,G27457A,T27462A,G27463C,A27468G,G27469C,T27471A,A27477C,T27479A,A27480G,T27484G,T27485G,A27486C,A27488C,A27489T,A27492T,C27498A,C27500T,T27504A,G27505A,C27509A,T27511C,A27512T,C27513G,G27516A,G27517C,G27518A,A27520T,T27522A,T27523A,A27545G,A27547G,A27548T,C27549T,A27551C,A27552C,T27553C,T27554G,C27557A,T27564A,T27568G,T27570G,C27600T,G27602T,T27605A,A27606T,A27609C,C27610A,G27613T,A27617G,A27620T,T27622A,A27624G,C27625G,G27626C,G27628A,A27631C,G27632T,A27633C,C27635T,A27636G,G27637A,T27638G,T27640G,C27644T,T27652A,T27653C,A27655T,A27658T,G27659A,A27660G,A27663C,A27665T,G27667A,A27669G,G27670C,A27675T,A27677C,A27683G,C27684T,T27685C,T27687G,C27688A,T27692C,T27694G,T27695G,T27696A,G27709A,A27712C,T27716G,T27719G,A27724C,C27725T,A27726G,T27729G,T27730C,G27731C,C27732G,T27734G,C27735A,C27739T,T27740G,C27741A,A27742G,A27743C,A27745T,G27750T,A27759C,T27766G,T27772G,T27775A,T27776A,C27779G,C27791A,T27792A,T27795G,T27796C,C27807A,T27808A,C27812A,C27813A,T27814A,T27818G,T27819G,T27820C,T27823A,T27824G,T27826A,G27827A,C27828T,A27831G,T27832A,T27833C,T27835C,T27839C,C27845T,C27847G,A27848T,C27849A,G27852T,A27853C,A27854C,G27857T,C27858A,G27861T,A27862T,T27863C,C27881A,C27883A,A27887T,A27888T,G27890A,A27892C,T27912A,T27913G,G27915A,G27916A,T27919G,A27921T,C27923G,C27925T,A27926G,A27927G,G27930T,C27934T,T27935A,C27937A,T27941C,C27942G,C27944T,T27958G,A27959C,T27966C,G27967C,T27968A,C27970A,C27972G,A27976T,T27977G,T27984A,A27989G,G27990T,T27991C,G27993C,C27998A,C27999G,C28000T,T28004A,C28005T,C28011A,T28029C,T28031G,T28033C,T28034G,A28035G,A28037C,G28044T,C28045T,A28047T,A28049T,A28050T,A28058C,C28059A,T28063G,A28064C,G28073T,C28076T,T28078G,G28079C,G28080A,A28081C,G28086A,C28087A,G28089T,G28090T,T28091G,T28092A,T28098C,C28102T,C28103A,A28104C,C28107G,A28108T,A28113C,T28114C,G28116A,T28118A,G28123C,A28125G,A28126T,T28128G,A28129T,C28132A,G28134A,C28138A,C28139T,T28143C,T28144C,C28147A,T28149G,T28151C,A28158C,T28160G,T28161A,G28162A,C28163G,C28164T,A28173G,G28179C,G28180A,T28189C,A28190C,T28192A,G28193A,T28204A,T28206C,G28209A,A28211T,C28214A,T28216C,T28218C,A28220T,G28223A,T28224A,T28226C,G28230T,A28231T,T28235A,C28236A,T28238G,T28241G,T28244C,T28245G,T28246C,G28248T,T28252G,A28254C,C28256T,A28258G,A28259G,C28261G,A28267C,A28268T,C28269G,A28271G,A28272T,A28273G,A28274T,G28276C,G28280T,A28283G,A28284T,A28288T,C28289T,C28290G,A28296G,C28298G,A28299T,G28302C,A28303T,A28305T,C28308G,A28309G,C28310T,C28311T,G28314A,A28316G,T28318A,G28321A,T28323A,T28324G,G28326T,G28329T,C28331A,T28340A,A28343G,C28344G,A28356T,G28357T,A28358G,A28359T,C28367G,A28370C,T28372A,G28373A,G28376T,G28378T,C28379T,G28380A,C28383G,A28385C,C28391A,G28392T,T28393A,G28395T,G28396C,C28398A,C28399A,C28400A,G28404A,T28405G,T28406A,T28407A,C28409G,C28410T,T28414C,C28419T,C28437A,T28438C,C28439T,C28441T,C28443A,T28444A,A28446T,A28447T,C28448A,G28452A,C28453A,A28454G,G28457A,A28458T,A28459C,A28461C,C28463A,A28467T,A28468T,C28471T,C28473T,T28474G,G28476T,A28477T,G28478C,G28479C,G28487T,C28490T,C28491G,A28492T,A28493G,T28494G,T28495A,A28499T,C28500G,C28501T,A28502G,T28504A,C28511T,C28512T,A28513G,G28517T,C28519T,C28520A,G28527C,C28528A,A28530T,T28532A,C28534A,G28536A,G28539T,A28540T,C28542T,T28555C,G28562A,G28565T,T28575G,T28588C,C28589T,C28590A,G28593A,T28595A,A28599G,T28600C,T28601C,C28603G,T28604G,C28606A,C28609T,C28610T,T28611G,A28612G,G28613T,T28618A,G28620A,G28621A,C28622A,C28623T,A28624C,G28625A,A28627T,G28628A,A28633T,T28635C,C28638T,C28639T,G28644C,T28645A,G28646T,C28647T,A28650T,A28653G,A28656G,G28658T,G28669T,C28674T,A28676T,G28679C,A28680C,G28681C,G28683C,G28685C,C28686T,A28694G,A28696T,C28698A,A28702T,G28703T,A28704C,C28706G,A28707T,C28708G,A28709C,T28710G,G28713T,C28714T,A28715T,C28716T,C28717A,G28719A,C28720G,T28723G,C28724G,T28726C,G28736A,C28740A,A28741G,C28744G,T28746A,G28747A,C28748T,A28750T,A28753C,C28754A,T28755G,C28757A,C28758T,A28762C,G28763T,A28766G,C28767A,A28768C,A28769T,C28783A,T28785G,C28789T,C28791A,A28792T,A28794T,A28795T,G28796C,G28797A,G28798C,G28800T,A28802T,G28808T,G28809A,A28811T,G28812A,T28813A,C28826A,C28831G,C28833A,C28836G,A28837G,G28839C,G28845A,C28846T,A28847T,T28852G,C28854G,A28855G,A28856T,A28858T,A28859T,A28860G,C28868T,A28880G,G28882C,A28885C,T28889G,C28890T,C28892T,C28893A,C28896A,T28897A,G28899A,A28901C,T28912A,G28913C,G28914C,G28917T,T28918C,G28919C,A28920T,C28923A,G28925T,C28926G,T28927G,C28932G,G28936A,C28937A,T28938G,C28940A,T28941A,C28943G,T28945G,G28946T,C28948G,A28951T,G28954C,A28955T,A28956T,C28957A,C28958G,C28961A,T28962C,T28963G,A28965T,G28966T,A28967G,C28969G,A28973T,C28987T,C28988T,A28989T,C28991T,A28992C,A28993T,A28998C,A28999T,C29002T,C29003G,C29007T,A29012G,C29013G,A29015G,G29017C,C29022T,T29023G,G29024T,T29026A,G29027C,A29031T,T29038A,A29042G,G29044A,C29045A,C29046T,C29048A,G29049A,C29051G,A29053G,A29055G,G29058A,A29060T,A29069T,A29074T,C29087T,G29090A,C29091T,C29095T,G29103T,G29105T,A29112T,A29113G,A29115T,A29116G,C29119T,A29121T,G29123T,G29124C,A29126T,A29127T,T29128A,T29131G,G29133T,A29139T,G29140T,C29144T,A29146T,T29148G,C29149G,A29150T,T29161A,G29162T,A29163T,T29165G,A29166T,A29169C,A29170G,G29179T,C29187T,A29191G,T29192G,G29195A,C29196A,C29197A,C29198T,C29203A,C29205A,T29206A,T29207G,C29208A,G29210A,G29212T,T29213G,T29214G,T29216C,C29218A,G29219C,G29220T,A29221C,T29225C,G29227T,G29229T,C29230A,T29232A,T29233A,G29235C,T29238A,G29240A,G29243T,C29245A,A29246T,A29248T,C29249T,C29253A,G29255A,A29257G,A29258G,C29259A,C29272A,G29276C,G29277T,G29279C,T29283C,C29284A,A29285G,T29288G,A29292T,G29294A,A29298G,C29304G,A29307G,C29311G,T29317A,A29319T,A29320G,C29323G,T29328A,G29329C,C29330A,T29331A,G29332C,A29333C,A29336T,C29339A,T29343G,C29347A,A29350T,T29351G,A29352T,C29353T,A29354G,A29357C,C29362G,C29363G,C29364T,A29365T,C29366G,C29367G,A29368T,T29377C,A29379G,A29380T,A29381T,A29382T,G29384T,C29386T,A29387T,A29390C,A29391G,A29393G,A29394C,G29395T,A29396T,G29398T,C29400T,A29403C,G29405C,A29406G,C29409A,G29427C,G29434A,A29436T,A29439T,C29441T,A29442G,A29443C,A29444C,G29447T,T29448G,G29449C,T29452C,C29453T,T29454A,T29455A,C29456T,T29457A,C29459G,C29460A,G29465T,G29468C,T29470C,T29472C,G29473A,G29474A,T29476G,A29478C,T29479G,T29480G,C29482G,T29483C,C29484A,A29486C,T29492A,T29493G,C29495T,A29496T,A29499T,A29500T,C29514A,C29525G,A29526T,G29528A,C29529T,C29530A,T29531G,A29534G,C29535T,T29536G,A29544G,C29545T,C29546T,C29550A,A29551G,G29554T,C29555G,A29556T,G29561A,G29562A,A29565T,T29566G,A29569G,C29572A,T29574G,T29575A,T29597A,G29601A,C29603G,A29605G,G29611A,G29613A,A29618T,T29629G,A29630T,C29642G,G29648A,A29657C,A29658G,T29660C,T29662G,A29664T,T29665G,C29668G,A29669T,C29675A,T29678A,T29685C,G29690A,G29692C,A29694G,G29711A,A29712C,C29722G,A29723G,C29730T,G29736T,C29741A,C29743T,C29750G,A29752C,C29754A,G29755C,G29757T,T29758A,G29759C,G29764T,G29766T,A29767G,C29769T,A29770G,T29772G,G29773T,A29776G,G29778T,A29782G,G29786T,C29788A,T29789C,A29806T,A29812C,A29813T,A29814T,A29815T,T29822G,T29823A,T29826A,C29838A,T29840G,T29847G,A29850G,T29851A,G29861A,A29865T,A29866T,A29873C,A29874T,A29875C,A29878T,A29880T,A29881G,A29885G,A29887T,A29888G,A29890T,A29891T,A29893C,A29894C,A29897G,A29898G,A29899T,A29903C	26784,26787,26832-26843,26883-26884,26895-26896,26919,26946-26950,26991-26999,27034-27042,27078-27080,27099,27111-27112,27129-27139,27205-27212,27225-27228,27245-27246,27280-27283,27310,27377-27388,27409-27410,27427,27472-27476,27526-27538,27561-27562,27578-27588,27592-27598,27643,27649-27650,27703-27707,27751-27756,27770,27780-27781,27786-27789,27804,27816,27870-27878,27900-27911,27946-27950,27960-27961,27975,28007,28017-28024,28038-28041,28053-28054,28065-28067,28121,28168,28175-28177,28194-28202,28263-28266,28334-28337,28347-28355,28422-28425,28431-28435,28507-28508,28523-28525,28544-28550,28568-28570,28580-28585,28661,28664-28667,28739,28775-28782,28817-28822,28830,28842-28843,28870-28874,28903-28908,28977-28980,28985-28986,29033-29036,29063-29067,29075-29079,29085,29099-29102,29108-29110,29153-29157,29173-29177,29261-29270,29291,29301-29303,29315-29316,29372-29375,29414-29423,29502-29504,29507-29510,29519-29521,29539-29541,29578-29592,29617,29623-29624,29632-29639,29652,29674,29696,29700-29706,29714-29717,29732-29733,29738-29740,29795-29803,29810,29829-29837,29854-29859	26792:CT,26816:ATC,26825:T,26864:GT,26889:TTAGTG,26913:ACTAAT,26940:C,26969:ACGGTTTCGTC,27017:GGGTGTG,27051:GTCC,27065:AAAACACA,27145:CGTGGAGG,27162:C,27167:CATCTTA,27256:AACG,27333:CGGTCGT,27345:CTTGGTGT,27357:T,27450:GGCGCC,27459:TCATT,27496:ATGAA,27542:AG,27573:TTAACGGAGGGGCATAC,27618:GGCC,27666:CTGGTA,27687:A,27699:T,27714:AGAG,27761:GGTACACG,27798:ACA,27839:AA,27842:GGAATGTCCAAA,27894:AGGGT,27932:TGG,27953:CTATCC,27989:CCTTTCAAC,28010:GTGGTGA,28097:GAAGGTG,28109:GTTACT,28145:G,28217:GG,28229:TC,28247:C,28293:TAAC,28316:TGCTAGCGC,28368:TT,28388:CTTCTTG,28415:TCA,28466:TTTTGGCATC,28484:T,28556:T,28562:ATTTTAAA,28631:A,28648:GC,28675:CGATCAATTT,28692:AC,28729:AT,28804:TTT,28864:GTTG,28882:TAACTAACATCTTT,28931:AAGAGAA,29000:TGCTT,29014:G,29053:AGTGTTC,29136:GCTAAACTTAAAG,29182:AGGG,29191:AAAGTGT,29236:CCAA,29308:TGTC,29340:CAACCTAC,29356:GCT,29435:G,29462:GTAACAAACAATAC,29558:ATATCACTTT,29598:GTACT,29602:GAGAG,29609:GCC,29661:GTGTTGTGGCA,29682:GC,29721:TG,29727:GA,29749:T,29762:TT,29781:TTTAAATT,29818:CCCTCCAG,29820:GAGGA,29848:GA,29869:GCCAT,29882:GTATGGTACTG	T28887C,A28975G	G26709A|21K&21L&21M,A27259C|21K&21L&21M,C27739T|21A,C27944T|20E,C28005T|21H,G28073T|21J,T28144C|19B,A28272T|21C&21H,A28299T|21J,C28308G|21D,C28311T|21K&21F&21G&21L&21M	G26788C,G26792C,T26794G,G26797A,G26798A,T26800A,C26801A,G26803C,T26805A,T26808C,T26809A,C26810A,A26811C,G26814T,T26816G,T26821G,C26822T,T26831C,C26846T,T26848A,G26849A,T26850C,G26852A,T26853A,A26855T,C26858A,T26861A,C26862T,A26864T,A26866T,A26867G,A26868G,A26871G,A26872T,T26875C,T26878G,T26879G,C26882G,G26886A,T26897A,G26898C,C26902G,T26906A,C26907A,G26909T,C26911A,C26912T,G26914T,C26917T,T26921C,C26922G,A26924T,A26927C,T26930G,G26931A,A26932C,T26935G,C26936A,G26944T,A26945C,G26951T,C26955T,T26957C,C26958T,T26960C,G26961A,A26963G,A26965T,T26966G,A26973G,T26978A,G26980C,A26981C,C26982G,C26984T,T26989A,A26990G,G27000C,A27006T,A27010T,C27011T,C27012T,C27015T,T27017C,A27019C,A27020C,T27025G,C27026G,A27027T,C27028A,T27029A,T27031A,A27045G,C27046A,T27049C,T27054G,A27055G,A27058T,A27062C,T27063G,T27064A,G27066C,A27068T,G27069C,T27071A,T27072A,G27074T,G27081T,A27083T,A27086C,G27087T,G27090T,A27091T,C27092T,T27093A,T27101C,T27104G,G27105A,A27107G,A27109G,C27116T,T27117A,A27118C,C27119G,A27120T,A27123C,G27126T,C27128G,A27141G,A27144T,A27148G,C27149T,A27151T,T27153A,C27154T,T27158A,A27159G,G27165C,C27167A,T27170G,T27173G,T27176A,T27177C,G27179T,C27180G,T27182G,T27184C,A27185T,C27186T,A27191G,G27192A,T27193A,A27195T,C27196T,A27197G,C27199A,G27201A,T27203G,G27217T,A27218T,C27219G,T27220C,T27221C,A27232T,T27233G,G27235A,A27239C,G27240C,A27241C,C27247G,A27249G,A27250T,T27252C,T27255C,G27258T,C27263T,T27264G,T27265C,T27267C,A27268G,G27271C,T27273G,T27274C,C27275A,A27277C,T27279C,C27286G,T27287G,G27289C,T27292G,A27293T,C27294T,C27297G,A27298G,A27300T,A27301G,C27303G,C27306G,A27307G,T27311G,T27312C,A27314G,A27317C,T27319C,T27320G,T27322A,C27323G,T27324G,A27325C,G27327T,C27331G,C27335G,A27338G,G27339T,A27340G,T27342G,A27344C,T27346C,A27347C,C27350G,A27353C,A27354C,T27356C,A27359T,T27360G,A27362G,A27363C,G27366A,C27367A,A27368T,A27373G,G27390T,A27391T,A27394C,T27395G,G27396C,A27399G,A27400G,A27403C,T27412G,G27414A,G27415A,C27416G,C27418A,T27419C,A27421G,C27425T,T27428A,C27429A,C27431G,T27432A,A27433G,T27436G,A27440G,G27441C,T27443A,T27445A,A27446G,C27448T,T27451G,C27453T,A27455T,G27457A,T27462A,G27463C,A27468G,G27469C,T27471A,A27477C,T27479A,A27480G,T27484G,T27485G,A27486C,A27488C,A27489T,A27492T,C27498A,C27500T,T27504A,G27505A,C27509A,T27511C,A27512T,C27513G,G27516A,G27517C,G27518A,A27520T,T27522A,T27523A,A27545G,A27547G,A27548T,C27549T,A27551C,A27552C,T27553C,T27554G,C27557A,T27564A,T27568G,T27570G,C27600T,G27602T,T27605A,A27606T,A27609C,C27610A,G27613T,A27617G,A27620T,T27622A,A27624G,C27625G,G27626C,G27628A,A27631C,G27632T,A27633C,C27635T,A27636G,G27637A,T27638G,T27640G,C27644T,T27652A,T27653C,A27655T,A27658T,G27659A,A27660G,A27663C,A27665T,G27667A,A27669G,G27670C,A27675T,A27677C,A27683G,C27684T,T27685C,T27687G,C27688A,T27692C,T27694G,T27695G,T27696A,G27709A,A27712C,T27716G,T27719G,A27724C,C27725T,A27726G,T27729G,T27730C,G27731C,C27732G,T27734G,C27735A,T27740G,C27741A,A27742G,A27743C,A27745T,G27750T,A27759C,T27766G,T27772G,T27775A,T27776A,C27779G,C27791A,T27792A,T27795G,T27796C,C27807A,T27808A,C27812A,C27813A,T27814A,T27818G,T27819G,T27820C,T27823A,T27824G,T27826A,G27827A,C27828T,A27831G,T27832A,T27833C,T27835C,T27839C,C27845T,C27847G,A27848T,C27849A,G27852T,A27853C,A27854C,G27857T,C27858A,G27861T,A27862T,T27863C,C27881A,C27883A,A27887T,A27888T,G27890A,A27892C,T27912A,T27913G,G27915A,G27916A,T27919G,A27921T,C27923G,A27926G,A27927G,G27930T,C27934T,T27935A,C27937A,T27941C,C27942G,T27958G,A27959C,T27966C,G27967C,T27968A,C27970A,C27972G,A27976T,T27977G,T27984A,A27989G,G27990T,T27991C,G27993C,C27998A,C27999G,C28000T,T28004A,C28011A,T28029C,T28031G,T28033C,T28034G,A28035G,A28037C,C28045T,A28047T,A28049T,A28050T,A28058C,C28059A,T28063G,A28064C,C28076T,T28078G,G28079C,G28080A,A28081C,G28086A,C28087A,G28089T,G28090T,T28091G,T28092A,T28098C,C28102T,C28103A,A28104C,C28107G,A28108T,A28113C,T28114C,G28116A,T28118A,G28123C,A28125G,A28126T,T28128G,A28129T,C28132A,G28134A,C28138A,C28139T,T28143C,C28147A,T28149G,T28151C,A28158C,T28160G,T28161A,G28162A,C28163G,C28164T,A28173G,G28179C,G28180A,T28189C,A28190C,T28192A,G28193A,T28204A,T28206C,G28209A,A28211T,C28214A,T28216C,T28218C,A28220T,G28223A,T28224A,T28226C,G28230T,A28231T,T28235A,C28236A,T28238G,T28241G,T28244C,T28246C,G28248T,T28252G,-28254C,C28256T,A28258G,A28259G,C28261G,A28267C,A28268T,C28269G,-28271G,A28273G,A28274T,G28276C,G28280T,A28283G,A28284T,A28288T,C28289T,C28290G,A28296G,C28298G,G28302C,A28303T,A28305T,A28309G,C28310T,G28314A,A28316G,T28318A,G28321A,T28323A,T28324G,G28329T,C28331A,T28340A,A28343G,C28344G,A28356T,G28357T,A28358G,A28359T,C28367G,A28370C,T28372A,G28373A,G28376T,G28378T,C28379T,G28380A,C28383G,A28385C,C28391A,G28392T,T28393A,G28395T,G28396C,C28398A,C28399A,C28400A,G28404A,T28405G,T28406A,T28407A,C28409G,C28410T,T28414C,C28419T,C28437A,T28438C,C28439T,C28441T,C28443A,T28444A,A28446T,A28447T,C28448A,G28452A,C28453A,A28454G,G28457A,A28458T,A28459C,A28461C,C28463A,A28467T,A28468T,C28471T,C28473T,T28474G,G28476T,A28477T,G28478C,G28479C,G28487T,C28490T,C28491G,A28492T,A28493G,T28494G,T28495A,A28499T,C28500G,C28501T,A28502G,T28504A,C28511T,C28512T,A28513G,G28517T,C28519T,C28520A,G28527C,C28528A,A28530T,T28532A,C28534A,G28536A,G28539T,A28540T,C28542T,T28555C,G28562A,G28565T,T28575G,T28588C,C28589T,C28590A,G28593A,T28595A,A28599G,T28600C,T28601C,C28603G,T28604G,C28606A,C28609T,C28610T,T28611G,A28612G,G28613T,T28618A,G28620A,G28621A,C28622A,C28623T,A28624C,G28625A,A28627T,G28628A,A28633T,T28635C,C28638T,C28639T,G28644C,T28645A,G28646T,C28647T,A28650T,A28653G,A28656G,G28658T,G28669T,C28674T,A28676T,G28679C,A28680C,G28681C,G28683C,G28685C,C28686T,A28694G,A28696T,C28698A,A28702T,G28703T,A28704C,C28706G,A28707T,C28708G,A28709C,T28710G,G28713T,C28714T,A28715T,C28716T,C28717A,G28719A,C28720G,T28723G,C28724G,T28726C,G28736A,C28740A,A28741G,C28744G,T28746A,G28747A,C28748T,A28750T,A28753C,C28754A,T28755G,C28757A,C28758T,A28762C,G28763T,A28766G,C28767A,A28768C,A28769T,C28783A,T28785G,C28789T,C28791A,A28792T,A28794T,A28795T,G28796C,G28797A,G28798C,G28800T,A28802T,G28808T,G28809A,A28811T,G28812A,T28813A,C28826A,C28831G,C28833A,C28836G,A28837G,G28839C,G28845A,C28846T,A28847T,T28852G,C28854G,A28855G,A28856T,A28858T,A28859T,A28860G,C28868T,A28880G,G28882C,A28885C,T28889G,C28890T,C28892T,C28893A,C28896A,T28897A,G28899A,A28901C,T28912A,G28913C,G28914C,G28917T,T28918C,G28919C,A28920T,C28923A,G28925T,C28926G,T28927G,C28932G,G28936A,C28937A,T28938G,C28940A,T28941A,C28943G,T28945G,G28946T,C28948G,A28951T,G28954C,A28955T,A28956T,C28957A,C28958G,C28961A,T28962C,T28963G,A28965T,G28966T,A28967G,C28969G,A28973T,C28987T,C28988T,A28989T,C28991T,A28992C,A28993T,A28998C,A28999T,C29002T,C29003G,C29007T,A29012G,C29013G,A29015G,G29017C,C29022T,T29023G,G29024T,T29026A,G29027C,A29031T,T29038A,A29042G,G29044A,C29045A,C29046T,C29048A,G29049A,C29051G,A29053G,A29055G,G29058A,A29060T,A29069T,A29074T,C29087T,G29090A,C29091T,C29095T,G29103T,G29105T,A29112T,A29113G,A29115T,A29116G,C29119T,A29121T,G29123T,G29124C,A29126T,A29127T,T29128A,T29131G,G29133T,A29139T,G29140T,C29144T,A29146T,T29148G,C29149G,A29150T,T29161A,G29162T,A29163T,T29165G,A29166T,A29169C,A29170G,G29179T,C29187T,A29191G,T29192G,G29195A,C29196A,C29197A,C29198T,C29203A,C29205A,T29206A,T29207G,C29208A,G29210A,G29212T,T29213G,T29214G,T29216C,C29218A,G29219C,G29220T,A29221C,T29225C,G29227T,G29229T,C29230A,T29232A,T29233A,G29235C,T29238A,G29240A,G29243T,C29245A,A29246T,A29248T,C29249T,C29253A,G29255A,A29257G,A29258G,C29259A,C29272A,G29276C,G29277T,G29279C,T29283C,C29284A,A29285G,T29288G,A29292T,G29294A,A29298G,C29304G,A29307G,C29311G,T29317A,A29319T,A29320G,C29323G,T29328A,G29329C,C29330A,T29331A,G29332C,A29333C,A29336T,C29339A,T29343G,C29347A,A29350T,T29351G,A29352T,C29353T,A29354G,A29357C,C29362G,C29363G,C29364T,A29365T,C29366G,C29367G,A29368T,T29377C,A29379G,A29380T,A29381T,A29382T,G29384T,C29386T,A29387T,A29390C,A29391G,A29393G,A29394C,G29395T,A29396T,G29398T,C29400T,A29403C,G29405C,A29406G,C29409A,G29427C,G29434A,A29436T,A29439T,C29441T,A29442G,A29443C,A29444C,G29447T,T29448G,G29449C,T29452C,C29453T,T29454A,T29455A,C29456T,T29457A,C29459G,C29460A,G29465T,G29468C,T29470C,T29472C,G29473A,G29474A,T29476G,A29478C,T29479G,T29480G,C29482G,T29483C,C29484A,A29486C,T29492A,T29493G,C29495T,A29496T,A29499T,A29500T,C29514A,C29525G,A29526T,G29528A,C29529T,C29530A,T29531G,A29534G,C29535T,T29536G,A29544G,C29545T,C29546T,C29550A,A29551G,G29554T,C29555G,A29556T,G29561A,G29562A,A29565T,T29566G,A29569G,C29572A,T29574G,T29575A,T29597A,G29601A,C29603G,A29605G,G29611A,G29613A,A29618T,T29629G,A29630T,C29642G,G29648A,A29657C,A29658G,T29660C,T29662G,A29664T,T29665G,C29668G,A29669T,C29675A,T29678A,T29685C,G29690A,G29692C,A29694G,G29711A,A29712C,C29722G,A29723G,C29730T,G29736T,C29741A,C29743T,C29750G,A29752C,C29754A,G29755C,G29757T,T29758A,G29759C,G29764T,A29767G,C29769T,A29770G,T29772G,G29773T,A29776G,G29778T,A29782G,G29786T,C29788A,T29789C,A29806T,A29812C,A29813T,A29814T,A29815T,T29822G,T29823A,T29826A,C29838A,T29840G,T29847G,A29850G,T29851A,G29861A,A29865T,A29866T,A29873C,A29874T,A29875C,A29878T,A29880T,A29881G,A29885G,A29887T,A29888G,A29890T,A29891T,A29893C,A29894C,A29897G,A29898G,A29899T,A29903C	2	11	1138	1151	M:88-90,M:102-114,M:121-141,M:150-165,M:177-181,M:193-196,M:206-208,M:214-223,N:7-20,N:32-39,N:51-53,N:65-78,N:93-95,N:97-120,N:126-130,N:135-140,N:153-197,N:201-203,N:220-235,N:238-243,N:248-253,N:261-267,N:271-293,N:302-306,N:322-329,N:340-345,N:348-356,N:368-411,ORF6:4-8,ORF6:16-36,ORF6:45-48,ORF6:53-62,ORF7a:6-11,ORF7a:23-26,ORF7a:35-50,ORF7a:57-60,ORF7a:66,ORF7a:76-83,ORF7a:86-102,ORF7a:105-122,ORF7b:3-16,ORF7b:21-44,ORF8:1-18,ORF8:23-27,ORF8:39,ORF8:44-48,ORF8:54-108,ORF8:113-118,ORF9b:4-17,ORF9b:29-35,ORF9b:48-49,ORF9b:62-75,ORF9b:90-91,ORF9b:94-98	M:A63T,M:M91C,M:W92R,M:I168N,M:A183G,M:S184L,M:Q185I,M:V187G,N:M1F,N:D3Y,N:N4V,N:P6C,N:S26T,N:N27G,N:Q28V,N:N29V,N:N47G,N:A55L,N:T57E,N:Q58I,N:H59L,N:G60Q,N:G96C,N:L121S,N:Y123L,N:G124Y,N:A134I,N:D297F,N:Y298V,N:K299T,N:F307K,N:R319T,N:I320L,N:G321P,N:P364Q,N:S416D,N:Q418V,N:A419I,N:*420E,ORF6:T10*,ORF6:I11T,ORF6:E13L,ORF6:K38R,ORF6:N39R,ORF6:L40H,ORF6:K42V,ORF6:S43R,ORF6:L44S,ORF7a:M1R,ORF7a:I3V,ORF7a:I4L,ORF7a:T14L,ORF7a:C15K,ORF7a:E16S,ORF7a:K53N,ORF7b:M1T,ORF7b:L18N,ORF8:C20L,ORF8:L22S,ORF8:Y31N,ORF8:V33P,ORF8:D34F,ORF8:D35N,ORF8:P36S,ORF8:C37H,ORF8:H40*,ORF8:R52F,ORF8:K53C,ORF8:Y111N,ORF8:F120Y,ORF8:I121C,ORF8:*122L,ORF9b:N36K,ORF9b:S53F,ORF9b:L54W,ORF9b:N55H,ORF9b:Q77I,ORF9b:M78L	M:A142-,M:V143-,M:S197-,M:R200-,M:I201-,M:G202-,M:N203-,M:Y204-,M:K205-,M:D209-,M:H210-,M:S211-,M:S212-,M:S213-,N:S21-,N:D22-,N:R40-,N:R41-,N:P42-,N:Q43-,N:G44-,N:L45-,N:P46-,N:A50-,N:T54-,N:D63-,N:L64-,N:S79-,N:T91-,N:R92-,N:I131-,N:W132-,N:P142-,N:K143-,N:D144-,N:H145-,N:I146-,N:G147-,N:T148-,N:R149-,N:N150-,N:P151-,N:P199-,N:G200-,N:G236-,N:A254-,N:S255-,N:Y268-,N:N269-,N:Q294-,N:G295-,N:H300-,N:W301-,N:W330-,N:L331-,N:T332-,N:Y333-,N:T334-,N:G335-,N:A336-,N:I337-,N:K338-,N:L339-,N:F346-,N:K347-,N:E367-,N:S412-,N:S413-,ORF6:M1-,ORF6:F2-,ORF6:H3-,ORF6:V9-,ORF6:L15-,ORF6:I37-,ORF7a:L12-,ORF7a:T27-,ORF7a:T28-,ORF7a:A55-,ORF7a:L56-,ORF7a:T61-,ORF7a:Q62-,ORF7a:F63-,ORF7a:A64-,ORF7a:F65-,ORF7a:C67-,ORF7a:P68-,ORF7a:D69-,ORF7a:P84-,ORF7a:V104-,ORF7b:L17-,ORF8:E19-,ORF8:H28-,ORF8:P38-,ORF8:Y42-,ORF8:S43-,ORF8:V49-,ORF8:G50-,ORF9b:M1-,ORF9b:D2-,ORF9b:P3-,ORF9b:Q18-,ORF9b:R47-,ORF9b:S50-,ORF9b:P51-,ORF9b:T83-,ORF9b:T84-,ORF9b:E85-,ORF9b:E86-,ORF9b:L87-,ORF9b:P88-,ORF9b:D89-,ORF9b:V92-,ORF9b:V93-	M:90:R*QTNQLSIS,M:132:IFCRL,M:169:RPTQFACFTG,M:175:W,N:78:DFKLNEEIAIILA,N:93:LDYKAFKQIV,N:133:VRS,N:229:TNIFGTVYEKLKPVLDWL,N:253:ACEIVG,N:261:EIKE,N:306:KCVKSREETGLLMPL,N:366:SEAVEAPL,ORF6:49:WCPCP,ORF7a:13:GGHSYGAD,ORF7a:22:LGTDP,ORF7a:46:NGGAY,ORF7b:0:XLG,ORF9b:34:IQVLL,ORF9b:44:FLKYSKKRKSTS,ORF9b:48:TLNLMK,ORF9b:69:VWIIKHSN			CharitÃ©_N_F:C28706G;A28707T;C28708G;A28709C;T28710G;G28713T;C28714T;A28715T;C28716T;C28717A;G28719A;C28720G;T28723G;C28724G,CharitÃ©_N_P:A28753C;C28754A;T28755G;C28757A;C28758T;A28762C;G28763T;A28766G;C28767A;A28768C;A28769T,CharitÃ©_N_R:C28826A;C28831G;C28833A,HKU_N_F:A29146T;T29148G;C29149G;A29150T;T29161A;G29162T;A29163T;T29165G;A29166T,HKU_N_P:G29179T;C29187T;A29191G;T29192G;G29195A;C29196A,HKU_N_R:T29238A;G29240A;G29243T;C29245A;A29246T;A29248T;C29249T;C29253A,ChinaCDC_N_F:G28882C;A28885C;T28889G;C28890T;C28892T;C28893A;C28896A;T28897A;G28899A;A28901C,ChinaCDC_N_P:G28936A;C28937A;T28938G;C28940A;T28941A;C28943G;T28945G;G28946T;C28948G;A28951T,ChinaCDC_N_R:C28958G;C28961A;T28962C;T28963G;A28965T;G28966T;A28967G;C28969G;A28973T,USCDC_N1_F:A28288T;C28289T;C28290G;A28296G;C28298G;A28299T;G28302C;A28303T;A28305T,USCDC_N1_P:A28309G;C28310T;C28311T;G28314A;A28316G;T28318A;G28321A;T28323A;T28324G;G28326T;G28329T;C28331A,USCDC_N1_R:T28340A;A28343G;C28344G;A28356T;G28357T;A28358G,USCDC_N2_F:T29165G;A29166T;A29169C;A29170G;G29179T,USCDC_N2_P:A29191G;T29192G;G29195A;C29196A;C29197A;C29198T;C29203A;C29205A;T29206A;T29207G;C29208A;G29210A,USCDC_N2_R:T29213G;T29214G;T29216C;C29218A;G29219C;G29220T;A29221C;T29225C;G29227T;G29229T;C29230A,USCDC_N3_F:G28681C;G28683C;G28685C;C28686T;A28694G;A28696T;C28698A;A28702T,USCDC_N3_P:A28704C;C28706G;A28707T;C28708G;A28709C;T28710G;G28713T;C28714T;A28715T;C28716T;C28717A;G28719A;C28720G;T28723G;C28724G;T28726C,USCDC_N3_R:G28736A;C28740A;A28741G;C28744G;T28746A;G28747A;C28748T;A28750T	2468	26642	29903	3000	0	good	0	10	0	good	0	24	1289	5370.83	bad	1297	26709-29902:1151	50	mediocre	1151	M:88-90,M:102-114,M:121-141,M:150-165,M:177-181,M:193-196,M:206-208,M:214-223,N:7-20,N:32-39,N:51-53,N:65-78,N:93-95,N:97-120,N:126-130,N:135-140,N:153-197,N:201-203,N:220-235,N:238-243,N:248-253,N:261-267,N:271-293,N:302-306,N:322-329,N:340-345,N:348-356,N:368-411,ORF6:4-8,ORF6:16-36,ORF6:45-48,ORF6:53-62,ORF7a:6-11,ORF7a:23-26,ORF7a:35-50,ORF7a:57-60,ORF7a:66,ORF7a:76-83,ORF7a:86-102,ORF7a:105-122,ORF7b:3-16,ORF7b:21-44,ORF8:1-18,ORF8:23-27,ORF8:39,ORF8:44-48,ORF8:54-108,ORF8:113-118,ORF9b:4-17,ORF9b:29-35,ORF9b:48-49,ORF9b:62-75,ORF9b:90-91,ORF9b:94-98	54		0	4050	bad	ORF6:9,ORF8:39	2	150	bad
CVS000002CONU	21K (Omicron)	BA.1	39.0625	mediocre	68	39	23	0	47	16	1	0	0	5	C241T,A2832G,C3037T,T5386G,G8393A,C10029T,C10449A,A11537G,T13195C,C14408T,C14529T,C15240T,A18163G,C21762T,C21846T,G21974T,G22578A,T22673C,C22674T,T22679C,C22686T,G22813T,T22882G,G22898A,G22992A,C22995A,A23013C,A23040G,G23048A,A23055G,A23063T,T23075C,C23202A,A23403G,C23525T,T23599G,C23604A,C23854A,G23948T,C24130A,A24424T,T24469A,C24503T,C25000T,C25584T,C26270T,A26530G,C26577G,G26709A,A27259C,C27807T,A28271T,C28311T,G28881A,G28882A,G28883C,A29852T,T29856A,C29857A,T29859A,G29862C,G29864T,A29866T,A29871G,A29872C,A29874T,A29876C,A29881C	6513-6515,11285-11293,21765-21770,21987-21995,22194-22196,28362-28370	22204:GAGCCAGAA,29850:AGATCAAGTCATT,29855:G		G21974T|20J	C14529T,A29852T,T29856A,C29857A,T29859A,G29862C,G29864T,A29866T,A29871G,A29872C,A29874T,A29876C,A29881C	0	1	13	14		E:T9I,M:D3G,M:Q19E,M:A63T,N:P13L,N:R203K,N:G204R,ORF1a:K856R,ORF1a:L2084I,ORF1a:A2710T,ORF1a:T3255I,ORF1a:P3395H,ORF1a:I3758V,ORF1b:P314L,ORF1b:I1566V,ORF9b:P10S,S:A67V,S:T95I,S:D138Y,S:Y145D,S:L212I,S:G339D,S:S371L,S:S373P,S:S375F,S:K417N,S:N440K,S:G446S,S:S477N,S:T478K,S:E484A,S:Q493R,S:G496S,S:Q498R,S:N501Y,S:Y505H,S:T547K,S:D614G,S:H655Y,S:N679K,S:P681H,S:N764K,S:D796Y,S:N856K,S:Q954H,S:N969K,S:L981F	N:E31-,N:R32-,N:S33-,ORF1a:S2083-,ORF1a:L3674-,ORF1a:S3675-,ORF1a:G3676-,ORF9b:E27-,ORF9b:N28-,ORF9b:A29-,S:H69-,S:V70-,S:G142-,S:V143-,S:Y144-,S:N211-	S:214:EPE			CharitÃ©_E_F:C26270T,ChinaCDC_N_F:G28881A;G28882A;G28883C,USCDC_N1_P:C28311T	89129	21	29882	3000	0	good	0	10	0	good	0	24	9	37.5	mediocre	17	29852-29880:12	50	mediocre	12		0		0	0	good		0	0	good
CVS000003CONU	21K (Omicron)	BA.1	31.25	mediocre	67	53	40	0	47	16	1	0	0	5	C21T,C241T,A2832G,C3037T,T5386G,G8393A,C10029T,C10449A,A11537G,T13195C,C14408T,C15240T,A18163G,C21762T,C21846T,G22578A,T22673C,C22674T,T22679C,C22686T,G22813T,T22882G,G22898A,G22992A,C22995A,A23013C,A23040G,G23048A,A23055G,A23063T,T23075C,C23202A,A23403G,C23525T,T23599G,C23604A,C23854A,G23948T,C24130A,A24424T,T24469A,C24503T,C25000T,C25584T,C26270T,A26530G,C26577G,G26709A,A27259C,C27807T,A28271T,C28311T,C28638T,G28881A,G28882A,G28883C,A29865G,A29874G,A29876T,A29877C,A29878C,A29885G,A29887T,A29888C,A29893T,A29897C,A29902C	3-16,6513-6515,11285-11293,21765-21770,21987-21995,22194-22196,28362-28370	0:G,22204:GAGCCAGAA,29881:TTTC,29890:GTCATTTTGCTG,29895:GCATATTGACGCAT			C21T,C28638T,A29865G,A29874G,A29876T,A29877C,A29878C,A29885G,A29887T,A29888C,A29893T,A29897C,A29902C	0	0	13	13		E:T9I,M:D3G,M:Q19E,M:A63T,N:P13L,N:P122L,N:R203K,N:G204R,ORF1a:K856R,ORF1a:L2084I,ORF1a:A2710T,ORF1a:T3255I,ORF1a:P3395H,ORF1a:I3758V,ORF1b:P314L,ORF1b:I1566V,ORF9b:P10S,S:A67V,S:T95I,S:Y145D,S:L212I,S:G339D,S:S371L,S:S373P,S:S375F,S:K417N,S:N440K,S:G446S,S:S477N,S:T478K,S:E484A,S:Q493R,S:G496S,S:Q498R,S:N501Y,S:Y505H,S:T547K,S:D614G,S:H655Y,S:N679K,S:P681H,S:N764K,S:D796Y,S:N856K,S:Q954H,S:N969K,S:L981F	N:E31-,N:R32-,N:S33-,ORF1a:S2083-,ORF1a:L3674-,ORF1a:S3675-,ORF1a:G3676-,ORF9b:E27-,ORF9b:N28-,ORF9b:A29-,S:H69-,S:V70-,S:G142-,S:V143-,S:Y144-,S:N211-	S:214:EPE			CharitÃ©_E_F:C26270T,ChinaCDC_N_F:G28881A;G28882A;G28883C,USCDC_N1_P:C28311T	89205	0	29903	3000	0	good	0	10	0	good	0	24	6	25	good	14	29865-29901:11	50	mediocre	11		0		0	0	good		0	0	good
CVS000017CONU	21K (Omicron)	BA.1	64.0625	mediocre	77	39	63	0	48	16	1	0	0	5	C21T,C241T,A2832G,C3037T,T5386G,G8393A,C10029T,C10449A,A11537G,T13195C,C14408T,C15240T,A15334G,A18163G,C21762T,C21846T,G22578A,T22673C,C22674T,T22679C,C22686T,G22813T,T22882G,G22898A,G22992A,C22995A,A23013C,A23040G,G23048A,A23055G,A23063T,T23075C,C23202A,A23403G,C23525T,T23599G,C23604A,C23854A,G23948T,C24130A,A24424T,T24469A,C24503T,C25000T,C25584T,C26270T,A26530G,C26577G,G26709A,A27259C,C27807T,A28271T,C28311T,C28638T,G28881A,G28882A,G28883C,A29872T,A29874G,A29876T,A29877T,A29879T,A29880T,A29882C,A29884T,A29885G,A29886C,A29888C,A29889C,A29891T,A29893T,A29894G,A29895G,A29898T,A29899T,A29901C,A29902C	6513-6515,11285-11293,21765-21770,21987-21995,22194-22196,28362-28370	22204:GAGCCAGAA,29864:GGTTCATTCCTT,29868:GTTCATGTGGTAGTGTTGGTTTTA,29878:TGACTGTGTCTCTTTTTG			C21T,A15334G,C28638T,A29872T,A29874G,A29876T,A29877T,A29879T,A29880T,A29882C,A29884T,A29885G,A29886C,A29888C,A29889C,A29891T,A29893T,A29894G,A29895G,A29898T,A29899T,A29901C,A29902C	0	0	23	23		E:T9I,M:D3G,M:Q19E,M:A63T,N:P13L,N:P122L,N:R203K,N:G204R,ORF1a:K856R,ORF1a:L2084I,ORF1a:A2710T,ORF1a:T3255I,ORF1a:P3395H,ORF1a:I3758V,ORF1b:P314L,ORF1b:I623V,ORF1b:I1566V,ORF9b:P10S,S:A67V,S:T95I,S:Y145D,S:L212I,S:G339D,S:S371L,S:S373P,S:S375F,S:K417N,S:N440K,S:G446S,S:S477N,S:T478K,S:E484A,S:Q493R,S:G496S,S:Q498R,S:N501Y,S:Y505H,S:T547K,S:D614G,S:H655Y,S:N679K,S:P681H,S:N764K,S:D796Y,S:N856K,S:Q954H,S:N969K,S:L981F	N:E31-,N:R32-,N:S33-,ORF1a:S2083-,ORF1a:L3674-,ORF1a:S3675-,ORF1a:G3676-,ORF9b:E27-,ORF9b:N28-,ORF9b:A29-,S:H69-,S:V70-,S:G142-,S:V143-,S:Y144-,S:N211-	S:214:EPE			CharitÃ©_E_F:C26270T,ChinaCDC_N_F:G28881A;G28882A;G28883C,USCDC_N1_P:C28311T	89165	16	29903	3000	0	good	0	10	0	good	0	24	15	62.5	mediocre	23	29872-29901:20	50	mediocre	20		0		0	0	good		0	0	good
CVS000018CONU	21K (Omicron)	BA.1	64.0625	mediocre	74	39	80	0	50	16	1	0	0	5	A1C,T3A,A5C,G7A,G8A,C21T,C241T,A2832G,C3037T,T5386G,G8393A,C10029T,C10449A,A11537G,T13195C,C14408T,C15240T,A17615G,A18163G,C18329T,C21762T,C21846T,G22578A,T22673C,C22674T,T22679C,C22686T,G22813T,T22882G,G22898A,G22992A,C22995A,A23013C,A23040G,G23048A,A23055G,A23063T,T23075C,C23202A,A23403G,C23525T,T23599G,C23604A,C23854A,G23948T,C24130A,A24424T,T24469A,C24503T,C25000T,C25584T,A25591C,C26270T,A26530G,C26577G,G26709A,A27259C,C27807T,C28045T,A28271T,C28311T,G28881A,G28882A,G28883C,A29874G,A29876T,A29877C,A29878C,A29885G,A29887T,A29888C,A29893T,A29897T,A29899C	6513-6515,11285-11293,21765-21770,21987-21995,22194-22196,28362-28370	0:TACTACCTAGGAACTGGGCCAGAAGCTGGACTTCCCTATGGTG,22204:GAGCCAGAA,29881:TTTC,29890:GTCATTTTGCTG,29895:GCATATTGACGC		A17615G|20I	A1C,T3A,A5C,G7A,G8A,C21T,C18329T,A25591C,C28045T,A29874G,A29876T,A29877C,A29878C,A29885G,A29887T,A29888C,A29893T,A29897T,A29899C	0	1	19	20		E:T9I,M:D3G,M:Q19E,M:A63T,N:P13L,N:R203K,N:G204R,ORF1a:K856R,ORF1a:L2084I,ORF1a:A2710T,ORF1a:T3255I,ORF1a:P3395H,ORF1a:I3758V,ORF1b:P314L,ORF1b:K1383R,ORF1b:I1566V,ORF1b:T1621I,ORF3a:K67Q,ORF8:A51V,ORF9b:P10S,S:A67V,S:T95I,S:Y145D,S:L212I,S:G339D,S:S371L,S:S373P,S:S375F,S:K417N,S:N440K,S:G446S,S:S477N,S:T478K,S:E484A,S:Q493R,S:G496S,S:Q498R,S:N501Y,S:Y505H,S:T547K,S:D614G,S:H655Y,S:N679K,S:P681H,S:N764K,S:D796Y,S:N856K,S:Q954H,S:N969K,S:L981F	N:E31-,N:R32-,N:S33-,ORF1a:S2083-,ORF1a:L3674-,ORF1a:S3675-,ORF1a:G3676-,ORF9b:E27-,ORF9b:N28-,ORF9b:A29-,S:H69-,S:V70-,S:G142-,S:V143-,S:Y144-,S:N211-	S:214:EPE			CharitÃ©_E_F:C26270T,ChinaCDC_N_F:G28881A;G28882A;G28883C,USCDC_N1_P:C28311T	89225	0	29903	3000	0	good	0	10	0	good	0	24	15	62.5	mediocre	23	29874-29898:10	50	mediocre	10		0		0	0	good		0	0	good
CVS000020CONU	21K (Omicron)	BA.1	29.3403	good	66	44	9	0	46	16	1	0	0	5	C21T,C241T,C1912T,A2832G,C3037T,T5386G,G8393A,C10029T,C10449A,A11537G,T13195C,C14408T,C15240T,A18163G,C21762T,C21846T,G22578A,T22673C,C22674T,T22679C,C22686T,G22813T,T22882G,G22898A,G22992A,C22995A,A23013C,A23040G,G23048A,A23055G,A23063T,T23075C,C23202A,A23403G,C23525T,T23599G,C23604A,C23854A,G23948T,C24130A,A24424T,T24469A,C24503T,C25000T,C25584T,C26270T,A26530G,C26577G,G26709A,A27259C,C27807T,A28271T,C28311T,G28881A,G28882A,G28883C,A29852T,G29853T,T29856C,T29859A,G29862A,A29871T,A29873T,A29874T,A29879T,A29880C	6513-6515,11285-11293,21765-21770,21987-21995,22194-22196,28362-28370,29865-29869	22204:GAGCCAGAA			C21T,C1912T,A29852T,G29853T,T29856C,T29859A,G29862A,A29871T,A29873T,A29874T,A29879T,A29880C	0	0	12	12		E:T9I,M:D3G,M:Q19E,M:A63T,N:P13L,N:R203K,N:G204R,ORF1a:K856R,ORF1a:L2084I,ORF1a:A2710T,ORF1a:T3255I,ORF1a:P3395H,ORF1a:I3758V,ORF1b:P314L,ORF1b:I1566V,ORF9b:P10S,S:A67V,S:T95I,S:Y145D,S:L212I,S:G339D,S:S371L,S:S373P,S:S375F,S:K417N,S:N440K,S:G446S,S:S477N,S:T478K,S:E484A,S:Q493R,S:G496S,S:Q498R,S:N501Y,S:Y505H,S:T547K,S:D614G,S:H655Y,S:N679K,S:P681H,S:N764K,S:D796Y,S:N856K,S:Q954H,S:N969K,S:L981F	N:E31-,N:R32-,N:S33-,ORF1a:S2083-,ORF1a:L3674-,ORF1a:S3675-,ORF1a:G3676-,ORF9b:E27-,ORF9b:N28-,ORF9b:A29-,S:H69-,S:V70-,S:G142-,S:V143-,S:Y144-,S:N211-	S:214:EPE			CharitÃ©_E_F:C26270T,ChinaCDC_N_F:G28881A;G28882A;G28883C,USCDC_N1_P:C28311T	89149	12	29880	3000	0	good	0	10	0	good	0	24	5	20.8333	good	13	29852-29879:10	50	mediocre	10		0		0	0	good		0	0	good
CVS000021CONU	21K (Omicron)	BA.1	46.0069	mediocre	71	43	30	0	46	16	1	0	0	5	C1912T,A2832G,C3037T,T5386G,G8393A,C10029T,C10449A,A11537G,T13195C,C14408T,C15240T,A18163G,C21762T,C21846T,G22578A,T22673C,C22674T,T22679C,C22686T,G22813T,T22882G,G22898A,G22992A,C22995A,A23013C,A23040G,G23048A,A23055G,A23063T,T23075C,C23202A,A23403G,C23525T,T23599G,C23604A,C23854A,G23948T,C24130A,A24424T,T24469A,C24503T,C25000T,C25584T,C26270T,A26530G,C26577G,G26709A,A27259C,C27807T,A28271T,C28311T,G28881A,G28882A,G28883C,G29868A,A29874C,A29875C,A29878C,A29879C,A29882C,A29883T,A29884T,A29885T,A29886C,A29887G,A29892C,A29893G,A29896C,A29897T,A29898T,A29899T	6513-6515,11285-11293,21765-21770,21987-21995,22194-22196,28362-28370,29863-29866	22204:GAGCCAGAA,29888:TCTCTTGTAGATCTGTTCTCT			C1912T,G29868A,A29874C,A29875C,A29878C,A29879C,A29882C,A29883T,A29884T,A29885T,A29886C,A29887G,A29892C,A29893G,A29896C,A29897T,A29898T,A29899T	0	0	18	18		E:T9I,M:D3G,M:Q19E,M:A63T,N:P13L,N:R203K,N:G204R,ORF1a:K856R,ORF1a:L2084I,ORF1a:A2710T,ORF1a:T3255I,ORF1a:P3395H,ORF1a:I3758V,ORF1b:P314L,ORF1b:I1566V,ORF9b:P10S,S:A67V,S:T95I,S:Y145D,S:L212I,S:G339D,S:S371L,S:S373P,S:S375F,S:K417N,S:N440K,S:G446S,S:S477N,S:T478K,S:E484A,S:Q493R,S:G496S,S:Q498R,S:N501Y,S:Y505H,S:T547K,S:D614G,S:H655Y,S:N679K,S:P681H,S:N764K,S:D796Y,S:N856K,S:Q954H,S:N969K,S:L981F	N:E31-,N:R32-,N:S33-,ORF1a:S2083-,ORF1a:L3674-,ORF1a:S3675-,ORF1a:G3676-,ORF9b:E27-,ORF9b:N28-,ORF9b:A29-,S:H69-,S:V70-,S:G142-,S:V143-,S:Y144-,S:N211-	S:214:EPE			CharitÃ©_E_F:C26270T,ChinaCDC_N_F:G28881A;G28882A;G28883C,USCDC_N1_P:C28311T	83618	1871	29903	3000	0	good	0	10	0	good	0	24	11	45.8333	mediocre	19	29868-29898:17	50	mediocre	17		0		0	0	good		0	0	good
CVS000024CONU	21K (Omicron)	BA.1	46.0069	mediocre	70	39	39	0	50	16	1	0	0	5	C16A,C21T,C241T,A2832G,C3037T,T5386G,G8393A,C10029T,C10449A,A11537G,T13195C,C14408T,C15240T,A17615G,A18163G,C18329T,C21762T,C21846T,G22578A,T22673C,C22674T,T22679C,C22686T,G22813T,T22882G,G22898A,G22992A,C22995A,A23013C,A23040G,G23048A,A23055G,A23063T,T23075C,C23202A,A23403G,C23525T,T23599G,C23604A,C23854A,G23948T,C24130A,A24424T,T24469A,C24503T,C25000T,T25451C,C25584T,C26270T,A26530G,C26577G,G26709A,A27259C,C27807T,C28045T,A28271T,C28311T,G28881A,G28882A,G28883C,A29874G,A29876T,A29877C,A29878C,A29885G,A29887T,A29888C,A29893T,A29897C,A29902C	6513-6515,11285-11293,21765-21770,21987-21995,22194-22196,28362-28370	22204:GAGCCAGAA,29881:TTTC,29890:GTCATTTTGCTG,29895:GCATATTGACGCAT		A17615G|20I	C16A,C21T,C18329T,T25451C,C28045T,A29874G,A29876T,A29877C,A29878C,A29885G,A29887T,A29888C,A29893T,A29897C,A29902C	0	1	15	16		E:T9I,M:D3G,M:Q19E,M:A63T,N:P13L,N:R203K,N:G204R,ORF1a:K856R,ORF1a:L2084I,ORF1a:A2710T,ORF1a:T3255I,ORF1a:P3395H,ORF1a:I3758V,ORF1b:P314L,ORF1b:K1383R,ORF1b:I1566V,ORF1b:T1621I,ORF3a:I20T,ORF8:A51V,ORF9b:P10S,S:A67V,S:T95I,S:Y145D,S:L212I,S:G339D,S:S371L,S:S373P,S:S375F,S:K417N,S:N440K,S:G446S,S:S477N,S:T478K,S:E484A,S:Q493R,S:G496S,S:Q498R,S:N501Y,S:Y505H,S:T547K,S:D614G,S:H655Y,S:N679K,S:P681H,S:N764K,S:D796Y,S:N856K,S:Q954H,S:N969K,S:L981F	N:E31-,N:R32-,N:S33-,ORF1a:S2083-,ORF1a:L3674-,ORF1a:S3675-,ORF1a:G3676-,ORF9b:E27-,ORF9b:N28-,ORF9b:A29-,S:H69-,S:V70-,S:G142-,S:V143-,S:Y144-,S:N211-	S:214:EPE			CharitÃ©_E_F:C26270T,ChinaCDC_N_F:G28881A;G28882A;G28883C,USCDC_N1_P:C28311T	89196	15	29903	3000	0	good	0	10	0	good	0	24	11	45.8333	mediocre	19	29874-29901:10	50	mediocre	10		0		0	0	good		0	0	good
CVS000027CONU	21K (Omicron)	BA.1	26.5625	good	65	39	79	0	47	16	1	0	0	5	T3G,A4G,A6G,G7A,T9C,T11G,T13G,A14C,T18G,A26T,C241T,A2832G,C3037T,T5386G,G8393A,C10029T,C10449A,A11537G,T13195C,C14408T,C15240T,A18163G,C21762T,C21846T,G22578A,T22673C,C22674T,T22679C,C22686T,G22813T,T22882G,G22898A,G22992A,C22995A,A23013C,A23040G,G23048A,A23055G,A23063T,T23075C,C23202A,A23403G,C23525T,T23599G,C23604A,C23854A,G23948T,C24130A,A24424T,T24469A,C24503T,C25000T,C25584T,C26270T,A26530G,C26577G,G26709A,A27259C,C27807T,A28271T,C28311T,C28638T,G28881A,G28882A,G28883C	6513-6515,11285-11293,21765-21770,21987-21995,22194-22196,28362-28370	0:ACCAAGGGAGTGAACATGAAGGAAGGAGAGG,17:GGA,21:TGCAGTGTCAGA,27:GGGAGT,31:AGCAATTAGGAAACGGGC,22204:GAGCCAGAA			T3G,A4G,A6G,G7A,T9C,T11G,T13G,A14C,T18G,A26T,C28638T	0	0	11	11		E:T9I,M:D3G,M:Q19E,M:A63T,N:P13L,N:P122L,N:R203K,N:G204R,ORF1a:K856R,ORF1a:L2084I,ORF1a:A2710T,ORF1a:T3255I,ORF1a:P3395H,ORF1a:I3758V,ORF1b:P314L,ORF1b:I1566V,ORF9b:P10S,S:A67V,S:T95I,S:Y145D,S:L212I,S:G339D,S:S371L,S:S373P,S:S375F,S:K417N,S:N440K,S:G446S,S:S477N,S:T478K,S:E484A,S:Q493R,S:G496S,S:Q498R,S:N501Y,S:Y505H,S:T547K,S:D614G,S:H655Y,S:N679K,S:P681H,S:N764K,S:D796Y,S:N856K,S:Q954H,S:N969K,S:L981F	N:E31-,N:R32-,N:S33-,ORF1a:S2083-,ORF1a:L3674-,ORF1a:S3675-,ORF1a:G3676-,ORF9b:E27-,ORF9b:N28-,ORF9b:A29-,S:H69-,S:V70-,S:G142-,S:V143-,S:Y144-,S:N211-	S:214:EPE			CharitÃ©_E_F:C26270T,ChinaCDC_N_F:G28881A;G28882A;G28883C,USCDC_N1_P:C28311T	89132	0	29862	3000	0	good	0	10	0	good	0	24	3	12.5	good	11	3-25:10	50	mediocre	10		0		0	0	good		0	0	good
CVS000032CONU	21K (Omicron)	BA.1	36.1111	mediocre	66	48	562	0	47	19	1	0	0	5	A4C,A5T,G7C,G8T,C15A,G23A,G24T,A26T,A30T,A31T,C241T,A2832G,C3037T,T5386G,G8393A,C10029T,C10449A,A11537G,C13019T,T13195C,C14408T,C15240T,A18163G,C20428T,C21762T,C21846T,G22578A,T22673C,C22674T,T22679C,C22686T,G22813T,T22882G,G22898A,G22992A,C22995A,A23013C,A23040G,G23048A,A23055G,A23063T,T23075C,C23202A,A23403G,C23525T,T23599G,C23604A,C23854A,G23948T,C24130A,A24424T,T24469A,C24503T,C25000T,C25584T,C26270T,A26530G,C26577G,G26709A,A27259C,C27807T,A28271T,C28311T,G28881A,G28882A,G28883C	686-694,6513-6515,11285-11293,21765-21770,21987-21995,22194-22196,28362-28370	0:GTGGTTGTTAGGGGAACTAGTTTCGGTTGAGTGTGTGTGTGTCAGAGTTTCCTTCCTTTTTAAGGCTGAATGTACTCCATTGTATGTCTATACCACGTTTCACTTATGCATCCATTCATTGATGGACACTTGGGTTGCCTCCATGTTTTAGCTATTGTGAATCATGCTGTGACGAACATGAGTGTACAAATATCTCTTGAAATCCTGCTTCCAATTCCTTTGGTTATACACCCAGAAGTGGAGTTGCTGGATTGTATGGTAATGCTATTTTAAATTTTTTAAGGACCTGCTATACTGTTTTCCACAACATGTTACTGTGGAAAACAGCACAGAGGCTCCTCAAAAAAATTAAAAACTGAACTACCATATGATCCAGCAATTCTACCTCTAGGTATGTACCCAAATAATTGAAAGCAAGGTCGCAAAGAAATAGCTATACATCAATGTATCTTTTCAAGATACTGATTTGGCTTCCTTTGGGTGTATACCCAGAGATGGGGTTGTTGGATCATATACTAG,13:GTTTTGAGG,19:CATATTATTTTCCATAATGGCTGTA,22204:GAGCCAGAA		C13019T|21I	A4C,A5T,G7C,G8T,C15A,G23A,G24T,A26T,A30T,A31T,C20428T	0	1	11	12		E:T9I,M:D3G,M:Q19E,M:A63T,N:P13L,N:R203K,N:G204R,ORF1a:K856R,ORF1a:L2084I,ORF1a:A2710T,ORF1a:T3255I,ORF1a:P3395H,ORF1a:I3758V,ORF1b:P314L,ORF1b:I1566V,ORF1b:P2321S,ORF9b:P10S,S:A67V,S:T95I,S:Y145D,S:L212I,S:G339D,S:S371L,S:S373P,S:S375F,S:K417N,S:N440K,S:G446S,S:S477N,S:T478K,S:E484A,S:Q493R,S:G496S,S:Q498R,S:N501Y,S:Y505H,S:T547K,S:D614G,S:H655Y,S:N679K,S:P681H,S:N764K,S:D796Y,S:N856K,S:Q954H,S:N969K,S:L981F	N:E31-,N:R32-,N:S33-,ORF1a:K141-,ORF1a:S142-,ORF1a:F143-,ORF1a:S2083-,ORF1a:L3674-,ORF1a:S3675-,ORF1a:G3676-,ORF9b:E27-,ORF9b:N28-,ORF9b:A29-,S:H69-,S:V70-,S:G142-,S:V143-,S:Y144-,S:N211-	S:214:EPE			CharitÃ©_E_F:C26270T,ChinaCDC_N_F:G28881A;G28882A;G28883C,USCDC_N1_P:C28311T	89100	1	29861	3000	0	good	0	10	0	good	0	24	8	33.3333	mediocre	16	4-30:10	50	mediocre	10		0		0	0	good		0	0	good
CVS000038CONU	21K (Omicron)	BA.1	26.5625	good	66	39	11	0	46	16	1	0	0	5	C21T,C241T,A2832G,C3037T,T5386G,G5515T,G8393A,T8743C,C10029T,C10449A,A11537G,T13195C,C14408T,C15240T,A18163G,C21762T,C21846T,G22578A,T22673C,C22674T,T22679C,C22686T,G22813T,T22882G,G22898A,G22992A,C22995A,A23013C,A23040G,G23048A,A23055G,A23063T,T23075C,C23202A,A23403G,C23525T,T23599G,C23604A,C23854A,G23948T,C24130A,A24424T,T24469A,C24503T,C25000T,C25584T,C26270T,A26530G,C26577G,G26709A,A27259C,C27807T,A28271T,C28311T,G28881A,G28882A,G28883C,G29862C,A29863T,G29868A,C29870G,A29871C,A29873T,A29875T,A29876T,A29877G	6513-6515,11285-11293,21765-21770,21987-21995,22194-22196,28362-28370	22204:GAGCCAGAA,29860:TT			C21T,T8743C,G29862C,A29863T,G29868A,C29870G,A29871C,A29873T,A29875T,A29876T,A29877G	0	0	11	11		E:T9I,M:D3G,M:Q19E,M:A63T,N:P13L,N:R203K,N:G204R,ORF1a:K856R,ORF1a:L2084I,ORF1a:A2710T,ORF1a:T3255I,ORF1a:P3395H,ORF1a:I3758V,ORF1b:P314L,ORF1b:I1566V,ORF9b:P10S,S:A67V,S:T95I,S:Y145D,S:L212I,S:G339D,S:S371L,S:S373P,S:S375F,S:K417N,S:N440K,S:G446S,S:S477N,S:T478K,S:E484A,S:Q493R,S:G496S,S:Q498R,S:N501Y,S:Y505H,S:T547K,S:D614G,S:H655Y,S:N679K,S:P681H,S:N764K,S:D796Y,S:N856K,S:Q954H,S:N969K,S:L981F	N:E31-,N:R32-,N:S33-,ORF1a:S2083-,ORF1a:L3674-,ORF1a:S3675-,ORF1a:G3676-,ORF9b:E27-,ORF9b:N28-,ORF9b:A29-,S:H69-,S:V70-,S:G142-,S:V143-,S:Y144-,S:N211-	S:214:EPE			CharitÃ©_E_F:C26270T,ChinaCDC_N_F:G28881A;G28882A;G28883C,USCDC_N1_P:C28311T	89146	16	29878	3000	0	good	0	10	0	good	0	24	3	12.5	good	11	29862-29876:9	50	mediocre	9		0		0	0	good		0	0	good
CVS000039CONU	21K (Omicron)	BA.1	191.84	bad	92	42	53	0	46	16	1	0	0	5	C21T,C241T,C1912T,A2832G,C3037T,T5386G,G8393A,C10029T,C10449A,A11537G,T13195C,C14408T,C15240T,A18163G,C21762T,C21846T,G22578A,T22673C,C22674T,T22679C,C22686T,G22813T,T22882G,G22898A,G22992A,C22995A,A23013C,A23040G,G23048A,A23055G,A23063T,T23075C,C23202A,A23403G,C23525T,T23599G,C23604A,C23854A,G23948T,C24130A,A24424T,T24469A,C24503T,C25000T,C25584T,C26270T,A26530G,C26577G,G26709A,A27259C,C27807T,A28271T,C28311T,G28881A,G28882A,G28883C,T29817C,A29818G,T29822C,A29824T,T29829A,G29830T,A29833G,C29835T,C29837A,T29846A,T29847A,T29848C,A29850C,A29852C,T29856A,A29860G,G29861T,A29865T,G29868C,A29871T,A29873C,A29874C,A29878G,A29880G,A29881G,A29882T,A29884C,A29887C,A29889G,A29890T,A29892C,A29893T,A29894T,A29895T,A29896T,A29901G	6513-6515,11285-11293,21765-21770,21987-21995,22194-22196,28362-28370,29812-29814	22204:GAGCCAGAA,29820:C,29836:TCTAAACGA,29841:AAAATTATTCTTTTCTTGGCAC,29864:CTT,29876:GAGTGTGTT			C21T,C1912T,T29817C,A29818G,T29822C,A29824T,T29829A,G29830T,A29833G,C29835T,C29837A,T29846A,T29847A,T29848C,A29850C,A29852C,T29856A,A29860G,G29861T,A29865T,G29868C,A29871T,A29873C,A29874C,A29878G,A29880G,A29881G,A29882T,A29884C,A29887C,A29889G,A29890T,A29892C,A29893T,A29894T,A29895T,A29896T,A29901G	0	0	38	38		E:T9I,M:D3G,M:Q19E,M:A63T,N:P13L,N:R203K,N:G204R,ORF1a:K856R,ORF1a:L2084I,ORF1a:A2710T,ORF1a:T3255I,ORF1a:P3395H,ORF1a:I3758V,ORF1b:P314L,ORF1b:I1566V,ORF9b:P10S,S:A67V,S:T95I,S:Y145D,S:L212I,S:G339D,S:S371L,S:S373P,S:S375F,S:K417N,S:N440K,S:G446S,S:S477N,S:T478K,S:E484A,S:Q493R,S:G496S,S:Q498R,S:N501Y,S:Y505H,S:T547K,S:D614G,S:H655Y,S:N679K,S:P681H,S:N764K,S:D796Y,S:N856K,S:Q954H,S:N969K,S:L981F	N:E31-,N:R32-,N:S33-,ORF1a:S2083-,ORF1a:L3674-,ORF1a:S3675-,ORF1a:G3676-,ORF9b:E27-,ORF9b:N28-,ORF9b:A29-,S:H69-,S:V70-,S:G142-,S:V143-,S:Y144-,S:N211-	S:214:EPE			CharitÃ©_E_F:C26270T,ChinaCDC_N_F:G28881A;G28882A;G28883C,USCDC_N1_P:C28311T	89078	16	29903	3000	0	good	0	10	0	good	0	24	31	129.167	bad	39	29817-29900:36	50	mediocre	36		0		0	0	good		0	0	good
CVS000042CONU	21K (Omicron)	BA.1	217.361	bad	87	39	42	0	50	16	1	0	0	5	A4G,A6T,G7T,T13A,G23T,G24C,A26T,A27C,A30T,A31T,C241T,A2832G,C3037T,T5386G,C5730T,G8393A,C10029T,C10449A,G11083T,A11537G,T13195C,C14408T,C15240T,A18163G,C21762T,C21846T,G22093C,G22578A,T22673C,C22674T,T22679C,C22686T,G22813T,T22882G,G22898A,G22992A,C22995A,A23013C,A23040G,G23048A,A23055G,A23063T,T23075C,C23202A,A23403G,C23525T,T23599G,C23604A,C23854A,G23948T,C24130A,A24424T,T24469A,C24503T,C25000T,C25584T,G25855T,C26270T,A26530G,C26577G,G26709A,A27259C,C27807T,A28271T,C28311T,G28881A,G28882A,G28883C,T29867G,G29868C,C29870A,A29871G,A29872G,A29875G,A29876G,A29877C,A29881G,A29882C,A29883T,A29887T,A29888G,A29890T,A29894C,A29895T,A29898T,A29901T,A29902C	6513-6515,11285-11293,21765-21770,21987-21995,22194-22196,28362-28370	0:CC,2:C,11:AAGGAACCGCC,19:CTTTTCCGCAGCAGCGGCG,22204:GAGCCAGAA		G11083T|21J&19A	A4G,A6T,G7T,T13A,G23T,G24C,A26T,A27C,A30T,A31T,G22093C,T29867G,G29868C,C29870A,A29871G,A29872G,A29875G,A29876G,A29877C,A29881G,A29882C,A29883T,A29887T,A29888G,A29890T,A29894C,A29895T,A29898T,A29901T,A29902C	0	1	30	31		E:T9I,M:D3G,M:Q19E,M:A63T,N:P13L,N:R203K,N:G204R,ORF1a:K856R,ORF1a:T1822I,ORF1a:L2084I,ORF1a:A2710T,ORF1a:T3255I,ORF1a:P3395H,ORF1a:L3606F,ORF1a:I3758V,ORF1b:P314L,ORF1b:I1566V,ORF3a:D155Y,ORF9b:P10S,S:A67V,S:T95I,S:Y145D,S:M177I,S:L212I,S:G339D,S:S371L,S:S373P,S:S375F,S:K417N,S:N440K,S:G446S,S:S477N,S:T478K,S:E484A,S:Q493R,S:G496S,S:Q498R,S:N501Y,S:Y505H,S:T547K,S:D614G,S:H655Y,S:N679K,S:P681H,S:N764K,S:D796Y,S:N856K,S:Q954H,S:N969K,S:L981F	N:E31-,N:R32-,N:S33-,ORF1a:S2083-,ORF1a:L3674-,ORF1a:S3675-,ORF1a:G3676-,ORF9b:E27-,ORF9b:N28-,ORF9b:A29-,S:H69-,S:V70-,S:G142-,S:V143-,S:Y144-,S:N211-	S:214:EPE			CharitÃ©_E_F:C26270T,ChinaCDC_N_F:G28881A;G28882A;G28883C,USCDC_N1_P:C28311T	89173	0	29903	3000	0	good	0	10	0	good	0	24	26	108.333	bad	34	4-30:10,29867-29901:19	100	bad	29		0		0	0	good		0	0	good
CVS000048CONU	21K (Omicron)	BA.1	1.5625	good	51	54	9	0	46	21	1	0	0	2	T7082C,A7085T,G8393A,C10029T,C10449A,G11083T,A11537G,T13195C,C14408T,C15240T,A18163G,C21762T,C21789T,C21846T,G22578A,T22673C,C22674T,T22679C,C22686T,G22813T,T22882G,G22898A,G22992A,C22995A,A23013C,A23040G,G23048A,A23055G,A23063T,T23075C,C23202A,A23403G,C23525T,T23599G,C23604A,C23854A,G23948T,C24130A,A24424T,T24469A,C24503T,C25000T,C25584T,C26270T,A26530G,C26577G,G26709A,A27259C,C27807T,A28271T,C28311T	7088-7105,11285-11293,21765-21770,21987-21995,22194-22196,28362-28370	22204:GAGCCAGAA		G11083T|21J&19A,C21789T|21G	T7082C,A7085T	0	2	2	4		E:T9I,M:D3G,M:Q19E,M:A63T,N:P13L,ORF1a:A2279P,ORF1a:T2280S,ORF1a:A2710T,ORF1a:T3255I,ORF1a:P3395H,ORF1a:L3606F,ORF1a:I3758V,ORF1b:P314L,ORF1b:I1566V,ORF9b:P10S,S:A67V,S:T76I,S:T95I,S:Y145D,S:L212I,S:G339D,S:S371L,S:S373P,S:S375F,S:K417N,S:N440K,S:G446S,S:S477N,S:T478K,S:E484A,S:Q493R,S:G496S,S:Q498R,S:N501Y,S:Y505H,S:T547K,S:D614G,S:H655Y,S:N679K,S:P681H,S:N764K,S:D796Y,S:N856K,S:Q954H,S:N969K,S:L981F	N:E31-,N:R32-,N:S33-,ORF1a:S2273-,ORF1a:T2274-,ORF1a:N2275-,ORF1a:V2276-,ORF1a:T2277-,ORF1a:I2278-,ORF1a:L3674-,ORF1a:S3675-,ORF1a:G3676-,ORF9b:E27-,ORF9b:N28-,ORF9b:A29-,S:H69-,S:V70-,S:G142-,S:V143-,S:Y144-,S:N211-	S:214:EPE			CharitÃ©_E_F:C26270T,USCDC_N1_P:C28311T	64004	7081	28555	3000	0	good	0	10	0	good	0	24	3	12.5	good	11		0	good	0		0		0	0	good		0	0	good
CVS000050CONU	21K (Omicron)	BA.1	56.25	mediocre	59	40	9	1	48	14	1	0	0	5	C241T,A2832G,C3037T,T5386G,C5730T,G8393A,C10029T,C10449A,G11083T,A11537G,T13195C,C14408T,C15240T,A18163G,C21762T,C21846T,G22093C,G22578A,T22673C,C22674T,T22679C,C22686T,G22813T,T22882G,G22898A,G22992A,C22995A,A23013C,A23040G,G23048A,A23055G,A23063T,T23075C,C23202A,A23403G,C23525T,T23599G,C23604A,C23854A,G23948T,C24130A,A24424T,T24469A,C24503T,C25000T,C25300T,C25584T,G25855T,C26270T,A26530G,C26577G,G26709A,A27259C,C27807T,A28271T,C28311T,G28881A,G28882A,G28883C	6513-6515,11074,11285-11293,21765-21770,21987-21995,22194-22196,28362-28370	22204:GAGCCAGAA		G11083T|21J&19A	G22093C,C25300T	0	1	2	3	ORF1a:3604-4401	E:T9I,M:D3G,M:Q19E,M:A63T,N:P13L,N:R203K,N:G204R,ORF1a:K856R,ORF1a:T1822I,ORF1a:L2084I,ORF1a:A2710T,ORF1a:T3255I,ORF1a:P3395H,ORF1b:P314L,ORF1b:I1566V,ORF3a:D155Y,ORF9b:P10S,S:A67V,S:T95I,S:Y145D,S:M177I,S:L212I,S:G339D,S:S371L,S:S373P,S:S375F,S:K417N,S:N440K,S:G446S,S:S477N,S:T478K,S:E484A,S:Q493R,S:G496S,S:Q498R,S:N501Y,S:Y505H,S:T547K,S:D614G,S:H655Y,S:N679K,S:P681H,S:N764K,S:D796Y,S:N856K,S:Q954H,S:N969K,S:L981F	N:E31-,N:R32-,N:S33-,ORF1a:S2083-,ORF1a:F3603-,ORF9b:E27-,ORF9b:N28-,ORF9b:A29-,S:H69-,S:V70-,S:G142-,S:V143-,S:Y144-,S:N211-	S:214:EPE			CharitÃ©_E_F:C26270T,ChinaCDC_N_F:G28881A;G28882A;G28883C,USCDC_N1_P:C28311T	89025	47	29861	3000	0	good	0	10	0	good	0	24	-1	0	good	7		0	good	0	ORF1a:3604-4401	1		0	75	mediocre		0	0	good
CVS000053CONU	21K (Omicron)	BA.1	50	mediocre	74	39	180	0	49	16	2	0	0	5	C21T,C241T,A2832G,C3037T,T5386G,G8393A,C10029T,C10449A,A11537G,T13195C,C14408T,C15240T,A18163G,C21762T,C21846T,G22578A,T22673C,C22674T,T22679C,C22686T,G22813T,T22882G,G22898A,G22992A,C22995A,A23013C,A23040G,G23048A,A23055G,A23063T,T23075C,C23202A,A23403G,C23525T,T23599G,C23604A,C23854A,G23948T,C24130A,A24424T,T24469A,C24503T,C24797A,C25000T,C25584T,C25685A,C26270T,A26530G,C26577G,G26709A,A27259C,C27807T,A28271T,C28311T,C28638T,G28881A,G28882A,G28883C,G29868C,A29873T,A29875G,A29876C,A29878C,A29879T,A29881C,A29882T,A29887T,A29888T,A29892C,A29894C,A29896T,A29897T,A29900T,A29902T	6513-6515,11285-11293,21765-21770,21987-21995,22194-22196,28362-28370	7105:TACTGTACTGGTAGTACATTTATTAGCCAAGAATTACTAATAAANNNNNNNNNNNNNNNNNNNNNNNNNNNNNNNNNNNNNNNNNNNNNNNNNNNNNNNNNNNNNNNNNNNNNNNNNNNNNNNNNNNNNNNNNNNNNNNNNNNNCCTTCT,22204:GAGCCAGAA,29864:AA,29871:TGGGG,29890:TTTT,29898:GGGCTCTTCC			C21T,C24797A,C25685A,C28638T,G29868C,A29873T,A29875G,A29876C,A29878C,A29879T,A29881C,A29882T,A29887T,A29888T,A29892C,A29894C,A29896T,A29897T,A29900T,A29902T	0	0	20	20		E:T9I,M:D3G,M:Q19E,M:A63T,N:P13L,N:P122L,N:R203K,N:G204R,ORF1a:K856R,ORF1a:L2084I,ORF1a:A2710T,ORF1a:T3255I,ORF1a:P3395H,ORF1a:I3758V,ORF1b:P314L,ORF1b:I1566V,ORF3a:A98D,ORF9b:P10S,S:A67V,S:T95I,S:Y145D,S:L212I,S:G339D,S:S371L,S:S373P,S:S375F,S:K417N,S:N440K,S:G446S,S:S477N,S:T478K,S:E484A,S:Q493R,S:G496S,S:Q498R,S:N501Y,S:Y505H,S:T547K,S:D614G,S:H655Y,S:N679K,S:P681H,S:N764K,S:D796Y,S:N856K,S:Q954H,S:N969K,S:L981F,S:P1079T	N:E31-,N:R32-,N:S33-,ORF1a:S2083-,ORF1a:L3674-,ORF1a:S3675-,ORF1a:G3676-,ORF9b:E27-,ORF9b:N28-,ORF9b:A29-,S:H69-,S:V70-,S:G142-,S:V143-,S:Y144-,S:N211-	ORF1a:2280:YCTGSTFISQELLIXXXXXXXXXXXXXXXXXXXXXXXXXXXXXXXXXXPS,S:214:EPE			CharitÃ©_E_F:C26270T,ChinaCDC_N_F:G28881A;G28882A;G28883C,USCDC_N1_P:C28311T	89176	12	29903	3000	0	good	0	10	0	good	0	24	12	50	mediocre	20	29868-29901:16	50	mediocre	16		0		0	0	good		0	0	good
CVS000056CONU	21K (Omicron)	BA.1	67.3611	mediocre	67	39	235	1	45	13	2	100	0	5	G7C,G8A,A14C,T17C,G24C,A26G,C241T,A2832G,C3037T,T5386G,C7203G,G7212A,G7214T,T7216A,G8393A,C10029T,C10449A,A11537G,T13195C,C14408T,C15240T,A17615G,A18163G,C18329T,C21762T,C21846T,G22578A,T22673C,C22674T,T22679C,C22686T,G22813T,T22882G,G22898A,G22992A,C22995A,A23013C,A23040G,G23048A,A23055G,A23063T,T23075C,C23202A,A23403G,C23525T,T23599G,C23604A,C23854A,G23948T,C24130A,A24424T,T24469A,C24503T,C25000T,C25584T,C26270T,A26530G,C26577G,G26709A,A27259C,C27807T,C28045T,A28271T,C28311T,G28881A,G28882A,G28883C	6513-6515,11285-11293,21765-21770,21987-21995,22194-22196,28362-28370	0:TTCTCTATCTT,3:GGC,10:TCCCC,19:TGGCT,23:CCC,30:CT,7102:GCATTGTTAGCAGGATTGCGGGTGCCAATGTGATCTTTTGGTGTATTCAAGGCTCCCTCAGTTGCAACCCATATGATGCC,7205:CATGTCATGTCTACAAAGATAGCACTTAAGGGTGGTAAAATTGTTAATAATTGGTTGAAGCATGACATGAACAGGTGTTA,7213:AAAATAGCAGCAACAAAAAGGAACACAAGTGTAACTT,22204:GAGCCAGAA		A17615G|20I	G7C,G8A,A14C,T17C,G24C,A26G,C7203G,G7212A,G7214T,T7216A,C18329T,C28045T	0	1	12	13	ORF1a:2280-4401	E:T9I,M:D3G,M:Q19E,M:A63T,N:P13L,N:R203K,N:G204R,ORF1a:K856R,ORF1a:L2084I,ORF1b:P314L,ORF1b:K1383R,ORF1b:I1566V,ORF1b:T1621I,ORF8:A51V,ORF9b:P10S,S:A67V,S:T95I,S:Y145D,S:L212I,S:G339D,S:S371L,S:S373P,S:S375F,S:K417N,S:N440K,S:G446S,S:S477N,S:T478K,S:E484A,S:Q493R,S:G496S,S:Q498R,S:N501Y,S:Y505H,S:T547K,S:D614G,S:H655Y,S:N679K,S:P681H,S:N764K,S:D796Y,S:N856K,S:Q954H,S:N969K,S:L981F	N:E31-,N:R32-,N:S33-,ORF1a:S2083-,ORF9b:E27-,ORF9b:N28-,ORF9b:A29-,S:H69-,S:V70-,S:G142-,S:V143-,S:Y144-,S:N211-	ORF1a:2243:IYSTAALGVLMSNLGMPSYCTGYREGYLNSTNVTIAALLAGLRVPM*SFGVFKAPSVATHMM,S:214:EPE	7103-7202		CharitÃ©_E_F:C26270T,ChinaCDC_N_F:G28881A;G28882A;G28883C,USCDC_N1_P:C28311T	89078	1	29857	3000	0	good	100	10	0	good	0	24	8	33.3333	mediocre	16		0	good	0	ORF1a:2280-4401	1		0	75	mediocre		0	0	good
CVS000058CONU	21K (Omicron)	BA.1	57.8125	mediocre	63	49	107	1	45	13	1	100	0	5	T10A,T11G,A14C,C15T,C16G,C20T,C241T,A2832G,C3037T,T5386G,G8393A,C10029T,C10449A,A11537G,T13195C,C14408T,C15240T,A18163G,C21762T,C21846T,G22578A,T22673C,C22674T,T22679C,C22686T,G22813T,T22882G,G22898A,G22992A,C22995A,A23013C,A23040G,G23048A,A23055G,A23063T,T23075C,C23202A,A23403G,C23525T,T23599G,C23604A,C23854A,G23948T,C24130A,A24424T,T24469A,C24503T,C24797A,C25000T,C25584T,C25685A,C26270T,A26530G,C26577G,G26709A,A27259C,C27807T,A28271T,C28311T,C28638T,G28881A,G28882A,G28883C	22-24,27-33,6513-6515,11285-11293,21765-21770,21987-21995,22194-22196,28362-28370	0:T,7009:GCTTTAGGTGTTTTAATGTCTAATTTAGGCATGCCTTCTTACTGTACTGGTTACAGAGAAGGCTATTTGAACTCTACTAATGTCACTATTGCAACCT,22204:GAGCCAGAA			T10A,T11G,A14C,C15T,C16G,C20T,C24797A,C25685A,C28638T	0	0	9	9	ORF1a:2249-4401	E:T9I,M:D3G,M:Q19E,M:A63T,N:P13L,N:P122L,N:R203K,N:G204R,ORF1a:K856R,ORF1a:L2084I,ORF1b:P314L,ORF1b:I1566V,ORF3a:A98D,ORF9b:P10S,S:A67V,S:T95I,S:Y145D,S:L212I,S:G339D,S:S371L,S:S373P,S:S375F,S:K417N,S:N440K,S:G446S,S:S477N,S:T478K,S:E484A,S:Q493R,S:G496S,S:Q498R,S:N501Y,S:Y505H,S:T547K,S:D614G,S:H655Y,S:N679K,S:P681H,S:N764K,S:D796Y,S:N856K,S:Q954H,S:N969K,S:L981F,S:P1079T	N:E31-,N:R32-,N:S33-,ORF1a:S2083-,ORF9b:E27-,ORF9b:N28-,ORF9b:A29-,S:H69-,S:V70-,S:G142-,S:V143-,S:Y144-,S:N211-	S:214:EPE	7010-7109		CharitÃ©_E_F:C26270T,ChinaCDC_N_F:G28881A;G28882A;G28883C,USCDC_N1_P:C28311T	89079	7	29857	3000	0	good	100	10	0	good	0	24	3	12.5	good	11		0	good	0	ORF1a:2249-4401	1		0	75	mediocre		0	0	good
CVS000061CONU	21K (Omicron)	BA.1	39.0625	mediocre	71	39	208	0	47	16	2	100	0	5	A6T,G7C,G8T,T13A,G24T,A26T,A30T,A31T,A34C,C241T,A2832G,C3037T,T5386G,C6706T,G8393A,C10029T,C10449A,A11537G,T13195C,C14408T,C15240T,A18163G,C21762T,C21846T,G22578A,T22673C,C22674T,T22679C,C22686T,G22813T,T22882G,G22898A,G22992A,C22995A,A23013C,A23040G,G23048A,A23055G,A23063T,T23075C,C23202A,A23403G,C23525T,T23599G,C23604A,C23854A,G23948T,C24130A,A24424T,T24469A,C24503T,C25000T,C25584T,C26270T,A26530G,C26577G,G26709A,A27259C,C27807T,A28271T,C28311T,C28638T,G28881A,G28882A,G28883C,T29859C,A29860C,G29861T,G29862A,T29867G,G29868C	6513-6515,11285-11293,21765-21770,21987-21995,22194-22196,28362-28370	0:CTGCTGCCGTGAACTTGAGCATACAGACATCTGTTCAAGCCTCTGCTTTCTCTTCTTTTGAACACACACCCAGAAGCAGAATTGTTGGATCCTGTGGTCGTTCCCTTTT,11:GAG,16:ACTAAACTGTT,20:ATAG,23:CTGCACTAC,7063:AGAGAAGGCTATTTGAACTCTACTAATGTCACTATTGCAACCCAGTACAGTAGGTTGCAATAG,22204:GAGCCAGAA			A6T,G7C,G8T,T13A,G24T,A26T,A30T,A31T,A34C,C6706T,C28638T,T29859C,A29860C,G29861T,G29862A,T29867G,G29868C	0	0	17	17		E:T9I,M:D3G,M:Q19E,M:A63T,N:P13L,N:P122L,N:R203K,N:G204R,ORF1a:K856R,ORF1a:L2084I,ORF1a:A2710T,ORF1a:T3255I,ORF1a:P3395H,ORF1a:I3758V,ORF1b:P314L,ORF1b:I1566V,ORF9b:P10S,S:A67V,S:T95I,S:Y145D,S:L212I,S:G339D,S:S371L,S:S373P,S:S375F,S:K417N,S:N440K,S:G446S,S:S477N,S:T478K,S:E484A,S:Q493R,S:G496S,S:Q498R,S:N501Y,S:Y505H,S:T547K,S:D614G,S:H655Y,S:N679K,S:P681H,S:N764K,S:D796Y,S:N856K,S:Q954H,S:N969K,S:L981F	N:E31-,N:R32-,N:S33-,ORF1a:S2083-,ORF1a:L3674-,ORF1a:S3675-,ORF1a:G3676-,ORF9b:E27-,ORF9b:N28-,ORF9b:A29-,S:H69-,S:V70-,S:G142-,S:V143-,S:Y144-,S:N211-	ORF1a:2266:REGYLNSTNVTIATQYSRLQ*,S:214:EPE	7064-7163		CharitÃ©_E_F:C26270T,ChinaCDC_N_F:G28881A;G28882A;G28883C,USCDC_N1_P:C28311T	89116	1	29868	3000	0	good	100	10	0	good	0	24	9	37.5	mediocre	17	6-33:9	50	mediocre	9		0		0	0	good		0	0	good
CVS000064CONU	21K (Omicron)	BA.1	781.25	bad	64	44	9	0	46	16	1	0	0	6	C241T,A2832G,C3037T,C3429T,T5386G,C5730T,C7124T,G8393A,C10029T,C10449A,A11537G,T13195C,C13384T,C14408T,C15240T,A17611G,A18163G,C21762T,C21846T,T22917G,G22992A,C22995A,A23013C,A23040G,G23048A,A23055G,A23063T,T23075C,C23202A,A23403G,C23525T,T23599G,C23604A,C23854A,G23948T,C24130A,A24424T,T24469A,C24503T,C25000T,C25584T,G25855T,C26270T,A26530G,C26577G,G26709A,A27259C,C27807T,C27874T,A28271T,C28311T,G28881A,G28882A,G28883C,A29852T,G29853T,T29856C,T29859A,G29862A,A29871T,A29873T,A29874T,A29879T,A29880C	6513-6515,11285-11293,21765-21770,21987-21995,22194-22196,28362-28370,29865-29869	22204:GAGCCAGAA	A22578G,C22673T,T22674C,C22679T,T22686C,T22813G,G22882T,A22898G	C7124T|21J&21G,T22917G|21J&21I&21A&21C&21B,C27874T|21J	C3429T,C13384T,A17611G,A29852T,G29853T,T29856C,T29859A,G29862A,A29871T,A29873T,A29874T,A29879T,A29880C	8	3	13	24		E:T9I,M:D3G,M:Q19E,M:A63T,N:P13L,N:R203K,N:G204R,ORF1a:K856R,ORF1a:T1055I,ORF1a:T1822I,ORF1a:L2084I,ORF1a:P2287S,ORF1a:A2710T,ORF1a:T3255I,ORF1a:P3395H,ORF1a:I3758V,ORF1b:P314L,ORF1b:N1382D,ORF1b:I1566V,ORF3a:D155Y,ORF7b:T40I,ORF9b:P10S,S:A67V,S:T95I,S:Y145D,S:L212I,S:L452R,S:S477N,S:T478K,S:E484A,S:Q493R,S:G496S,S:Q498R,S:N501Y,S:Y505H,S:T547K,S:D614G,S:H655Y,S:N679K,S:P681H,S:N764K,S:D796Y,S:N856K,S:Q954H,S:N969K,S:L981F	N:E31-,N:R32-,N:S33-,ORF1a:S2083-,ORF1a:L3674-,ORF1a:S3675-,ORF1a:G3676-,ORF9b:E27-,ORF9b:N28-,ORF9b:A29-,S:H69-,S:V70-,S:G142-,S:V143-,S:Y144-,S:N211-	S:214:EPE			CharitÃ©_E_F:C26270T,ChinaCDC_N_F:G28881A;G28882A;G28883C,ChinaCDC_ORF_P:C13384T,USCDC_N1_P:C28311T	89052	47	29880	3000	0	good	0	10	0	good	0	24	66	275	bad	74	29852-29879:10	50	mediocre	10		0		0	0	good		0	0	good
CVS000068CONU	21K (Omicron)	BA.1	0	good	9	18	9	0	10	6	1	0	0	0	A18163G,C21762T,C21846T,G22578A,T22673C,C22674T,T22679C,C22686T,G22813T	21765-21770,21987-21995,22194-22196	22204:GAGCCAGAA	G22882T			1	0	0	1		ORF1b:I1566V,S:A67V,S:T95I,S:Y145D,S:L212I,S:G339D,S:S371L,S:S373P,S:S375F,S:K417N	S:H69-,S:V70-,S:G142-,S:V143-,S:Y144-,S:N211-	S:214:EPE				19877	16229	22895	3000	0	good	0	10	0	good	0	24	-2	0	good	6		0	good	0		0		0	0	good		0	0	good
CVS001204CLIU	21K (Omicron)	BA.1	0.173611	good	61	54	11	0	47	16	1	0	0	5	C241T,A2832G,C3037T,T5386G,G8393A,C10029T,C10449A,A11537G,T13195C,C14408T,C15240T,A18163G,G20069T,C21762T,C21846T,G22578A,T22673C,C22674T,T22679C,C22686T,G22813T,T22882G,G22898A,G22992A,C22995A,A23013C,A23040G,G23048A,A23055G,A23063T,T23075C,C23202A,A23403G,C23525T,T23599G,C23604A,C23854A,G23948T,C24130A,A24424T,T24469A,C24503T,C25000T,C25584T,C26270T,A26530G,C26577G,G26709A,A27259C,C27807T,A28271T,C28311T,G28881A,G28882A,G28883C,T29856C,T29859A,G29862A,A29871T,A29873T,A29874T	12-21,6513-6515,11285-11293,21765-21770,21987-21995,22194-22196,28362-28370,29865-29869	22204:GAGCCAGAA,29853:TT			G20069T,T29856C,T29859A,G29862A,A29871T,A29873T,A29874T	0	0	7	7		E:T9I,M:D3G,M:Q19E,M:A63T,N:P13L,N:R203K,N:G204R,ORF1a:K856R,ORF1a:L2084I,ORF1a:A2710T,ORF1a:T3255I,ORF1a:P3395H,ORF1a:I3758V,ORF1b:P314L,ORF1b:I1566V,ORF1b:G2201V,ORF9b:P10S,S:A67V,S:T95I,S:Y145D,S:L212I,S:G339D,S:S371L,S:S373P,S:S375F,S:K417N,S:N440K,S:G446S,S:S477N,S:T478K,S:E484A,S:Q493R,S:G496S,S:Q498R,S:N501Y,S:Y505H,S:T547K,S:D614G,S:H655Y,S:N679K,S:P681H,S:N764K,S:D796Y,S:N856K,S:Q954H,S:N969K,S:L981F	N:E31-,N:R32-,N:S33-,ORF1a:S2083-,ORF1a:L3674-,ORF1a:S3675-,ORF1a:G3676-,ORF9b:E27-,ORF9b:N28-,ORF9b:A29-,S:H69-,S:V70-,S:G142-,S:V143-,S:Y144-,S:N211-	S:214:EPE			CharitÃ©_E_F:C26270T,ChinaCDC_N_F:G28881A;G28882A;G28883C,USCDC_N1_P:C28311T	89136	6	29877	3000	0	good	0	10	0	good	0	24	1	4.16667	good	9		0	good	0		0		0	0	good		0	0	good
CVS004780CLIU	21K (Omicron)	BA.1	56.25	mediocre	57	47	63	1	46	18	2	199	0	5	C241T,A2832G,C3037T,T5386G,G8393A,C10029T,C10449A,G11083T,A11537G,T13195C,C14408T,C15240T,A18163G,A18585C,A20418G,C21762T,C21846T,G22578A,T22673C,C22674T,T22679C,C22686T,G22813T,T22882G,G22898A,G22992A,C22995A,A23013C,A23040G,G23048A,A23055G,A23063T,T23075C,C23202A,A23403G,C23525T,T23599G,C23604A,C23854A,G23948T,C24130A,A24424T,T24469A,C24503T,C25000T,C25584T,C26270T,A26530G,C26577G,G26709A,A27259C,C27807T,A28271T,C28311T,G28881A,G28882A,G28883C	6513-6515,11285-11293,16216-16223,21765-21770,21987-21995,22194-22196,28362-28370	7075:TTGAACTCTACTAATGTCACTATTGCAACCTACTGTAGCTGGCACTTTGAGAGN,22204:GAGCCAGAA		G11083T|21J&19A	A18585C,A20418G	0	1	2	3	ORF1b:919-2696	E:T9I,M:D3G,M:Q19E,M:A63T,N:P13L,N:R203K,N:G204R,ORF1a:K856R,ORF1a:L2084I,ORF1a:A2710T,ORF1a:T3255I,ORF1a:P3395H,ORF1a:L3606F,ORF1a:I3758V,ORF1b:P314L,ORF9b:P10S,S:A67V,S:T95I,S:Y145D,S:L212I,S:G339D,S:S371L,S:S373P,S:S375F,S:K417N,S:N440K,S:G446S,S:S477N,S:T478K,S:E484A,S:Q493R,S:G496S,S:Q498R,S:N501Y,S:Y505H,S:T547K,S:D614G,S:H655Y,S:N679K,S:P681H,S:N764K,S:D796Y,S:N856K,S:Q954H,S:N969K,S:L981F	N:E31-,N:R32-,N:S33-,ORF1a:S2083-,ORF1a:L3674-,ORF1a:S3675-,ORF1a:G3676-,ORF1b:T917-,ORF1b:P918-,ORF9b:E27-,ORF9b:N28-,ORF9b:A29-,S:H69-,S:V70-,S:G142-,S:V143-,S:Y144-,S:N211-	ORF1a:2269:YLNSTNVTIATYCSWHFE,S:214:EPE	7076-7174,16224-16323		CharitÃ©_E_F:C26270T,ChinaCDC_N_F:G28881A;G28882A;G28883C,USCDC_N1_P:C28311T	88991	43	29852	3000	0	good	199	10	0	good	0	24	-1	0	good	7		0	good	0	ORF1b:919-2696	1		0	75	mediocre		0	0	good
CVS006309CLIU	21K (Omicron)	BA.1	54.3403	mediocre	75	50	9	0	49	16	1	0	0	5	A2832G,C3037T,T5386G,C5730T,G8393A,C10029T,C10449A,A11537G,T13195C,C14408T,C15240T,A18163G,C21762T,C21846T,G22093C,G22578A,T22673C,C22674T,T22679C,C22686T,G22813T,T22882G,G22898A,G22992A,C22995A,A23013C,A23040G,G23048A,A23055G,A23063T,T23075C,C23202A,A23403G,C23525T,T23599G,C23604A,C23854A,G23948T,C24130A,A24424T,T24469A,C24503T,C25000T,C25584T,G25855T,C26270T,A26530G,C26577G,G26709A,A27259C,C27807T,A28271T,C28311T,G28881A,G28882A,G28883C,A29871C,A29872T,A29875G,A29878G,A29879C,A29880T,A29882T,A29883T,A29888T,A29889C,A29891C,A29893T,A29894G,A29895G,A29896G,A29897G,A29899T,A29901G,A29902C	6513-6515,11285-11293,21765-21770,21987-21995,22194-22196,28362-28370,29859-29869	22204:GAGCCAGAA			G22093C,A29871C,A29872T,A29875G,A29878G,A29879C,A29880T,A29882T,A29883T,A29888T,A29889C,A29891C,A29893T,A29894G,A29895G,A29896G,A29897G,A29899T,A29901G,A29902C	0	0	20	20		E:T9I,M:D3G,M:Q19E,M:A63T,N:P13L,N:R203K,N:G204R,ORF1a:K856R,ORF1a:T1822I,ORF1a:L2084I,ORF1a:A2710T,ORF1a:T3255I,ORF1a:P3395H,ORF1a:I3758V,ORF1b:P314L,ORF1b:I1566V,ORF3a:D155Y,ORF9b:P10S,S:A67V,S:T95I,S:Y145D,S:M177I,S:L212I,S:G339D,S:S371L,S:S373P,S:S375F,S:K417N,S:N440K,S:G446S,S:S477N,S:T478K,S:E484A,S:Q493R,S:G496S,S:Q498R,S:N501Y,S:Y505H,S:T547K,S:D614G,S:H655Y,S:N679K,S:P681H,S:N764K,S:D796Y,S:N856K,S:Q954H,S:N969K,S:L981F	N:E31-,N:R32-,N:S33-,ORF1a:S2083-,ORF1a:L3674-,ORF1a:S3675-,ORF1a:G3676-,ORF9b:E27-,ORF9b:N28-,ORF9b:A29-,S:H69-,S:V70-,S:G142-,S:V143-,S:Y144-,S:N211-	S:214:EPE			CharitÃ©_E_F:C26270T,ChinaCDC_N_F:G28881A;G28882A;G28883C,USCDC_N1_P:C28311T	83587	1871	29903	3000	0	good	0	10	0	good	0	24	13	54.1667	mediocre	21	29871-29901:19	50	mediocre	19		0		0	0	good		0	0	good
CVS011380CLIU	21K (Omicron)	BA.1	0	good	59	39	9	0	48	16	1	0	0	5	C241T,G1946T,A2832G,C3037T,C4021T,T5386G,G8393A,C10029T,C10449A,A11537G,T13195C,C14408T,C15240T,A18163G,A18585C,A20418G,C21762T,C21846T,G22578A,T22673C,C22674T,T22679C,C22686T,G22813T,T22882G,G22898A,G22992A,C22995A,A23013C,A23040G,G23048A,A23055G,A23063T,T23075C,C23202A,A23403G,C23525T,T23599G,C23604A,C23854A,G23948T,C23997T,C24130A,A24424T,T24469A,C24503T,C25000T,C25584T,C26270T,A26530G,C26577G,G26709A,A27259C,C27807T,A28271T,C28311T,G28881A,G28882A,G28883C	6513-6515,11285-11293,21765-21770,21987-21995,22194-22196,28362-28370	22204:GAGCCAGAA			G1946T,C4021T,A18585C,A20418G,C23997T	0	0	5	5		E:T9I,M:D3G,M:Q19E,M:A63T,N:P13L,N:R203K,N:G204R,ORF1a:V561F,ORF1a:K856R,ORF1a:L2084I,ORF1a:A2710T,ORF1a:T3255I,ORF1a:P3395H,ORF1a:I3758V,ORF1b:P314L,ORF1b:I1566V,ORF9b:P10S,S:A67V,S:T95I,S:Y145D,S:L212I,S:G339D,S:S371L,S:S373P,S:S375F,S:K417N,S:N440K,S:G446S,S:S477N,S:T478K,S:E484A,S:Q493R,S:G496S,S:Q498R,S:N501Y,S:Y505H,S:T547K,S:D614G,S:H655Y,S:N679K,S:P681H,S:N764K,S:D796Y,S:P812L,S:N856K,S:Q954H,S:N969K,S:L981F	N:E31-,N:R32-,N:S33-,ORF1a:S2083-,ORF1a:L3674-,ORF1a:S3675-,ORF1a:G3676-,ORF9b:E27-,ORF9b:N28-,ORF9b:A29-,S:H69-,S:V70-,S:G142-,S:V143-,S:Y144-,S:N211-	S:214:EPE			CharitÃ©_E_F:C26270T,ChinaCDC_N_F:G28881A;G28882A;G28883C,USCDC_N1_P:C28311T	89087	30	29861	3000	0	good	0	10	0	good	0	24	-3	0	good	5		0	good	0		0		0	0	good		0	0	good
CVS015318CLIU	21K (Omicron)	BA.1	54.3403	mediocre	71	44	21	0	47	16	1	0	0	5	T2C,T3C,A6T,T10G,C21T,C241T,C1288T,A2832G,T2896C,C3037T,T5386G,G8393A,C10029T,C10449A,A11537G,C11950T,T13195C,C14408T,C15240T,A18163G,C21762T,C21846T,C22432T,G22578A,T22673C,C22674T,T22679C,C22686T,G22813T,T22882G,G22898A,G22992A,C22995A,A23013C,A23040G,G23048A,A23055G,A23063T,T23075C,C23202A,A23403G,C23525T,T23599G,C23604A,C23854A,G23948T,C24130A,A24424T,T24469A,C24503T,C25000T,C25584T,C26270T,A26530G,C26577G,G26709A,A27259C,C27807T,A28271T,C28311T,C28472T,G28881A,G28882A,G28883C,T29856C,T29859A,G29862A,A29871T,A29873T,A29874T,A29879T	6513-6515,11285-11293,21765-21770,21987-21995,22194-22196,28362-28370,29865-29869	0:AGAGCA,8:AGAT,22204:GAGCCAGAA,29853:TT		C28472T|20G	T2C,T3C,A6T,T10G,C21T,C1288T,T2896C,C11950T,C22432T,T29856C,T29859A,G29862A,A29871T,A29873T,A29874T,A29879T	0	1	16	17		E:T9I,M:D3G,M:Q19E,M:A63T,N:P13L,N:P67S,N:R203K,N:G204R,ORF1a:K856R,ORF1a:L2084I,ORF1a:A2710T,ORF1a:T3255I,ORF1a:P3395H,ORF1a:I3758V,ORF1b:P314L,ORF1b:I1566V,ORF9b:P10S,S:A67V,S:T95I,S:Y145D,S:L212I,S:G339D,S:S371L,S:S373P,S:S375F,S:K417N,S:N440K,S:G446S,S:S477N,S:T478K,S:E484A,S:Q493R,S:G496S,S:Q498R,S:N501Y,S:Y505H,S:T547K,S:D614G,S:H655Y,S:N679K,S:P681H,S:N764K,S:D796Y,S:N856K,S:Q954H,S:N969K,S:L981F	N:E31-,N:R32-,N:S33-,ORF1a:S2083-,ORF1a:L3674-,ORF1a:S3675-,ORF1a:G3676-,ORF9b:E27-,ORF9b:N28-,ORF9b:A29-,S:H69-,S:V70-,S:G142-,S:V143-,S:Y144-,S:N211-	S:214:EPE			CharitÃ©_E_F:C26270T,ChinaCDC_N_F:G28881A;G28882A;G28883C,USCDC_N1_P:C28311T	89150	0	29879	3000	0	good	0	10	0	good	0	24	13	54.1667	mediocre	21	29856-29878:7	50	mediocre	7		0		0	0	good		0	0	good
CVS016322CLIU	21K (Omicron)	BA.1	0.694444	good	61	39	11	0	49	16	1	0	0	5	C241T,C823T,A2832G,C3037T,T5386G,T5767C,G8393A,C10029T,C10449A,A11537G,T13195C,C14408T,C15240T,A17615G,A18163G,C18329T,C21762T,C21846T,G22578A,T22673C,C22674T,T22679C,C22686T,G22813T,T22882G,G22898A,G22992A,C22995A,A23013C,A23040G,G23048A,A23055G,A23063T,T23075C,C23202A,A23403G,C23525T,T23599G,C23604A,C23854A,G23948T,C24130A,A24424T,T24469A,C24503T,C25000T,C25584T,C26270T,G26501T,A26530G,C26577G,G26709A,A27259C,C27807T,C28045T,A28271T,C28311T,G28881A,G28882A,G28883C,G29861A	6513-6515,11285-11293,21765-21770,21987-21995,22194-22196,28362-28370	22204:GAGCCAGAA,29858:CC		A17615G|20I	C823T,T5767C,C18329T,G26501T,C28045T,G29861A	0	1	6	7		E:T9I,M:D3G,M:Q19E,M:A63T,N:P13L,N:R203K,N:G204R,ORF1a:K856R,ORF1a:L2084I,ORF1a:A2710T,ORF1a:T3255I,ORF1a:P3395H,ORF1a:I3758V,ORF1b:P314L,ORF1b:K1383R,ORF1b:I1566V,ORF1b:T1621I,ORF8:A51V,ORF9b:P10S,S:A67V,S:T95I,S:Y145D,S:L212I,S:G339D,S:S371L,S:S373P,S:S375F,S:K417N,S:N440K,S:G446S,S:S477N,S:T478K,S:E484A,S:Q493R,S:G496S,S:Q498R,S:N501Y,S:Y505H,S:T547K,S:D614G,S:H655Y,S:N679K,S:P681H,S:N764K,S:D796Y,S:N856K,S:Q954H,S:N969K,S:L981F	N:E31-,N:R32-,N:S33-,ORF1a:S2083-,ORF1a:L3674-,ORF1a:S3675-,ORF1a:G3676-,ORF9b:E27-,ORF9b:N28-,ORF9b:A29-,S:H69-,S:V70-,S:G142-,S:V143-,S:Y144-,S:N211-	S:214:EPE			CharitÃ©_E_F:C26270T,ChinaCDC_N_F:G28881A;G28882A;G28883C,USCDC_N1_P:C28311T	89022	49	29863	3000	0	good	0	10	0	good	0	24	2	8.33333	good	10		0	good	0		0		0	0	good		0	0	good
CVS019629CLIU	21K (Omicron)	BA.1	0	good	58	39	9	0	46	16	1	0	0	5	C21T,C241T,A2832G,C3037T,C3382T,T5386G,G8393A,C10029T,C10449A,A11537G,T13195C,C14408T,C15240T,A18163G,T19395C,C21762T,C21846T,G22578A,T22673C,C22674T,T22679C,C22686T,G22813T,T22882G,G22898A,G22992A,C22995A,A23013C,A23040G,G23048A,A23055G,A23063T,T23075C,C23202A,A23403G,C23525T,T23599G,C23604A,C23854A,G23948T,C24130A,A24424T,T24469A,C24503T,C25000T,C25584T,C26270T,A26530G,C26577G,G26709A,A27259C,C27807T,A28271T,C28311T,G28881A,G28882A,G28883C,C29632T	6513-6515,11285-11293,21765-21770,21987-21995,22194-22196,28362-28370	22204:GAGCCAGAA			C21T,C3382T,T19395C	0	0	3	3		E:T9I,M:D3G,M:Q19E,M:A63T,N:P13L,N:R203K,N:G204R,ORF1a:K856R,ORF1a:L2084I,ORF1a:A2710T,ORF1a:T3255I,ORF1a:P3395H,ORF1a:I3758V,ORF1b:P314L,ORF1b:I1566V,ORF9b:P10S,S:A67V,S:T95I,S:Y145D,S:L212I,S:G339D,S:S371L,S:S373P,S:S375F,S:K417N,S:N440K,S:G446S,S:S477N,S:T478K,S:E484A,S:Q493R,S:G496S,S:Q498R,S:N501Y,S:Y505H,S:T547K,S:D614G,S:H655Y,S:N679K,S:P681H,S:N764K,S:D796Y,S:N856K,S:Q954H,S:N969K,S:L981F	N:E31-,N:R32-,N:S33-,ORF1a:S2083-,ORF1a:L3674-,ORF1a:S3675-,ORF1a:G3676-,ORF9b:E27-,ORF9b:N28-,ORF9b:A29-,S:H69-,S:V70-,S:G142-,S:V143-,S:Y144-,S:N211-	S:214:EPE			CharitÃ©_E_F:C26270T,ChinaCDC_N_F:G28881A;G28882A;G28883C,USCDC_N1_P:C28311T	89169	4	29861	3000	0	good	0	10	0	good	0	24	-5	0	good	3		0	good	0		0		0	0	good		0	0	good
CVS022056CLIU	21K (Omicron)	BA.1	0	good	57	42	9	0	46	17	1	0	0	5	C75T,C241T,A2832G,C3037T,T5386G,G8393A,C10029T,C10449A,A11537G,T13195C,C14408T,C15240T,A18163G,A18585C,A20418G,C21762T,C21846T,G22578A,T22673C,C22674T,T22679C,C22686T,G22813T,T22882G,G22898A,G22992A,C22995A,A23013C,A23040G,G23048A,A23055G,A23063T,T23075C,C23202A,A23403G,C23525T,T23599G,C23604A,C23854A,G23948T,C24130A,A24424T,T24469A,C24503T,C25000T,C25584T,C26270T,A26530G,C26577G,G26709A,A27259C,C27807T,A28271T,C28311T,G28881A,G28882A,G28883C	425-427,6513-6515,11285-11293,21765-21770,21987-21995,22194-22196,28362-28370	22204:GAGCCAGAA			C75T,A18585C,A20418G	0	0	3	3		E:T9I,M:D3G,M:Q19E,M:A63T,N:P13L,N:R203K,N:G204R,ORF1a:K856R,ORF1a:L2084I,ORF1a:A2710T,ORF1a:T3255I,ORF1a:P3395H,ORF1a:I3758V,ORF1b:P314L,ORF1b:I1566V,ORF9b:P10S,S:A67V,S:T95I,S:Y145D,S:L212I,S:G339D,S:S371L,S:S373P,S:S375F,S:K417N,S:N440K,S:G446S,S:S477N,S:T478K,S:E484A,S:Q493R,S:G496S,S:Q498R,S:N501Y,S:Y505H,S:T547K,S:D614G,S:H655Y,S:N679K,S:P681H,S:N764K,S:D796Y,S:N856K,S:Q954H,S:N969K,S:L981F	N:E31-,N:R32-,N:S33-,ORF1a:V54-,ORF1a:S2083-,ORF1a:L3674-,ORF1a:S3675-,ORF1a:G3676-,ORF9b:E27-,ORF9b:N28-,ORF9b:A29-,S:H69-,S:V70-,S:G142-,S:V143-,S:Y144-,S:N211-	S:214:EPE			CharitÃ©_E_F:C26270T,ChinaCDC_N_F:G28881A;G28882A;G28883C,USCDC_N1_P:C28311T	89037	39	29856	3000	0	good	0	10	0	good	0	24	-4	0	good	4		0	good	0		0		0	0	good		0	0	good
CVS030362CLIU	21K (Omicron)	BA.1	41643.9	bad	343	279	161	16	30	69	3	100	0	1	A18163G,C21762T,C21846T,A22036C,T22137C,T22138A,G22139C,T22140C,G22141A,T22143C,T22144A,A22145C,G22147A,T22159C,A22161T,T22165G,A22166T,A22167C,A22173G,T22175C,G22180A,C22183T,A22184C,C22185T,G22186T,C22187G,C22188G,T22195A,T22196A,G22205C,C22208A,T22209G,C22212A,T22213A,C22214A,G22216T,G22218T,T22221G,C22224G,C22227A,A22253C,A22255C,G22256C,G22257A,T22260A,T22261A,C22267A,C22269T,T22274C,T22275A,T22276A,C22277A,T22282C,T22283A,T22284C,A22285G,T22287C,T22288A,G22289C,T22291G,T22292C,T22293C,T22297A,G22299A,A22301T,G22302A,T22303A,T22308G,C22311A,C22313G,C22314A,G22317A,C22323A,T22327G,T22328G,G22335C,G22336T,C22338T,A22339C,G22343C,G22344T,C22347T,G22352C,A22356T,T22357C,A22359G,T22360A,G22361C,T22367C,C22370A,T22371G,T22372G,C22377T,G22380T,A22382G,C22383G,T22386C,C22388T,A22390C,T22391C,T22392A,T22417C,G22421T,A22422C,G22424A,C22425T,A22429C,A22431T,C22432G,G22434A,C22437T,G22442C,C22445G,C22448T,T22449G,C22450G,G22454A,A22457T,A22461T,G22462T,C22476T,C22477T,T22478C,C22480G,C22482T,A22486T,G22487T,A22490T,G22494T,A22495G,A22496T,T22501A,C22502T,A22505G,C22522G,C22526T,A22529T,C22530T,A22531G,A22533C,A22534G,C22536G,T22539C,C22551G,A22553G,T22557G,T22558A,A22561C,A22563C,G22567A,T22573A,T22576A,A22595C,G22599C,T22602A,T22603A,G22604T,T22613A,T22615G,G22620C,A22622C,A22623C,G22626C,A22634T,C22639T,A22640C,C22642G,T22654A,T22658A,T22660G,A22666T,T22667C,T22682C,T22683A,T22684A,T22685G,C22686A,A22688G,T22691A,T22692A,G22696C,A22701T,A22705C,G22708T,T22709A,C22713T,A22715T,C22716A,T22721A,T22722C,A22728T,T22729A,G22734A,C22735T,C22740G,T22741G,A22742C,T22744G,T22761G,T22762A,T22767A,A22769C,A22771T,G22773A,T22782G,G22785C,C22792G,G22800T,G22801T,A22805T,T22807A,G22809A,A22810C,G22813A,A22814T,T22815A,G22817T,A22821C,T22829G,A22830C,A22840G,G22844A,T22846A,G22853A,G22854T,C22855A,G22857C,G22859C,T22861G,A22862T,T22863C,G22869T,A22871G,A22872C,C22875T,A22878G,A22881T,C22883T,T22884G,T22885C,G22886A,T22891A,C22938G,C22943T,A22947C,A22970T,T22972A,A22974G,A22994C,T23010A,G23012A,A23014C,T23017C,T23020A,A23021G,T23024A,G23025T,A23028G,C23029A,C23034T,T23036G,A23038G,A23046T,T23047C,G23049C,C23054T,C23057T,C23059G,A23064C,T23068C,G23088A,C23202A,A23403G,C23525T,T23599G,C23604A,C23854A,G23948T,C24130A,A24424T,T24469A,C24503T,C25000T,C25480T,C25584T,T25949C,C26270T,A26530G,C26577G,G26709A,A27259C,T27546A,C27549T,A27551T,T27553A,G27572A,A27574C,T27576C,T27580G,T27582C,G27583A,T27585C,T27587C,T27591A,T27592G,C27595T,C27596T,G27602A,G27604T,A27607C,A27608C,C27610A,A27611G,G27613C,T27616C,G27621A,T27623C,A27633C,T27634C,C27635T,G27637T,C27641T,C27643A,C27644A,T27645A,A27648T,G27651C,A27655T,G27659C,A27663T,A27665C,G27666A,G27667A,A27669C,G27670A,T27671C,T27672A,A27675C,G27676A,A27677C,T27682A,A27683G,C27684A	21765-21770,21987-21995,22202-22203,22231-22245,22271,22400-22413,22439-22440,22464-22468,22507-22511,22517-22520,22544-22550,22565-22566,22577-22585,22607-22612,22631-22633,22643-22651,22671-22674,22680,22750-22754,22835-22838,22894-22933,22949-22966,22978-22991,22997-23008,23040-23044,23060-23063,23072-23085,23091-23104,23109-23125,27532-27540,27544,27557-27569,27599-27600,27618,27629-27630	22147:CCCCAGCC,22154:AGCCTTTA,22162:GGCAACC,22176:G,22192:TC,22219:C,22309:C,22321:AATTAAG,22332:CT,22342:CATAATGCCTTAC,22351:ATCTTG,22378:GTTTTAC,22446:ATAAT,22472:GCC,22498:CAATGCGA,22621:TC,22663:AGG,22710:A,22736:AGGGTGC,22765:TCTTC,22778:CGAGTATCCA,22784:CTAAAT,22795:TTGGTAAAAGTAGTCTTACCTGAA,22801:GCAC,22825:GCTCC,22850:T,22936:C,27579:AATAATCT,27652:CTCCC	C22679T,G22882T,A22992G,A22995C,C23013A,A23048G,G23055A	A22688G|21L,G23012A|20J&20H&21F&21H&21D&21E	A22036C,T22137C,T22138A,G22139C,T22140C,G22141A,T22143C,T22144A,A22145C,G22147A,T22159C,A22161T,T22165G,A22166T,A22167C,A22173G,T22175C,G22180A,C22183T,A22184C,C22185T,G22186T,C22187G,C22188G,-22195A,-22196A,G22205C,C22208A,T22209G,C22212A,T22213A,C22214A,G22216T,G22218T,T22221G,C22224G,C22227A,A22253C,A22255C,G22256C,G22257A,T22260A,T22261A,C22267A,C22269T,T22274C,T22275A,T22276A,C22277A,T22282C,T22283A,T22284C,A22285G,T22287C,T22288A,G22289C,T22291G,T22292C,T22293C,T22297A,G22299A,A22301T,G22302A,T22303A,T22308G,C22311A,C22313G,C22314A,G22317A,C22323A,T22327G,T22328G,G22335C,G22336T,C22338T,A22339C,G22343C,G22344T,C22347T,G22352C,A22356T,T22357C,A22359G,T22360A,G22361C,T22367C,C22370A,T22371G,T22372G,C22377T,G22380T,A22382G,C22383G,T22386C,C22388T,A22390C,T22391C,T22392A,T22417C,G22421T,A22422C,G22424A,C22425T,A22429C,A22431T,C22432G,G22434A,C22437T,G22442C,C22445G,C22448T,T22449G,C22450G,G22454A,A22457T,A22461T,G22462T,C22476T,C22477T,T22478C,C22480G,C22482T,A22486T,G22487T,A22490T,G22494T,A22495G,A22496T,T22501A,C22502T,A22505G,C22522G,C22526T,A22529T,C22530T,A22531G,A22533C,A22534G,C22536G,T22539C,C22551G,A22553G,T22557G,T22558A,A22561C,A22563C,G22567A,T22573A,T22576A,A22595C,G22599C,T22602A,T22603A,G22604T,T22613A,T22615G,G22620C,A22622C,A22623C,G22626C,A22634T,C22639T,A22640C,C22642G,T22654A,T22658A,T22660G,A22666T,T22667C,T22682C,T22683A,T22684A,T22685G,T22686A,T22691A,T22692A,G22696C,A22701T,A22705C,G22708T,T22709A,C22713T,A22715T,C22716A,T22721A,T22722C,A22728T,T22729A,G22734A,C22735T,C22740G,T22741G,A22742C,T22744G,T22761G,T22762A,T22767A,A22769C,A22771T,G22773A,T22782G,G22785C,C22792G,G22800T,G22801T,A22805T,T22807A,G22809A,A22810C,T22813A,A22814T,T22815A,G22817T,A22821C,T22829G,A22830C,A22840G,G22844A,T22846A,G22853A,G22854T,C22855A,G22857C,G22859C,T22861G,A22862T,T22863C,G22869T,A22871G,A22872C,C22875T,A22878G,A22881T,C22883T,T22884G,T22885C,G22886A,T22891A,C22938G,C22943T,A22947C,A22970T,T22972A,A22974G,A22994C,T23010A,A23014C,T23017C,T23020A,A23021G,T23024A,G23025T,A23028G,C23029A,C23034T,T23036G,A23038G,A23046T,T23047C,G23049C,C23054T,C23057T,C23059G,A23064C,T23068C,G23088A,C25480T,T25949C,T27546A,C27549T,A27551T,T27553A,G27572A,A27574C,T27576C,T27580G,T27582C,G27583A,T27585C,T27587C,T27591A,T27592G,C27595T,C27596T,G27602A,G27604T,A27607C,A27608C,C27610A,A27611G,G27613C,T27616C,G27621A,T27623C,A27633C,T27634C,C27635T,G27637T,C27641T,C27643A,C27644A,T27645A,A27648T,G27651C,A27655T,G27659C,A27663T,A27665C,G27666A,G27667A,A27669C,G27670A,T27671C,T27672A,A27675C,G27676A,A27677C,T27682A,A27683G,C27684A	7	2	320	329	ORF7a:51-62,ORF7a:70-75,ORF7a:80-87,S:196-205,S:211-213,S:220-236,S:250-272,S:284-327,S:335-353,S:371-392,S:398-401,S:406-424,S:430-444,S:459-493,S:501-503,S:515-1274	E:T9I,M:D3G,M:Q19E,M:A63T,ORF1b:I1566V,ORF3a:R30C,ORF3a:I186T,ORF7a:H47A,ORF7a:I88L,S:A67V,S:T95I,S:Y145D,S:R158S,S:V193P,S:F194S,S:K195Q,S:D215H,S:F238H,S:Q239S,S:T240Q,S:L241N,S:L242V,S:N354D,S:L368T,S:Y369T,S:K458F,S:Y495F,S:G496A,S:Q498*,S:P499S	ORF7a:D69-,ORF7a:A79-,ORF7a:Q90-,ORF7a:E91-,ORF7a:E92-,ORF7a:V93-,ORF7a:Q94-,ORF7a:E95-,ORF7a:L96-,ORF7a:Y97-,S:H69-,S:V70-,S:G142-,S:V143-,S:Y144-,S:R214-,S:P217-,S:Q218-,S:G219-,S:R237-,S:N280-,S:E281-,S:N282-,S:G283-,S:R328-,S:F329-,S:P330-,S:K356-,S:R357-,S:I358-,S:S359-,S:N360-,S:C361-,S:V362-,S:A363-,S:D364-,S:Y365-,S:S366-,S:V367-,S:N370-,S:Y396-,S:A397-,S:L425-,S:P426-,S:V445-,S:G446-,S:G447-,S:N448-,S:Y449-,S:N450-,S:Y451-,S:L452-,S:Y453-,S:R454-,S:L455-,S:F456-,S:R457-,S:S494-,S:T500-,S:G504-,S:Y505-,S:Q506-,S:P507-,S:Y508-,S:V510-,S:V511-,S:V512-,S:L513-,S:S514-	ORF7a:87:THANTHT,S:386:FSQEYTVR,S:422:RDDASI	22037-22136		CharitÃ©_E_F:C26270T	31098	16424	27685	3000	0	good	100	10	0	good	0	24	395	1645.83	bad	403	22137-23087:274,27546-27683:52	100	bad	326	ORF7a:51-62,ORF7a:70-75,ORF7a:80-87,S:196-205,S:211-213,S:220-236,S:250-272,S:284-327,S:335-353,S:371-392,S:398-401,S:406-424,S:430-444,S:459-493,S:501-503,S:515-1274	16		0	1200	bad	S:497	1	75	mediocre
CVS034122CLIU	21K (Omicron)	BA.1	0	good	57	39	9	0	47	16	1	0	0	5	C241T,A2832G,C3037T,T5386G,G8393A,C10029T,C10449A,A11537G,T13195C,C14408T,C15240T,A18163G,C21762T,C21846T,G22578A,T22673C,C22674T,T22679C,C22686T,G22813T,T22882G,G22898A,G22992A,C22995A,A23013C,A23040G,G23048A,A23055G,A23063T,T23075C,C23202A,A23403G,C23525T,T23599G,C23604A,C23854A,G23948T,C24130A,A24424T,T24469A,C24503T,C25000T,A25023C,C25584T,C26270T,A26530G,C26577G,G26709A,A27259C,C27807T,A28271T,C28311T,G28881A,G28882A,G28883C,C29535T,C29632T	6513-6515,11285-11293,21765-21770,21987-21995,22194-22196,28362-28370	22204:GAGCCAGAA			A25023C,C29535T	0	0	2	2		E:T9I,M:D3G,M:Q19E,M:A63T,N:P13L,N:R203K,N:G204R,ORF1a:K856R,ORF1a:L2084I,ORF1a:A2710T,ORF1a:T3255I,ORF1a:P3395H,ORF1a:I3758V,ORF1b:P314L,ORF1b:I1566V,ORF9b:P10S,S:A67V,S:T95I,S:Y145D,S:L212I,S:G339D,S:S371L,S:S373P,S:S375F,S:K417N,S:N440K,S:G446S,S:S477N,S:T478K,S:E484A,S:Q493R,S:G496S,S:Q498R,S:N501Y,S:Y505H,S:T547K,S:D614G,S:H655Y,S:N679K,S:P681H,S:N764K,S:D796Y,S:N856K,S:Q954H,S:N969K,S:L981F,S:K1154T	N:E31-,N:R32-,N:S33-,ORF1a:S2083-,ORF1a:L3674-,ORF1a:S3675-,ORF1a:G3676-,ORF9b:E27-,ORF9b:N28-,ORF9b:A29-,S:H69-,S:V70-,S:G142-,S:V143-,S:Y144-,S:N211-	S:214:EPE			CharitÃ©_E_F:C26270T,ChinaCDC_N_F:G28881A;G28882A;G28883C,USCDC_N1_P:C28311T	89098	30	29862	3000	0	good	0	10	0	good	0	24	-6	0	good	2		0	good	0		0		0	0	good		0	0	good
CVS034312CLIU	21K (Omicron)	BA.1	0	good	58	39	9	0	47	16	1	0	0	5	A30C,C241T,G443A,A2832G,C3037T,T5386G,G8393A,C10029T,C10449A,A11537G,T13195C,C14408T,C15240T,A18163G,A18585C,A20418G,C21762T,C21846T,G22578A,T22673C,C22674T,T22679C,C22686T,G22813T,T22882G,G22898A,G22992A,C22995A,A23013C,A23040G,G23048A,A23055G,A23063T,T23075C,C23202A,A23403G,C23525T,T23599G,C23604A,C23854A,G23948T,C24130A,A24424T,T24469A,C24503T,C25000T,C25584T,C26270T,A26530G,C26577G,G26709A,A27259C,C27807T,A28271T,C28311T,G28881A,G28882A,G28883C	6513-6515,11285-11293,21765-21770,21987-21995,22194-22196,28362-28370	22204:GAGCCAGAA			A30C,G443A,A18585C,A20418G	0	0	4	4		E:T9I,M:D3G,M:Q19E,M:A63T,N:P13L,N:R203K,N:G204R,ORF1a:V60I,ORF1a:K856R,ORF1a:L2084I,ORF1a:A2710T,ORF1a:T3255I,ORF1a:P3395H,ORF1a:I3758V,ORF1b:P314L,ORF1b:I1566V,ORF9b:P10S,S:A67V,S:T95I,S:Y145D,S:L212I,S:G339D,S:S371L,S:S373P,S:S375F,S:K417N,S:N440K,S:G446S,S:S477N,S:T478K,S:E484A,S:Q493R,S:G496S,S:Q498R,S:N501Y,S:Y505H,S:T547K,S:D614G,S:H655Y,S:N679K,S:P681H,S:N764K,S:D796Y,S:N856K,S:Q954H,S:N969K,S:L981F	N:E31-,N:R32-,N:S33-,ORF1a:S2083-,ORF1a:L3674-,ORF1a:S3675-,ORF1a:G3676-,ORF9b:E27-,ORF9b:N28-,ORF9b:A29-,S:H69-,S:V70-,S:G142-,S:V143-,S:Y144-,S:N211-	S:214:EPE			CharitÃ©_E_F:C26270T,ChinaCDC_N_F:G28881A;G28882A;G28883C,USCDC_N1_P:C28311T	89088	29	29859	3000	0	good	0	10	0	good	0	24	-4	0	good	4		0	good	0		0		0	0	good		0	0	good
CVS039087CLIU	21K (Omicron)	BA.1	0.173611	good	60	39	9	0	50	16	1	0	0	5	C241T,A2832G,C3037T,C3736T,T5386G,G8393A,C10029T,C10449A,A11537G,T13195C,C14408T,C15240T,A17615G,A18163G,C18329T,C21762T,C21846T,G22578A,T22673C,C22674T,T22679C,C22686T,G22813T,T22882G,G22898A,G22992A,C22995A,A23013C,A23040G,G23048A,A23055G,A23063T,T23075C,C23202A,A23403G,T23455C,C23525T,T23599G,C23604A,C23854A,G23948T,G24050A,C24130A,A24424T,T24469A,C24503T,C25000T,C25584T,C26270T,A26530G,C26577G,G26709A,A27259C,C27807T,C28045T,A28271T,C28311T,G28881A,G28882A,G28883C	6513-6515,11285-11293,21765-21770,21987-21995,22194-22196,28362-28370	22204:GAGCCAGAA		A17615G|20I	C3736T,C18329T,T23455C,G24050A,C28045T	0	1	5	6		E:T9I,M:D3G,M:Q19E,M:A63T,N:P13L,N:R203K,N:G204R,ORF1a:K856R,ORF1a:L2084I,ORF1a:A2710T,ORF1a:T3255I,ORF1a:P3395H,ORF1a:I3758V,ORF1b:P314L,ORF1b:K1383R,ORF1b:I1566V,ORF1b:T1621I,ORF8:A51V,ORF9b:P10S,S:A67V,S:T95I,S:Y145D,S:L212I,S:G339D,S:S371L,S:S373P,S:S375F,S:K417N,S:N440K,S:G446S,S:S477N,S:T478K,S:E484A,S:Q493R,S:G496S,S:Q498R,S:N501Y,S:Y505H,S:T547K,S:D614G,S:H655Y,S:N679K,S:P681H,S:N764K,S:D796Y,S:D830N,S:N856K,S:Q954H,S:N969K,S:L981F	N:E31-,N:R32-,N:S33-,ORF1a:S2083-,ORF1a:L3674-,ORF1a:S3675-,ORF1a:G3676-,ORF9b:E27-,ORF9b:N28-,ORF9b:A29-,S:H69-,S:V70-,S:G142-,S:V143-,S:Y144-,S:N211-	S:214:EPE			CharitÃ©_E_F:C26270T,ChinaCDC_N_F:G28881A;G28882A;G28883C,USCDC_N1_P:C28311T	89032	47	29861	3000	0	good	0	10	0	good	0	24	1	4.16667	good	9		0	good	0		0		0	0	good		0	0	good
CVS039548CLIU	21K (Omicron)	BA.1	406.25	bad	86	39	187	2	46	16	5	200	0	5	C241T,A2832G,C3037T,G4207T,T5386G,G8393A,C10029T,C10449A,A11537G,T13195C,C14408T,C15240T,T16203A,G16206A,G16207C,C16208A,T16209A,A16210C,G16212T,T16213C,C16215G,C16217A,A16218T,C16220A,G16221C,A16233G,G16245T,C16247A,G16250C,T16253G,C16260A,A16262T,C16265G,A16270C,T16272A,C16274G,A16275C,G16377T,A16379G,G16381T,T16382C,A18163G,A18585C,A20418G,C21762T,C21846T,G22578A,T22673C,C22674T,T22679C,C22686T,G22813T,T22882G,G22898A,G22992A,C22995A,A23013C,A23040G,G23048A,A23055G,A23063T,T23075C,C23202A,A23403G,C23525T,T23599G,C23604A,C23854A,G23948T,C24130A,A24424T,T24469A,C24503T,C25000T,C25584T,C26270T,A26530G,C26577G,G26709A,A27259C,C27807T,A28271T,C28311T,G28881A,G28882A,G28883C	6513-6515,11285-11293,21765-21770,21987-21995,22194-22196,28362-28370	7072:TATTTGAACTCTACTAATGTCACTATTGCAACCTACTGT,16197:TCATGGCTGCATCACGGTCAAATTCAGATTTAGCCACATTCAAAGACTTCTTCAACT,16224:TAGCA,16228:CCTGCTCATAAGCT,16233:AG,16242:GCTAAT,16251:GAAGTT,16257:AAAAAGTTGAAGAAGTCTTTGAATGTGGCTAAATC,16266:CCGTGATG,16375:GCCTCA,22204:GAGCCAGAA			G4207T,T16203A,G16206A,G16207C,C16208A,T16209A,A16210C,G16212T,T16213C,C16215G,C16217A,A16218T,C16220A,G16221C,A16233G,G16245T,C16247A,G16250C,T16253G,C16260A,A16262T,C16265G,A16270C,T16272A,C16274G,A16275C,G16377T,A16379G,G16381T,T16382C,A18585C,A20418G	0	0	32	32	ORF1b:920-922,ORF1b:931-2696	E:T9I,M:D3G,M:Q19E,M:A63T,N:P13L,N:R203K,N:G204R,ORF1a:K856R,ORF1a:L2084I,ORF1a:A2710T,ORF1a:T3255I,ORF1a:P3395H,ORF1a:I3758V,ORF1b:P314L,ORF1b:Y912*,ORF9b:P10S,S:A67V,S:T95I,S:Y145D,S:L212I,S:G339D,S:S371L,S:S373P,S:S375F,S:K417N,S:N440K,S:G446S,S:S477N,S:T478K,S:E484A,S:Q493R,S:G496S,S:Q498R,S:N501Y,S:Y505H,S:T547K,S:D614G,S:H655Y,S:N679K,S:P681H,S:N764K,S:D796Y,S:N856K,S:Q954H,S:N969K,S:L981F	N:E31-,N:R32-,N:S33-,ORF1a:S2083-,ORF1a:L3674-,ORF1a:S3675-,ORF1a:G3676-,ORF9b:E27-,ORF9b:N28-,ORF9b:A29-,S:H69-,S:V70-,S:G142-,S:V143-,S:Y144-,S:N211-	ORF1a:2269:YLNSTNVTIATYC,ORF1b:910:SWLHHGQIQI*PHSKTSST,ORF1b:913:QLQNHH*,ORF1b:925:ANGDSEVGLKKLKKSLNVAK,S:214:EPE	7073-7172,16276-16375		CharitÃ©_E_F:C26270T,ChinaCDC_N_F:G28881A;G28882A;G28883C,USCDC_N1_P:C28311T	88706	89	29853	3000	0	good	200	10	0	good	0	24	24	100	bad	32	16203-16274:25	50	mediocre	25	ORF1b:920-922,ORF1b:931-2696	2		0	150	bad	ORF1b:911	1	75	mediocre
CVS041443CLIU	21K (Omicron)	BA.1	33.5069	mediocre	70	58	11	0	51	16	1	0	0	5	T3C,T10G,C241T,C593T,A2832G,C3037T,C3429T,T5386G,C5730T,G8393A,C10029T,C10449A,A11537G,T13195C,C14408T,C15240T,A17611G,A18163G,C21762T,C21846T,G22578A,T22673C,C22674T,T22679C,C22686T,G22813T,T22882G,G22898A,G22992A,C22995A,A23013C,A23040G,G23048A,A23055G,A23063T,T23075C,C23202A,A23403G,C23525T,T23599G,C23604A,C23854A,G23948T,C24130A,A24424T,T24469A,C24503T,C25000T,C25584T,G25855T,C26270T,A26530G,C26577G,G26709A,A27259C,G27378A,C27807T,A28271T,C28311T,G28881A,G28882A,G28883C,A29874G,A29876T,A29877C,A29878C,A29882T,A29883T,A29884T,A29885C	12-30,6513-6515,11285-11293,21765-21770,21987-21995,22194-22196,28362-28370	6:CT,22204:GAGCCAGAA			T3C,T10G,C593T,C3429T,A17611G,G27378A,A29874G,A29876T,A29877C,A29878C,A29882T,A29883T,A29884T,A29885C	0	0	14	14		E:T9I,M:D3G,M:Q19E,M:A63T,N:P13L,N:R203K,N:G204R,ORF1a:H110Y,ORF1a:K856R,ORF1a:T1055I,ORF1a:T1822I,ORF1a:L2084I,ORF1a:A2710T,ORF1a:T3255I,ORF1a:P3395H,ORF1a:I3758V,ORF1b:P314L,ORF1b:N1382D,ORF1b:I1566V,ORF3a:D155Y,ORF9b:P10S,S:A67V,S:T95I,S:Y145D,S:L212I,S:G339D,S:S371L,S:S373P,S:S375F,S:K417N,S:N440K,S:G446S,S:S477N,S:T478K,S:E484A,S:Q493R,S:G496S,S:Q498R,S:N501Y,S:Y505H,S:T547K,S:D614G,S:H655Y,S:N679K,S:P681H,S:N764K,S:D796Y,S:N856K,S:Q954H,S:N969K,S:L981F	N:E31-,N:R32-,N:S33-,ORF1a:S2083-,ORF1a:L3674-,ORF1a:S3675-,ORF1a:G3676-,ORF9b:E27-,ORF9b:N28-,ORF9b:A29-,S:H69-,S:V70-,S:G142-,S:V143-,S:Y144-,S:N211-	S:214:EPE			CharitÃ©_E_F:C26270T,ChinaCDC_N_F:G28881A;G28882A;G28883C,USCDC_N1_P:C28311T	89130	2	29885	3000	0	good	0	10	0	good	0	24	7	29.1667	good	15	29874-29884:8	50	mediocre	8		0		0	0	good		0	0	good
CVS041818CLIU	21K (Omicron)	BA.1	284.028	bad	60	78	17	2	37	16	1	100	0	0	C241T,T693G,C1332A,A2832G,C3037T,T5386G,C6432T,C6433T,T7109A,T7149G,A7150C,G7151A,G7253A,T7258A,A7268G,T7270C,G7272A,T7274A,T7275A,T7278A,T7288G,G7289C,C7303A,G8393A,C10029T,C10449A,A11537G,T13195C,C14408T,C15240T,A18163G,C21762T,C21846T,G22578A,T22673C,C22674T,T22679C,C22686T,G22813T,T22882G,G22898A,G22992A,C22995A,A23013C,A23040G,G23048A,A23055G,A23063T,T23075C,C23202A,A23403G,C23525T,T23599G,C23604A,C23854A,G23948T,C24130A,A24424T,T24469A,C24503T	6513-6515,7114-7141,7259-7267,7292-7302,11285-11293,21765-21770,21987-21995,22194-22196	7108:C,7144:A,7280:AATAAA,22204:GAGCCAGAA			T693G,C1332A,C6432T,C6433T,T7109A,T7149G,A7150C,G7151A,G7253A,T7258A,A7268G,T7270C,G7272A,T7274A,T7275A,T7278A,T7288G,G7289C,C7303A	0	0	19	19	ORF1a:2282-2283,ORF1a:2294-4401	ORF1a:F143C,ORF1a:T356N,ORF1a:K856R,ORF1a:T2056I,ORF1a:L2084I,ORF1b:P314L,ORF1b:I1566V,S:A67V,S:T95I,S:Y145D,S:L212I,S:G339D,S:S371L,S:S373P,S:S375F,S:K417N,S:N440K,S:G446S,S:S477N,S:T478K,S:E484A,S:Q493R,S:G496S,S:Q498R,S:N501Y,S:Y505H,S:T547K,S:D614G,S:H655Y,S:N679K,S:P681H,S:N764K,S:D796Y,S:N856K,S:Q954H,S:N969K,S:L981F	ORF1a:S2083-,ORF1a:G2284-,ORF1a:S2285-,ORF1a:I2286-,ORF1a:P2287-,ORF1a:C2288-,ORF1a:S2289-,ORF1a:V2290-,ORF1a:C2291-,ORF1a:L2292-,S:H69-,S:V70-,S:G142-,S:V143-,S:Y144-,S:N211-	S:214:EPE	7153-7252			73260	113	24721	3000	0	good	100	10	0	good	0	24	14	58.3333	mediocre	22	7253-7302:11	50	mediocre	11	ORF1a:2282-2283,ORF1a:2294-4401	2		0	150	bad		0	0	good
CVS050183CLIU	21K (Omicron)	BA.1	27.7778	good	66	51	10	0	48	16	1	0	0	5	C21T,C241T,A764G,A2705G,A2832G,C3037T,T5386G,G8393A,C10029T,C10449A,A11537G,T13195C,C14408T,C15240T,A18163G,C21762T,C21846T,G22578A,T22673C,C22674T,T22679C,C22686T,G22813T,T22882G,G22898A,G22992A,C22995A,A23013C,A23040G,G23048A,A23055G,A23063T,T23075C,C23202A,A23403G,C23525T,T23599G,C23604A,C23854A,G23948T,C24130A,A24424T,T24469A,C24503T,C25000T,C25584T,C26270T,A26530G,C26577G,G26709A,A27259C,C27807T,A28271T,C28311T,G28881A,G28882A,G28883C,C29632T,A29874G,A29876T,A29877C,A29878C,A29882T,A29883T,A29884T,A29885C	5-16,6513-6515,11285-11293,21765-21770,21987-21995,22194-22196,28362-28370	0:C,22204:GAGCCAGAA			C21T,A764G,A2705G,A29874G,A29876T,A29877C,A29878C,A29882T,A29883T,A29884T,A29885C	0	0	11	11		E:T9I,M:D3G,M:Q19E,M:A63T,N:P13L,N:R203K,N:G204R,ORF1a:S167G,ORF1a:T814A,ORF1a:K856R,ORF1a:L2084I,ORF1a:A2710T,ORF1a:T3255I,ORF1a:P3395H,ORF1a:I3758V,ORF1b:P314L,ORF1b:I1566V,ORF9b:P10S,S:A67V,S:T95I,S:Y145D,S:L212I,S:G339D,S:S371L,S:S373P,S:S375F,S:K417N,S:N440K,S:G446S,S:S477N,S:T478K,S:E484A,S:Q493R,S:G496S,S:Q498R,S:N501Y,S:Y505H,S:T547K,S:D614G,S:H655Y,S:N679K,S:P681H,S:N764K,S:D796Y,S:N856K,S:Q954H,S:N969K,S:L981F	N:E31-,N:R32-,N:S33-,ORF1a:S2083-,ORF1a:L3674-,ORF1a:S3675-,ORF1a:G3676-,ORF9b:E27-,ORF9b:N28-,ORF9b:A29-,S:H69-,S:V70-,S:G142-,S:V143-,S:Y144-,S:N211-	S:214:EPE			CharitÃ©_E_F:C26270T,ChinaCDC_N_F:G28881A;G28882A;G28883C,USCDC_N1_P:C28311T	89179	0	29885	3000	0	good	0	10	0	good	0	24	4	16.6667	good	12	29874-29884:8	50	mediocre	8		0		0	0	good		0	0	good
CVS055403CLIU	21K (Omicron)	BA.1	833.507	bad	105	40	120	2	48	16	4	100	0	5	C241T,A2832G,C3037T,T5386G,G7116A,T7118G,C7119A,C7125A,G7128T,A7130C,G7131C,G7133C,G7137T,T7138C,C7239G,G7241A,A7242T,T7248A,T7250A,G7252A,C7254G,C7262T,T7264G,T7265A,T7266A,C7267T,C7269T,T7270A,G7272A,G7273T,T7274C,T7275A,A7285G,C7286A,T7288G,G7289A,G7294A,T7302A,C7307T,A7308G,A7309T,T7310G,G8393A,C10029T,C10449A,A11537G,T13195C,C14408T,C15240T,C16877T,A18163G,A18585C,A20418G,C21762T,C21846T,G22578A,T22673C,C22674T,T22679C,C22686T,G22813T,T22882G,G22898A,G22992A,C22995A,A23013C,A23040G,G23048A,A23055G,A23063T,T23075C,C23202A,A23403G,C23525T,G23593C,T23599G,C23604A,C23854A,G23948T,C24130A,A24424T,T24469A,C24503T,C25000T,C25584T,C26270T,A26530G,C26577G,G26709A,A27259C,C27807T,A28271T,C28311T,G28881A,G28882A,G28883C,G29742A,T29859C,A29860C,G29861T,G29862A,A29869C,C29870T,A29872T,A29873T	6513-6515,11285-11293,21765-21770,21987-21995,22194-22196,28362-28370,29867	7123:AGACATC,7244:GTAATGATCAAGTCAA,7258:C,7291:ACATTTCAATACCTCTCTT,7299:TTTGTAATATAAAATATATTGTTAACACAAGTCACACTAGCCTTCCACTGGACATTA,7303:TTACTTTTTCT,22204:GAGCCAGAA		G23593C|21D	G7116A,T7118G,C7119A,C7125A,G7128T,A7130C,G7131C,G7133C,G7137T,T7138C,C7239G,G7241A,A7242T,T7248A,T7250A,G7252A,C7254G,C7262T,T7264G,T7265A,T7266A,C7267T,C7269T,T7270A,G7272A,G7273T,T7274C,T7275A,A7285G,C7286A,T7288G,G7289A,G7294A,T7302A,C7307T,A7308G,A7309T,T7310G,C16877T,A18585C,A20418G,G29742A,T29859C,A29860C,G29861T,G29862A,A29869C,C29870T,A29872T,A29873T	0	1	50	51	ORF1a:2287-2331,ORF1a:2343-2346	E:T9I,M:D3G,M:Q19E,M:A63T,N:P13L,N:R203K,N:G204R,ORF1a:K856R,ORF1a:L2084I,ORF1a:A2710T,ORF1a:T3255I,ORF1a:P3395H,ORF1a:I3758V,ORF1b:P314L,ORF1b:T1137I,ORF1b:I1566V,ORF9b:P10S,S:A67V,S:T95I,S:Y145D,S:L212I,S:G339D,S:S371L,S:S373P,S:S375F,S:K417N,S:N440K,S:G446S,S:S477N,S:T478K,S:E484A,S:Q493R,S:G496S,S:Q498R,S:N501Y,S:Y505H,S:T547K,S:D614G,S:H655Y,S:Q677H,S:N679K,S:P681H,S:N764K,S:D796Y,S:N856K,S:Q954H,S:N969K,S:L981F	N:E31-,N:R32-,N:S33-,ORF1a:S2083-,ORF1a:L3674-,ORF1a:S3675-,ORF1a:G3676-,ORF9b:E27-,ORF9b:N28-,ORF9b:A29-,S:H69-,S:V70-,S:G142-,S:V143-,S:Y144-,S:N211-	ORF1a:2274:NVTIATYCTDDIRH,ORF1a:2325:ILNINHFYVMRTFQYLS,ORF1a:2349:TFSMCV,S:214:EPE	7139-7238		CharitÃ©_E_F:C26270T,ChinaCDC_N_F:G28881A;G28882A;G28883C,USCDC_N1_P:C28311T	88874	38	29877	3000	0	good	100	10	0	good	0	24	47	195.833	bad	55	7116-7137:10,7239-7309:28,29859-29872:8	150	bad	46	ORF1a:2287-2331,ORF1a:2343-2346	2		0	150	bad		0	0	good
CVS056938CLIU	21K (Omicron)	BA.1	133.507	bad	81	49	14	1	48	17	1	0	0	5	A30G,C241T,C1288T,A2832G,C3037T,T5386G,G8393A,C10029T,C10449A,A11537G,C11950T,T13195C,C14408T,C15240T,T15624C,A18163G,G18677T,C21762T,C21846T,C22432T,G22578A,T22673C,C22674T,T22679C,C22686T,G22813T,T22882G,G22898A,G22992A,C22995A,A23013C,A23040G,G23048A,A23055G,A23063T,T23075C,C23202A,A23403G,C23525T,T23599G,C23604A,C23854A,G23948T,C24130A,A24424T,T24469A,C24503T,C25000T,C25584T,C26270T,A26530G,C26577G,G26709A,A27259C,C27807T,A28271T,C28311T,C28472T,G28881A,G28882A,G28883C,G29864A,G29868C,A29873T,A29875G,A29876C,A29878C,A29879T,A29881C,A29882T,A29887T,A29888T,A29891T,A29892T,A29893T,A29894T,A29896C,A29898C,A29900T,A29901T,A29903G	516-518,6513-6515,11285-11293,21765-21770,21987-21995,22194-22196,27580-27581,28362-28370,29858-29862	22204:GAGCCAGAA,29871:TGGGG		C28472T|20G	A30G,C1288T,C11950T,T15624C,G18677T,C22432T,G29864A,G29868C,A29873T,A29875G,A29876C,A29878C,A29879T,A29881C,A29882T,A29887T,A29888T,A29891T,A29892T,A29893T,A29894T,A29896C,A29898C,A29900T,A29901T,A29903G	0	1	26	27	ORF7a:63-122	E:T9I,M:D3G,M:Q19E,M:A63T,N:P13L,N:P67S,N:R203K,N:G204R,ORF1a:K856R,ORF1a:L2084I,ORF1a:A2710T,ORF1a:T3255I,ORF1a:P3395H,ORF1a:I3758V,ORF1b:P314L,ORF1b:I1566V,ORF1b:R1737L,ORF9b:P10S,S:A67V,S:T95I,S:Y145D,S:L212I,S:G339D,S:S371L,S:S373P,S:S375F,S:K417N,S:N440K,S:G446S,S:S477N,S:T478K,S:E484A,S:Q493R,S:G496S,S:Q498R,S:N501Y,S:Y505H,S:T547K,S:D614G,S:H655Y,S:N679K,S:P681H,S:N764K,S:D796Y,S:N856K,S:Q954H,S:N969K,S:L981F	N:E31-,N:R32-,N:S33-,ORF1a:M85-,ORF1a:S2083-,ORF1a:L3674-,ORF1a:S3675-,ORF1a:G3676-,ORF9b:E27-,ORF9b:N28-,ORF9b:A29-,S:H69-,S:V70-,S:G142-,S:V143-,S:Y144-,S:N211-	S:214:EPE			CharitÃ©_E_F:C26270T,ChinaCDC_N_F:G28881A;G28882A;G28883C,USCDC_N1_P:C28311T	89071	29	29903	3000	0	good	0	10	0	good	0	24	25	104.167	bad	33	29864-29902:20	50	mediocre	20		0	ORF7a:63-122	1	0	good		0	0	good
CVS060237CLIU	21K (Omicron)	BA.1	11.1111	good	61	44	17	0	46	16	1	0	0	6	T2A,T3C,A12G,C21T,C241T,A2832G,C3037T,T5386G,G8393A,T9352C,C10029T,C10449A,A11537G,T13195C,C14408T,C15240T,A18163G,A18585C,A20418G,C21762T,C21846T,G22578A,T22673C,C22674T,T22679C,C22686T,G22813T,G22898A,G22992A,C22995A,A23013C,A23040G,G23048A,A23055G,A23063T,T23075C,C23202A,A23403G,C23525T,T23599G,C23604A,C23854A,G23948T,C24130A,A24424T,T24469A,C24503T,C25000T,C25584T,C26270T,A26530G,C26577G,G26709A,A27259C,C27807T,A28271T,C28311T,G28881A,G28882A,G28883C,C29153A	8-10,16-17,6513-6515,11285-11293,21765-21770,21987-21995,22194-22196,28362-28370	0:CTCTCAGA,22204:GAGCCAGAA	G22882T		T2A,T3C,A12G,C21T,T9352C,A18585C,A20418G,C29153A	1	0	8	9		E:T9I,M:D3G,M:Q19E,M:A63T,N:P13L,N:R203K,N:G204R,N:Q294K,ORF1a:K856R,ORF1a:L2084I,ORF1a:A2710T,ORF1a:T3255I,ORF1a:P3395H,ORF1a:I3758V,ORF1b:P314L,ORF1b:I1566V,ORF9b:P10S,S:A67V,S:T95I,S:Y145D,S:L212I,S:G339D,S:S371L,S:S373P,S:S375F,S:K417N,S:G446S,S:S477N,S:T478K,S:E484A,S:Q493R,S:G496S,S:Q498R,S:N501Y,S:Y505H,S:T547K,S:D614G,S:H655Y,S:N679K,S:P681H,S:N764K,S:D796Y,S:N856K,S:Q954H,S:N969K,S:L981F	N:E31-,N:R32-,N:S33-,ORF1a:S2083-,ORF1a:L3674-,ORF1a:S3675-,ORF1a:G3676-,ORF9b:E27-,ORF9b:N28-,ORF9b:A29-,S:H69-,S:V70-,S:G142-,S:V143-,S:Y144-,S:N211-	S:214:EPE			CharitÃ©_E_F:C26270T,HKU_N_F:C29153A,ChinaCDC_N_F:G28881A;G28882A;G28883C,USCDC_N1_P:C28311T	89124	0	29855	3000	0	good	0	10	0	good	0	24	8	33.3333	mediocre	16		0	good	0		0		0	0	good		0	0	good
CVS060619CLIU	21K (Omicron)	BA.1	157.812	bad	81	333	14	1	49	112	1	0	0	5	C21T,C241T,C1917T,A2832G,C3037T,A3417G,T5386G,G8393A,C10029T,C10228T,C10449A,A11537G,T13195C,C14408T,C15240T,C16716T,A18163G,C21762T,C21846T,G22578A,T22673C,C22674T,T22679C,C22686T,G22813T,T22882G,G22898A,G22992A,C22995A,A23013C,A23040G,G23048A,A23055G,A23063T,T23075C,C23202A,A23403G,C23525T,T23599G,C23604A,C23854A,G23948T,C24130A,A24424T,T24469A,C24503T,C25000T,C25584T,C26270T,A26530G,C26577G,G26709A,A27259C,G27762T,C27807T,A28271T,C28311T,G28881A,G28882A,G28883C,A29852T,G29853T,T29856C,T29859A,G29862A,A29871T,A29873T,A29874T,A29879T,A29880C,A29882C,A29885T,A29887G,A29888C,A29890C,A29891T,A29893C,A29894T,A29899T,A29900T,A29903T	6513-6515,11285-11293,21765-21770,21987-21995,22194-22196,27397-27685,28362-28370,29865-29869	22204:GAGCCAGAA,29883:TGGGG			C21T,C1917T,A3417G,C10228T,C16716T,G27762T,A29852T,G29853T,T29856C,T29859A,G29862A,A29871T,A29873T,A29874T,A29879T,A29880C,A29882C,A29885T,A29887G,A29888C,A29890C,A29891T,A29893C,A29894T,A29899T,A29900T,A29903T	0	0	27	27	ORF7a:98-122	E:T9I,M:D3G,M:Q19E,M:A63T,N:P13L,N:R203K,N:G204R,ORF1a:T551I,ORF1a:K856R,ORF1a:K1051R,ORF1a:L2084I,ORF1a:A2710T,ORF1a:T3255I,ORF1a:P3395H,ORF1a:I3758V,ORF1b:P314L,ORF1b:I1566V,ORF7b:E3*,ORF9b:P10S,S:A67V,S:T95I,S:Y145D,S:L212I,S:G339D,S:S371L,S:S373P,S:S375F,S:K417N,S:N440K,S:G446S,S:S477N,S:T478K,S:E484A,S:Q493R,S:G496S,S:Q498R,S:N501Y,S:Y505H,S:T547K,S:D614G,S:H655Y,S:N679K,S:P681H,S:N764K,S:D796Y,S:N856K,S:Q954H,S:N969K,S:L981F	N:E31-,N:R32-,N:S33-,ORF1a:S2083-,ORF1a:L3674-,ORF1a:S3675-,ORF1a:G3676-,ORF7a:K2-,ORF7a:I3-,ORF7a:I4-,ORF7a:L5-,ORF7a:F6-,ORF7a:L7-,ORF7a:A8-,ORF7a:L9-,ORF7a:I10-,ORF7a:T11-,ORF7a:L12-,ORF7a:A13-,ORF7a:T14-,ORF7a:C15-,ORF7a:E16-,ORF7a:L17-,ORF7a:Y18-,ORF7a:H19-,ORF7a:Y20-,ORF7a:Q21-,ORF7a:E22-,ORF7a:C23-,ORF7a:V24-,ORF7a:R25-,ORF7a:G26-,ORF7a:T27-,ORF7a:T28-,ORF7a:V29-,ORF7a:L30-,ORF7a:L31-,ORF7a:K32-,ORF7a:E33-,ORF7a:P34-,ORF7a:C35-,ORF7a:S36-,ORF7a:S37-,ORF7a:G38-,ORF7a:T39-,ORF7a:Y40-,ORF7a:E41-,ORF7a:G42-,ORF7a:N43-,ORF7a:S44-,ORF7a:P45-,ORF7a:F46-,ORF7a:H47-,ORF7a:P48-,ORF7a:L49-,ORF7a:A50-,ORF7a:D51-,ORF7a:N52-,ORF7a:K53-,ORF7a:F54-,ORF7a:A55-,ORF7a:L56-,ORF7a:T57-,ORF7a:C58-,ORF7a:F59-,ORF7a:S60-,ORF7a:T61-,ORF7a:Q62-,ORF7a:F63-,ORF7a:A64-,ORF7a:F65-,ORF7a:A66-,ORF7a:C67-,ORF7a:P68-,ORF7a:D69-,ORF7a:G70-,ORF7a:V71-,ORF7a:K72-,ORF7a:H73-,ORF7a:V74-,ORF7a:Y75-,ORF7a:Q76-,ORF7a:L77-,ORF7a:R78-,ORF7a:A79-,ORF7a:R80-,ORF7a:S81-,ORF7a:V82-,ORF7a:S83-,ORF7a:P84-,ORF7a:K85-,ORF7a:L86-,ORF7a:F87-,ORF7a:I88-,ORF7a:R89-,ORF7a:Q90-,ORF7a:E91-,ORF7a:E92-,ORF7a:V93-,ORF7a:Q94-,ORF7a:E95-,ORF7a:L96-,ORF7a:Y97-,ORF9b:E27-,ORF9b:N28-,ORF9b:A29-,S:H69-,S:V70-,S:G142-,S:V143-,S:Y144-,S:N211-	S:214:EPE			CharitÃ©_E_F:C26270T,ChinaCDC_N_F:G28881A;G28882A;G28883C,USCDC_N1_P:C28311T	88278	12	29903	3000	0	good	0	10	0	good	0	24	21	87.5	mediocre	29	29852-29902:21	50	mediocre	21	ORF7a:98-122	1		0	75	mediocre		0	0	good
CVS061882CLIU	21K (Omicron)	BA.1	64.0625	mediocre	77	39	11	0	46	16	1	0	0	5	C21T,C241T,A2832G,C3037T,T5386G,G8393A,C10029T,C10449A,A11537G,T13195C,C14408T,C15240T,A18163G,A18585C,A20418G,C21762T,C21846T,G22578A,T22673C,C22674T,T22679C,C22686T,G22813T,T22882G,G22898A,G22992A,C22995A,A23013C,A23040G,G23048A,A23055G,A23063T,T23075C,C23202A,A23403G,C23525T,T23599G,C23604A,C23854A,G23948T,C24130A,A24424T,T24469A,C24503T,C25000T,C25584T,C26270T,A26530G,C26577G,G26709A,A27259C,C27807T,A28271T,C28311T,G28881A,G28882A,G28883C,A29866T,G29868T,A29869T,A29874T,A29875G,A29876G,A29880T,A29881T,A29882G,A29884C,A29885C,A29887T,A29888C,A29889G,A29890T,A29893C,A29896T,A29897C,A29901G,A29902T	6513-6515,11285-11293,21765-21770,21987-21995,22194-22196,28362-28370	22204:GAGCCAGAA,29865:GG			C21T,A18585C,A20418G,A29866T,G29868T,A29869T,A29874T,A29875G,A29876G,A29880T,A29881T,A29882G,A29884C,A29885C,A29887T,A29888C,A29889G,A29890T,A29893C,A29896T,A29897C,A29901G,A29902T	0	0	23	23		E:T9I,M:D3G,M:Q19E,M:A63T,N:P13L,N:R203K,N:G204R,ORF1a:K856R,ORF1a:L2084I,ORF1a:A2710T,ORF1a:T3255I,ORF1a:P3395H,ORF1a:I3758V,ORF1b:P314L,ORF1b:I1566V,ORF9b:P10S,S:A67V,S:T95I,S:Y145D,S:L212I,S:G339D,S:S371L,S:S373P,S:S375F,S:K417N,S:N440K,S:G446S,S:S477N,S:T478K,S:E484A,S:Q493R,S:G496S,S:Q498R,S:N501Y,S:Y505H,S:T547K,S:D614G,S:H655Y,S:N679K,S:P681H,S:N764K,S:D796Y,S:N856K,S:Q954H,S:N969K,S:L981F	N:E31-,N:R32-,N:S33-,ORF1a:S2083-,ORF1a:L3674-,ORF1a:S3675-,ORF1a:G3676-,ORF9b:E27-,ORF9b:N28-,ORF9b:A29-,S:H69-,S:V70-,S:G142-,S:V143-,S:Y144-,S:N211-	S:214:EPE			CharitÃ©_E_F:C26270T,ChinaCDC_N_F:G28881A;G28882A;G28883C,USCDC_N1_P:C28311T	89180	15	29903	3000	0	good	0	10	0	good	0	24	15	62.5	mediocre	23	29866-29901:20	50	mediocre	20		0		0	0	good		0	0	good
CVS062725CLIU	21K (Omicron)	BA.1	109.028	bad	79	42	25	0	49	16	1	0	0	5	C21T,C241T,T2698C,A2832G,C3037T,T5386G,G8393A,A8845G,C10029T,C10449A,A11537G,T13195C,C14408T,C15240T,A17615G,A18163G,C18329T,C21762T,C21846T,G22578A,T22673C,C22674T,T22679C,C22686T,G22813T,T22882G,G22898A,G22992A,C22995A,A23013C,A23040G,G23048A,A23055G,A23063T,T23075C,C23202A,A23403G,C23525T,T23599G,C23604A,C23854A,G23948T,C24130A,A24424T,T24469A,C24503T,C25000T,C25584T,C26270T,A26530G,C26577G,G26709A,A27259C,C27807T,C28045T,A28271T,C28311T,C28651T,G28881A,G28882A,G28883C,C29835G,C29838A,G29843C,A29844T,T29848C,A29850C,T29856G,G29864T,A29873C,A29876C,A29878T,A29879T,A29881T,A29882C,A29885C,A29888T,A29889G,A29890C	6513-6515,11285-11293,21765-21770,21987-21995,22194-22196,28362-28370,29842,29853-29854	22204:GAGCCAGAA,29836:AGA,29860:GAAAGTT,29869:TGCACT		A17615G|20I	C21T,T2698C,A8845G,C18329T,C28045T,C28651T,C29835G,C29838A,G29843C,A29844T,T29848C,A29850C,T29856G,G29864T,A29873C,A29876C,A29878T,A29879T,A29881T,A29882C,A29885C,A29888T,A29889G,A29890C	0	1	24	25		E:T9I,M:D3G,M:Q19E,M:A63T,N:P13L,N:R203K,N:G204R,ORF1a:K856R,ORF1a:L2084I,ORF1a:A2710T,ORF1a:T3255I,ORF1a:P3395H,ORF1a:I3758V,ORF1b:P314L,ORF1b:K1383R,ORF1b:I1566V,ORF1b:T1621I,ORF8:A51V,ORF9b:P10S,S:A67V,S:T95I,S:Y145D,S:L212I,S:G339D,S:S371L,S:S373P,S:S375F,S:K417N,S:N440K,S:G446S,S:S477N,S:T478K,S:E484A,S:Q493R,S:G496S,S:Q498R,S:N501Y,S:Y505H,S:T547K,S:D614G,S:H655Y,S:N679K,S:P681H,S:N764K,S:D796Y,S:N856K,S:Q954H,S:N969K,S:L981F	N:E31-,N:R32-,N:S33-,ORF1a:S2083-,ORF1a:L3674-,ORF1a:S3675-,ORF1a:G3676-,ORF9b:E27-,ORF9b:N28-,ORF9b:A29-,S:H69-,S:V70-,S:G142-,S:V143-,S:Y144-,S:N211-	S:214:EPE			CharitÃ©_E_F:C26270T,ChinaCDC_N_F:G28881A;G28882A;G28883C,USCDC_N1_P:C28311T	89109	12	29890	3000	0	good	0	10	0	good	0	24	22	91.6667	mediocre	30	29835-29889:18	50	mediocre	18		0		0	0	good		0	0	good
CVS062828CLIU	21K (Omicron)	BA.1	0	good	5	9	0	0	4	3	0	0	0	0	C10029T,C10449A,A11537G,T13195C,C14408T	11285-11293					0	0	0	0		ORF1a:T3255I,ORF1a:P3395H,ORF1a:I3758V,ORF1b:P314L	ORF1a:L3674-,ORF1a:S3675-,ORF1a:G3676-					15798	9637	14921	3000	0	good	0	10	0	good	0	24	-8	0	good	0		0	good	0		0		0	0	good		0	0	good
CVS071291CLIU	21K (Omicron)	BA.1	87.6736	mediocre	77	41	9	0	50	16	1	0	0	5	T41A,C241T,A2832G,C3037T,T5386G,G8393A,C10029T,C10449A,A11537G,T13195C,C14408T,C15240T,A17615G,A18163G,C18329T,C21762T,C21846T,C22458T,G22578A,T22673C,C22674T,T22679C,C22686T,G22813T,T22882G,G22898A,G22992A,C22995A,A23013C,A23040G,G23048A,A23055G,A23063T,T23075C,C23202A,A23403G,C23525T,T23599G,C23604A,C23854A,G23948T,C24130A,A24424T,T24469A,C24503T,C25000T,C25584T,C26270T,A26530G,C26577G,G26709A,A27259C,C27807T,C28045T,G28079T,A28271T,C28311T,G28881A,G28882A,G28883C,A29865C,T29867G,G29868T,C29870G,A29871C,A29876G,A29877C,A29878T,A29879G,A29880C,A29882T,A29884T,A29885G,A29887T,A29888G,A29889G,A29892G	6513-6515,11285-11293,21765-21770,21987-21995,22194-22196,28362-28370,29860-29861	22204:GAGCCAGAA		A17615G|20I	T41A,C18329T,C22458T,C28045T,G28079T,A29865C,T29867G,G29868T,C29870G,A29871C,A29876G,A29877C,A29878T,A29879G,A29880C,A29882T,A29884T,A29885G,A29887T,A29888G,A29889G,A29892G	0	1	22	23		E:T9I,M:D3G,M:Q19E,M:A63T,N:P13L,N:R203K,N:G204R,ORF1a:K856R,ORF1a:L2084I,ORF1a:A2710T,ORF1a:T3255I,ORF1a:P3395H,ORF1a:I3758V,ORF1b:P314L,ORF1b:K1383R,ORF1b:I1566V,ORF1b:T1621I,ORF8:A51V,ORF9b:P10S,S:A67V,S:T95I,S:Y145D,S:L212I,S:T299I,S:G339D,S:S371L,S:S373P,S:S375F,S:K417N,S:N440K,S:G446S,S:S477N,S:T478K,S:E484A,S:Q493R,S:G496S,S:Q498R,S:N501Y,S:Y505H,S:T547K,S:D614G,S:H655Y,S:N679K,S:P681H,S:N764K,S:D796Y,S:N856K,S:Q954H,S:N969K,S:L981F	N:E31-,N:R32-,N:S33-,ORF1a:S2083-,ORF1a:L3674-,ORF1a:S3675-,ORF1a:G3676-,ORF9b:E27-,ORF9b:N28-,ORF9b:A29-,S:H69-,S:V70-,S:G142-,S:V143-,S:Y144-,S:N211-	S:214:EPE			CharitÃ©_E_F:C26270T,ChinaCDC_N_F:G28881A;G28882A;G28883C,USCDC_N1_P:C28311T	89066	40	29892	3000	0	good	0	10	0	good	0	24	19	79.1667	mediocre	27	29865-29891:17	50	mediocre	17		0		0	0	good		0	0	good
CVS072207CLIU	21K (Omicron)	BA.1	1400	bad	102	57	131	4	50	25	3	300	0	5	C203T,C241T,C1191T,G1738T,A2832G,C3037T,T5386G,T7211G,G7212T,A7219C,A7220C,C7224G,T7225A,T7226G,T7237A,A7242G,T7244A,T7247A,T7249G,T7250A,C7254G,T7256G,A7257G,T7260G,T7265G,A7268T,T7278G,C7279G,A7281G,T7282G,A7285T,A7291C,G7294C,G7295A,T7302C,G8393A,C10029T,C10449A,A11537G,T13195C,C14408T,C15240T,T16211G,A16214C,C16215A,A16216T,C16219G,C16220T,G16221T,T16224A,A16225C,T16229C,G16237C,T16239A,G16240A,T16242G,G16243T,A18163G,T19557C,C21762T,C21846T,G22578A,T22673C,C22674T,T22679C,C22686T,G22813T,T22882G,G22898A,G22992A,C22995A,A23013C,A23040G,G23048A,A23055G,A23063T,T23075C,C23202A,A23403G,C23525T,T23599G,C23604A,C23833T,C23854A,G23948T,C24130A,A24424T,T24469A,C24503T,C25000T,C25584T,C26270T,A26530G,C26577G,G26709A,A27259C,C27807T,A28271T,C28311T,G28881A,G28882A,G28883C	6513-6515,7215-7217,7228-7234,7286,7304-7310,11285-11293,16232-16234,21765-21770,21987-21995,28362-28370	7258:C,7271:TTTT,7291:CAGCTCC,16209:GATCACTTG,16224:GA,22171:TATTCTAAGCACACGCCTATTATAGTGCGTGAGCCAGAAGATCTCCCTCAGGGTTTTTCGGCTTTAGAACCATTGGTAGATTTGCCAATAGGTATTAACATCACTAGG		C1191T|21A	C203T,G1738T,T7211G,G7212T,A7219C,A7220C,C7224G,T7225A,T7226G,T7237A,A7242G,T7244A,T7247A,T7249G,T7250A,C7254G,T7256G,A7257G,T7260G,T7265G,A7268T,T7278G,C7279G,A7281G,T7282G,A7285T,A7291C,G7294C,G7295A,T7302C,T16211G,A16214C,C16215A,A16216T,C16219G,C16220T,G16221T,T16224A,A16225C,T16229C,G16237C,T16239A,G16240A,T16242G,G16243T,T19557C,C23833T	0	1	47	48	ORF1a:2324-2331,ORF1a:2336-2340,ORF1a:2343-2346,ORF1b:920-2696	E:T9I,M:D3G,M:Q19E,M:A63T,N:P13L,N:R203K,N:G204R,ORF1a:P309L,ORF1a:K856R,ORF1a:L2084I,ORF1a:T2319V,ORF1a:A2320V,ORF1a:I2332S,ORF1a:F2334S,ORF1a:T2335I,ORF1a:A2710T,ORF1a:T3255I,ORF1a:P3395H,ORF1a:I3758V,ORF1b:P314L,ORF9b:P10S,S:A67V,S:T95I,S:Y145D,S:G339D,S:S371L,S:S373P,S:S375F,S:K417N,S:N440K,S:G446S,S:S477N,S:T478K,S:E484A,S:Q493R,S:G496S,S:Q498R,S:N501Y,S:Y505H,S:T547K,S:D614G,S:H655Y,S:N679K,S:P681H,S:N764K,S:D796Y,S:N856K,S:Q954H,S:N969K,S:L981F	N:E31-,N:R32-,N:S33-,ORF1a:S2083-,ORF1a:C2282-,ORF1a:T2283-,ORF1a:G2284-,ORF1a:F2321-,ORF1a:G2322-,ORF1a:L2323-,ORF1a:L2341-,ORF1a:M2347-,ORF1a:Q2348-,ORF1a:L2349-,ORF1a:L3674-,ORF1a:S3675-,ORF1a:G3676-,ORF9b:E27-,ORF9b:N28-,ORF9b:A29-,S:H69-,S:V70-,S:G142-,S:V143-,S:Y144-	ORF1a:2333:V,ORF1b:914:DHLRSSVQ,S:203:YSKHTPIIVREPEDLPQGFSALEPLVDLPIGINITR	7111-7210,16246-16345,22173-22272		CharitÃ©_E_F:C26270T,ChinaCDC_N_F:G28881A;G28882A;G28883C,USCDC_N1_P:C28311T	88732	49	29859	3000	0	good	300	10	0	good	0	24	48	200	bad	56	7211-7301:28,16211-16242:15	100	bad	43	ORF1a:2324-2331,ORF1a:2336-2340,ORF1a:2343-2346,ORF1b:920-2696	4		0	300	bad		0	0	good
CVS072659CLIU	21K (Omicron)	BA.1	33.5069	mediocre	65	55	294	0	49	16	2	0	0	5	A5G,G7T,T10G,C32G,C33A,A34G,C37A,A38G,C241T,A2832G,C3037T,T5386G,G8393A,C10029T,C10449A,A11537G,T13195C,C14408T,C15240T,A17615G,A18163G,C18329T,C21762T,C21846T,G22578A,T22673C,C22674T,T22679C,C22686T,G22813T,T22882G,G22898A,G22992A,C22995A,A23013C,A23040G,G23048A,A23055G,A23063T,T23075C,C23202A,A23403G,C23525T,T23599G,C23604A,C23854A,G23948T,C24130A,A24424T,T24469A,C24503T,C25000T,C25584T,C26270T,A26530G,C26577G,G26709A,A27259C,C27807T,C28045T,A28271T,C28311T,G28881A,G28882A,G28883C	14-29,6513-6515,11285-11293,21765-21770,21987-21995,22194-22196,28362-28370	7111:ACTGGTGGTTGCAATAGTGACATTAGTAGAGTTCAAATAGCCTTCTCTGTAACCAGTACAGTAAGAAGGCATGCCTAAATTAGACATTAAAACACCTAAAGCAGCGGTTGAGTAGATTAAAGAANNNNNNNNNNNNNNNNNNNNNNNNNNNNNNNNNNNNNNNNNNNNNNNNNNNNNNNNNNNNNNNNNNNNNNNNNNNNNNNNNNNNNNNNNNNNNNNNNNNNATAATAATTGTCCAACTTAGGGTCAATTTCTGTACAAACAACACCATCCAATTTATAAGTA,22204:GAGCCAGAA		A17615G|20I	A5G,G7T,T10G,C32G,C33A,A34G,C37A,A38G,C18329T,C28045T	0	1	10	11		E:T9I,M:D3G,M:Q19E,M:A63T,N:P13L,N:R203K,N:G204R,ORF1a:K856R,ORF1a:L2084I,ORF1a:A2710T,ORF1a:T3255I,ORF1a:P3395H,ORF1a:I3758V,ORF1b:P314L,ORF1b:K1383R,ORF1b:I1566V,ORF1b:T1621I,ORF8:A51V,ORF9b:P10S,S:A67V,S:T95I,S:Y145D,S:L212I,S:G339D,S:S371L,S:S373P,S:S375F,S:K417N,S:N440K,S:G446S,S:S477N,S:T478K,S:E484A,S:Q493R,S:G496S,S:Q498R,S:N501Y,S:Y505H,S:T547K,S:D614G,S:H655Y,S:N679K,S:P681H,S:N764K,S:D796Y,S:N856K,S:Q954H,S:N969K,S:L981F	N:E31-,N:R32-,N:S33-,ORF1a:S2083-,ORF1a:L3674-,ORF1a:S3675-,ORF1a:G3676-,ORF9b:E27-,ORF9b:N28-,ORF9b:A29-,S:H69-,S:V70-,S:G142-,S:V143-,S:Y144-,S:N211-	ORF1a:2282:TGGCNSDISRVQIAFSVTSTVRRHA*IRH*NT*SSG*VD*RXXXXXXXXXXXXXXXXXXXXXXXXXXXXXXXXXX**LSNLGSISVQTTPSNL*V,S:214:EPE			CharitÃ©_E_F:C26270T,ChinaCDC_N_F:G28881A;G28882A;G28883C,USCDC_N1_P:C28311T	89086	3	29862	3000	0	good	0	10	0	good	0	24	7	29.1667	good	15	5-37:8	50	mediocre	8		0		0	0	good		0	0	good
CVS073057CLIU	21K (Omicron)	BA.1	2650.17	bad	101	156	16	6	42	36	1	100	0	6	T9305A,T9306C,G9312A,G9314A,T9315A,T9316C,T9318C,G9326A,T9327A,A9339T,T9340A,T9341A,A9343C,C9344A,A9347G,C9348T,T9354C,G9355C,T9356C,T9357A,A9359C,C9360T,G9389T,C9391G,T9401C,C9402A,T9403A,T9405C,G9407C,T9408C,G9413T,G9414C,G9417A,A9419C,A9436C,T9444G,C10029T,C10449A,A11537G,T13195C,C14408T,C15240T,T16201C,A16210T,G16259A,T16264A,T16295A,C16297G,G16298C,G16301C,T16310G,T16314A,T16315G,G16316T,T16321G,A18163G,A18585C,A20418G,C21762T,C21846T,G22578A,T22673C,C22674T,T22679C,C22686T,G22813T,T22882G,G22898A,G22992A,C22995A,A23013C,A23040G,G23048A,A23055G,A23063T,T23075C,C23202A,A23403G,C23525T,T23599G,C23604A,C23854A,G23948T,C24130A,A24424T,T24469A,C24503T,C25000T,C25584T,C26270T,A26530G,C26577G,G26709A,A27259C,C27807T,A28271T,C28311T,G28881A,G28882A,G28883C,C29153A	9320-9321,9332,9368-9387,9395-9398,9422-9434,11285-11293,16195-16198,16204-16209,16216-16256,16267-16276,16282-16294,16303-16308,21765-21770,21987-21995,22194-22196,28362-28370	9300:C,9310:CA,9351:G,9439:AG,16319:C,22204:GAGCCAGAA			T9305A,T9306C,G9312A,G9314A,T9315A,T9316C,T9318C,G9326A,T9327A,A9339T,T9340A,T9341A,A9343C,C9344A,A9347G,C9348T,T9354C,G9355C,T9356C,T9357A,A9359C,C9360T,G9389T,C9391G,T9401C,C9402A,T9403A,T9405C,G9407C,T9408C,G9413T,G9414C,G9417A,A9419C,A9436C,T9444G,T16201C,A16210T,G16259A,T16264A,T16295A,C16297G,G16298C,G16301C,T16310G,T16314A,T16315G,G16316T,T16321G,A18585C,A20418G,C29153A	0	0	52	52	ORF1a:3012-3015,ORF1a:3019-3022,ORF1a:3029-3052,ORF1a:3059-4401,ORF1b:911-916,ORF1b:937-2696	E:T9I,M:D3G,M:Q19E,M:A63T,N:P13L,N:R203K,N:G204R,N:Q294K,ORF1a:G3016I,ORF1a:F3018K,ORF1b:P314L,ORF9b:P10S,S:A67V,S:T95I,S:Y145D,S:L212I,S:G339D,S:S371L,S:S373P,S:S375F,S:K417N,S:N440K,S:G446S,S:S477N,S:T478K,S:E484A,S:Q493R,S:G496S,S:Q498R,S:N501Y,S:Y505H,S:T547K,S:D614G,S:H655Y,S:N679K,S:P681H,S:N764K,S:D796Y,S:N856K,S:Q954H,S:N969K,S:L981F	N:E31-,N:R32-,N:S33-,ORF1a:A3023-,ORF1a:V3053-,ORF1a:A3054-,ORF1a:I3055-,ORF1a:V3056-,ORF1a:V3057-,ORF1b:E910-,ORF1b:T917-,ORF1b:P918-,ORF1b:H919-,ORF1b:T920-,ORF1b:V921-,ORF1b:L922-,ORF1b:Q923-,ORF1b:A924-,ORF1b:V925-,ORF1b:G926-,ORF1b:A927-,ORF1b:C928-,ORF1b:V929-,ORF1b:L930-,ORF1b:Q934-,ORF1b:T935-,ORF1b:S936-,ORF9b:E27-,ORF9b:N28-,ORF9b:A29-,S:H69-,S:V70-,S:G142-,S:V143-,S:Y144-,S:N211-	S:214:EPE	16322-16421		CharitÃ©_E_F:C26270T,HKU_N_F:C29153A,ChinaCDC_N_F:G28881A;G28882A;G28883C,USCDC_N1_P:C28311T	60627	9298	29851	3000	0	good	100	10	0	good	0	24	55	229.167	bad	63	9305-9443:36,16201-16320:13	100	bad	49	ORF1a:3012-3015,ORF1a:3019-3022,ORF1a:3029-3052,ORF1a:3059-4401,ORF1b:911-916,ORF1b:937-2696	6		0	450	bad		0	0	good
CVS084154CLIU	21K (Omicron)	BA.1	0	good	58	41	9	0	49	16	1	0	0	5	C21T,C241T,A2832G,C3037T,T5386G,G8393A,C10029T,C10449A,A11537G,T13195C,C14408T,C15240T,A17615G,A18163G,C18329T,C21762T,C21846T,G22578A,T22673C,C22674T,T22679C,C22686T,G22813T,T22882G,G22898A,G22992A,C22995A,A23013C,A23040G,G23048A,A23055G,A23063T,T23075C,C23202A,A23403G,C23525T,T23599G,C23604A,C23854A,G23948T,C24130A,A24424T,T24469A,C24503T,C25000T,C25584T,C26270T,A26530G,C26577G,G26709A,A27259C,C27807T,C28045T,A28271T,C28311T,G28881A,G28882A,G28883C	15-16,6513-6515,11285-11293,21765-21770,21987-21995,22194-22196,28362-28370	22204:GAGCCAGAA		A17615G|20I	C21T,C18329T,C28045T	0	1	3	4		E:T9I,M:D3G,M:Q19E,M:A63T,N:P13L,N:R203K,N:G204R,ORF1a:K856R,ORF1a:L2084I,ORF1a:A2710T,ORF1a:T3255I,ORF1a:P3395H,ORF1a:I3758V,ORF1b:P314L,ORF1b:K1383R,ORF1b:I1566V,ORF1b:T1621I,ORF8:A51V,ORF9b:P10S,S:A67V,S:T95I,S:Y145D,S:L212I,S:G339D,S:S371L,S:S373P,S:S375F,S:K417N,S:N440K,S:G446S,S:S477N,S:T478K,S:E484A,S:Q493R,S:G496S,S:Q498R,S:N501Y,S:Y505H,S:T547K,S:D614G,S:H655Y,S:N679K,S:P681H,S:N764K,S:D796Y,S:N856K,S:Q954H,S:N969K,S:L981F	N:E31-,N:R32-,N:S33-,ORF1a:S2083-,ORF1a:L3674-,ORF1a:S3675-,ORF1a:G3676-,ORF9b:E27-,ORF9b:N28-,ORF9b:A29-,S:H69-,S:V70-,S:G142-,S:V143-,S:Y144-,S:N211-	S:214:EPE			CharitÃ©_E_F:C26270T,ChinaCDC_N_F:G28881A;G28882A;G28883C,USCDC_N1_P:C28311T	89136	12	29862	3000	0	good	0	10	0	good	0	24	0	0	good	8		0	good	0		0		0	0	good		0	0	good
CVS085259CLIU	21K (Omicron)	BA.1	87.6736	mediocre	67	39	57	0	45	16	1	0	0	5	A4G,G8C,A14C,C15T,T17A,C19A,G23A,G24C,T25A,A26C,A27C,C241T,G1820A,A2832G,C3037T,T5386G,G8393A,C10029T,C10449A,A11537G,T13195C,C14408T,C15240T,A18163G,A18585C,A20418G,C21762T,C21846T,G22578A,T22673C,C22674T,T22679C,C22686T,G22813T,G22992A,C22995A,A23013C,A23040G,G23048A,A23055G,A23063T,T23075C,C23202A,A23403G,C23525T,T23599G,C23604A,C23854A,G23948T,C24130A,A24424T,T24469A,C24503T,C25000T,C25584T,C26270T,A26530G,C26577G,G26709A,A27259C,C27807T,A28271T,C28311T,G28881A,G28882A,G28883C,G29861A	6513-6515,11285-11293,21765-21770,21987-21995,22194-22196,28362-28370	0:CCTACTCATCATTCCACCCAAAAACC,7:ACCTCCTTGACCCATCT,30:TCT,22204:GAGCCAGAA,29858:CC	G22882T,A22898G		A4G,G8C,A14C,C15T,T17A,C19A,G23A,G24C,T25A,A26C,A27C,G1820A,A18585C,A20418G,G29861A	2	0	15	17		E:T9I,M:D3G,M:Q19E,M:A63T,N:P13L,N:R203K,N:G204R,ORF1a:G519S,ORF1a:K856R,ORF1a:L2084I,ORF1a:A2710T,ORF1a:T3255I,ORF1a:P3395H,ORF1a:I3758V,ORF1b:P314L,ORF1b:I1566V,ORF9b:P10S,S:A67V,S:T95I,S:Y145D,S:L212I,S:G339D,S:S371L,S:S373P,S:S375F,S:K417N,S:S477N,S:T478K,S:E484A,S:Q493R,S:G496S,S:Q498R,S:N501Y,S:Y505H,S:T547K,S:D614G,S:H655Y,S:N679K,S:P681H,S:N764K,S:D796Y,S:N856K,S:Q954H,S:N969K,S:L981F	N:E31-,N:R32-,N:S33-,ORF1a:S2083-,ORF1a:L3674-,ORF1a:S3675-,ORF1a:G3676-,ORF9b:E27-,ORF9b:N28-,ORF9b:A29-,S:H69-,S:V70-,S:G142-,S:V143-,S:Y144-,S:N211-	S:214:EPE			CharitÃ©_E_F:C26270T,ChinaCDC_N_F:G28881A;G28882A;G28883C,USCDC_N1_P:C28311T	89130	1	29863	3000	0	good	0	10	0	good	0	24	19	79.1667	mediocre	27	4-26:11	50	mediocre	11		0		0	0	good		0	0	good
CVS090386CLIU	21K (Omicron)	BA.1	0	good	58	39	9	0	46	16	1	0	0	5	C241T,C683T,A2832G,C3037T,T5386G,T7783C,G8393A,C10029T,C10449A,A11537G,T13195C,C14408T,C15240T,A18163G,A18585C,A20418G,C21762T,C21846T,G22578A,T22673C,C22674T,T22679C,C22686T,G22813T,T22882G,G22898A,G22992A,C22995A,A23013C,A23040G,G23048A,A23055G,A23063T,T23075C,C23202A,A23403G,C23525T,T23599G,C23604A,C23854A,G23948T,C24130A,A24424T,T24469A,C24503T,C25000T,C25584T,C26270T,A26530G,C26577G,G26709A,A27259C,C27807T,A28271T,C28311T,G28881A,G28882A,G28883C	6513-6515,11285-11293,21765-21770,21987-21995,22194-22196,28362-28370	22204:GAGCCAGAA			C683T,T7783C,A18585C,A20418G	0	0	4	4		E:T9I,M:D3G,M:Q19E,M:A63T,N:P13L,N:R203K,N:G204R,ORF1a:K856R,ORF1a:L2084I,ORF1a:A2710T,ORF1a:T3255I,ORF1a:P3395H,ORF1a:I3758V,ORF1b:P314L,ORF1b:I1566V,ORF9b:P10S,S:A67V,S:T95I,S:Y145D,S:L212I,S:G339D,S:S371L,S:S373P,S:S375F,S:K417N,S:N440K,S:G446S,S:S477N,S:T478K,S:E484A,S:Q493R,S:G496S,S:Q498R,S:N501Y,S:Y505H,S:T547K,S:D614G,S:H655Y,S:N679K,S:P681H,S:N764K,S:D796Y,S:N856K,S:Q954H,S:N969K,S:L981F	N:E31-,N:R32-,N:S33-,ORF1a:S2083-,ORF1a:L3674-,ORF1a:S3675-,ORF1a:G3676-,ORF9b:E27-,ORF9b:N28-,ORF9b:A29-,S:H69-,S:V70-,S:G142-,S:V143-,S:Y144-,S:N211-	S:214:EPE			CharitÃ©_E_F:C26270T,ChinaCDC_N_F:G28881A;G28882A;G28883C,USCDC_N1_P:C28311T	89091	30	29861	3000	0	good	0	10	0	good	0	24	-4	0	good	4		0	good	0		0		0	0	good		0	0	good
CVS092002CLIU	21K (Omicron)	BA.1	0	good	61	39	23	0	50	16	1	0	0	5	A4T,C21T,C241T,A2832G,C3037T,T5386G,C5730T,G8393A,C10029T,C10449A,A11537G,T13195C,C14408T,C15240T,C16173T,A17611G,A18163G,C21017T,C21762T,C21846T,G22578A,T22673C,C22674T,T22679C,C22686T,G22813T,T22882G,G22898A,G22992A,C22995A,A23013C,A23040G,G23048A,A23055G,A23063T,T23075C,C23202A,A23403G,C23525T,T23599G,C23604A,C23854A,G23948T,C24130A,A24424T,T24469A,C24503T,C25000T,C25584T,G25855T,C26270T,A26530G,C26577G,G26709A,A27259C,C27807T,A28271T,C28311T,G28881A,G28882A,G28883C	6513-6515,11285-11293,21765-21770,21987-21995,22194-22196,28362-28370	0:C,2:GGCAAGGAAGACC,22204:GAGCCAGAA			A4T,C21T,C16173T,A17611G,C21017T	0	0	5	5		E:T9I,M:D3G,M:Q19E,M:A63T,N:P13L,N:R203K,N:G204R,ORF1a:K856R,ORF1a:T1822I,ORF1a:L2084I,ORF1a:A2710T,ORF1a:T3255I,ORF1a:P3395H,ORF1a:I3758V,ORF1b:P314L,ORF1b:N1382D,ORF1b:I1566V,ORF1b:T2517I,ORF3a:D155Y,ORF9b:P10S,S:A67V,S:T95I,S:Y145D,S:L212I,S:G339D,S:S371L,S:S373P,S:S375F,S:K417N,S:N440K,S:G446S,S:S477N,S:T478K,S:E484A,S:Q493R,S:G496S,S:Q498R,S:N501Y,S:Y505H,S:T547K,S:D614G,S:H655Y,S:N679K,S:P681H,S:N764K,S:D796Y,S:N856K,S:Q954H,S:N969K,S:L981F	N:E31-,N:R32-,N:S33-,ORF1a:S2083-,ORF1a:L3674-,ORF1a:S3675-,ORF1a:G3676-,ORF9b:E27-,ORF9b:N28-,ORF9b:A29-,S:H69-,S:V70-,S:G142-,S:V143-,S:Y144-,S:N211-	S:214:EPE			CharitÃ©_E_F:C26270T,ChinaCDC_N_F:G28881A;G28882A;G28883C,USCDC_N1_P:C28311T	89157	0	29859	3000	0	good	0	10	0	good	0	24	-3	0	good	5		0	good	0		0		0	0	good		0	0	good
CVS097544CLIU	21K (Omicron)	BA.1	56.25	mediocre	59	57	11	1	46	13	1	100	0	5	C241T,A2832G,C3037T,T5386G,C8208T,G8393A,G9434T,A9436C,T9444G,C10029T,C10449A,A11537G,T13195C,C14408T,C15240T,A18163G,C21762T,C21846T,G22578A,T22673C,C22674T,T22679C,C22686T,G22813T,T22882G,G22898A,G22992A,C22995A,A23013C,A23040G,G23048A,A23055G,A23063T,T23075C,C23202A,A23403G,C23525T,T23599G,C23604A,C23854A,G23948T,C24130A,A24424T,T24469A,C24503T,C25000T,C25584T,C26270T,A26530G,C26577G,G26709A,A27259C,C27807T,A28271T,C28311T,G28881A,G28882A,G28883C,C29632T	6513-6515,9317-9334,11285-11293,21765-21770,21987-21995,22194-22196,28362-28370	9439:AG,22204:GAGCCAGAA			C8208T,G9434T,A9436C,T9444G	0	0	4	4	ORF1a:3059-4401	E:T9I,M:D3G,M:Q19E,M:A63T,N:P13L,N:R203K,N:G204R,ORF1a:K856R,ORF1a:L2084I,ORF1a:T2648I,ORF1a:A2710T,ORF1a:G3051F,ORF1a:I3052T,ORF1b:P314L,ORF1b:I1566V,ORF9b:P10S,S:A67V,S:T95I,S:Y145D,S:L212I,S:G339D,S:S371L,S:S373P,S:S375F,S:K417N,S:N440K,S:G446S,S:S477N,S:T478K,S:E484A,S:Q493R,S:G496S,S:Q498R,S:N501Y,S:Y505H,S:T547K,S:D614G,S:H655Y,S:N679K,S:P681H,S:N764K,S:D796Y,S:N856K,S:Q954H,S:N969K,S:L981F	N:E31-,N:R32-,N:S33-,ORF1a:S2083-,ORF9b:E27-,ORF9b:N28-,ORF9b:A29-,S:H69-,S:V70-,S:G142-,S:V143-,S:Y144-,S:N211-	S:214:EPE	9316,9335-9433		CharitÃ©_E_F:C26270T,ChinaCDC_N_F:G28881A;G28882A;G28883C,USCDC_N1_P:C28311T	89016	31	29861	3000	0	good	100	10	0	good	0	24	-3	0	good	5		0	good	0	ORF1a:3059-4401	1		0	75	mediocre		0	0	good
CVS103362CLIU	21K (Omicron)	BA.1	150.174	bad	80	39	36	0	48	16	1	0	0	5	A1T,T3A,G7A,T9C,T11C,A12C,C21T,C241T,A2832G,A2929C,C3037T,G4583A,T5386G,G8393A,C10029T,T10084C,C10449A,A11537G,T13195C,C14408T,C15240T,A18163G,C21762T,C21846T,G22578A,T22673C,C22674T,T22679C,C22686T,G22813T,T22882G,G22898A,G22992A,C22995A,A23013C,A23040G,G23048A,A23055G,A23063T,T23075C,C23202A,A23403G,C23525T,T23599G,C23604A,C23854A,G23948T,C24130A,A24424T,T24469A,C24503T,C25000T,C25584T,C25836T,C26270T,A26530G,C26577G,G26709A,A27259C,C27807T,A28271T,C28311T,G28881A,G28882A,G28883C,C29632T,T29867G,A29871T,A29873C,A29874T,A29879T,A29880T,A29883T,A29884T,A29885T,A29886T,A29888C,A29890C,A29892T,A29893T	6513-6515,11285-11293,21765-21770,21987-21995,22194-22196,28362-28370	0:AGAGC,13:TGCTCCTGCTAGAATG,22204:GAGCCAGAA,29868:GATAGC			A1T,T3A,G7A,T9C,T11C,A12C,C21T,A2929C,G4583A,T10084C,C25836T,T29867G,A29871T,A29873C,A29874T,A29879T,A29880T,A29883T,A29884T,A29885T,A29886T,A29888C,A29890C,A29892T,A29893T	0	0	25	25		E:T9I,M:D3G,M:Q19E,M:A63T,N:P13L,N:R203K,N:G204R,ORF1a:K856R,ORF1a:E888D,ORF1a:D1440N,ORF1a:L2084I,ORF1a:A2710T,ORF1a:T3255I,ORF1a:P3395H,ORF1a:I3758V,ORF1b:P314L,ORF1b:I1566V,ORF9b:P10S,S:A67V,S:T95I,S:Y145D,S:L212I,S:G339D,S:S371L,S:S373P,S:S375F,S:K417N,S:N440K,S:G446S,S:S477N,S:T478K,S:E484A,S:Q493R,S:G496S,S:Q498R,S:N501Y,S:Y505H,S:T547K,S:D614G,S:H655Y,S:N679K,S:P681H,S:N764K,S:D796Y,S:N856K,S:Q954H,S:N969K,S:L981F	N:E31-,N:R32-,N:S33-,ORF1a:S2083-,ORF1a:L3674-,ORF1a:S3675-,ORF1a:G3676-,ORF9b:E27-,ORF9b:N28-,ORF9b:A29-,S:H69-,S:V70-,S:G142-,S:V143-,S:Y144-,S:N211-	S:214:EPE			CharitÃ©_E_F:C26270T,ChinaCDC_N_F:G28881A;G28882A;G28883C,USCDC_N1_P:C28311T	89177	0	29893	3000	0	good	0	10	0	good	0	24	17	70.8333	mediocre	25	1-20:7,29867-29892:14	100	bad	21		0		0	0	good		0	0	good
CVS104242CLIU	21K (Omicron)	BA.1	6.25	good	55	39	123	0	44	16	2	100	0	5	C241T,C556T,A2832G,C3037T,T5386G,G8393A,C10029T,C10449A,A11537G,T13195C,C14408T,C15240T,A18163G,G19635T,C21762T,C21846T,G22578A,T22673C,C22674T,T22679C,C22686T,G22813T,G22992A,C22995A,A23013C,A23040G,G23048A,A23055G,A23063T,T23075C,C23202A,A23403G,C23525T,T23599G,C23604A,C23854A,G23948T,C24130A,A24424T,T24469A,C24503T,C25000T,C25584T,C26270T,A26530G,C26577G,G26709A,A27259C,C27807T,A28271T,C28311T,G28881A,G28882A,G28883C,C29632T	6513-6515,11285-11293,21765-21770,21987-21995,22194-22196,28362-28370	7015:GGTGTTTTAATGTCTAATTTAGGCATGCCTTCTTACTGTACTGGTTACAGAGAAGGCTATTTGAACTCTACTAATGTCACTATTGCAACCTATTGGTGCTTTGGACATATCAGC,22204:GAGCCAGAA	G22882T,A22898G		C556T,G19635T	2	0	2	4		E:T9I,M:D3G,M:Q19E,M:A63T,N:P13L,N:R203K,N:G204R,ORF1a:K856R,ORF1a:L2084I,ORF1a:A2710T,ORF1a:T3255I,ORF1a:P3395H,ORF1a:I3758V,ORF1b:P314L,ORF1b:I1566V,ORF9b:P10S,S:A67V,S:T95I,S:Y145D,S:L212I,S:G339D,S:S371L,S:S373P,S:S375F,S:K417N,S:S477N,S:T478K,S:E484A,S:Q493R,S:G496S,S:Q498R,S:N501Y,S:Y505H,S:T547K,S:D614G,S:H655Y,S:N679K,S:P681H,S:N764K,S:D796Y,S:N856K,S:Q954H,S:N969K,S:L981F	N:E31-,N:R32-,N:S33-,ORF1a:S2083-,ORF1a:L3674-,ORF1a:S3675-,ORF1a:G3676-,ORF9b:E27-,ORF9b:N28-,ORF9b:A29-,S:H69-,S:V70-,S:G142-,S:V143-,S:Y144-,S:N211-	ORF1a:2250:GVLMSNLGMPSYCTGYREGYLNSTNVTIATYWCFGHIS,S:214:EPE	7016-7115		CharitÃ©_E_F:C26270T,ChinaCDC_N_F:G28881A;G28882A;G28883C,USCDC_N1_P:C28311T	89075	38	29862	3000	0	good	100	10	0	good	0	24	6	25	good	14		0	good	0		0		0	0	good		0	0	good
CVS106248CLIU	21K (Omicron)	BA.1	156.25	bad	59	39	140	0	48	16	2	98	0	5	C241T,A2832G,C3037T,T5386G,G8393A,C10029T,C10449A,C11461T,A11537G,T13195C,C14408T,C15240T,A18163G,A20418G,C21762T,C21846T,G22578A,C22674T,T22679C,C22686T,A22688G,G22775A,A22786C,C22792T,G22813T,G22992A,C22995A,A23013C,A23040G,G23048A,A23055G,A23063T,T23075C,C23202A,A23403G,C23525T,T23599G,C23604A,C23854A,G23948T,C24130A,A24424T,T24469A,C24503T,G24577C,C25000T,C25584T,C26270T,A26530G,C26577G,G26709A,A27259C,C27807T,A28271T,C28311T,G28881A,G28882A,G28883C,G29861A	6513-6515,11285-11293,21765-21770,21987-21995,22194-22196,28362-28370	7006:GCTGCTTTAGGTGTTTTAATGTCTAATTTAGGCATGCCTTCTTACTGTACTGGTTACAGAGAAGGCTATTTGAACTCTACTAATGTCACTATTGCAACCTACTGTACTGGTTCTATACCTTGTAGTGNN,22204:GAGCCAGAA,29858:CC	C22673T,G22882T,A22898G	A22688G|21L,G22775A|21L,A22786C|21L,C22792T|21L	C11461T,A20418G,G24577C,G29861A	3	4	4	11		E:T9I,M:D3G,M:Q19E,M:A63T,N:P13L,N:R203K,N:G204R,ORF1a:K856R,ORF1a:L2084I,ORF1a:A2710T,ORF1a:T3255I,ORF1a:P3395H,ORF1a:I3758V,ORF1b:P314L,ORF1b:I1566V,ORF9b:P10S,S:A67V,S:T95I,S:Y145D,S:L212I,S:G339D,S:S371F,S:S373P,S:S375F,S:T376A,S:D405N,S:R408S,S:K417N,S:S477N,S:T478K,S:E484A,S:Q493R,S:G496S,S:Q498R,S:N501Y,S:Y505H,S:T547K,S:D614G,S:H655Y,S:N679K,S:P681H,S:N764K,S:D796Y,S:N856K,S:Q954H,S:N969K,S:L981F,S:Q1005H	N:E31-,N:R32-,N:S33-,ORF1a:S2083-,ORF1a:L3674-,ORF1a:S3675-,ORF1a:G3676-,ORF9b:E27-,ORF9b:N28-,ORF9b:A29-,S:H69-,S:V70-,S:G142-,S:V143-,S:Y144-,S:N211-	ORF1a:2245:STAALGVLMSNLGMPSYCTGYREGYLNSTNVTIATYCTGSIPC,S:214:EPE	7007-7104		CharitÃ©_E_F:C26270T,ChinaCDC_N_F:G28881A;G28882A;G28883C,USCDC_N1_P:C28311T	89083	29	29863	3000	0	good	98	10	0	good	0	24	30	125	bad	38		0	good	0		0		0	0	good		0	0	good
CVS108963CLIU	21K (Omicron)	BA.1	75.1736	mediocre	79	39	31	0	48	16	1	0	0	5	A1C,G8C,A12G,C21T,C241T,A2832G,C3037T,A3046G,T5386G,G8393A,C10029T,C10449A,A11537G,T13195C,C14408T,C15026T,C15240T,A18163G,C21762T,C21846T,G22578A,T22673C,C22674T,T22679C,C22686T,G22813T,T22882G,G22898A,G22992A,C22995A,A23013C,A23040G,G23048A,A23055G,A23063T,T23075C,C23202A,A23403G,C23525T,T23599G,C23604A,C23854A,G23948T,C24130A,A24424T,T24469A,C24503T,C25000T,C25584T,C26270T,A26530G,C26577G,G26709A,A27259C,C27807T,A28271T,C28311T,C28638T,G28881A,G28882A,G28883C,T29867A,C29870A,A29872G,A29875T,A29876G,A29879T,A29881G,A29882G,A29883C,A29885G,A29887G,A29888C,A29890C,A29892G,A29896T,A29897G,A29901C,A29902T	6513-6515,11285-11293,21765-21770,21987-21995,22194-22196,28362-28370	0:AGAG,3:AA,9:CC,22204:GAGCCAGAA,29863:G,29893:GGCTTTTTAGGGC			A1C,G8C,A12G,C21T,A3046G,C15026T,C28638T,T29867A,C29870A,A29872G,A29875T,A29876G,A29879T,A29881G,A29882G,A29883C,A29885G,A29887G,A29888C,A29890C,A29892G,A29896T,A29897G,A29901C,A29902T	0	0	25	25		E:T9I,M:D3G,M:Q19E,M:A63T,N:P13L,N:P122L,N:R203K,N:G204R,ORF1a:K856R,ORF1a:L2084I,ORF1a:A2710T,ORF1a:T3255I,ORF1a:P3395H,ORF1a:I3758V,ORF1b:P314L,ORF1b:A520V,ORF1b:I1566V,ORF9b:P10S,S:A67V,S:T95I,S:Y145D,S:L212I,S:G339D,S:S371L,S:S373P,S:S375F,S:K417N,S:N440K,S:G446S,S:S477N,S:T478K,S:E484A,S:Q493R,S:G496S,S:Q498R,S:N501Y,S:Y505H,S:T547K,S:D614G,S:H655Y,S:N679K,S:P681H,S:N764K,S:D796Y,S:N856K,S:Q954H,S:N969K,S:L981F	N:E31-,N:R32-,N:S33-,ORF1a:S2083-,ORF1a:L3674-,ORF1a:S3675-,ORF1a:G3676-,ORF9b:E27-,ORF9b:N28-,ORF9b:A29-,S:H69-,S:V70-,S:G142-,S:V143-,S:Y144-,S:N211-	S:214:EPE			CharitÃ©_E_F:C26270T,ChinaCDC_N_F:G28881A;G28882A;G28883C,USCDC_N1_P:C28311T	89199	0	29903	3000	0	good	0	10	0	good	0	24	17	70.8333	mediocre	25	29867-29901:18	50	mediocre	18		0		0	0	good		0	0	good
CVS112319CLIU	21K (Omicron)	BA.1	56.25	mediocre	26	18	10	1	19	6	1	0	0	0	A18163G,G18318T,C21762T,C21846T,G22578A,T22673C,C22674T,T22679C,C22686T,C22747T,G22813T,T22882G,G22898A,G22992A,C22995A,A23013C,A23040G,G23048A,A23055G,A23063T,T23071A,G23072T,T23075C,C23077A,C23078G,C23081T	21765-21770,21987-21995,22194-22196	22204:GAGCCAGAA,23071:A			G18318T,C22747T,T23071A,G23072T,C23077A,C23078G,C23081T	0	0	7	7	S:504-1274	ORF1b:I1566V,S:A67V,S:T95I,S:Y145D,S:L212I,S:G339D,S:S371L,S:S373P,S:S375F,S:K417N,S:N440K,S:G446S,S:S477N,S:T478K,S:E484A,S:Q493R,S:G496S,S:Q498R,S:N501Y	S:H69-,S:V70-,S:G142-,S:V143-,S:Y144-,S:N211-	S:214:EPE				20069	16327	23082	3000	0	good	0	10	0	good	0	24	-1	0	good	7		0	good	0	S:504-1274	1		0	75	mediocre		0	0	good
CVS115209CLIU	21K (Omicron)	BA.1	0	good	59	39	25	0	46	16	1	0	0	5	T2A,A4T,C21T,C241T,A2832G,C3037T,T5386G,G8393A,C10029T,C10449A,C10456T,A11537G,T13195C,C14408T,C15240T,A18163G,C21762T,C21846T,G22578A,T22673C,C22674T,T22679C,C22686T,G22813T,T22882G,G22898A,G22992A,C22995A,A23013C,A23040G,G23048A,A23055G,A23063T,T23075C,C23202A,A23403G,C23525T,T23599G,C23604A,C23854A,G23948T,C24130A,A24424T,T24469A,C24503T,C25000T,C25584T,C26270T,A26530G,C26577G,G26709A,A27259C,C27807T,A28271T,C28311T,G28881A,G28882A,G28883C,C29632T	6513-6515,11285-11293,21765-21770,21987-21995,22194-22196,28362-28370	0:GATGATTTCTCCAAAC,22204:GAGCCAGAA			T2A,A4T,C21T,C10456T	0	0	4	4		E:T9I,M:D3G,M:Q19E,M:A63T,N:P13L,N:R203K,N:G204R,ORF1a:K856R,ORF1a:L2084I,ORF1a:A2710T,ORF1a:T3255I,ORF1a:P3395H,ORF1a:I3758V,ORF1b:P314L,ORF1b:I1566V,ORF9b:P10S,S:A67V,S:T95I,S:Y145D,S:L212I,S:G339D,S:S371L,S:S373P,S:S375F,S:K417N,S:N440K,S:G446S,S:S477N,S:T478K,S:E484A,S:Q493R,S:G496S,S:Q498R,S:N501Y,S:Y505H,S:T547K,S:D614G,S:H655Y,S:N679K,S:P681H,S:N764K,S:D796Y,S:N856K,S:Q954H,S:N969K,S:L981F	N:E31-,N:R32-,N:S33-,ORF1a:S2083-,ORF1a:L3674-,ORF1a:S3675-,ORF1a:G3676-,ORF9b:E27-,ORF9b:N28-,ORF9b:A29-,S:H69-,S:V70-,S:G142-,S:V143-,S:Y144-,S:N211-	S:214:EPE			CharitÃ©_E_F:C26270T,ChinaCDC_N_F:G28881A;G28882A;G28883C,USCDC_N1_P:C28311T	89162	0	29856	3000	0	good	0	10	0	good	0	24	-4	0	good	4		0	good	0		0		0	0	good		0	0	good
CVS115339CLIU	21K (Omicron)	BA.1	0	good	57	49	9	0	46	16	1	0	0	5	C33A,A34C,C241T,A2832G,C3037T,T5386G,G8393A,C10029T,C10449A,A11537G,T13195C,C14408T,C15240T,A18163G,C21762T,C21846T,G22578A,T22673C,C22674T,T22679C,C22686T,G22813T,T22882G,G22898A,G22992A,C22995A,A23013C,A23040G,G23048A,A23055G,A23063T,T23075C,C23202A,A23403G,C23525T,T23599G,C23604A,C23854A,G23948T,C24130A,A24424T,T24469A,C24503T,C25000T,C25584T,C26270T,A26530G,C26577G,G26709A,A27259C,C27807T,A28271T,C28311T,G28881A,G28882A,G28883C,C29632T	21-30,6513-6515,11285-11293,21765-21770,21987-21995,22194-22196,28362-28370	22204:GAGCCAGAA			C33A,A34C	0	0	2	2		E:T9I,M:D3G,M:Q19E,M:A63T,N:P13L,N:R203K,N:G204R,ORF1a:K856R,ORF1a:L2084I,ORF1a:A2710T,ORF1a:T3255I,ORF1a:P3395H,ORF1a:I3758V,ORF1b:P314L,ORF1b:I1566V,ORF9b:P10S,S:A67V,S:T95I,S:Y145D,S:L212I,S:G339D,S:S371L,S:S373P,S:S375F,S:K417N,S:N440K,S:G446S,S:S477N,S:T478K,S:E484A,S:Q493R,S:G496S,S:Q498R,S:N501Y,S:Y505H,S:T547K,S:D614G,S:H655Y,S:N679K,S:P681H,S:N764K,S:D796Y,S:N856K,S:Q954H,S:N969K,S:L981F	N:E31-,N:R32-,N:S33-,ORF1a:S2083-,ORF1a:L3674-,ORF1a:S3675-,ORF1a:G3676-,ORF9b:E27-,ORF9b:N28-,ORF9b:A29-,S:H69-,S:V70-,S:G142-,S:V143-,S:Y144-,S:N211-	S:214:EPE			CharitÃ©_E_F:C26270T,ChinaCDC_N_F:G28881A;G28882A;G28883C,USCDC_N1_P:C28311T	89095	17	29860	3000	0	good	0	10	0	good	0	24	-5	0	good	3		0	good	0		0		0	0	good		0	0	good
CVS115524CLIU	21K (Omicron)	BA.1	56.25	mediocre	57	39	131	1	42	13	2	100	0	5	C241T,A2832G,C3037T,T5386G,G8393A,C10029T,C10449A,A11537G,T13195C,C14408T,C15240T,A18163G,A18585C,A20418G,C21762T,C21846T,G22578A,T22673C,C22674T,T22679C,C22686T,G22813T,T22882G,G22898A,G22992A,C22995A,T23011A,A23013C,A23040G,G23048A,A23055G,A23063T,T23075C,C23202A,A23403G,C23525T,T23599G,C23604A,C23854A,G23948T,C24130A,A24424T,T24469A,C24503T,C25000T,C25584T,C26270T,A26530G,C26577G,G26709A,A27259C,C27807T,A28271T,C28311T,G28881A,G28882A,G28883C	6513-6515,11285-11293,21765-21770,21987-21995,22194-22196,28362-28370	7003:ACCGCTGCTTTAGGTGTTTTAATGTCTAATTTAGGCATGCCTTCTTACTGTACTGGTTACAGAGAAGGCTATTTGAACTCTACTAATGTCACTATTGCAACCTAGCATCTATGCCGACTACT,22204:GAGCCAGAA			A18585C,A20418G,T23011A	0	0	3	3	ORF1a:2247-4401	E:T9I,M:D3G,M:Q19E,M:A63T,N:P13L,N:R203K,N:G204R,ORF1a:K856R,ORF1a:L2084I,ORF1b:P314L,ORF1b:I1566V,ORF9b:P10S,S:A67V,S:T95I,S:Y145D,S:L212I,S:G339D,S:S371L,S:S373P,S:S375F,S:K417N,S:N440K,S:G446S,S:S477N,S:T478K,S:E484A,S:Q493R,S:G496S,S:Q498R,S:N501Y,S:Y505H,S:T547K,S:D614G,S:H655Y,S:N679K,S:P681H,S:N764K,S:D796Y,S:N856K,S:Q954H,S:N969K,S:L981F	N:E31-,N:R32-,N:S33-,ORF1a:S2083-,ORF9b:E27-,ORF9b:N28-,ORF9b:A29-,S:H69-,S:V70-,S:G142-,S:V143-,S:Y144-,S:N211-	ORF1a:2249:LGVLMSNLGMPSYCTGYREGYLNSTNVTIAT*HLCRL,S:214:EPE	7005-7104		CharitÃ©_E_F:C26270T,ChinaCDC_N_F:G28881A;G28882A;G28883C,USCDC_N1_P:C28311T	89028	49	29860	3000	0	good	100	10	0	good	0	24	-5	0	good	3		0	good	0	ORF1a:2247-4401	1		0	75	mediocre		0	0	good
CVS115549CLIU	21K (Omicron)	BA.1	25010.6	bad	241	117	115	14	7	32	3	0	0	1	G22468C,A22472G,A22473G,A22474G,T22475G,G22493T,A22496T,T22497G,A22500C,T22501A,A22503C,A22505C,T22508G,A22512T,C22513A,A22517G,A22519C,A22534T,T22535G,A22538T,T22543C,A22546G,T22549C,T22558G,A22561C,T22565A,G22569T,T22575G,A22581G,A22582G,T22584A,T22585C,T22587G,T22588G,C22591T,C22596T,C22597G,A22598C,G22599T,T22601G,T22607G,G22610C,T22611A,G22616A,G22621C,A22637C,G22638A,A22641G,T22643C,G22644T,T22648A,C22650A,T22654G,T22655G,T22658G,C22659A,C22663T,T22665C,A22666T,A22668T,T22669G,A22671G,T22672C,T22673C,C22675T,T22679G,A22681T,T22682G,T22685G,G22698T,T22700C,T22702C,G22703A,T22707G,T22709G,A22725C,T22726A,A22728T,T22729C,C22730T,C22735G,T22736G,T22738G,A22739G,T22741A,A22742G,A22743G,T22746G,C22747A,T22748G,A22749G,T22750A,C22752T,A22753G,A22755G,T22760A,T22762G,A22765T,G22773C,A22776G,T22777A,A22779G,T22782G,G22785A,A22786C,A22788T,A22789G,A22790G,C22792T,C22797A,A22798G,G22799T,G22801T,C22802T,A22803G,A22804C,T22807A,A22811T,A22812G,G22813C,A22814C,T22815C,G22817T,C22818A,A22821C,A22824C,A22826G,T22829G,A22830C,A22832G,A22833C,A22834T,T22836C,G22841C,A22842T,T22847G,T22861C,G22865T,C22866T,T22868G,A22871T,T22873G,T22876C,A22877C,C22879G,A22880C,T22882C,T22888G,T22889G,C22890G,A22892G,T22896C,T22897A,T22900A,T22913C,A22914T,C22916T,T22919A,T22921C,A22924G,T22937C,T22939G,A22940C,T22942G,C22943G,T22944G,A22948T,C22949G,C22950A,T22952C,T22953A,A22956T,G22957C,A22962G,A22964G,T22966G,C22968G,T22972C,G22973C,A22976C,T22979C,T22990G,G22992A,C22993A,G23007A,T23008G,T23010C,G23015A,G23016C,T23018A,T23019C,T23023G,T23024G,T23026C,A23028G,T23030A,T23035C,T23037G,C23039T,A23040G,A23041G,C23043T,T23047G,G23049C,T23050A,C23054T,C23057G,C23058T,A23063G,T23065C,G23066A,G23067T,T23068A,T23070A,T23071A,A23080G,C23081T,C23086A,A23098C,T23102G,T23105G,T23106A,G23108A,C23202A,A23403G,C23525T,T23599G,C23604A,C23854A,G23948T,C24130A,A24424T,T24469A,C24503T,C25000T,C25584T,C26270T,A26530G,C26577G,G26709A,A27259C	22481-22492,22520-22532,22550-22555,22571-22574,22622-22635,22690-22694,22714-22723,22767-22770,22793,22851-22859,22903-22910,22926-22931,22994-23002,23021-23022,23045,23090-23097,23111-23115	22469:TA,22498:TGCT,22510:TGATGTTATC,22540:CCTGAGGGCAG,22585:C,22602:GATCTTCCCA,22612:TGA,22645:GAGAGTGCCA,22652:CA,22683:CA,22710:CG,22756:G,22820:GGGGC,22840:CCTG,22869:CACACACCT,22885:GG,22921:CCGGG,22942:TG,22972:AGAG,22982:TTAAAT,22984:GA,23061:AGGA,23074:CAGCACAAAA,23118:GGT,23122:G	A22578G,T22674C,T22686C,A22898G,C23013A,A23048G,G23055A,C23075T	A22786C|21L,C22792T|21L	G22468C,A22472G,A22473G,A22474G,T22475G,G22493T,A22496T,T22497G,A22500C,T22501A,A22503C,A22505C,T22508G,A22512T,C22513A,A22517G,A22519C,A22534T,T22535G,A22538T,T22543C,A22546G,T22549C,T22558G,A22561C,T22565A,G22569T,T22575G,A22581G,A22582G,T22584A,T22585C,T22587G,T22588G,C22591T,C22596T,C22597G,A22598C,G22599T,T22601G,T22607G,G22610C,T22611A,G22616A,G22621C,A22637C,G22638A,A22641G,T22643C,G22644T,T22648A,C22650A,T22654G,T22655G,T22658G,C22659A,C22663T,T22665C,A22666T,A22668T,T22669G,A22671G,T22672C,C22675T,C22679G,A22681T,T22682G,T22685G,G22698T,T22700C,T22702C,G22703A,T22707G,T22709G,A22725C,T22726A,A22728T,T22729C,C22730T,C22735G,T22736G,T22738G,A22739G,T22741A,A22742G,A22743G,T22746G,C22747A,T22748G,A22749G,T22750A,C22752T,A22753G,A22755G,T22760A,T22762G,A22765T,G22773C,A22776G,T22777A,A22779G,T22782G,G22785A,A22788T,A22789G,A22790G,C22797A,A22798G,G22799T,G22801T,C22802T,A22803G,A22804C,T22807A,A22811T,A22812G,T22813C,A22814C,T22815C,G22817T,C22818A,A22821C,A22824C,A22826G,T22829G,A22830C,A22832G,A22833C,A22834T,T22836C,G22841C,A22842T,T22847G,T22861C,G22865T,C22866T,T22868G,A22871T,T22873G,T22876C,A22877C,C22879G,A22880C,G22882C,T22888G,T22889G,C22890G,A22892G,T22896C,T22897A,T22900A,T22913C,A22914T,C22916T,T22919A,T22921C,A22924G,T22937C,T22939G,A22940C,T22942G,C22943G,T22944G,A22948T,C22949G,C22950A,T22952C,T22953A,A22956T,G22957C,A22962G,A22964G,T22966G,C22968G,T22972C,G22973C,A22976C,T22979C,T22990G,C22993A,G23007A,T23008G,T23010C,G23015A,G23016C,T23018A,T23019C,T23023G,T23024G,T23026C,A23028G,T23030A,T23035C,T23037G,C23039T,A23041G,C23043T,T23047G,G23049C,T23050A,C23054T,C23057G,C23058T,T23063G,T23065C,G23066A,G23067T,T23068A,T23070A,T23071A,A23080G,C23081T,C23086A,A23098C,T23102G,T23105G,T23106A,G23108A	8	2	218	228	S:303-312,S:317-319,S:327-347,S:358-374,S:378-383,S:388-398,S:403-420,S:427-441,S:450-453,S:461-470,S:475-486,S:495-500,S:505-516,S:521-1274	E:T9I,M:D3G,M:Q19E,M:A63T,S:I326M,S:Y473Q,S:Q474V	S:V320-,S:Q321-,S:P322-,S:T323-,S:E324-,S:A348-,S:S349-,S:V350-,S:Y351-,S:N354-,S:R355-,S:K356-,S:R357-,S:T376-,S:F377-,S:P384-,S:T385-,S:K386-,S:L387-,S:I402-,S:D442-,S:S443-,S:K444-,S:V445-,S:G446-,S:G447-,S:N448-,S:Y449-,S:R454-,S:N487-,S:L517-,S:L518-	S:283:SSHAAH*YTC,S:420:EQLHLK*,S:461:DDIEGQH			CharitÃ©_E_F:C26270T	13558	22466	27527	3000	0	good	0	10	0	good	0	24	283	1179.17	bad	291	22468-23107:228	50	mediocre	228	S:303-312,S:317-319,S:327-347,S:358-374,S:378-383,S:388-398,S:403-420,S:427-441,S:450-453,S:461-470,S:475-486,S:495-500,S:505-516,S:521-1274	14		0	1050	bad	S:252	1	75	mediocre
CVS132402CLIU	21K (Omicron)	BA.1	0	good	55	39	9	0	46	16	1	0	0	5	C241T,A2832G,C3037T,T5386G,C7600T,G8393A,C10029T,C10449A,A11537G,T13195C,C14408T,C15240T,A18163G,C21762T,C21846T,G22578A,T22673C,C22674T,T22679C,C22686T,G22813T,T22882G,G22898A,G22992A,C22995A,A23013C,A23040G,G23048A,A23055G,A23063T,T23075C,C23202A,A23403G,C23525T,T23599G,C23604A,C23854A,G23948T,C24130A,A24424T,T24469A,C24503T,C25000T,C25584T,C26270T,A26530G,C26577G,G26709A,A27259C,C27807T,A28271T,C28311T,G28881A,G28882A,G28883C	6513-6515,11285-11293,21765-21770,21987-21995,22194-22196,28362-28370	22204:GAGCCAGAA			C7600T	0	0	1	1		E:T9I,M:D3G,M:Q19E,M:A63T,N:P13L,N:R203K,N:G204R,ORF1a:K856R,ORF1a:L2084I,ORF1a:A2710T,ORF1a:T3255I,ORF1a:P3395H,ORF1a:I3758V,ORF1b:P314L,ORF1b:I1566V,ORF9b:P10S,S:A67V,S:T95I,S:Y145D,S:L212I,S:G339D,S:S371L,S:S373P,S:S375F,S:K417N,S:N440K,S:G446S,S:S477N,S:T478K,S:E484A,S:Q493R,S:G496S,S:Q498R,S:N501Y,S:Y505H,S:T547K,S:D614G,S:H655Y,S:N679K,S:P681H,S:N764K,S:D796Y,S:N856K,S:Q954H,S:N969K,S:L981F	N:E31-,N:R32-,N:S33-,ORF1a:S2083-,ORF1a:L3674-,ORF1a:S3675-,ORF1a:G3676-,ORF9b:E27-,ORF9b:N28-,ORF9b:A29-,S:H69-,S:V70-,S:G142-,S:V143-,S:Y144-,S:N211-	S:214:EPE			CharitÃ©_E_F:C26270T,ChinaCDC_N_F:G28881A;G28882A;G28883C,USCDC_N1_P:C28311T	89082	35	29859	3000	0	good	0	10	0	good	0	24	-7	0	good	1		0	good	0		0		0	0	good		0	0	good
CVS132881CLIU	21K (Omicron)	BA.1	709.028	bad	44	25	24	3	12	8	2	0	0	0	G7100C,A7102T,A7103T,C7105T,G8393A,G9851A,C10029T,C10449A,A11537G,T13195C,C14408T,C15240T,G16187A,C16192A,C16193T,G16197A,T16199A,T16200A,G16207T,T16209C,T16213A,A16214G,C16234A,A16235C,G16237T,C16238G,T16242C,G16243A,G16252A,T16253A,T16254A,G16259C,C16260A,A16261T,T16263A,T16264G,T16277A,A16279C,G16280A,G16283A,G16288A,T16291G,A16294T,G16298C	11285-11293,16203,16219-16231,16248-16249	16184:GGTG,16206:CCA,16270:ACCTT,16272:AGTACATTGGTA			G7100C,A7102T,A7103T,C7105T,G9851A,G16187A,C16192A,C16193T,G16197A,T16199A,T16200A,G16207T,T16209C,T16213A,A16214G,C16234A,A16235C,G16237T,C16238G,T16242C,G16243A,G16252A,T16253A,T16254A,G16259C,C16260A,A16261T,T16263A,T16264G,T16277A,A16279C,G16280A,G16283A,G16288A,T16291G,A16294T,G16298C	0	0	37	37	ORF1b:906-912,ORF1b:922-927,ORF1b:935-2696	ORF1a:A2279P,ORF1a:T2280S,ORF1a:A2710T,ORF1a:D3196N,ORF1a:T3255I,ORF1a:P3395H,ORF1a:I3758V,ORF1b:P314L,ORF1b:E913P,ORF1b:A914S,ORF1b:Y916S,ORF1b:V929N	ORF1a:L3674-,ORF1a:S3675-,ORF1a:G3676-,ORF1b:P918-,ORF1b:H919-,ORF1b:T920-,ORF1b:V921-,ORF1b:C928-	ORF1b:905:*V,ORF1b:923:K				27286	7099	16298	3000	0	good	0	10	0	good	0	24	32	133.333	bad	40	16187-16297:32	50	mediocre	32	ORF1b:906-912,ORF1b:922-927,ORF1b:935-2696	3		0	225	bad		0	0	good
CVS134251CLIU	21K (Omicron)	BA.1	84.0278	mediocre	65	49	137	1	44	13	2	100	0	5	T9C,A12T,A14G,C15A,C16G,T18A,A30T,C241T,A303G,A2832G,C3037T,T5386G,G8393A,C10029T,C10449A,A11537G,T13195C,C14408T,C15240T,A18163G,A18585C,A20418G,C21762T,C21846T,G22578A,T22673C,C22674T,T22679C,C22686T,G22813T,T22882G,G22898A,G22992A,C22995A,A23013C,A23040G,G23048A,A23055G,A23063T,T23075C,C23202A,A23403G,C23525T,T23599G,C23604A,C23854A,G23948T,C23997T,C24130A,A24424T,T24469A,C24503T,C25000T,C25584T,C26270T,A26530G,C26577G,G26709A,A27259C,C27807T,A28271T,C28311T,G28881A,G28882A,G28883C	20-29,6513-6515,11285-11293,21765-21770,21987-21995,22194-22196,28362-28370	0:G,7009:GCTTTAGGTGTTTTAATGTCTAATTTAGGCATGCCTTCTTACTGTACTGGTTACAGAGAAGGCTATTTGAACTCTACTAATGTCACTATTGCAACCTACCAGTACAGTAGGTTGCAATAGTGACATT,22204:GAGCCAGAA			T9C,A12T,A14G,C15A,C16G,T18A,A30T,A303G,A18585C,A20418G,C23997T	0	0	11	11	ORF1a:2249-4401	E:T9I,M:D3G,M:Q19E,M:A63T,N:P13L,N:R203K,N:G204R,ORF1a:H13R,ORF1a:K856R,ORF1a:L2084I,ORF1b:P314L,ORF1b:I1566V,ORF9b:P10S,S:A67V,S:T95I,S:Y145D,S:L212I,S:G339D,S:S371L,S:S373P,S:S375F,S:K417N,S:N440K,S:G446S,S:S477N,S:T478K,S:E484A,S:Q493R,S:G496S,S:Q498R,S:N501Y,S:Y505H,S:T547K,S:D614G,S:H655Y,S:N679K,S:P681H,S:N764K,S:D796Y,S:P812L,S:N856K,S:Q954H,S:N969K,S:L981F	N:E31-,N:R32-,N:S33-,ORF1a:S2083-,ORF9b:E27-,ORF9b:N28-,ORF9b:A29-,S:H69-,S:V70-,S:G142-,S:V143-,S:Y144-,S:N211-	ORF1a:2251:VLMSNLGMPSYCTGYREGYLNSTNVTIATYQYSRLQ**H,S:214:EPE	7010-7109		CharitÃ©_E_F:C26270T,ChinaCDC_N_F:G28881A;G28882A;G28883C,USCDC_N1_P:C28311T	89077	5	29855	3000	0	good	100	10	0	good	0	24	4	16.6667	good	12	9-29:7	50	mediocre	7	ORF1a:2249-4401	1		0	75	mediocre		0	0	good
CVS140397CLIU	21K (Omicron)	BA.1	95.3125	mediocre	67	42	139	1	46	13	2	99	0	6	T9G,T10C,T11A,A14C,C16T,T17G,C21T,C241T,A2832G,C3037T,T5386G,G8393A,C10029T,T10135A,C10449A,A11537G,T13195C,C13458T,C14408T,C15240T,A17615G,A18163G,C18329T,C18695T,C21762T,C21846T,G22578A,T22673C,C22674T,T22679C,C22686T,G22813T,T22882G,G22898A,G22992A,C22995A,A23013C,A23040G,G23048A,A23055G,A23063T,T23075C,C23202A,A23403G,C23525T,T23599G,C23604A,C23854A,G23948T,C24130A,A24424T,T24469A,C24503T,C25000T,C25584T,C26270T,A26530G,C26577G,G26709A,A27259C,C27807T,C28045T,A28271T,C28311T,G28881A,G28882A,G28883C	4-6,6513-6515,11285-11293,21765-21770,21987-21995,22194-22196,28362-28370	0:C,8:CACCC,7003:ACCGCTGCTTTAGGTGTTTTAATGTCTAATTTAGGCATGCCTTCTTACTGTACTGGTTACAGAGAAGGCTATTTGAACTCTACTAATGTCACTATTGCAACCACCAGTACAGTAGGTTGCAATN,22204:GAGCCAGAA		A17615G|20I	T9G,T10C,T11A,A14C,C16T,T17G,C21T,T10135A,C13458T,C18329T,C18695T,C28045T	0	1	12	13	ORF1a:2247-4401	E:T9I,M:D3G,M:Q19E,M:A63T,N:P13L,N:R203K,N:G204R,ORF1a:K856R,ORF1a:L2084I,ORF1b:P314L,ORF1b:K1383R,ORF1b:I1566V,ORF1b:T1621I,ORF1b:T1743I,ORF8:A51V,ORF9b:P10S,S:A67V,S:T95I,S:Y145D,S:L212I,S:G339D,S:S371L,S:S373P,S:S375F,S:K417N,S:N440K,S:G446S,S:S477N,S:T478K,S:E484A,S:Q493R,S:G496S,S:Q498R,S:N501Y,S:Y505H,S:T547K,S:D614G,S:H655Y,S:N679K,S:P681H,S:N764K,S:D796Y,S:N856K,S:Q954H,S:N969K,S:L981F	N:E31-,N:R32-,N:S33-,ORF1a:S2083-,ORF9b:E27-,ORF9b:N28-,ORF9b:A29-,S:H69-,S:V70-,S:G142-,S:V143-,S:Y144-,S:N211-	ORF1a:2249:LGVLMSNLGMPSYCTGYREGYLNSTNVTIATTSTVGCN,S:214:EPE	7004-7102		CharitÃ©_E_F:C26270T,ChinaCDC_N_F:G28881A;G28882A;G28883C,ChinaCDC_ORF_R:C13458T,USCDC_N1_P:C28311T	89117	0	29861	3000	0	good	99	10	0	good	0	24	9	37.5	mediocre	17	9-20:7	50	mediocre	7	ORF1a:2247-4401	1		0	75	mediocre		0	0	good
CVS145421CLIU	21K (Omicron)	BA.1	181.25	bad	89	39	17	0	49	16	1	0	0	5	A1C,G8C,A12G,C21T,C241T,T383G,A2832G,C3037T,T5386G,G8393A,C10029T,C10449A,A11537G,T13195C,C14408T,C15240T,T16776C,A18163G,A18585C,G18985T,G19999T,A20418G,C21762T,C21846T,G22578A,T22673C,C22674T,T22679C,C22686T,G22813T,T22882G,G22898A,G22992A,C22995A,A23013C,A23040G,G23048A,A23055G,A23063T,T23075C,C23202A,A23403G,C23525T,T23599G,C23604A,C23854A,G23948T,C24130A,A24424T,T24469A,C24503T,C25000T,C25584T,C26270T,A26530G,C26577G,C26681T,G26709A,A27259C,C27549T,C27807T,A28271T,C28311T,G28881A,G28882A,G28883C,G29701A,G29862C,G29864C,A29866T,T29867G,A29869G,C29870G,A29872T,A29874G,A29875C,A29877C,A29878T,A29880C,A29881T,A29886T,A29887T,A29890T,A29891T,A29892T,A29893T,A29895C,A29897C,A29899T	6513-6515,11285-11293,21765-21770,21987-21995,22194-22196,28362-28370	0:AGAG,3:AA,9:CC,22204:GAGCCAGAA		C26681T|21C&21B	A1C,G8C,A12G,C21T,T383G,T16776C,A18585C,G18985T,G19999T,A20418G,C27549T,G29701A,G29862C,G29864C,A29866T,T29867G,A29869G,C29870G,A29872T,A29874G,A29875C,A29877C,A29878T,A29880C,A29881T,A29886T,A29887T,A29890T,A29891T,A29892T,A29893T,A29895C,A29897C,A29899T	0	1	34	35		E:T9I,M:D3G,M:Q19E,M:A63T,N:P13L,N:R203K,N:G204R,ORF1a:S40A,ORF1a:K856R,ORF1a:L2084I,ORF1a:A2710T,ORF1a:T3255I,ORF1a:P3395H,ORF1a:I3758V,ORF1b:P314L,ORF1b:I1566V,ORF1b:V1840F,ORF1b:V2178F,ORF9b:P10S,S:A67V,S:T95I,S:Y145D,S:L212I,S:G339D,S:S371L,S:S373P,S:S375F,S:K417N,S:N440K,S:G446S,S:S477N,S:T478K,S:E484A,S:Q493R,S:G496S,S:Q498R,S:N501Y,S:Y505H,S:T547K,S:D614G,S:H655Y,S:N679K,S:P681H,S:N764K,S:D796Y,S:N856K,S:Q954H,S:N969K,S:L981F	N:E31-,N:R32-,N:S33-,ORF1a:S2083-,ORF1a:L3674-,ORF1a:S3675-,ORF1a:G3676-,ORF9b:E27-,ORF9b:N28-,ORF9b:A29-,S:H69-,S:V70-,S:G142-,S:V143-,S:Y144-,S:N211-	S:214:EPE			CharitÃ©_E_F:C26270T,ChinaCDC_N_F:G28881A;G28882A;G28883C,USCDC_N1_P:C28311T	89159	0	29899	3000	0	good	0	10	0	good	0	24	30	125	bad	38	29862-29898:22	50	mediocre	22		0		0	0	good		0	0	good
CVS148543CLIU	21K (Omicron)	BA.1	0	good	61	39	9	0	50	16	1	0	0	5	C21T,C241T,A2832G,C3037T,T5386G,C7834T,G8393A,C10029T,C10449A,A11537G,T13195C,C14408T,C15240T,G16935T,A18163G,G18739T,C21364T,C21762T,C21846T,G22578A,T22673C,C22674T,T22679C,C22686T,G22813T,T22882G,G22898A,G22992A,C22995A,A23013C,A23040G,G23048A,A23055G,A23063T,T23075C,C23202A,A23403G,C23525T,T23599G,C23604A,C23854A,G23948T,C24130A,A24424T,T24469A,C24503T,C25000T,C25584T,C26270T,A26530G,C26577G,G26709A,A27259C,C27807T,C27982T,A28271T,C28311T,G28881A,G28882A,G28883C,C29632T	6513-6515,11285-11293,21765-21770,21987-21995,22194-22196,28362-28370	22204:GAGCCAGAA			C21T,C7834T,G16935T,G18739T,C21364T,C27982T	0	0	6	6		E:T9I,M:D3G,M:Q19E,M:A63T,N:P13L,N:R203K,N:G204R,ORF1a:K856R,ORF1a:L2084I,ORF1a:A2710T,ORF1a:T3255I,ORF1a:P3395H,ORF1a:I3758V,ORF1b:P314L,ORF1b:M1156I,ORF1b:I1566V,ORF1b:D1758Y,ORF1b:P2633S,ORF8:P30L,ORF9b:P10S,S:A67V,S:T95I,S:Y145D,S:L212I,S:G339D,S:S371L,S:S373P,S:S375F,S:K417N,S:N440K,S:G446S,S:S477N,S:T478K,S:E484A,S:Q493R,S:G496S,S:Q498R,S:N501Y,S:Y505H,S:T547K,S:D614G,S:H655Y,S:N679K,S:P681H,S:N764K,S:D796Y,S:N856K,S:Q954H,S:N969K,S:L981F	N:E31-,N:R32-,N:S33-,ORF1a:S2083-,ORF1a:L3674-,ORF1a:S3675-,ORF1a:G3676-,ORF9b:E27-,ORF9b:N28-,ORF9b:A29-,S:H69-,S:V70-,S:G142-,S:V143-,S:Y144-,S:N211-	S:214:EPE			CharitÃ©_E_F:C26270T,ChinaCDC_N_F:G28881A;G28882A;G28883C,USCDC_N1_P:C28311T	89121	16	29861	3000	0	good	0	10	0	good	0	24	-2	0	good	6		0	good	0		0		0	0	good		0	0	good
CVS149368CLIU	21K (Omicron)	BA.1	0	good	5	9	0	0	4	3	0	0	0	0	C10029T,C10449A,A11537G,T13195C,C14408T	11285-11293					0	0	0	0		ORF1a:T3255I,ORF1a:P3395H,ORF1a:I3758V,ORF1b:P314L	ORF1a:L3674-,ORF1a:S3675-,ORF1a:G3676-					15339	9790	14921	3000	0	good	0	10	0	good	0	24	-8	0	good	0		0	good	0		0		0	0	good		0	0	good
CVS152241CLIU	21K (Omicron)	BA.1	87.5	mediocre	69	39	16	1	43	13	1	100	0	6	C241T,A2832G,C3037T,T5386G,T7118A,C7119T,A7121T,G8393A,C10029T,C10449A,A11537G,T13195C,C13487T,C14408T,C15240T,A18163G,C21762T,C21846T,G22578A,T22673C,C22674T,T22679C,C22686T,G22813T,T22882G,G22898A,G22992A,C22995A,A23013C,A23040G,G23048A,A23055G,A23063T,T23075C,C23202A,A23403G,C23525T,T23599G,C23604A,C23854A,G23948T,C24130A,A24424T,T24469A,C24503T,C25000T,C25584T,C26270T,T26286C,A26530G,C26577G,G26709A,A27259C,C27807T,A28271T,C28311T,G28881A,G28882A,G28883C,C29632T,T29855C,T29858C,G29861A,G29864A,A29865G,A29866C,G29868A,A29869T,C29870T	6513-6515,11285-11293,21765-21770,21987-21995,22194-22196,28362-28370	7117:AAGAGTC,22204:GAGCCAGAA			T7118A,C7119T,A7121T,C13487T,T26286C,T29855C,T29858C,G29861A,G29864A,A29865G,A29866C,G29868A,A29869T,C29870T	0	0	14	14	ORF1a:2285-4401	E:T9I,M:D3G,M:Q19E,M:A63T,N:P13L,N:R203K,N:G204R,ORF1a:K856R,ORF1a:L2084I,ORF1b:A7V,ORF1b:P314L,ORF1b:I1566V,ORF9b:P10S,S:A67V,S:T95I,S:Y145D,S:L212I,S:G339D,S:S371L,S:S373P,S:S375F,S:K417N,S:N440K,S:G446S,S:S477N,S:T478K,S:E484A,S:Q493R,S:G496S,S:Q498R,S:N501Y,S:Y505H,S:T547K,S:D614G,S:H655Y,S:N679K,S:P681H,S:N764K,S:D796Y,S:N856K,S:Q954H,S:N969K,S:L981F	N:E31-,N:R32-,N:S33-,ORF1a:S2083-,ORF9b:E27-,ORF9b:N28-,ORF9b:A29-,S:H69-,S:V70-,S:G142-,S:V143-,S:Y144-,S:N211-	S:214:EPE	7123-7222		CharitÃ©_E_F:C26270T;T26286C,ChinaCDC_N_F:G28881A;G28882A;G28883C,USCDC_N1_P:C28311T	89055	38	29874	3000	0	good	100	10	0	good	0	24	6	25	good	14	29855-29869:9	50	mediocre	9	ORF1a:2285-4401	1		0	75	mediocre		0	0	good
CVS159245CLIU	21K (Omicron)	BA.1	29.3403	good	66	44	108	0	47	16	2	100	0	5	C241T,A2832G,C3037T,C4613T,T5386G,G8393A,C10029T,C10449A,A11537G,T13195C,C14408T,C15240T,A18163G,A18585C,A20418G,C21762T,C21846T,G22578A,T22673C,C22674T,T22679C,C22686T,G22813T,T22882G,G22898A,G22992A,C22995A,A23013C,A23040G,G23048A,A23055G,A23063T,T23075C,C23202A,A23403G,C23525T,T23599G,C23604A,C23854A,G23948T,C24130A,A24424T,T24469A,C24503T,C25000T,C25584T,C26270T,A26530G,C26577G,G26709A,A27259C,C27807T,A28271T,C28311T,G28881A,G28882A,G28883C,A29852T,G29853T,T29856C,T29859A,G29862A,A29871T,A29873T,A29874T,A29879T	6513-6515,11285-11293,21765-21770,21987-21995,22194-22196,28362-28370,29865-29869	9379:GGTGCTTTGGACATATCAGCATCTATAGTAGCTGGTGGTATTGTAGCTATCGTAGTAACATGCCTTGCCTACTATTTTATGAGGTTTAGAAGAGCTTTT,22204:GAGCCAGAA			C4613T,A18585C,A20418G,A29852T,G29853T,T29856C,T29859A,G29862A,A29871T,A29873T,A29874T,A29879T	0	0	12	12		E:T9I,M:D3G,M:Q19E,M:A63T,N:P13L,N:R203K,N:G204R,ORF1a:K856R,ORF1a:L1450F,ORF1a:L2084I,ORF1a:A2710T,ORF1a:T3255I,ORF1a:P3395H,ORF1a:I3758V,ORF1b:P314L,ORF1b:I1566V,ORF9b:P10S,S:A67V,S:T95I,S:Y145D,S:L212I,S:G339D,S:S371L,S:S373P,S:S375F,S:K417N,S:N440K,S:G446S,S:S477N,S:T478K,S:E484A,S:Q493R,S:G496S,S:Q498R,S:N501Y,S:Y505H,S:T547K,S:D614G,S:H655Y,S:N679K,S:P681H,S:N764K,S:D796Y,S:N856K,S:Q954H,S:N969K,S:L981F	N:E31-,N:R32-,N:S33-,ORF1a:S2083-,ORF1a:L3674-,ORF1a:S3675-,ORF1a:G3676-,ORF9b:E27-,ORF9b:N28-,ORF9b:A29-,S:H69-,S:V70-,S:G142-,S:V143-,S:Y144-,S:N211-	ORF1a:3038:GALDISASIVAGGIVAIVVTCLAYYFMRFRRAF,S:214:EPE	9382-9481		CharitÃ©_E_F:C26270T,ChinaCDC_N_F:G28881A;G28882A;G28883C,USCDC_N1_P:C28311T	89034	47	29879	3000	0	good	100	10	0	good	0	24	5	20.8333	good	13	29852-29878:9	50	mediocre	9		0		0	0	good		0	0	good
CVS165663CLIU	21K (Omicron)	BA.1	151.562	bad	88	39	42	0	50	16	1	0	0	5	A4T,C21T,C241T,A2832G,C3037T,T5386G,C5730T,C6628T,G8393A,C10029T,C10449A,G11083T,A11537G,T13195C,C14408T,C15240T,A18163G,C21762T,C21846T,G22093C,G22578A,T22673C,C22674T,T22679C,C22686T,G22813T,T22882G,G22898A,G22992A,C22995A,A23013C,A23040G,G23048A,A23055G,A23063T,T23075C,C23202A,A23403G,T23443C,C23525T,T23599G,C23604A,C23854A,G23948T,C24130A,A24424T,T24469A,C24503T,C25000T,C25300T,C25413T,C25584T,G25855T,C26270T,A26530G,C26577G,G26709A,A27259C,C27807T,A28271T,C28311T,G28881A,G28882A,G28883C,T29859C,A29860G,A29865G,A29866C,C29870G,A29871G,A29872C,A29875G,A29877G,A29882C,A29883C,A29884C,A29886G,A29887G,A29889G,A29890G,A29891C,A29893G,A29896G,A29897C,A29898C,A29899G,A29901G,A29903T	6513-6515,11285-11293,21765-21770,21987-21995,22194-22196,28362-28370	0:GACTTTTAAAGTTTCC,22204:GAGCCAGAA,29879:TGGCGTG,29894:GCTGGCAGTG		G11083T|21J&19A	A4T,C21T,C6628T,G22093C,T23443C,C25300T,C25413T,T29859C,A29860G,A29865G,A29866C,C29870G,A29871G,A29872C,A29875G,A29877G,A29882C,A29883C,A29884C,A29886G,A29887G,A29889G,A29890G,A29891C,A29893G,A29896G,A29897C,A29898C,A29899G,A29901G,A29903T	0	1	31	32		E:T9I,M:D3G,M:Q19E,M:A63T,N:P13L,N:R203K,N:G204R,ORF1a:K856R,ORF1a:T1822I,ORF1a:L2084I,ORF1a:A2710T,ORF1a:T3255I,ORF1a:P3395H,ORF1a:L3606F,ORF1a:I3758V,ORF1b:P314L,ORF1b:I1566V,ORF3a:D155Y,ORF9b:P10S,S:A67V,S:T95I,S:Y145D,S:M177I,S:L212I,S:G339D,S:S371L,S:S373P,S:S375F,S:K417N,S:N440K,S:G446S,S:S477N,S:T478K,S:E484A,S:Q493R,S:G496S,S:Q498R,S:N501Y,S:Y505H,S:T547K,S:D614G,S:H655Y,S:N679K,S:P681H,S:N764K,S:D796Y,S:N856K,S:Q954H,S:N969K,S:L981F	N:E31-,N:R32-,N:S33-,ORF1a:S2083-,ORF1a:L3674-,ORF1a:S3675-,ORF1a:G3676-,ORF9b:E27-,ORF9b:N28-,ORF9b:A29-,S:H69-,S:V70-,S:G142-,S:V143-,S:Y144-,S:N211-	S:214:EPE			CharitÃ©_E_F:C26270T,ChinaCDC_N_F:G28881A;G28882A;G28883C,USCDC_N1_P:C28311T	89175	0	29903	3000	0	good	0	10	0	good	0	24	27	112.5	bad	35	29859-29902:24	50	mediocre	24		0		0	0	good		0	0	good
CVS169608CLIU	21K (Omicron)	BA.1	0.173611	good	62	61	9	0	48	16	1	0	0	5	A4G,A5C,G7T,G8C,T9A,G61T,C241T,A2832G,C3037T,T5386G,G8393A,C10029T,C10449A,A11537G,T13195C,C14408T,C15240T,A18163G,C21762T,C21846T,G22578A,T22673C,C22674T,T22679C,C22686T,G22813T,T22882G,G22898A,G22992A,C22995A,A23013C,A23040G,G23048A,A23055G,A23063T,T23075C,C23202A,A23403G,C23525T,T23599G,C23604A,C23854A,G23948T,C24130A,A24424T,T24469A,C24503T,C24990T,C25000T,C25584T,C26270T,A26530G,C26577G,G26709A,A27259C,G27762T,C27807T,A28271T,C28311T,G28881A,G28882A,G28883C	14-35,6513-6515,11285-11293,21765-21770,21987-21995,22194-22196,28362-28370	22204:GAGCCAGAA			A4G,A5C,G7T,G8C,T9A,G61T,C24990T,G27762T	0	0	8	8		E:T9I,M:D3G,M:Q19E,M:A63T,N:P13L,N:R203K,N:G204R,ORF1a:K856R,ORF1a:L2084I,ORF1a:A2710T,ORF1a:T3255I,ORF1a:P3395H,ORF1a:I3758V,ORF1b:P314L,ORF1b:I1566V,ORF7b:E3*,ORF9b:P10S,S:A67V,S:T95I,S:Y145D,S:L212I,S:G339D,S:S371L,S:S373P,S:S375F,S:K417N,S:N440K,S:G446S,S:S477N,S:T478K,S:E484A,S:Q493R,S:G496S,S:Q498R,S:N501Y,S:Y505H,S:T547K,S:D614G,S:H655Y,S:N679K,S:P681H,S:N764K,S:D796Y,S:N856K,S:Q954H,S:N969K,S:L981F,S:P1143L	N:E31-,N:R32-,N:S33-,ORF1a:S2083-,ORF1a:L3674-,ORF1a:S3675-,ORF1a:G3676-,ORF9b:E27-,ORF9b:N28-,ORF9b:A29-,S:H69-,S:V70-,S:G142-,S:V143-,S:Y144-,S:N211-	S:214:EPE			CharitÃ©_E_F:C26270T,ChinaCDC_N_F:G28881A;G28882A;G28883C,USCDC_N1_P:C28311T	89087	2	29861	3000	0	good	0	10	0	good	0	24	1	4.16667	good	9		0	good	0		0		0	0	good		0	0	good
CVS000034CONU	21K (Omicron)	BA.1.1	0	good	60	47	18	0	47	18	1	0	0	5	C241T,C2470T,A2832G,C3037T,T5386G,G8393A,C10029T,C10449A,A11537G,T13195C,C14408T,A14940G,C15240T,A18163G,C21762T,C21846T,G22578A,G22599A,T22673C,C22674T,T22679C,C22686T,G22813T,T22882G,G22898A,G22992A,C22995A,A23013C,A23040G,G23048A,A23055G,A23063T,T23075C,C23202A,A23403G,C23525T,T23599G,C23604A,C23854A,G23948T,C24130A,A24424T,T24469A,C24503T,C25000T,C25584T,C26270T,A26530G,C26577G,G26709A,A27259C,C27807T,A28271T,C28311T,G28881A,G28882A,G28883C,G29864T,A29866C,A29869T	515-520,6513-6515,11285-11293,21765-21770,21987-21995,22194-22196,28362-28370,29861-29862	22204:GAGCCAGAA,29868:CGTCTTGGT			A14940G,G29864T,A29866C,A29869T	0	0	4	4		E:T9I,M:D3G,M:Q19E,M:A63T,N:P13L,N:R203K,N:G204R,ORF1a:K856R,ORF1a:L2084I,ORF1a:A2710T,ORF1a:T3255I,ORF1a:P3395H,ORF1a:I3758V,ORF1b:P314L,ORF1b:I1566V,ORF9b:P10S,S:A67V,S:T95I,S:Y145D,S:L212I,S:G339D,S:R346K,S:S371L,S:S373P,S:S375F,S:K417N,S:N440K,S:G446S,S:S477N,S:T478K,S:E484A,S:Q493R,S:G496S,S:Q498R,S:N501Y,S:Y505H,S:T547K,S:D614G,S:H655Y,S:N679K,S:P681H,S:N764K,S:D796Y,S:N856K,S:Q954H,S:N969K,S:L981F	N:E31-,N:R32-,N:S33-,ORF1a:V84-,ORF1a:M85-,ORF1a:S2083-,ORF1a:L3674-,ORF1a:S3675-,ORF1a:G3676-,ORF9b:E27-,ORF9b:N28-,ORF9b:A29-,S:H69-,S:V70-,S:G142-,S:V143-,S:Y144-,S:N211-	S:214:EPE			CharitÃ©_E_F:C26270T,ChinaCDC_N_F:G28881A;G28882A;G28883C,USCDC_N1_P:C28311T	89070	30	29871	3000	0	good	0	10	0	good	0	24	-2	0	good	6		0	good	0		0		0	0	good		0	0	good
CVS000040CONU	21K (Omicron)	BA.1.1	31.25	mediocre	68	63	11	0	48	16	1	0	0	5	T3C,T10G,C241T,C2470T,A2832G,C3037T,T5386G,G8393A,C10029T,C10449A,A11537G,T13195C,C14408T,A14940G,C15240T,A18163G,C21762T,C21846T,G22578A,G22599A,T22673C,C22674T,T22679C,C22686T,G22813T,T22882G,G22898A,G22992A,C22995A,A23013C,A23040G,G23048A,A23055G,A23063T,T23075C,C23202A,A23403G,C23525T,T23599G,C23604A,C23854A,G23948T,C24130A,A24424T,T24469A,C24503T,C25000T,G25340T,C25584T,C26270T,A26530G,C26577G,G26709A,A27259C,C27807T,A28271T,C28311T,G28881A,G28882A,G28883C,A29852T,G29853T,T29856C,T29859A,G29862A,A29871T,A29873T,A29874T	12-30,6513-6515,11285-11293,21765-21770,21987-21995,22194-22196,28362-28370,29865-29869	6:CT,22204:GAGCCAGAA			T3C,T10G,A14940G,G25340T,A29852T,G29853T,T29856C,T29859A,G29862A,A29871T,A29873T,A29874T	0	0	12	12		E:T9I,M:D3G,M:Q19E,M:A63T,N:P13L,N:R203K,N:G204R,ORF1a:K856R,ORF1a:L2084I,ORF1a:A2710T,ORF1a:T3255I,ORF1a:P3395H,ORF1a:I3758V,ORF1b:P314L,ORF1b:I1566V,ORF9b:P10S,S:A67V,S:T95I,S:Y145D,S:L212I,S:G339D,S:R346K,S:S371L,S:S373P,S:S375F,S:K417N,S:N440K,S:G446S,S:S477N,S:T478K,S:E484A,S:Q493R,S:G496S,S:Q498R,S:N501Y,S:Y505H,S:T547K,S:D614G,S:H655Y,S:N679K,S:P681H,S:N764K,S:D796Y,S:N856K,S:Q954H,S:N969K,S:L981F,S:D1260Y	N:E31-,N:R32-,N:S33-,ORF1a:S2083-,ORF1a:L3674-,ORF1a:S3675-,ORF1a:G3676-,ORF9b:E27-,ORF9b:N28-,ORF9b:A29-,S:H69-,S:V70-,S:G142-,S:V143-,S:Y144-,S:N211-	S:214:EPE			CharitÃ©_E_F:C26270T,ChinaCDC_N_F:G28881A;G28882A;G28883C,USCDC_N1_P:C28311T	89090	2	29876	3000	0	good	0	10	0	good	0	24	6	25	good	14	29852-29873:8	50	mediocre	8		0		0	0	good		0	0	good
CVS000046CONU	21K (Omicron)	BA.1.1	0	good	60	44	18	0	47	16	1	0	0	5	C16A,C21T,A139C,C241T,C2470T,A2832G,C3037T,T5386G,G8393A,C10029T,C10449A,A11537G,T13195C,C14408T,A14940G,C15240T,A18163G,C21762T,C21846T,G22578A,G22599A,T22673C,C22674T,T22679C,C22686T,G22813T,T22882G,G22898A,G22992A,C22995A,A23013C,A23040G,G23048A,A23055G,A23063T,T23075C,C23202A,A23403G,C23525T,T23599G,C23604A,C23854A,G23948T,C24130A,A24424T,T24469A,C24503T,C25000T,C25584T,C26270T,A26530G,C26577G,G26709A,A27259C,C27807T,A28271T,C28311T,G28881A,G28882A,G28883C	4-7,15,6513-6515,11285-11293,21765-21770,21987-21995,22194-22196,28362-28370	0:GTAGA,11:GAAA,22204:GAGCCAGAA			C16A,C21T,A139C,A14940G	0	0	4	4		E:T9I,M:D3G,M:Q19E,M:A63T,N:P13L,N:R203K,N:G204R,ORF1a:K856R,ORF1a:L2084I,ORF1a:A2710T,ORF1a:T3255I,ORF1a:P3395H,ORF1a:I3758V,ORF1b:P314L,ORF1b:I1566V,ORF9b:P10S,S:A67V,S:T95I,S:Y145D,S:L212I,S:G339D,S:R346K,S:S371L,S:S373P,S:S375F,S:K417N,S:N440K,S:G446S,S:S477N,S:T478K,S:E484A,S:Q493R,S:G496S,S:Q498R,S:N501Y,S:Y505H,S:T547K,S:D614G,S:H655Y,S:N679K,S:P681H,S:N764K,S:D796Y,S:N856K,S:Q954H,S:N969K,S:L981F	N:E31-,N:R32-,N:S33-,ORF1a:S2083-,ORF1a:L3674-,ORF1a:S3675-,ORF1a:G3676-,ORF9b:E27-,ORF9b:N28-,ORF9b:A29-,S:H69-,S:V70-,S:G142-,S:V143-,S:Y144-,S:N211-	S:214:EPE			CharitÃ©_E_F:C26270T,ChinaCDC_N_F:G28881A;G28882A;G28883C,USCDC_N1_P:C28311T	89116	0	29853	3000	0	good	0	10	0	good	0	24	-2	0	good	6		0	good	0		0		0	0	good		0	0	good
CVS000060CONU	21K (Omicron)	BA.1.1	165.278	bad	80	61	43	1	44	13	2	100	0	6	A5C,C19G,C241T,C2470T,A2832G,C3037T,T5386G,G8393A,C10029T,C10449A,A11537G,T13195C,C14408T,C15240T,A18163G,C20148T,C21762T,C21846T,G22578A,G22599A,T22673C,C22674T,T22679C,C22686T,G22813T,T22882G,G22898A,G22992A,C22995A,A23013C,A23040G,G23048A,A23055G,A23063T,T23075C,C23202A,A23403G,C23525T,T23599G,C23604A,C23854A,G23948T,C24130A,A24424T,T24469A,C24503T,C25000T,C25584T,C26270T,A26530G,C26577G,G26709A,A27259C,C27807T,A28271T,C28311T,G28881A,G28882A,G28883C,C29249T,T29807A,G29808C,T29809G,T29811A,A29815G,T29816C,T29817G,T29823A,A29824T,G29825A,G29841C,A29844C,T29845C,T29848G,A29849T,A29850G,A29852G,T29856G,A29863C,G29864C	8-16,21-26,6513-6515,11285-11293,21765-21770,21987-21995,22194-22196,28362-28370,29829-29835	30:TC,7111:AGCGTACCCGTAGGCAACC,22204:GAGCCAGAA,29803:CG,29819:AACG,29853:T,29857:ATGAGT		C20148T|21H	A5C,C19G,C29249T,T29807A,G29808C,T29809G,T29811A,A29815G,T29816C,T29817G,T29823A,A29824T,G29825A,G29841C,A29844C,T29845C,T29848G,A29849T,A29850G,A29852G,T29856G,A29863C,G29864C	0	1	23	24	ORF1a:2283-4401	E:T9I,M:D3G,M:Q19E,M:A63T,N:P13L,N:R203K,N:G204R,N:P326S,ORF1a:K856R,ORF1a:L2084I,ORF1b:P314L,ORF1b:I1566V,ORF9b:P10S,S:A67V,S:T95I,S:Y145D,S:L212I,S:G339D,S:R346K,S:S371L,S:S373P,S:S375F,S:K417N,S:N440K,S:G446S,S:S477N,S:T478K,S:E484A,S:Q493R,S:G496S,S:Q498R,S:N501Y,S:Y505H,S:T547K,S:D614G,S:H655Y,S:N679K,S:P681H,S:N764K,S:D796Y,S:N856K,S:Q954H,S:N969K,S:L981F	N:E31-,N:R32-,N:S33-,ORF1a:S2083-,ORF9b:E27-,ORF9b:N28-,ORF9b:A29-,S:H69-,S:V70-,S:G142-,S:V143-,S:Y144-,S:N211-	ORF1a:2282:SVP,S:214:EPE	7113-7212		CharitÃ©_E_F:C26270T,HKU_N_R:C29249T,ChinaCDC_N_F:G28881A;G28882A;G28883C,USCDC_N1_P:C28311T	88975	2	29864	3000	0	good	100	10	0	good	0	24	22	91.6667	mediocre	30	29807-29863:20	50	mediocre	20	ORF1a:2283-4401	1		0	75	mediocre		0	0	good
CVS000062CONU	21K (Omicron)	BA.1.1	56.25	mediocre	57	39	115	1	44	13	1	100	0	5	C241T,A2832G,C3037T,T5386G,G8393A,C10029T,C10449A,A11537G,C12970T,T13195C,C14408T,C15240T,G16744A,A18163G,C21762T,C21846T,G22578A,G22599A,T22673C,C22674T,T22679C,C22686T,G22813T,T22882G,G22898A,G22992A,C22995A,A23013C,A23040G,G23048A,A23055G,A23063T,T23075C,C23202A,A23403G,C23525T,T23599G,C23604A,C23854A,G23948T,C24130A,A24424T,T24469A,C24503T,C25000T,C25584T,C26270T,A26530G,C26577G,G26709A,A27259C,C27807T,A28271T,C28311T,G28881A,G28882A,G28883C	6513-6515,11285-11293,21765-21770,21987-21995,22194-22196,28362-28370	7033:TTAGGCATGCCTTCTTACTGTACTGGTTACAGAGAAGGCTATTTGAACTCTACTAATGTCACTATTGCAACCTACTGTACTGGTTCTATACCTTGTAGTGTTTGTC,22204:GAGCCAGAA			C12970T,G16744A	0	0	2	2	ORF1a:2257-4401	E:T9I,M:D3G,M:Q19E,M:A63T,N:P13L,N:R203K,N:G204R,ORF1a:K856R,ORF1a:L2084I,ORF1b:P314L,ORF1b:G1093S,ORF1b:I1566V,ORF9b:P10S,S:A67V,S:T95I,S:Y145D,S:L212I,S:G339D,S:R346K,S:S371L,S:S373P,S:S375F,S:K417N,S:N440K,S:G446S,S:S477N,S:T478K,S:E484A,S:Q493R,S:G496S,S:Q498R,S:N501Y,S:Y505H,S:T547K,S:D614G,S:H655Y,S:N679K,S:P681H,S:N764K,S:D796Y,S:N856K,S:Q954H,S:N969K,S:L981F	N:E31-,N:R32-,N:S33-,ORF1a:S2083-,ORF9b:E27-,ORF9b:N28-,ORF9b:A29-,S:H69-,S:V70-,S:G142-,S:V143-,S:Y144-,S:N211-	S:214:EPE	7036-7135		CharitÃ©_E_F:C26270T,ChinaCDC_N_F:G28881A;G28882A;G28883C,USCDC_N1_P:C28311T	89073	35	29861	3000	0	good	100	10	0	good	0	24	-6	0	good	2		0	good	0	ORF1a:2257-4401	1		0	75	mediocre		0	0	good
CVS002434CLIU	21K (Omicron)	BA.1.1	0	good	63	42	16	0	48	16	1	0	0	5	T9C,A12G,C16A,C21T,C241T,T394C,C2470T,A2832G,C3037T,T5386G,G8393A,C10029T,C10449A,C11060A,A11537G,T13195C,C14408T,C15240T,A18163G,C21762T,C21846T,C22388T,G22578A,G22599A,T22673C,C22674T,T22679C,C22686T,G22813T,T22882G,G22898A,G22992A,C22995A,A23013C,A23040G,G23048A,A23055G,A23063T,T23075C,C23202A,A23403G,C23525T,T23599G,C23604A,C23854A,G23948T,C24130A,A24424T,T24469A,C24503T,C25000T,C25584T,C26270T,A26530G,C26577G,G26709A,A27259C,C27807T,A28271T,C28311T,G28881A,G28882A,G28883C	4-6,6513-6515,11285-11293,21765-21770,21987-21995,22194-22196,28362-28370	7:CTTT,15:AGT,22204:GAGCCAGAA			T9C,A12G,C16A,C21T,T394C,C11060A,C22388T	0	0	7	7		E:T9I,M:D3G,M:Q19E,M:A63T,N:P13L,N:R203K,N:G204R,ORF1a:K856R,ORF1a:L2084I,ORF1a:A2710T,ORF1a:T3255I,ORF1a:P3395H,ORF1a:Q3599K,ORF1a:I3758V,ORF1b:P314L,ORF1b:I1566V,ORF9b:P10S,S:A67V,S:T95I,S:Y145D,S:L212I,S:G339D,S:R346K,S:S371L,S:S373P,S:S375F,S:K417N,S:N440K,S:G446S,S:S477N,S:T478K,S:E484A,S:Q493R,S:G496S,S:Q498R,S:N501Y,S:Y505H,S:T547K,S:D614G,S:H655Y,S:N679K,S:P681H,S:N764K,S:D796Y,S:N856K,S:Q954H,S:N969K,S:L981F	N:E31-,N:R32-,N:S33-,ORF1a:S2083-,ORF1a:L3674-,ORF1a:S3675-,ORF1a:G3676-,ORF9b:E27-,ORF9b:N28-,ORF9b:A29-,S:H69-,S:V70-,S:G142-,S:V143-,S:Y144-,S:N211-	S:214:EPE			CharitÃ©_E_F:C26270T,ChinaCDC_N_F:G28881A;G28882A;G28883C,USCDC_N1_P:C28311T	89134	0	29861	3000	0	good	0	10	0	good	0	24	0	0	good	8		0	good	0		0		0	0	good		0	0	good
CVS005337CLIU	21K (Omicron)	BA.1.1	75.1736	mediocre	81	39	9	0	52	16	1	0	0	5	C241T,C1519T,C2470T,A2832G,C3037T,T5386G,G8393A,C10029T,C10449A,A11144G,A11537G,T13195C,C14408T,C15240T,A18163G,C20555T,C21110T,C21762T,C21846T,G22578A,G22599A,T22673C,C22674T,T22679C,C22686T,G22813T,T22882G,G22898A,G22992A,C22995A,A23013C,A23040G,G23048A,A23055G,A23063T,T23075C,A23157C,C23202A,A23403G,C23525T,T23599G,C23604A,C23854A,G23948T,C24130A,A24424T,T24469A,C24503T,C25000T,A25501G,C25584T,C26270T,A26530G,C26577G,G26709A,A27259C,C27807T,A28271T,C28311T,G28881A,G28882A,G28883C,T29867C,G29868T,C29870T,A29871T,A29876T,A29877C,A29879C,A29881T,A29882G,A29883G,A29884G,A29885G,A29887T,A29889G,A29890C,A29892C,A29893T,A29895C,A29896T	6513-6515,11285-11293,21765-21770,21987-21995,22194-22196,28362-28370	22204:GAGCCAGAA			C1519T,A11144G,C20555T,C21110T,A23157C,A25501G,T29867C,G29868T,C29870T,A29871T,A29876T,A29877C,A29879C,A29881T,A29882G,A29883G,A29884G,A29885G,A29887T,A29889G,A29890C,A29892C,A29893T,A29895C,A29896T	0	0	25	25		E:T9I,M:D3G,M:Q19E,M:A63T,N:P13L,N:R203K,N:G204R,ORF1a:K856R,ORF1a:L2084I,ORF1a:A2710T,ORF1a:T3255I,ORF1a:P3395H,ORF1a:M3627V,ORF1a:I3758V,ORF1b:P314L,ORF1b:I1566V,ORF1b:S2363F,ORF1b:T2548I,ORF3a:I37V,ORF9b:P10S,S:A67V,S:T95I,S:Y145D,S:L212I,S:G339D,S:R346K,S:S371L,S:S373P,S:S375F,S:K417N,S:N440K,S:G446S,S:S477N,S:T478K,S:E484A,S:Q493R,S:G496S,S:Q498R,S:N501Y,S:Y505H,S:N532T,S:T547K,S:D614G,S:H655Y,S:N679K,S:P681H,S:N764K,S:D796Y,S:N856K,S:Q954H,S:N969K,S:L981F	N:E31-,N:R32-,N:S33-,ORF1a:S2083-,ORF1a:L3674-,ORF1a:S3675-,ORF1a:G3676-,ORF9b:E27-,ORF9b:N28-,ORF9b:A29-,S:H69-,S:V70-,S:G142-,S:V143-,S:Y144-,S:N211-	S:214:EPE			CharitÃ©_E_F:C26270T,ChinaCDC_N_F:G28881A;G28882A;G28883C,USCDC_N1_P:C28311T	89098	33	29897	3000	0	good	0	10	0	good	0	24	17	70.8333	mediocre	25	29867-29895:19	50	mediocre	19		0		0	0	good		0	0	good
CVS007440CLIU	21K (Omicron)	BA.1.1	46.0069	mediocre	73	45	32	0	49	16	1	0	0	5	A1C,T2C,A4C,C15A,C16A,C21T,C241T,T400C,A2832G,C3037T,T5386G,C6525T,G8393A,C10029T,C10449A,A11537G,C12970T,T13195C,C14408T,C15240T,G16744A,A18163G,C21762T,C21846T,G22578A,G22599A,T22673C,C22674T,T22679C,C22686T,G22813T,T22882G,G22898A,G22992A,C22995A,A23013C,A23040G,G23048A,A23055G,A23063T,T23075C,C23202A,A23403G,C23525T,T23599G,C23604A,C23854A,G23948T,C24130A,A24424T,T24469A,C24503T,C25000T,C25584T,C26270T,A26530G,C26577G,G26709A,A27259C,C27807T,A28271T,C28311T,G28881A,G28882A,G28883C,A29889G,A29890G,A29892C,A29893C,A29899C,A29900C,A29901C,A29903G	9-14,6513-6515,11285-11293,21765-21770,21987-21995,22194-22196,28362-28370	0:GCTACAACTT,22204:GAGCCAGAA,29895:CCCACCCATAGCC			A1C,T2C,A4C,C15A,C16A,C21T,T400C,C6525T,C12970T,G16744A,A29889G,A29890G,A29892C,A29893C,A29899C,A29900C,A29901C,A29903G	0	0	18	18		E:T9I,M:D3G,M:Q19E,M:A63T,N:P13L,N:R203K,N:G204R,ORF1a:K856R,ORF1a:L2084I,ORF1a:T2087I,ORF1a:A2710T,ORF1a:T3255I,ORF1a:P3395H,ORF1a:I3758V,ORF1b:P314L,ORF1b:G1093S,ORF1b:I1566V,ORF9b:P10S,S:A67V,S:T95I,S:Y145D,S:L212I,S:G339D,S:R346K,S:S371L,S:S373P,S:S375F,S:K417N,S:N440K,S:G446S,S:S477N,S:T478K,S:E484A,S:Q493R,S:G496S,S:Q498R,S:N501Y,S:Y505H,S:T547K,S:D614G,S:H655Y,S:N679K,S:P681H,S:N764K,S:D796Y,S:N856K,S:Q954H,S:N969K,S:L981F	N:E31-,N:R32-,N:S33-,ORF1a:S2083-,ORF1a:L3674-,ORF1a:S3675-,ORF1a:G3676-,ORF9b:E27-,ORF9b:N28-,ORF9b:A29-,S:H69-,S:V70-,S:G142-,S:V143-,S:Y144-,S:N211-	S:214:EPE			CharitÃ©_E_F:C26270T,ChinaCDC_N_F:G28881A;G28882A;G28883C,USCDC_N1_P:C28311T	89217	0	29903	3000	0	good	0	10	0	good	0	24	11	45.8333	mediocre	19	29889-29902:8	50	mediocre	8		0		0	0	good		0	0	good
CVS010103CLIU	21K (Omicron)	BA.1.1	250	bad	83	55	49	0	50	16	1	0	0	6	T2C,G8T,T10A,T11C,C21T,C241T,C2470T,C2594T,A2832G,C3037T,C5312G,T5386G,G8393A,C10029T,C10341T,C10449A,A11537G,T13195C,C14408T,A14940G,C15240T,A18163G,C19063T,C21762T,C21846T,G22578A,G22599A,T22673C,C22674T,T22679C,C22686T,G22813T,G22992A,C22995A,A23013C,A23040G,G23048A,A23055G,A23063T,T23075C,C23202A,A23403G,C23525T,T23599G,C23604A,C23854A,G23948T,C24130A,A24424T,T24469A,C24503T,C25000T,C25584T,C26270T,A26530G,C26577G,G26709A,A27259C,C27807T,A28271T,C28311T,C28315T,G28881A,G28882A,G28883C,C29835A,C29837G,G29843A,G29853T,A29875T,A29876C,A29878T,A29880C,A29881C,A29886T,A29889T,A29890C,A29892T,A29893C,A29895T,A29896C,A29898C,A29901C	6513-6515,11285-11293,21765-21770,21987-21995,22194-22196,28362-28370,29839-29840,29846-29849,29859-29868	0:CTAAG,6:AAT,22204:GAGCCAGAA,29831:ACCTAAGTTGGCG,29854:TGGGTT,29882:GTCCTTTTTATTG	G22882T,A22898G		T2C,G8T,T10A,T11C,C21T,C2594T,C5312G,C10341T,A14940G,C19063T,C28315T,C29835A,C29837G,G29843A,G29853T,A29875T,A29876C,A29878T,A29880C,A29881C,A29886T,A29889T,A29890C,A29892T,A29893C,A29895T,A29896C,A29898C,A29901C	2	0	29	31		E:T9I,M:D3G,M:Q19E,M:A63T,N:P13L,N:R203K,N:G204R,ORF1a:P777S,ORF1a:K856R,ORF1a:L1683V,ORF1a:L2084I,ORF1a:A2710T,ORF1a:T3255I,ORF1a:P3359L,ORF1a:P3395H,ORF1a:I3758V,ORF1b:P314L,ORF1b:I1566V,ORF1b:P1866S,ORF9b:P10S,ORF9b:A11V,S:A67V,S:T95I,S:Y145D,S:L212I,S:G339D,S:R346K,S:S371L,S:S373P,S:S375F,S:K417N,S:S477N,S:T478K,S:E484A,S:Q493R,S:G496S,S:Q498R,S:N501Y,S:Y505H,S:T547K,S:D614G,S:H655Y,S:N679K,S:P681H,S:N764K,S:D796Y,S:N856K,S:Q954H,S:N969K,S:L981F	N:E31-,N:R32-,N:S33-,ORF1a:S2083-,ORF1a:L3674-,ORF1a:S3675-,ORF1a:G3676-,ORF9b:E27-,ORF9b:N28-,ORF9b:A29-,S:H69-,S:V70-,S:G142-,S:V143-,S:Y144-,S:N211-	S:214:EPE			CharitÃ©_E_F:C26270T,ChinaCDC_N_F:G28881A;G28882A;G28883C,USCDC_N1_P:C28311T;C28315T	89117	0	29903	3000	0	good	0	10	0	good	0	24	36	150	bad	44	29835-29900:18	50	mediocre	18		0		0	0	good		0	0	good
CVS027275CLIU	21K (Omicron)	BA.1.1	36.1111	mediocre	68	54	9	0	48	16	1	0	0	5	T10G,T11C,C15G,C32A,A34T,C36G,C37T,C241T,G566A,C1609T,C2470T,A2832G,C3037T,T5386G,G8393A,C10029T,C10449A,A11537G,T13195C,C14408T,C15024T,C15240T,A18163G,C21762T,C21846T,G22578A,G22599A,T22673C,C22674T,T22679C,C22686T,G22813T,T22882G,G22898A,G22992A,C22995A,A23013C,A23040G,G23048A,A23055G,A23063T,T23075C,C23202A,A23403G,C23525T,T23599G,C23604A,C23854A,G23948T,C24130A,A24424T,T24469A,C24503T,C25000T,T25398C,C25584T,C26270T,A26530G,C26577G,G26709A,A27259C,C27807T,A28271T,C28311T,C28657T,G28881A,G28882A,G28883C	17-31,6513-6515,11285-11293,21765-21770,21987-21995,22194-22196,28362-28370	22204:GAGCCAGAA		C28657T|19B	T10G,T11C,C15G,C32A,A34T,C36G,C37T,G566A,C1609T,C15024T,T25398C	0	1	11	12		E:T9I,M:D3G,M:Q19E,M:A63T,N:P13L,N:R203K,N:G204R,ORF1a:G101S,ORF1a:K856R,ORF1a:L2084I,ORF1a:A2710T,ORF1a:T3255I,ORF1a:P3395H,ORF1a:I3758V,ORF1b:P314L,ORF1b:I1566V,ORF9b:P10S,S:A67V,S:T95I,S:Y145D,S:L212I,S:G339D,S:R346K,S:S371L,S:S373P,S:S375F,S:K417N,S:N440K,S:G446S,S:S477N,S:T478K,S:E484A,S:Q493R,S:G496S,S:Q498R,S:N501Y,S:Y505H,S:T547K,S:D614G,S:H655Y,S:N679K,S:P681H,S:N764K,S:D796Y,S:N856K,S:Q954H,S:N969K,S:L981F	N:E31-,N:R32-,N:S33-,ORF1a:S2083-,ORF1a:L3674-,ORF1a:S3675-,ORF1a:G3676-,ORF9b:E27-,ORF9b:N28-,ORF9b:A29-,S:H69-,S:V70-,S:G142-,S:V143-,S:Y144-,S:N211-	S:214:EPE			CharitÃ©_E_F:C26270T,ChinaCDC_N_F:G28881A;G28882A;G28883C,USCDC_N1_P:C28311T	89063	8	29860	3000	0	good	0	10	0	good	0	24	8	33.3333	mediocre	16	10-36:7	50	mediocre	7		0		0	0	good		0	0	good
CVS032959CLIU	21K (Omicron)	BA.1.1	173.09	bad	84	42	134	1	44	13	2	0	0	6	C2470T,A2832G,C3037T,T5386G,G8393A,C10029T,C10449A,A11537G,T13195C,C14408T,A14940G,C15240T,A18163G,C21762T,C21846T,G22578A,G22599A,T22673C,C22674T,T22679C,C22686T,G22813T,T22882G,G22898A,G22992A,C22995A,A23013C,A23040G,G23048A,A23055G,A23063T,T23075C,C23202A,A23403G,C23525T,T23599G,C23604A,C23854A,G23948T,C24130A,A24424T,T24469A,C24503T,C25000T,C25584T,C26270T,A26530G,C26577G,G26709A,A27259C,C27807T,A28271T,C28311T,G28881A,G28882A,G28883C,C29253T,C29835G,C29838A,G29843C,A29844T,T29848C,A29850C,T29856G,G29864T,C29870T,A29871G,A29872C,A29874C,A29875T,A29876C,A29879C,A29882C,A29884T,A29885T,A29887T,A29888C,A29891C,A29894T,A29895G,A29896C,A29899G,A29901G,A29903T	6513-6515,11285-11293,21765-21770,21987-21995,22194-22196,28362-28370,29842,29853-29854	7105:TACTGTACNNNNNNNNNNNNNNNNNNNNNNNNNNNNNNNNNNNNNNNNNNNNNNNNNNNNNNNNNNNNNNNNNNNNNNNNNNNNNNNNNNNNNNNNNNNNNNNNNNNNGCCTTCT,22204:GAGCCAGAA,29836:AGA,29860:GAAAGTT			A14940G,C29253T,C29835G,C29838A,G29843C,A29844T,T29848C,A29850C,T29856G,G29864T,C29870T,A29871G,A29872C,A29874C,A29875T,A29876C,A29879C,A29882C,A29884T,A29885T,A29887T,A29888C,A29891C,A29894T,A29895G,A29896C,A29899G,A29901G,A29903T	0	0	29	29	ORF1a:2281-4401	E:T9I,M:D3G,M:Q19E,M:A63T,N:P13L,N:R203K,N:G204R,N:S327L,ORF1a:K856R,ORF1a:L2084I,ORF1b:P314L,ORF1b:I1566V,ORF9b:P10S,S:A67V,S:T95I,S:Y145D,S:L212I,S:G339D,S:R346K,S:S371L,S:S373P,S:S375F,S:K417N,S:N440K,S:G446S,S:S477N,S:T478K,S:E484A,S:Q493R,S:G496S,S:Q498R,S:N501Y,S:Y505H,S:T547K,S:D614G,S:H655Y,S:N679K,S:P681H,S:N764K,S:D796Y,S:N856K,S:Q954H,S:N969K,S:L981F	N:E31-,N:R32-,N:S33-,ORF1a:S2083-,ORF9b:E27-,ORF9b:N28-,ORF9b:A29-,S:H69-,S:V70-,S:G142-,S:V143-,S:Y144-,S:N211-	ORF1a:2283:XXXXXXXXXXXXXXXXXXXXXXXXXXXXXXXXXAF,S:214:EPE			CharitÃ©_E_F:C26270T,HKU_N_R:C29253T,ChinaCDC_N_F:G28881A;G28882A;G28883C,USCDC_N1_P:C28311T	83532	1877	29903	3000	0	good	0	10	0	good	0	24	23	95.8333	mediocre	31	29835-29902:27	50	mediocre	27	ORF1a:2281-4401	1		0	75	mediocre		0	0	good
CVS034600CLIU	21K (Omicron)	BA.1.1	0.173611	good	57	39	9	0	47	16	1	0	0	5	C241T,G614T,A2832G,C3037T,T5386G,A7591G,G8393A,C10029T,C10449A,A11537G,T13195C,C14408T,C15240T,A18163G,T20754C,C21762T,C21846T,G22578A,G22599A,T22673C,C22674T,T22679C,C22686T,G22813T,G22898A,G22992A,C22995A,A23013C,A23040G,G23048A,A23055G,A23063T,T23075C,C23202A,A23403G,C23525T,T23599G,C23604A,C23854A,G23948T,C24130A,A24424T,T24469A,C24503T,C25000T,C25584T,C26270T,A26530G,C26577G,G26709A,A27259C,C27807T,A28271T,C28311T,G28881A,G28882A,G28883C	6513-6515,11285-11293,21765-21770,21987-21995,22194-22196,28362-28370	22204:GAGCCAGAA	G22882T		G614T,A7591G,T20754C	1	0	3	4		E:T9I,M:D3G,M:Q19E,M:A63T,N:P13L,N:R203K,N:G204R,ORF1a:A117S,ORF1a:K856R,ORF1a:L2084I,ORF1a:A2710T,ORF1a:T3255I,ORF1a:P3395H,ORF1a:I3758V,ORF1b:P314L,ORF1b:I1566V,ORF9b:P10S,S:A67V,S:T95I,S:Y145D,S:L212I,S:G339D,S:R346K,S:S371L,S:S373P,S:S375F,S:K417N,S:G446S,S:S477N,S:T478K,S:E484A,S:Q493R,S:G496S,S:Q498R,S:N501Y,S:Y505H,S:T547K,S:D614G,S:H655Y,S:N679K,S:P681H,S:N764K,S:D796Y,S:N856K,S:Q954H,S:N969K,S:L981F	N:E31-,N:R32-,N:S33-,ORF1a:S2083-,ORF1a:L3674-,ORF1a:S3675-,ORF1a:G3676-,ORF9b:E27-,ORF9b:N28-,ORF9b:A29-,S:H69-,S:V70-,S:G142-,S:V143-,S:Y144-,S:N211-	S:214:EPE			CharitÃ©_E_F:C26270T,ChinaCDC_N_F:G28881A;G28882A;G28883C,USCDC_N1_P:C28311T	89098	27	29859	3000	0	good	0	10	0	good	0	24	1	4.16667	good	9		0	good	0		0		0	0	good		0	0	good
CVS036545CLIU	21K (Omicron)	BA.1.1	0	good	59	39	23	0	48	16	1	0	0	5	A1C,C21T,C241T,C2470T,A2832G,C3037T,T5386G,G8393A,C10029T,C10449A,C11199T,A11537G,T13195C,C14408T,C15240T,A18163G,C21762T,C21846T,G22578A,G22599A,T22673C,C22674T,T22679C,C22686T,G22813T,T22882G,G22898A,G22992A,C22995A,A23013C,A23040G,G23048A,A23055G,A23063T,T23075C,C23202A,A23403G,C23525T,T23599G,C23604A,C23854A,G23948T,C24130A,A24424T,T24469A,C24503T,C25000T,C25584T,C26270T,A26530G,C26577G,G26709A,A27259C,C27807T,A28271T,C28311T,G28881A,G28882A,G28883C	6513-6515,11285-11293,21765-21770,21987-21995,22194-22196,28362-28370	0:ATGGCAAGGAAGAC,22204:GAGCCAGAA			A1C,C21T,C11199T	0	0	3	3		E:T9I,M:D3G,M:Q19E,M:A63T,N:P13L,N:R203K,N:G204R,ORF1a:K856R,ORF1a:L2084I,ORF1a:A2710T,ORF1a:T3255I,ORF1a:P3395H,ORF1a:A3645V,ORF1a:I3758V,ORF1b:P314L,ORF1b:I1566V,ORF9b:P10S,S:A67V,S:T95I,S:Y145D,S:L212I,S:G339D,S:R346K,S:S371L,S:S373P,S:S375F,S:K417N,S:N440K,S:G446S,S:S477N,S:T478K,S:E484A,S:Q493R,S:G496S,S:Q498R,S:N501Y,S:Y505H,S:T547K,S:D614G,S:H655Y,S:N679K,S:P681H,S:N764K,S:D796Y,S:N856K,S:Q954H,S:N969K,S:L981F	N:E31-,N:R32-,N:S33-,ORF1a:S2083-,ORF1a:L3674-,ORF1a:S3675-,ORF1a:G3676-,ORF9b:E27-,ORF9b:N28-,ORF9b:A29-,S:H69-,S:V70-,S:G142-,S:V143-,S:Y144-,S:N211-	S:214:EPE			CharitÃ©_E_F:C26270T,ChinaCDC_N_F:G28881A;G28882A;G28883C,USCDC_N1_P:C28311T	89171	0	29859	3000	0	good	0	10	0	good	0	24	-5	0	good	3		0	good	0		0		0	0	good		0	0	good
CVS037976CLIU	21K (Omicron)	BA.1.1	225	bad	59	50	221	2	43	16	2	200	0	5	C241T,C2470T,A2832G,C3037T,T5386G,T5756C,G8393A,C10029T,C10449A,C10615T,A11537G,T13195C,C14408T,C15240T,A18163G,C21762T,C21846T,G22578A,G22599A,T22673C,C22674T,T22679C,C22686T,G22813T,T22882G,G22898A,G22992A,C22995A,A23013C,A23040G,G23048A,A23055G,A23063T,T23075C,C23202A,A23403G,C23525T,T23599G,C23604A,C23854A,G23948T,C24130A,A24424T,T24469A,C24503T,C25000T,C25584T,C26270T,A26530G,C26577G,G26709A,C27092T,A27259C,C27807T,A28271T,C28311T,G28881A,G28882A,G28883C	6513-6515,7118-7128,11285-11293,21765-21770,21987-21995,22194-22196,28362-28370	16170:AACACTTCAAGGTATTGGGAACCTGAGTTTTATGACTCAGGACCACCTCAAGGAAGGCTGGGAAATACAGCTTCTAGCTGGATGGCCTGTGGCCAGCTAAAATTGAAGGGGAGCTGGAAGATCAAGGTTAATTACTAAAAAGAAGTTTAGAACAATTAGCAGATTCTACCACATCTGGATTCAGATTCTCTCCTCACCCTGCTGCTCCTTAT,22204:GAGCCAGAA			T5756C,C10615T,C27092T	0	0	3	3	ORF1a:2288-4401,ORF1b:902-2696	E:T9I,M:D3G,M:Q19E,M:A63T,N:P13L,N:R203K,N:G204R,ORF1a:K856R,ORF1a:Y1831H,ORF1a:L2084I,ORF1b:P314L,ORF9b:P10S,S:A67V,S:T95I,S:Y145D,S:L212I,S:G339D,S:R346K,S:S371L,S:S373P,S:S375F,S:K417N,S:N440K,S:G446S,S:S477N,S:T478K,S:E484A,S:Q493R,S:G496S,S:Q498R,S:N501Y,S:Y505H,S:T547K,S:D614G,S:H655Y,S:N679K,S:P681H,S:N764K,S:D796Y,S:N856K,S:Q954H,S:N969K,S:L981F	N:E31-,N:R32-,N:S33-,ORF1a:S2083-,ORF1a:S2285-,ORF1a:I2286-,ORF1a:P2287-,ORF9b:E27-,ORF9b:N28-,ORF9b:A29-,S:H69-,S:V70-,S:G142-,S:V143-,S:Y144-,S:N211-	ORF1b:901:NTSRYWEPEFYDSGPPQGRLGNTASSWMACGQLKLKGSWKIKVNY*KEV*NN*QILPHLDSDSLLTLLLL,S:214:EPE	7129-7228,16171-16270		CharitÃ©_E_F:C26270T,ChinaCDC_N_F:G28881A;G28882A;G28883C,USCDC_N1_P:C28311T	88989	38	29852	3000	0	good	200	10	0	good	0	24	-4	0	good	4		0	good	0	ORF1a:2288-4401,ORF1b:902-2696	2		0	150	bad		0	0	good
CVS044326CLIU	21K (Omicron)	BA.1.1	75.1736	mediocre	72	45	29	0	49	16	1	0	0	5	C21T,C241T,A2832G,C3037T,T5386G,G8393A,C10029T,C10449A,A11537G,T13195C,C14408T,C15240T,G16744A,A18163G,C21762T,C21846T,G22225T,G22578A,G22599A,T22673C,C22674T,T22679C,C22686T,G22813T,T22882G,G22898A,G22992A,C22995A,A23013C,A23040G,G23048A,A23055G,A23063T,T23075C,C23202A,A23403G,C23525T,T23599G,C23604A,C23854A,G23948T,C24130A,A24424T,T24469A,C24503T,C25584T,C25667T,C26270T,A26530G,C26577G,G26709A,A27259C,C27807T,A28271T,C28311T,G28881A,G28882A,G28883C,A29874T,A29875T,A29880T,A29881C,A29883C,A29886T,A29888G,A29889C,A29891C,A29892T,A29894C,A29895T,A29900T,A29901T	6513-6515,11285-11293,21765-21770,21987-21995,22194-22196,28362-28370,29865-29870	0:GGCACCCGCA,2:CCTGC,22204:GAGCCAGAA,29884:TGGGG	T25000C		C21T,G16744A,G22225T,C25667T,A29874T,A29875T,A29880T,A29881C,A29883C,A29886T,A29888G,A29889C,A29891C,A29892T,A29894C,A29895T,A29900T,A29901T	1	0	18	19		E:T9I,M:D3G,M:Q19E,M:A63T,N:P13L,N:R203K,N:G204R,ORF1a:K856R,ORF1a:L2084I,ORF1a:A2710T,ORF1a:T3255I,ORF1a:P3395H,ORF1a:I3758V,ORF1b:P314L,ORF1b:G1093S,ORF1b:I1566V,ORF3a:S92L,ORF9b:P10S,S:A67V,S:T95I,S:Y145D,S:L212I,S:G339D,S:R346K,S:S371L,S:S373P,S:S375F,S:K417N,S:N440K,S:G446S,S:S477N,S:T478K,S:E484A,S:Q493R,S:G496S,S:Q498R,S:N501Y,S:Y505H,S:T547K,S:D614G,S:H655Y,S:N679K,S:P681H,S:N764K,S:D796Y,S:N856K,S:Q954H,S:N969K,S:L981F	N:E31-,N:R32-,N:S33-,ORF1a:S2083-,ORF1a:L3674-,ORF1a:S3675-,ORF1a:G3676-,ORF9b:E27-,ORF9b:N28-,ORF9b:A29-,S:H69-,S:V70-,S:G142-,S:V143-,S:Y144-,S:N211-	S:214:EPE			CharitÃ©_E_F:C26270T,ChinaCDC_N_F:G28881A;G28882A;G28883C,USCDC_N1_P:C28311T	89215	0	29903	3000	0	good	0	10	0	good	0	24	17	70.8333	mediocre	25	29874-29900:14	50	mediocre	14		0		0	0	good		0	0	good
CVS044676CLIU	21K (Omicron)	BA.1.1	46.0069	mediocre	72	39	9	0	51	16	1	0	0	6	T10G,T13G,C15T,T18G,C19T,C20T,A22T,G23C,G24T,T25A,C241T,C2470T,A2832G,C3037T,T5386G,G8393A,C10029T,C10449A,G11083T,G11272A,A11537G,C12153T,T13195C,C14408T,A14940G,C15240T,A18163G,C21762T,C21846T,G22578A,G22599A,T22673C,C22674T,T22679C,C22686T,G22813T,T22882G,G22898A,G22992A,C22995A,A23013C,A23040G,G23048A,A23055G,A23063T,T23075C,C23202A,A23403G,C23525T,T23599G,C23604A,C23854A,G23948T,C24130A,A24424T,T24469A,C24503T,C25000T,C25584T,C26270T,A26530G,C26577G,G26709A,A27259C,G27806A,C27807T,A28271T,C28311T,G28881A,G28882A,G28883C,C28943T	6513-6515,11285-11293,21765-21770,21987-21995,22194-22196,28362-28370	22204:GAGCCAGAA		G11083T|21J&19A	T10G,T13G,C15T,T18G,C19T,C20T,A22T,G23C,G24T,T25A,G11272A,C12153T,A14940G,G27806A,C28943T	0	1	15	16		E:T9I,M:D3G,M:Q19E,M:A63T,N:P13L,N:R203K,N:G204R,N:L224F,ORF1a:K856R,ORF1a:L2084I,ORF1a:A2710T,ORF1a:T3255I,ORF1a:P3395H,ORF1a:L3606F,ORF1a:M3669I,ORF1a:I3758V,ORF1a:A3963V,ORF1b:P314L,ORF1b:I1566V,ORF9b:P10S,S:A67V,S:T95I,S:Y145D,S:L212I,S:G339D,S:R346K,S:S371L,S:S373P,S:S375F,S:K417N,S:N440K,S:G446S,S:S477N,S:T478K,S:E484A,S:Q493R,S:G496S,S:Q498R,S:N501Y,S:Y505H,S:T547K,S:D614G,S:H655Y,S:N679K,S:P681H,S:N764K,S:D796Y,S:N856K,S:Q954H,S:N969K,S:L981F	N:E31-,N:R32-,N:S33-,ORF1a:S2083-,ORF1a:L3674-,ORF1a:S3675-,ORF1a:G3676-,ORF9b:E27-,ORF9b:N28-,ORF9b:A29-,S:H69-,S:V70-,S:G142-,S:V143-,S:Y144-,S:N211-	S:214:EPE			CharitÃ©_E_F:C26270T,ChinaCDC_N_F:G28881A;G28882A;G28883C,ChinaCDC_N_P:C28943T,USCDC_N1_P:C28311T	89104	8	29862	3000	0	good	0	10	0	good	0	24	11	45.8333	mediocre	19	10-24:10	50	mediocre	10		0		0	0	good		0	0	good
CVS044823CLIU	21K (Omicron)	BA.1.1	0	good	47	27	144	0	43	9	2	98	0	1	C10029T,C10449A,A11537G,C12153T,T13195C,C14408T,A15097G,C15240T,A18163G,C21762T,C21846T,G22578A,G22599A,T22673C,C22674T,T22679C,C22686T,G22813T,T22882G,G22898A,G22992A,C22995A,A23013C,A23040G,G23048A,A23055G,A23063T,T23075C,C23202A,A23403G,C23525T,T23599G,C23604A,C23854A,G23948T,C24130A,A24424T,T24469A,C24503T,C25000T,C25046T,C25584T,C26270T,A26530G,C26577G,G26709A,A27259C	11285-11293,21765-21770,21987-21995,22194-22196	14880:GATTGTTACGATGGTGGCTGTATTAATGCTAACCAAGTCATACAGCCACCATCGTAACAATCAAAGTACTTATCAACAACTTCAACTACAAATAGTAGTTGTCTGATATCACACATTGTTGGTAGATTATAACNN,22204:GAGCCAGAA			C12153T,A15097G,C25046T	0	0	3	3		E:T9I,M:D3G,M:Q19E,M:A63T,ORF1a:T3255I,ORF1a:P3395H,ORF1a:I3758V,ORF1a:A3963V,ORF1b:P314L,ORF1b:R544G,ORF1b:I1566V,S:A67V,S:T95I,S:Y145D,S:L212I,S:G339D,S:R346K,S:S371L,S:S373P,S:S375F,S:K417N,S:N440K,S:G446S,S:S477N,S:T478K,S:E484A,S:Q493R,S:G496S,S:Q498R,S:N501Y,S:Y505H,S:T547K,S:D614G,S:H655Y,S:N679K,S:P681H,S:N764K,S:D796Y,S:N856K,S:Q954H,S:N969K,S:L981F,S:P1162S	ORF1a:L3674-,ORF1a:S3675-,ORF1a:G3676-,S:H69-,S:V70-,S:G142-,S:V143-,S:Y144-,S:N211-	ORF1b:470:FDCYDGGCINANQVIQPPS*QSKYLSTTSTTNSSCLISHIVGRL*,S:214:EPE	14881-14978		CharitÃ©_E_F:C26270T	54274	9488	27684	3000	0	good	98	10	0	good	0	24	-5	0	good	3		0	good	0		0		0	0	good		0	0	good
CVS045831CLIU	21K (Omicron)	BA.1.1	0	good	61	58	14	0	47	16	1	0	0	5	A6T,G7T,C32A,C33G,A34G,C241T,C2470T,A2832G,C3037T,T5386G,G8393A,C10029T,C10449A,A11537G,T13195C,C14408T,C15240T,A18163G,C21762T,C21846T,G22578A,G22599A,T22673C,C22674T,T22679C,C22686T,G22813T,T22882G,G22898A,G22992A,C22995A,A23013C,A23040G,G23048A,A23055G,A23063T,T23075C,C23202A,A23403G,C23525T,T23599G,C23604A,C23854A,G23948T,C24130A,A24424T,T24469A,C24503T,C25000T,C25584T,C26270T,A26530G,C26577G,G26709A,A27259C,C27807T,A28271T,C28311T,G28881A,G28882A,G28883C	10-28,6513-6515,11285-11293,21765-21770,21987-21995,22194-22196,28362-28370	0:TGGCA,22204:GAGCCAGAA			A6T,G7T,C32A,C33G,A34G	0	0	5	5		E:T9I,M:D3G,M:Q19E,M:A63T,N:P13L,N:R203K,N:G204R,ORF1a:K856R,ORF1a:L2084I,ORF1a:A2710T,ORF1a:T3255I,ORF1a:P3395H,ORF1a:I3758V,ORF1b:P314L,ORF1b:I1566V,ORF9b:P10S,S:A67V,S:T95I,S:Y145D,S:L212I,S:G339D,S:R346K,S:S371L,S:S373P,S:S375F,S:K417N,S:N440K,S:G446S,S:S477N,S:T478K,S:E484A,S:Q493R,S:G496S,S:Q498R,S:N501Y,S:Y505H,S:T547K,S:D614G,S:H655Y,S:N679K,S:P681H,S:N764K,S:D796Y,S:N856K,S:Q954H,S:N969K,S:L981F	N:E31-,N:R32-,N:S33-,ORF1a:S2083-,ORF1a:L3674-,ORF1a:S3675-,ORF1a:G3676-,ORF9b:E27-,ORF9b:N28-,ORF9b:A29-,S:H69-,S:V70-,S:G142-,S:V143-,S:Y144-,S:N211-	S:214:EPE			CharitÃ©_E_F:C26270T,ChinaCDC_N_F:G28881A;G28882A;G28883C,USCDC_N1_P:C28311T	89100	0	29859	3000	0	good	0	10	0	good	0	24	-2	0	good	6		0	good	0		0		0	0	good		0	0	good
CVS046559CLIU	21K (Omicron)	BA.1.1	764.757	bad	102	63	167	2	53	26	4	100	0	3	C241T,A2832G,C3037T,T5386G,A7025G,T7118G,C7119G,A7121T,T7122G,A7123C,C7124A,C7125A,T7127A,A7130C,T7132A,G7133C,T7136A,T7138G,C7139G,T7140C,T7141G,T7149G,G7151A,T7158A,A7163G,T7168C,C7170A,G7178A,A7180G,T7183C,T7191C,C7296A,C7299G,A7301T,C7303G,A7304T,G8393A,C10029T,C10449A,A11537G,T13195C,C14408T,C15240T,C17410T,A18163G,C21762T,C21846T,G22578A,G22599A,T22673C,C22674T,T22679C,C22686T,G22813T,T22882G,G22898A,G22992A,C22995A,A23013C,A23040G,G23048A,A23055G,A23063T,T23075C,C23202A,A23403G,C23525T,T23599G,C23604A,C23854A,G23948T,C24130A,A24424T,T24469A,C24503T,C25000T,C25584T,C26270T,A26530G,C26577G,G26709A,A27259C,T27404C,C27807T,A28271T,C28311T,G28895T,A29874T,A29875T,A29880T,A29881C,A29883C,A29886T,A29888G,A29889C,A29890T,A29891C,A29892T,A29894C,A29895T,A29900T,A29901T	6513-6515,11285-11293,21765-21770,21987-21995,22194-22196,28362-28370,28877-28894,29865-29870	7147:GACAGCTATCAAAAAGGCCGAAGGCGAAGGTGAAGCTGTTTCAGAAAAAATCAAGGC,7159:AAACGATAAA,7165:AG,7174:GGAAGAAACAGGTGCAATTGATTTC,7184:GTCAAGCGGTTGATGAAG,7192:TTGAAAGACTCAGAGGAAGATAGCTCTTTAGCAGAAGTGGC,22204:GAGCCAGAA,29884:TGGGG		C17410T|21L	A7025G,T7118G,C7119G,A7121T,T7122G,A7123C,C7124A,C7125A,T7127A,A7130C,T7132A,G7133C,T7136A,T7138G,C7139G,T7140C,T7141G,T7149G,G7151A,T7158A,A7163G,T7168C,C7170A,G7178A,A7180G,T7183C,T7191C,C7296A,C7299G,A7301T,C7303G,A7304T,T27404C,G28895T,A29874T,A29875T,A29880T,A29881C,A29883C,A29886T,A29888G,A29889C,A29890T,A29891C,A29892T,A29894C,A29895T,A29900T,A29901T	0	1	49	50	ORF1a:2299-2300,ORF1a:2304-2309	E:T9I,M:D3G,M:Q19E,M:A63T,N:P13L,ORF1a:K856R,ORF1a:L2084I,ORF1a:M2254V,ORF1a:S2289N,ORF1a:V2290*,ORF1a:C2291F,ORF1a:L2341G,ORF1a:G2342L,ORF1a:A2710T,ORF1a:T3255I,ORF1a:P3395H,ORF1a:I3758V,ORF1b:P314L,ORF1b:R1315C,ORF1b:I1566V,ORF7a:I4T,ORF9b:P10S,S:A67V,S:T95I,S:Y145D,S:L212I,S:G339D,S:R346K,S:S371L,S:S373P,S:S375F,S:K417N,S:N440K,S:G446S,S:S477N,S:T478K,S:E484A,S:Q493R,S:G496S,S:Q498R,S:N501Y,S:Y505H,S:T547K,S:D614G,S:H655Y,S:N679K,S:P681H,S:N764K,S:D796Y,S:N856K,S:Q954H,S:N969K,S:L981F	N:E31-,N:R32-,N:S33-,N:R203-,N:G204-,N:T205-,N:S206-,N:P207-,N:A208-,ORF1a:S2083-,ORF1a:A2344-,ORF1a:A2345-,ORF1a:I2346-,ORF1a:M2347-,ORF1a:L3674-,ORF1a:S3675-,ORF1a:G3676-,ORF9b:E27-,ORF9b:N28-,ORF9b:A29-,S:H69-,S:V70-,S:G142-,S:V143-,S:Y144-,S:N211-	ORF1a:2284:GCNSRLRASGDSYQKGRRRR*SCFRKNQG*NS*KR*,ORF1a:2287:YHSGRNR,ORF1a:2305:RLRGR*LFSRSG,S:214:EPE	7196-7295		CharitÃ©_E_F:C26270T,ChinaCDC_N_F:G28895T,USCDC_N1_P:C28311T	88904	31	29903	3000	0	good	100	10	0	good	0	24	47	195.833	bad	55	7025-7190:27,29874-29900:15	100	bad	42	ORF1a:2299-2300,ORF1a:2304-2309	2		0	150	bad	ORF1a:2289	1	75	mediocre
CVS047884CLIU	21K (Omicron)	BA.1.1	27.7778	good	65	48	9	0	47	16	1	0	0	5	T10G,T13G,C15T,G24T,A26C,A27T,A29T,C241T,C2470T,A2832G,C3037T,T5386G,G8393A,A9367G,C10029T,C10449A,A11537G,T13195C,C14408T,A14940G,C15240T,A18163G,C21762T,C21846T,G22578A,G22599A,T22673C,C22674T,T22679C,C22686T,G22813T,T22882G,G22898A,G22992A,C22995A,A23013C,A23040G,G23048A,A23055G,A23063T,T23075C,C23202A,A23403G,C23525T,T23599G,C23604A,C23854A,G23948T,C24130A,A24424T,T24469A,C24503T,C25000T,C25584T,C26270T,A26530G,C26577G,G26709A,A27259C,C27807T,A28271T,C28311T,G28881A,G28882A,G28883C	18-22,31-33,6513-6515,11285-11293,21765-21770,21987-21995,22194-22196,28362-28370,29857	22204:GAGCCAGAA			T10G,T13G,C15T,G24T,A26C,A27T,A29T,A9367G,A14940G	0	0	9	9		E:T9I,M:D3G,M:Q19E,M:A63T,N:P13L,N:R203K,N:G204R,ORF1a:K856R,ORF1a:L2084I,ORF1a:A2710T,ORF1a:T3255I,ORF1a:P3395H,ORF1a:I3758V,ORF1b:P314L,ORF1b:I1566V,ORF9b:P10S,S:A67V,S:T95I,S:Y145D,S:L212I,S:G339D,S:R346K,S:S371L,S:S373P,S:S375F,S:K417N,S:N440K,S:G446S,S:S477N,S:T478K,S:E484A,S:Q493R,S:G496S,S:Q498R,S:N501Y,S:Y505H,S:T547K,S:D614G,S:H655Y,S:N679K,S:P681H,S:N764K,S:D796Y,S:N856K,S:Q954H,S:N969K,S:L981F	N:E31-,N:R32-,N:S33-,ORF1a:S2083-,ORF1a:L3674-,ORF1a:S3675-,ORF1a:G3676-,ORF9b:E27-,ORF9b:N28-,ORF9b:A29-,S:H69-,S:V70-,S:G142-,S:V143-,S:Y144-,S:N211-	S:214:EPE			CharitÃ©_E_F:C26270T,ChinaCDC_N_F:G28881A;G28882A;G28883C,USCDC_N1_P:C28311T	89084	8	29861	3000	0	good	0	10	0	good	0	24	4	16.6667	good	12	10-28:7	50	mediocre	7		0		0	0	good		0	0	good
CVS049691CLIU	21K (Omicron)	BA.1.1	1.5625	good	59	48	18	0	48	16	1	0	0	5	C241T,A2832G,C3037T,T5386G,C6500T,G8393A,C10029T,C10449A,A11537G,T13195C,C14408T,C15240T,A18163G,C21762T,C21846T,G22578A,G22599A,T22673C,C22674T,T22679C,C22686T,G22813T,T22882G,G22898A,G22992A,C22995A,A23013C,A23040G,G23048A,A23055G,A23063T,T23075C,C23202A,A23403G,C23525T,T23599G,C23604A,C23854A,G23948T,C24130A,A24424T,T24469A,C24503T,C25000T,C25584T,C26270T,A26530G,C26577G,G26709A,A27259C,C27807T,A28271T,C28311T,A28877T,G28878C,G28881A,G28882A,G28883C,C29555T	12-20,6513-6515,11285-11293,21765-21770,21987-21995,22194-22196,28362-28370	26:ATTGTTGG,30:C,22204:GAGCCAGAA		A28877T|20J,G28878C|20J	C6500T,C29555T	0	2	2	4		E:T9I,M:D3G,M:Q19E,M:A63T,N:P13L,N:R203K,N:G204R,ORF1a:K856R,ORF1a:P2079S,ORF1a:L2084I,ORF1a:A2710T,ORF1a:T3255I,ORF1a:P3395H,ORF1a:I3758V,ORF1b:P314L,ORF1b:I1566V,ORF9b:P10S,S:A67V,S:T95I,S:Y145D,S:L212I,S:G339D,S:R346K,S:S371L,S:S373P,S:S375F,S:K417N,S:N440K,S:G446S,S:S477N,S:T478K,S:E484A,S:Q493R,S:G496S,S:Q498R,S:N501Y,S:Y505H,S:T547K,S:D614G,S:H655Y,S:N679K,S:P681H,S:N764K,S:D796Y,S:N856K,S:Q954H,S:N969K,S:L981F	N:E31-,N:R32-,N:S33-,ORF1a:S2083-,ORF1a:L3674-,ORF1a:S3675-,ORF1a:G3676-,ORF9b:E27-,ORF9b:N28-,ORF9b:A29-,S:H69-,S:V70-,S:G142-,S:V143-,S:Y144-,S:N211-	S:214:EPE			CharitÃ©_E_F:C26270T,ChinaCDC_N_F:G28881A;G28882A;G28883C,USCDC_N1_P:C28311T	89114	7	29862	3000	0	good	0	10	0	good	0	24	3	12.5	good	11		0	good	0		0		0	0	good		0	0	good
CVS052640CLIU	21K (Omicron)	BA.1.1	131.424	bad	62	134	93	1	41	55	3	87	0	5	T16254A,A16278T,T16307A,C16308T,G16313T,G16316T,T16317C,A16347T,C16351A,G16365C,C16367A,G16369T,T16371G,G16402C,T16404A,G16405C,C16409A,G16411T,A18163G,C21762T,C21846T,A21868C,G22599A,T22673C,C22674T,T22679C,C22686T,G22813T,T22882G,G22898A,G22992A,C22995A,A23013C,A23040G,G23048A,A23055G,A23063T,T23075C,C23202A,A23403G,C23525T,T23599G,C23604A,C23854A,G23948T,C24130A,A24424T,T24469A,C24503T,C25000T,C25584T,C26270T,A26530G,C26577G,G26709A,A27259C,C27807T,A28271T,C28311T,G28881A,G28882A,G28883C	16255-16272,16279-16305,16322-16345,16354-16362,16375-16400,16415-16417,21765-21770,21987-21995,22194-22196,28362-28370	22204:GAGCCAGAA,22579:NNNNNNNNNNNNNGGTCAGTCTCAGTCCAACCAACAGAATCTATTGTTAGATTTCCTAATATTACAAACTTGTGCCCTTTTGAT			T16254A,A16278T,T16307A,C16308T,G16313T,G16316T,T16317C,A16347T,C16351A,G16365C,C16367A,G16369T,T16371G,G16402C,T16404A,G16405C,C16409A,G16411T,A21868C	0	0	19	19	ORF1b:978-2696	E:T9I,M:D3G,M:Q19E,M:A63T,N:P13L,N:R203K,N:G204R,ORF1b:L966K,ORF1b:V968S,ORF9b:P10S,S:A67V,S:T95I,S:R102S,S:Y145D,S:L212I,S:R346K,S:S371L,S:S373P,S:S375F,S:K417N,S:N440K,S:G446S,S:S477N,S:T478K,S:E484A,S:Q493R,S:G496S,S:Q498R,S:N501Y,S:Y505H,S:T547K,S:D614G,S:H655Y,S:N679K,S:P681H,S:N764K,S:D796Y,S:N856K,S:Q954H,S:N969K,S:L981F	N:E31-,N:R32-,N:S33-,ORF1b:V929-,ORF1b:L930-,ORF1b:C931-,ORF1b:N932-,ORF1b:S933-,ORF1b:Q934-,ORF1b:T935-,ORF1b:S936-,ORF1b:L937-,ORF1b:R938-,ORF1b:C939-,ORF1b:G940-,ORF1b:A941-,ORF1b:C942-,ORF1b:I943-,ORF1b:R944-,ORF1b:R945-,ORF1b:P946-,ORF1b:F947-,ORF1b:L948-,ORF1b:C949-,ORF1b:C950-,ORF1b:K951-,ORF1b:C952-,ORF1b:C953-,ORF1b:Y954-,ORF1b:D955-,ORF1b:H956-,ORF1b:V957-,ORF1b:I958-,ORF1b:S959-,ORF1b:T960-,ORF1b:S961-,ORF1b:H962-,ORF1b:K963-,ORF1b:P970-,ORF1b:Y971-,ORF1b:V972-,ORF1b:C973-,ORF1b:N974-,ORF1b:A975-,ORF1b:P976-,ORF1b:G977-,ORF9b:E27-,ORF9b:N28-,ORF9b:A29-,S:H69-,S:V70-,S:G142-,S:V143-,S:Y144-,S:N211-	ORF1b:965:SFYLFF,S:214:EPE,S:339:XXXXXSVSVQPTESIVRFPNITNLCPFD	22493-22579		CharitÃ©_E_F:C26270T,ChinaCDC_N_F:G28881A;G28882A;G28883C,USCDC_N1_P:C28311T	40067	16249	29851	3000	0	good	87	10	0	good	0	24	17	70.8333	mediocre	25	16254-16410:18	50	mediocre	18	ORF1b:978-2696	1		0	75	mediocre		0	0	good
CVS055018CLIU	21K (Omicron)	BA.1.1	56.25	mediocre	63	39	287	1	49	16	2	100	0	6	C241T,C1593T,C2470T,A2832G,C3037T,A4576T,T4579A,C4794T,T5386G,G8393A,C10029T,C10449A,A11537G,T13195C,C14408T,A14940G,C15240T,G15666T,A18163G,C21762T,C21846T,G22578A,G22599A,T22673C,C22674T,T22679C,C22686T,G22813T,T22882G,G22898A,G22992A,C22995A,A23013C,A23040G,G23048A,A23055G,A23063T,T23075C,C23202A,A23403G,C23525T,T23599G,C23604A,C23854A,G23948T,C24130A,A24424T,T24469A,C24503T,C25000T,C25584T,C26270T,A26530G,C26577G,G26709A,A27259C,C27807T,A28271T,C28311T,G28881A,G28882A,G28883C,C29253T	6513-6515,11285-11293,21765-21770,21987-21995,22194-22196,28362-28370	7015:GGTGTTTTAATGTCTAATTTAGGCATGCCTTCTTACTGTACTGGTTACAGAGAAGGCTATTTGAACTCTACTAATGTCACTATAAACATATAACTTCTAAAGAAACTTTGTATTGCATAGACGGTGCTTTACTTACAAAGTCCTCAGAATACAAAGGTCCTATTACGGATG,16422:CTNNNNNNNNNNNNNNNNNNNNNNNNNNNNNNNNNNNNNNNNNNNNNNNNNNNNNNNNNNNNNNNNNNNNNNNNNNNNNNNNNNNNNNNNNNNNNNNNNNNNTCCTA,22204:GAGCCAGAA			C1593T,A4576T,T4579A,C4794T,A14940G,G15666T,C29253T	0	0	7	7	ORF1b:986-2696	E:T9I,M:D3G,M:Q19E,M:A63T,N:P13L,N:R203K,N:G204R,N:S327L,ORF1a:S443F,ORF1a:K856R,ORF1a:S1510F,ORF1a:L2084I,ORF1a:A2710T,ORF1a:T3255I,ORF1a:P3395H,ORF1a:I3758V,ORF1b:P314L,ORF9b:P10S,S:A67V,S:T95I,S:Y145D,S:L212I,S:G339D,S:R346K,S:S371L,S:S373P,S:S375F,S:K417N,S:N440K,S:G446S,S:S477N,S:T478K,S:E484A,S:Q493R,S:G496S,S:Q498R,S:N501Y,S:Y505H,S:T547K,S:D614G,S:H655Y,S:N679K,S:P681H,S:N764K,S:D796Y,S:N856K,S:Q954H,S:N969K,S:L981F	N:E31-,N:R32-,N:S33-,ORF1a:S2083-,ORF1a:L3674-,ORF1a:S3675-,ORF1a:G3676-,ORF9b:E27-,ORF9b:N28-,ORF9b:A29-,S:H69-,S:V70-,S:G142-,S:V143-,S:Y144-,S:N211-	ORF1a:2250:GVLMSNLGMPSYCTGYREGYLNSTNVTINI*LLKKLCIA*TVLYLQSPQNTKVLLRM,S:214:EPE	7016-7115		CharitÃ©_E_F:C26270T,HKU_N_R:C29253T,ChinaCDC_N_F:G28881A;G28882A;G28883C,USCDC_N1_P:C28311T	89033	38	29861	3000	0	good	100	10	0	good	0	24	-1	0	good	7		0	good	0	ORF1b:986-2696	1		0	75	mediocre		0	0	good
CVS056306CLIU	21K (Omicron)	BA.1.1	0	good	62	41	9	0	49	16	1	0	0	5	T11G,C21T,C241T,C2470T,A2832G,C3037T,T5386G,G8393A,C10029T,C10449A,A11537G,T13195C,C14408T,C15240T,A18163G,C21762T,C21846T,G22081A,G22578A,G22599A,T22673C,C22674T,T22679C,C22686T,G22813T,T22882G,G22898A,G22992A,C22995A,A23013C,A23040G,G23048A,A23055G,A23063T,T23075C,C23202A,A23403G,C23525T,T23599G,C23604A,C23854A,G23948T,C24130A,C24378T,A24424T,T24469A,C24503T,C24718T,C25000T,C25584T,C26270T,A26530G,C26577G,G26709A,A27259C,C27807T,C27812A,A28271T,C28311T,G28881A,G28882A,G28883C	9-10,6513-6515,11285-11293,21765-21770,21987-21995,22194-22196,28362-28370	22204:GAGCCAGAA			T11G,C21T,G22081A,C24378T,C24718T,C27812A	0	0	6	6		E:T9I,M:D3G,M:Q19E,M:A63T,N:P13L,N:R203K,N:G204R,ORF1a:K856R,ORF1a:L2084I,ORF1a:A2710T,ORF1a:T3255I,ORF1a:P3395H,ORF1a:I3758V,ORF1b:P314L,ORF1b:I1566V,ORF7b:F19L,ORF9b:P10S,S:A67V,S:T95I,S:Y145D,S:L212I,S:G339D,S:R346K,S:S371L,S:S373P,S:S375F,S:K417N,S:N440K,S:G446S,S:S477N,S:T478K,S:E484A,S:Q493R,S:G496S,S:Q498R,S:N501Y,S:Y505H,S:T547K,S:D614G,S:H655Y,S:N679K,S:P681H,S:N764K,S:D796Y,S:N856K,S:S939F,S:Q954H,S:N969K,S:L981F	N:E31-,N:R32-,N:S33-,ORF1a:S2083-,ORF1a:L3674-,ORF1a:S3675-,ORF1a:G3676-,ORF9b:E27-,ORF9b:N28-,ORF9b:A29-,S:H69-,S:V70-,S:G142-,S:V143-,S:Y144-,S:N211-	S:214:EPE			CharitÃ©_E_F:C26270T,ChinaCDC_N_F:G28881A;G28882A;G28883C,USCDC_N1_P:C28311T	89129	6	29859	3000	0	good	0	10	0	good	0	24	-1	0	good	7		0	good	0		0		0	0	good		0	0	good
CVS058488CLIU	21K (Omicron)	BA.1.1	50	mediocre	72	82	20	0	47	16	1	0	0	5	T3C,A4G,G7A,A38T,A39G,C40G,C241T,C2470T,A2832G,C3037T,T5386G,G8393A,C10029T,C10449A,A11537G,C11962T,T13195C,C14408T,C15240T,A18163G,C21762T,C21846T,G22578A,G22599A,T22673C,C22674T,T22679C,C22686T,G22813T,T22882G,G22898A,G22992A,C22995A,A23013C,A23040G,G23048A,A23055G,A23063T,T23075C,C23202A,A23403G,C23525T,T23599G,C23604A,C23854A,G23948T,C24130A,A24424T,T24469A,C24503T,C25000T,C25584T,C26270T,A26530G,C26577G,G26709A,A27259C,C27807T,A28271T,C28311T,G28881A,G28882A,G28883C,T29851G,C29854A,T29855A,T29856A,A29866G,G29868T,A29872T,A29875C,A29877G	11-22,26-37,6513-6515,11285-11293,21765-21770,21987-21995,22194-22196,28362-28370,29832-29847,29858-29860	0:GAG,22204:GAGCCAGAA,29864:TCCATTCC			T3C,A4G,G7A,A38T,A39G,C40G,C11962T,T29851G,C29854A,T29855A,T29856A,A29866G,G29868T,A29872T,A29875C,A29877G	0	0	16	16		E:T9I,M:D3G,M:Q19E,M:A63T,N:P13L,N:R203K,N:G204R,ORF1a:K856R,ORF1a:L2084I,ORF1a:A2710T,ORF1a:T3255I,ORF1a:P3395H,ORF1a:I3758V,ORF1b:P314L,ORF1b:I1566V,ORF9b:P10S,S:A67V,S:T95I,S:Y145D,S:L212I,S:G339D,S:R346K,S:S371L,S:S373P,S:S375F,S:K417N,S:N440K,S:G446S,S:S477N,S:T478K,S:E484A,S:Q493R,S:G496S,S:Q498R,S:N501Y,S:Y505H,S:T547K,S:D614G,S:H655Y,S:N679K,S:P681H,S:N764K,S:D796Y,S:N856K,S:Q954H,S:N969K,S:L981F	N:E31-,N:R32-,N:S33-,ORF1a:S2083-,ORF1a:L3674-,ORF1a:S3675-,ORF1a:G3676-,ORF9b:E27-,ORF9b:N28-,ORF9b:A29-,S:H69-,S:V70-,S:G142-,S:V143-,S:Y144-,S:N211-	S:214:EPE			CharitÃ©_E_F:C26270T,ChinaCDC_N_F:G28881A;G28882A;G28883C,USCDC_N1_P:C28311T	89014	0	29877	3000	0	good	0	10	0	good	0	24	12	50	mediocre	20	29851-29876:9	50	mediocre	9		0		0	0	good		0	0	good
CVS060143CLIU	21K (Omicron)	BA.1.1	59.0278	mediocre	58	71	182	1	43	18	2	99	0	5	C241T,A2832G,C3037T,T5386G,G8393A,C10029T,C10449A,A11537G,C13115T,T13195C,C14408T,C15240T,A18163G,C21762T,C21846T,G22578A,G22599A,T22673C,C22674T,T22679C,C22686T,G22813T,T22882G,G22898A,G22992A,C22995A,A23013C,A23040G,G23048A,A23055G,A23063T,T23075C,C23202A,A23403G,C23525T,T23599G,C23604A,C23854A,G23948T,C24130A,A24424T,T24469A,C24503T,C25000T,C25584T,C26270T,A26530G,C26577G,G26709A,A27259C,C27807T,A28271T,C28311T,A28877T,G28878C,G28881A,G28882A,G28883C	14-22,25-32,509-523,6513-6515,11285-11293,21765-21770,21987-21995,22194-22196,28362-28370	0:CACTTG,6997:TACTCAACCGCTGCTTTAGGTGTTTTAATGTCTAATTTAGGCATGCCTTCTTACTGTACTGGTTACAGAGAAGGCTATTTGAACTCTACTAATGTCACTATTGCAACCTACTGTACTGGAAATTTTGGGGACCAGGAACTAATCAGACAAGGAACTGATTACAAACN,22204:GAGCCAGAA		A28877T|20J,G28878C|20J	C13115T	0	2	1	3	ORF1a:2245-4401	E:T9I,M:D3G,M:Q19E,M:A63T,N:P13L,N:R203K,N:G204R,ORF1a:K856R,ORF1a:L2084I,ORF1b:P314L,ORF1b:I1566V,ORF9b:P10S,S:A67V,S:T95I,S:Y145D,S:L212I,S:G339D,S:R346K,S:S371L,S:S373P,S:S375F,S:K417N,S:N440K,S:G446S,S:S477N,S:T478K,S:E484A,S:Q493R,S:G496S,S:Q498R,S:N501Y,S:Y505H,S:T547K,S:D614G,S:H655Y,S:N679K,S:P681H,S:N764K,S:D796Y,S:N856K,S:Q954H,S:N969K,S:L981F	N:E31-,N:R32-,N:S33-,ORF1a:G82-,ORF1a:H83-,ORF1a:V84-,ORF1a:M85-,ORF1a:V86-,ORF1a:S2083-,ORF9b:E27-,ORF9b:N28-,ORF9b:A29-,S:H69-,S:V70-,S:G142-,S:V143-,S:Y144-,S:N211-	ORF1a:2247:AALGVLMSNLGMPSYCTGYREGYLNSTNVTIATYCTGNFGDQELIRQGTDYK,S:214:EPE	6998-7096		CharitÃ©_E_F:C26270T,ChinaCDC_N_F:G28881A;G28882A;G28883C,USCDC_N1_P:C28311T	89026	9	29859	3000	0	good	99	10	0	good	0	24	4	16.6667	good	12		0	good	0	ORF1a:2245-4401	1		0	75	mediocre		0	0	good
CVS062228CLIU	21K (Omicron)	BA.1.1	1.5625	good	63	72	18	0	48	19	1	0	0	5	T3C,A4G,G7A,A38T,A39G,C40G,C241T,A2832G,C3037T,T5386G,G8393A,C10029T,C10449A,A11537G,C12970T,T13195C,C14408T,C15240T,G16744A,A18163G,C21762T,C21846T,G22578A,G22599A,T22673C,C22674T,T22679C,C22686T,G22813T,T22882G,G22898A,G22992A,C22995A,A23013C,A23040G,G23048A,A23055G,A23063T,T23075C,C23202A,A23403G,C23525T,T23599G,C23604A,C23854A,G23948T,C24130A,A24424T,T24469A,C24503T,C25000T,C25584T,C26270T,A26530G,C26577G,G26709A,A27259C,C27807T,A28271T,C28311T,G28881A,G28882A,G28883C	11-22,26-37,686-694,6513-6515,11285-11293,21765-21770,21987-21995,22194-22196,28362-28370	0:CTACAAGAG,22204:GAGCCAGAA			T3C,A4G,G7A,A38T,A39G,C40G,C12970T,G16744A	0	0	8	8		E:T9I,M:D3G,M:Q19E,M:A63T,N:P13L,N:R203K,N:G204R,ORF1a:K856R,ORF1a:L2084I,ORF1a:A2710T,ORF1a:T3255I,ORF1a:P3395H,ORF1a:I3758V,ORF1b:P314L,ORF1b:G1093S,ORF1b:I1566V,ORF9b:P10S,S:A67V,S:T95I,S:Y145D,S:L212I,S:G339D,S:R346K,S:S371L,S:S373P,S:S375F,S:K417N,S:N440K,S:G446S,S:S477N,S:T478K,S:E484A,S:Q493R,S:G496S,S:Q498R,S:N501Y,S:Y505H,S:T547K,S:D614G,S:H655Y,S:N679K,S:P681H,S:N764K,S:D796Y,S:N856K,S:Q954H,S:N969K,S:L981F	N:E31-,N:R32-,N:S33-,ORF1a:K141-,ORF1a:S142-,ORF1a:F143-,ORF1a:S2083-,ORF1a:L3674-,ORF1a:S3675-,ORF1a:G3676-,ORF9b:E27-,ORF9b:N28-,ORF9b:A29-,S:H69-,S:V70-,S:G142-,S:V143-,S:Y144-,S:N211-	S:214:EPE			CharitÃ©_E_F:C26270T,ChinaCDC_N_F:G28881A;G28882A;G28883C,USCDC_N1_P:C28311T	89028	0	29856	3000	0	good	0	10	0	good	0	24	3	12.5	good	11		0	good	0		0		0	0	good		0	0	good
CVS063109CLIU	21K (Omicron)	BA.1.1	1718.92	bad	69	352	1	5	43	116	0	0	0	1	T15022G,C15107A,G15109A,T15123A,T15125C,C15126G,A15130T,C15134G,T15135C,A15136T,A15139T,G15146C,A15149C,A15184T,C15185A,G15190T,G15191T,C15240T,A18163G,C21762T,C21846T,G22578A,G22599A,T22673C,C22674T,T22679C,C22686T,G22813T,T22882G,G22898A,G22992A,C22995A,A23013C,A23040G,G23048A,A23055G,A23063T,T23075C,C23202A,A23403G,C23525T,T23599G,C23604A,C23854A,G23948T,C24130A,A24424T,T24469A,C24503T,C25000T,C25584T,C26270T,A26530G,C26577G,G26709A,A27259C,A27562T,G27593A,T27622C,A27624C,T27627A,A27663C,T27728A,T27730G,T27733G,T27734C,A27736T,T27789G,T27792G	15024-15068,15073-15099,15112-15121,15141-15144,15154-15182,21765-21770,21987-21995,22029-22034,27527-27558,27565-27589,27595-27608,27613-27619,27631-27660,27667-27725,27739-27787	15105:A			T15022G,C15107A,G15109A,T15123A,T15125C,C15126G,A15130T,C15134G,T15135C,A15136T,A15139T,G15146C,A15149C,A15184T,C15185A,G15190T,G15191T,A27562T,G27593A,T27622C,A27624C,T27627A,A27663C,T27728A,T27730G,T27733G,T27734C,A27736T,T27789G,T27792G	0	0	30	30	ORF1b:547-548,ORF1b:560-562,ORF7a:56-57,ORF7a:72-73,ORF7a:111-122	E:T9I,M:D3G,M:Q19E,M:A63T,ORF1b:K536V,ORF1b:Y537L,ORF1b:T573Y,ORF1b:G575L,ORF1b:I1566V,ORF7a:R80H,ORF7a:S81E,ORF7b:I7G,S:A67V,S:T95I,S:Y145D,S:R158G,S:G339D,S:R346K,S:S371L,S:S373P,S:S375F,S:K417N,S:N440K,S:G446S,S:S477N,S:T478K,S:E484A,S:Q493R,S:G496S,S:Q498R,S:N501Y,S:Y505H,S:T547K,S:D614G,S:H655Y,S:N679K,S:P681H,S:N764K,S:D796Y,S:N856K,S:Q954H,S:N969K,S:L981F	ORF1b:L518-,ORF1b:F519-,ORF1b:A520-,ORF1b:Y521-,ORF1b:T522-,ORF1b:K523-,ORF1b:R524-,ORF1b:N525-,ORF1b:V526-,ORF1b:I527-,ORF1b:P528-,ORF1b:T529-,ORF1b:I530-,ORF1b:T531-,ORF1b:Q532-,ORF1b:M533-,ORF1b:N534-,ORF1b:I539-,ORF1b:S540-,ORF1b:A541-,ORF1b:K542-,ORF1b:N543-,ORF1b:R544-,ORF1b:A545-,ORF1b:R546-,ORF1b:A549-,ORF1b:G550-,ORF1b:V551-,ORF1b:S552-,ORF1b:I553-,ORF1b:C554-,ORF1b:S555-,ORF1b:T556-,ORF1b:M557-,ORF1b:T558-,ORF1b:N559-,ORF1b:H563-,ORF1b:Q564-,ORF1b:K565-,ORF1b:L566-,ORF1b:L567-,ORF1b:K568-,ORF1b:S569-,ORF1b:I570-,ORF1b:A571-,ORF1b:A572-,ORF7a:P45-,ORF7a:F46-,ORF7a:H47-,ORF7a:P48-,ORF7a:L49-,ORF7a:A50-,ORF7a:D51-,ORF7a:N52-,ORF7a:K53-,ORF7a:F54-,ORF7a:A55-,ORF7a:C58-,ORF7a:F59-,ORF7a:S60-,ORF7a:T61-,ORF7a:Q62-,ORF7a:F63-,ORF7a:A64-,ORF7a:F65-,ORF7a:A66-,ORF7a:C67-,ORF7a:P68-,ORF7a:D69-,ORF7a:G70-,ORF7a:V71-,ORF7a:V74-,ORF7a:Y75-,ORF7a:Q76-,ORF7a:L86-,ORF7a:F87-,ORF7a:I88-,ORF7a:R89-,ORF7a:Q90-,ORF7a:E91-,ORF7a:E92-,ORF7a:V93-,ORF7a:Q94-,ORF7a:E95-,ORF7a:L96-,ORF7a:Y97-,ORF7a:S98-,ORF7a:P99-,ORF7a:I100-,ORF7a:F101-,ORF7a:L102-,ORF7a:I103-,ORF7a:V104-,ORF7a:A105-,ORF7a:A106-,ORF7a:I107-,ORF7a:V108-,ORF7a:F109-,ORF7a:I110-,ORF7b:M1-,ORF7b:I2-,ORF7b:E3-,ORF7b:L4-,ORF7b:S5-,ORF7b:D8-,ORF7b:F9-,ORF7b:Y10-,ORF7b:L11-,ORF7b:C12-,S:H69-,S:V70-,S:G142-,S:V143-,S:Y144-,S:E156-,S:F157-				CharitÃ©_E_F:C26270T	36872	15018	27792	3000	0	good	0	10	0	good	0	24	35	145.833	bad	43	15107-15190:16,27728-27791:7	100	bad	23	ORF1b:547-548,ORF1b:560-562,ORF7a:56-57,ORF7a:72-73,ORF7a:111-122	5		0	375	bad		0	0	good
CVS063381CLIU	21K (Omicron)	BA.1.1	1.5625	good	64	39	157	0	49	16	2	0	0	5	G8T,T13C,C16A,C21T,C241T,G806A,C2470T,A2832G,C3037T,T5386G,C6310T,G8393A,C10029T,C10449A,A11537G,T13195C,C14408T,C15240T,A18163G,C21575T,C21762T,C21846T,G22578A,G22599A,T22673C,C22674T,T22679C,C22686T,G22813T,T22882G,G22898A,G22992A,C22995A,A23013C,A23040G,G23048A,A23055G,A23063T,T23075C,C23202A,A23403G,C23525T,T23599G,C23604A,C23854A,G23948T,C24130A,A24424T,T24469A,C24503T,C25000T,C25584T,C26270T,A26530G,C26577G,G26709A,A27259C,C27807T,A28271T,C28311T,G28881A,G28882A,G28883C,A29871G	6513-6515,11285-11293,21765-21770,21987-21995,22194-22196,28362-28370	0:TC,14:TTCAACT,7105:TGAATTAGACTCATTCAAGGNNNNNNNNNNNNNNNNNNNNNNNNNNNNNNNNNNNNNNNNNNNNNNNNNNNNNNNNNNNNNNNNNNNNNNNNNNNNNNNNNNNNNNNNNNNNNNNNNNNNCCTTCT,22204:GAGCCAGAA,29866:GTGATGCATTCTG		C21575T|21F	G8T,T13C,C16A,C21T,G806A,C6310T,A29871G	0	1	7	8		E:T9I,M:D3G,M:Q19E,M:A63T,N:P13L,N:R203K,N:G204R,ORF1a:A181T,ORF1a:K856R,ORF1a:L2084I,ORF1a:A2710T,ORF1a:T3255I,ORF1a:P3395H,ORF1a:I3758V,ORF1b:P314L,ORF1b:I1566V,ORF9b:P10S,S:L5F,S:A67V,S:T95I,S:Y145D,S:L212I,S:G339D,S:R346K,S:S371L,S:S373P,S:S375F,S:K417N,S:N440K,S:G446S,S:S477N,S:T478K,S:E484A,S:Q493R,S:G496S,S:Q498R,S:N501Y,S:Y505H,S:T547K,S:D614G,S:H655Y,S:N679K,S:P681H,S:N764K,S:D796Y,S:N856K,S:Q954H,S:N969K,S:L981F	N:E31-,N:R32-,N:S33-,ORF1a:S2083-,ORF1a:L3674-,ORF1a:S3675-,ORF1a:G3676-,ORF9b:E27-,ORF9b:N28-,ORF9b:A29-,S:H69-,S:V70-,S:G142-,S:V143-,S:Y144-,S:N211-	ORF1a:2280:*IRLIQXXXXXXXXXXXXXXXXXXXXXXXXXXXXXXXXXXPS,S:214:EPE			CharitÃ©_E_F:C26270T,ChinaCDC_N_F:G28881A;G28882A;G28883C,USCDC_N1_P:C28311T	89153	5	29871	3000	0	good	0	10	0	good	0	24	3	12.5	good	11		0	good	0		0		0	0	good		0	0	good
CVS069765CLIU	21K (Omicron)	BA.1.1	31.25	mediocre	67	39	62	0	49	16	1	0	0	5	C241T,C1191T,C2470T,A2832G,C3037T,T5386G,G8393A,C10029T,C10449A,A11537G,T13195C,C14408T,C15240T,C17747T,A18163G,C21762T,C21846T,G22578A,G22599A,T22673C,C22674T,T22679C,C22686T,G22813T,T22882G,G22898A,G22992A,C22995A,A23013C,A23040G,G23048A,A23055G,A23063T,T23075C,C23202A,A23403G,C23525T,T23599G,C23604A,C23854A,G23948T,C24130A,A24424T,T24469A,C24503T,C25000T,C25584T,C26270T,C26522T,A26530G,C26577G,G26709A,A27259C,C27807T,A28271T,C28311T,G28881A,G28882A,G28883C,T29848C,T29851A,A29860T,G29864C,A29866C,A29869G,C29870T,A29871G	6513-6515,11285-11293,21765-21770,21987-21995,22194-22196,28362-28370	22204:GAGCCAGAA,29854:CCAATTAGCCACATACCTTCCTCTCACTTCACTAACATAG,29858:CATCTCTTCAGG,29865:G		C1191T|21A	C17747T,C26522T,T29848C,T29851A,A29860T,G29864C,A29866C,A29869G,C29870T,A29871G	0	1	10	11		E:T9I,M:D3G,M:Q19E,M:A63T,N:P13L,N:R203K,N:G204R,ORF1a:P309L,ORF1a:K856R,ORF1a:L2084I,ORF1a:A2710T,ORF1a:T3255I,ORF1a:P3395H,ORF1a:I3758V,ORF1b:P314L,ORF1b:P1427L,ORF1b:I1566V,ORF9b:P10S,S:A67V,S:T95I,S:Y145D,S:L212I,S:G339D,S:R346K,S:S371L,S:S373P,S:S375F,S:K417N,S:N440K,S:G446S,S:S477N,S:T478K,S:E484A,S:Q493R,S:G496S,S:Q498R,S:N501Y,S:Y505H,S:T547K,S:D614G,S:H655Y,S:N679K,S:P681H,S:N764K,S:D796Y,S:N856K,S:Q954H,S:N969K,S:L981F	N:E31-,N:R32-,N:S33-,ORF1a:S2083-,ORF1a:L3674-,ORF1a:S3675-,ORF1a:G3676-,ORF9b:E27-,ORF9b:N28-,ORF9b:A29-,S:H69-,S:V70-,S:G142-,S:V143-,S:Y144-,S:N211-	S:214:EPE			CharitÃ©_E_F:C26270T,ChinaCDC_N_F:G28881A;G28882A;G28883C,USCDC_N1_P:C28311T	89064	31	29871	3000	0	good	0	10	0	good	0	24	6	25	good	14	29848-29870:8	50	mediocre	8		0		0	0	good		0	0	good
CVS071629CLIU	21K (Omicron)	BA.1.1	56.25	mediocre	59	39	100	1	46	16	1	100	0	5	C241T,C2470T,A2832G,C3037T,T5386G,G8393A,C10029T,C10449A,A11537G,T13195C,C14408T,C15240T,C16887T,A18163G,C21595T,C21762T,C21846T,G22578A,G22599A,T22673C,C22674T,T22679C,C22686T,G22813T,T22882G,G22898A,G22992A,C22995A,A23013C,A23040G,G23048A,A23055G,A23063T,T23075C,C23202A,A23403G,C23525T,T23599G,C23604A,C23854A,G23948T,C24130A,A24424T,T24469A,C24503T,C25000T,C25584T,C25728T,C26270T,A26530G,C26577G,G26709A,A27259C,C27807T,A28271T,C28311T,G28881A,G28882A,G28883C	6513-6515,11285-11293,21765-21770,21987-21995,22194-22196,28362-28370	16188:GAACCTGAGTTTTATGAGGCTATGTACACACCGCATACAGTCTTACAGGCTGTTGGGGCTTGTGTTCTTTGCAATTCACAGACTTCATTAA,22204:GAGCCAGAA			C16887T,C21595T,C25728T	0	0	3	3	ORF1b:908-2696	E:T9I,M:D3G,M:Q19E,M:A63T,N:P13L,N:R203K,N:G204R,ORF1a:K856R,ORF1a:L2084I,ORF1a:A2710T,ORF1a:T3255I,ORF1a:P3395H,ORF1a:I3758V,ORF1b:P314L,ORF9b:P10S,S:A67V,S:T95I,S:Y145D,S:L212I,S:G339D,S:R346K,S:S371L,S:S373P,S:S375F,S:K417N,S:N440K,S:G446S,S:S477N,S:T478K,S:E484A,S:Q493R,S:G496S,S:Q498R,S:N501Y,S:Y505H,S:T547K,S:D614G,S:H655Y,S:N679K,S:P681H,S:N764K,S:D796Y,S:N856K,S:Q954H,S:N969K,S:L981F	N:E31-,N:R32-,N:S33-,ORF1a:S2083-,ORF1a:L3674-,ORF1a:S3675-,ORF1a:G3676-,ORF9b:E27-,ORF9b:N28-,ORF9b:A29-,S:H69-,S:V70-,S:G142-,S:V143-,S:Y144-,S:N211-	S:214:EPE	16191-16290		CharitÃ©_E_F:C26270T,ChinaCDC_N_F:G28881A;G28882A;G28883C,USCDC_N1_P:C28311T	89044	38	29857	3000	0	good	100	10	0	good	0	24	-5	0	good	3		0	good	0	ORF1b:908-2696	1		0	75	mediocre		0	0	good
CVS073236CLIU	21K (Omicron)	BA.1.1	29.3403	good	69	39	39	0	48	16	1	0	0	6	C241T,C2470T,A2832G,C3037T,T5386G,G8393A,C10029T,C10449A,A11537G,T13195C,C14408T,C15240T,A18163G,C21762T,C21846T,G22578A,G22599A,T22673C,C22674T,T22679C,C22686T,G22813T,T22882G,G22898A,G22992A,C22995A,A23013C,A23040G,G23048A,A23055G,A23063T,T23075C,C23202A,A23403G,C23525T,T23599G,C23604A,C23854A,G23948T,C24130A,A24424T,T24469A,C24503T,C25000T,C25584T,T26016A,C26270T,A26530G,C26577G,G26709A,A27259C,C27807T,A28271T,C28311T,G28881A,G28882A,G28883C,C29249T,C29541T,A29874G,A29876T,A29877C,A29878C,A29885G,A29887T,A29888C,A29893T,A29897C,A29902C	6513-6515,11285-11293,21765-21770,21987-21995,22194-22196,28362-28370	22204:GAGCCAGAA,29881:TTTC,29890:GTCATTTTGCTG,29895:GCATATTGACGCAT			T26016A,C29249T,C29541T,A29874G,A29876T,A29877C,A29878C,A29885G,A29887T,A29888C,A29893T,A29897C,A29902C	0	0	13	13		E:T9I,M:D3G,M:Q19E,M:A63T,N:P13L,N:R203K,N:G204R,N:P326S,ORF1a:K856R,ORF1a:L2084I,ORF1a:A2710T,ORF1a:T3255I,ORF1a:P3395H,ORF1a:I3758V,ORF1b:P314L,ORF1b:I1566V,ORF9b:P10S,S:A67V,S:T95I,S:Y145D,S:L212I,S:G339D,S:R346K,S:S371L,S:S373P,S:S375F,S:K417N,S:N440K,S:G446S,S:S477N,S:T478K,S:E484A,S:Q493R,S:G496S,S:Q498R,S:N501Y,S:Y505H,S:T547K,S:D614G,S:H655Y,S:N679K,S:P681H,S:N764K,S:D796Y,S:N856K,S:Q954H,S:N969K,S:L981F	N:E31-,N:R32-,N:S33-,ORF1a:S2083-,ORF1a:L3674-,ORF1a:S3675-,ORF1a:G3676-,ORF9b:E27-,ORF9b:N28-,ORF9b:A29-,S:H69-,S:V70-,S:G142-,S:V143-,S:Y144-,S:N211-	S:214:EPE			CharitÃ©_E_F:C26270T,HKU_N_R:C29249T,ChinaCDC_N_F:G28881A;G28882A;G28883C,USCDC_N1_P:C28311T	89131	38	29903	3000	0	good	0	10	0	good	0	24	5	20.8333	good	13	29874-29901:10	50	mediocre	10		0		0	0	good		0	0	good
CVS077467CLIU	21K (Omicron)	BA.1.1	0	good	60	51	9	0	49	20	1	0	0	5	T191A,C241T,T523G,G806A,C2470T,A2832G,C3037T,T5386G,G8393A,C10029T,C10449A,A11537G,T13195C,C14408T,C15240T,A18163G,C21575T,C21762T,C21846T,G22578A,G22599A,T22673C,C22674T,T22679C,C22686T,G22813T,T22882G,G22898A,G22992A,C22995A,A23013C,A23040G,G23048A,A23055G,A23063T,T23075C,C23202A,A23403G,C23525T,T23599G,C23604A,C23854A,G23948T,C24130A,A24424T,T24469A,C24503T,C25000T,C25584T,C26270T,A26530G,C26577G,G26709A,A27259C,C27807T,A28271T,C28311T,G28881A,G28882A,G28883C	509-520,6513-6515,11285-11293,21765-21770,21987-21995,22194-22196,28362-28370	22204:GAGCCAGAA		C21575T|21F	T191A,T523G,G806A	0	1	3	4		E:T9I,M:D3G,M:Q19E,M:A63T,N:P13L,N:R203K,N:G204R,ORF1a:A181T,ORF1a:K856R,ORF1a:L2084I,ORF1a:A2710T,ORF1a:T3255I,ORF1a:P3395H,ORF1a:I3758V,ORF1b:P314L,ORF1b:I1566V,ORF9b:P10S,S:L5F,S:A67V,S:T95I,S:Y145D,S:L212I,S:G339D,S:R346K,S:S371L,S:S373P,S:S375F,S:K417N,S:N440K,S:G446S,S:S477N,S:T478K,S:E484A,S:Q493R,S:G496S,S:Q498R,S:N501Y,S:Y505H,S:T547K,S:D614G,S:H655Y,S:N679K,S:P681H,S:N764K,S:D796Y,S:N856K,S:Q954H,S:N969K,S:L981F	N:E31-,N:R32-,N:S33-,ORF1a:G82-,ORF1a:H83-,ORF1a:V84-,ORF1a:M85-,ORF1a:S2083-,ORF1a:L3674-,ORF1a:S3675-,ORF1a:G3676-,ORF9b:E27-,ORF9b:N28-,ORF9b:A29-,S:H69-,S:V70-,S:G142-,S:V143-,S:Y144-,S:N211-	S:214:EPE			CharitÃ©_E_F:C26270T,ChinaCDC_N_F:G28881A;G28882A;G28883C,USCDC_N1_P:C28311T	88998	47	29864	3000	0	good	0	10	0	good	0	24	0	0	good	8		0	good	0		0		0	0	good		0	0	good
CVS083342CLIU	21K (Omicron)	BA.1.1	56.4236	mediocre	63	44	82	1	47	13	2	97	0	5	C15T,A27C,C241T,C2667T,A2832G,C3037T,T5386G,G8393A,C10029T,C10449A,A11537G,C12970T,T13195C,C14408T,C15240T,C15633T,G16744A,A18163G,C21762T,C21846T,G22578A,G22599A,T22673C,C22674T,T22679C,C22686T,G22813T,T22882G,G22898A,G22992A,C22995A,A23013C,A23040G,G23048A,A23055G,A23063T,T23075C,C23202A,A23403G,C23525T,T23599G,C23604A,C23854A,G23948T,C24130A,A24424T,T24469A,C24503T,C25000T,C25418A,G25538A,C25584T,C26270T,A26530G,C26577G,G26709A,A27259C,C27807T,A28271T,C28311T,G28881A,G28882A,G28883C	19-23,6513-6515,11285-11293,21765-21770,21987-21995,22194-22196,28362-28370	7306:NNNAGCCCATCTGCCTTGTGTGGTCTGCATGAGTTTAGGCCTGAGTTGAGTCAGCACTGCTCATGGATTGTTG,22204:GAGCCAGAA			C15T,A27C,C2667T,C12970T,C15633T,G16744A,C25418A,G25538A	0	0	8	8	ORF1a:2348-4401	E:T9I,M:D3G,M:Q19E,M:A63T,N:P13L,N:R203K,N:G204R,ORF1a:A801V,ORF1a:K856R,ORF1a:L2084I,ORF1b:P314L,ORF1b:G1093S,ORF1b:I1566V,ORF3a:T9K,ORF3a:G49D,ORF9b:P10S,S:A67V,S:T95I,S:Y145D,S:L212I,S:G339D,S:R346K,S:S371L,S:S373P,S:S375F,S:K417N,S:N440K,S:G446S,S:S477N,S:T478K,S:E484A,S:Q493R,S:G496S,S:Q498R,S:N501Y,S:Y505H,S:T547K,S:D614G,S:H655Y,S:N679K,S:P681H,S:N764K,S:D796Y,S:N856K,S:Q954H,S:N969K,S:L981F	N:E31-,N:R32-,N:S33-,ORF1a:S2083-,ORF9b:E27-,ORF9b:N28-,ORF9b:A29-,S:H69-,S:V70-,S:G142-,S:V143-,S:Y144-,S:N211-	ORF1a:2348:SPSALCGLHEFRPELSQHCSWIV,S:214:EPE	7210-7306		CharitÃ©_E_F:C26270T,ChinaCDC_N_F:G28881A;G28882A;G28883C,USCDC_N1_P:C28311T	88203	13	29564	3000	0	good	97	10	0	good	0	24	1	4.16667	good	9		0	good	0	ORF1a:2348-4401	1		0	75	mediocre		0	0	good
CVS083962CLIU	21K (Omicron)	BA.1.1	116.84	bad	73	39	93	0	49	16	2	100	0	5	A6T,G8T,C16T,C20T,C21A,A26G,C28A,A31G,A34T,C36G,C37T,C241T,C2334T,A2832G,C3037T,T5386G,A7167T,T7168A,G8393A,A9406T,C10029T,C10449A,A11537G,A11736C,T13195C,C14408T,C15240T,A18163G,C21762T,C21846T,G22578A,G22599A,T22673C,C22674T,T22679C,C22686T,G22813T,G22898A,G22992A,C22995A,A23013C,A23040G,G23048A,A23055G,A23063T,T23075C,C23202A,A23403G,C23525T,T23599G,C23604A,C23854A,G23948T,C24130A,A24424T,T24469A,C24503T,C25000T,C25584T,C26270T,A26530G,C26577G,G26709A,A27259C,C27807T,A28271T,C28311T,A28877T,G28878C,G28881A,G28882A,G28883C,C28905T	6513-6515,11285-11293,21765-21770,21987-21995,22194-22196,28362-28370	0:GAGGTATTATGTTCAAGGGAACACAACCATCTCTTGC,2:TGTTGA,9:GTTGAGTGCATCA,13:CCA,23:CATA,32:ATTGTCTGCATAGCA,7168:GTGGCA,22204:GAGCCAGAA	G22882T	A28877T|20J,G28878C|20J	A6T,G8T,C16T,C20T,C21A,A26G,C28A,A31G,A34T,C36G,C37T,C2334T,A7167T,T7168A,A9406T,A11736C,C28905T	1	2	17	20		E:T9I,M:D3G,M:Q19E,M:A63T,N:P13L,N:R203K,N:G204R,N:A211V,ORF1a:A690V,ORF1a:K856R,ORF1a:L2084I,ORF1a:A2710T,ORF1a:T3255I,ORF1a:P3395H,ORF1a:I3758V,ORF1a:N3824T,ORF1b:P314L,ORF1b:I1566V,ORF9b:P10S,S:A67V,S:T95I,S:Y145D,S:L212I,S:G339D,S:R346K,S:S371L,S:S373P,S:S375F,S:K417N,S:G446S,S:S477N,S:T478K,S:E484A,S:Q493R,S:G496S,S:Q498R,S:N501Y,S:Y505H,S:T547K,S:D614G,S:H655Y,S:N679K,S:P681H,S:N764K,S:D796Y,S:N856K,S:Q954H,S:N969K,S:L981F	N:E31-,N:R32-,N:S33-,ORF1a:S2083-,ORF1a:L3674-,ORF1a:S3675-,ORF1a:G3676-,ORF9b:E27-,ORF9b:N28-,ORF9b:A29-,S:H69-,S:V70-,S:G142-,S:V143-,S:Y144-,S:N211-	ORF1a:2301:VA,S:214:EPE	7067-7166		CharitÃ©_E_F:C26270T,ChinaCDC_N_F:G28881A;G28882A;G28883C,USCDC_N1_P:C28311T	89069	0	29856	3000	0	good	100	10	0	good	0	24	23	95.8333	mediocre	31	6-36:11	50	mediocre	11		0		0	0	good		0	0	good
CVS090121CLIU	21K (Omicron)	BA.1.1	416.84	bad	85	54	182	2	48	16	2	100	0	5	A4C,A5T,G8A,T13G,C16T,C21T,G24T,A26T,A30T,A31T,A34C,C241T,A2832G,C3037T,T5386G,G8393A,C10029T,C10449A,A11537G,T13195C,C14408T,C15240T,G16188T,T16201A,A16202G,G16204A,T16211A,G16212A,T16213G,A16218G,C16219A,C16220A,G16221C,A16223G,A16225T,G16228A,T16231A,T16249A,T16254A,T16389A,G16744A,A18163G,C21762T,C21846T,G22578A,G22599A,T22673C,C22674T,T22679C,C22686T,G22813T,T22882G,G22898A,G22992A,C22995A,A23013C,A23040G,G23048A,A23055G,A23063T,T23075C,C23202A,A23403G,C23525T,T23599G,C23604A,C23854A,G23948T,C24130A,A24424T,T24469A,C24503T,C25000T,C25584T,C26270T,A26530G,C26577G,G26709A,A27259C,C27807T,A28271T,C28311T,G28881A,G28882A,G28883C	6513-6515,11285-11293,16234-16248,21765-21770,21987-21995,22194-22196,28362-28370	0:CATAATCATGCATGTGTCTTTATAATAGATTGATTTATATTCCTTTGGGTATATATCCAGTAATGGGTTTGCTGGGTCAAATGGTATTCTGC,14:GGAATCATCACACTGT,19:AGAATGGTTGAA,16188:AAGTACAAAT,16191:AGACATCAGCATACT,16196:TTAGGAT,16206:TGGGTAAGCATCTATA,16254:CCATC,22204:GAGCCAGAA			A4C,A5T,G8A,T13G,C16T,C21T,G24T,A26T,A30T,A31T,A34C,G16188T,T16201A,A16202G,G16204A,T16211A,G16212A,T16213G,A16218G,C16219A,C16220A,G16221C,A16223G,A16225T,G16228A,T16231A,T16249A,T16254A,T16389A,G16744A	0	0	30	30	ORF1b:908-913,ORF1b:930-2696	E:T9I,M:D3G,M:Q19E,M:A63T,N:P13L,N:R203K,N:G204R,ORF1a:K856R,ORF1a:L2084I,ORF1a:A2710T,ORF1a:T3255I,ORF1a:P3395H,ORF1a:I3758V,ORF1b:P314L,ORF1b:W907C,ORF1b:G926P,ORF9b:P10S,S:A67V,S:T95I,S:Y145D,S:L212I,S:G339D,S:R346K,S:S371L,S:S373P,S:S375F,S:K417N,S:N440K,S:G446S,S:S477N,S:T478K,S:E484A,S:Q493R,S:G496S,S:Q498R,S:N501Y,S:Y505H,S:T547K,S:D614G,S:H655Y,S:N679K,S:P681H,S:N764K,S:D796Y,S:N856K,S:Q954H,S:N969K,S:L981F	N:E31-,N:R32-,N:S33-,ORF1a:S2083-,ORF1a:L3674-,ORF1a:S3675-,ORF1a:G3676-,ORF9b:E27-,ORF9b:N28-,ORF9b:A29-,S:H69-,S:V70-,S:G142-,S:V143-,S:Y144-,S:N211-	ORF1b:924:G*ASIAKDTNRSIIS,S:214:EPE	16255-16354		CharitÃ©_E_F:C26270T,ChinaCDC_N_F:G28881A;G28882A;G28883C,USCDC_N1_P:C28311T	88940	1	29851	3000	0	good	100	10	0	good	0	24	23	95.8333	mediocre	31	4-33:11,16188-16253:17	100	bad	28	ORF1b:908-913,ORF1b:930-2696	2		0	150	bad		0	0	good
CVS090570CLIU	21K (Omicron)	BA.1.1	165.278	bad	81	107	9	1	46	22	1	100	0	5	C241T,C2470T,A2832G,C3037T,T5386G,T7134G,T7138C,C7139A,T7140A,G8393A,C10029T,C10449A,A11537G,T13195C,C14408T,C15240T,A18163G,C21762T,C21846T,G22578A,G22599A,T22673C,C22674T,T22679C,C22686T,G22813T,T22882G,G22898A,G22992A,C22995A,A23013C,A23040G,G23048A,A23055G,A23063T,T23075C,C23202A,A23403G,C23525T,T23599G,C23604A,C23854A,G23948T,C24130A,A24424T,T24469G,C24503T,C25000T,C25584T,C26270T,A26530G,C26577G,G26709A,A27259C,C27807T,A28271T,C28311T,G28881A,G28882A,G28883C,T29867C,G29868T,C29870T,A29871T,A29876T,A29877C,A29879C,A29881T,A29882G,A29883G,A29884G,A29885G,A29887T,A29889G,A29890C,A29892C,A29893T,A29895C,A29896T,A29901T,A29902T	6513-6515,7118-7132,7145-7159,7164-7174,7181-7207,11285-11293,21765-21770,21987-21995,22194-22196,28362-28370	22204:GAGCCAGAA			T7134G,T7138C,C7139A,T7140A,A24469G,T29867C,G29868T,C29870T,A29871T,A29876T,A29877C,A29879C,A29881T,A29882G,A29883G,A29884G,A29885G,A29887T,A29889G,A29890C,A29892C,A29893T,A29895C,A29896T,A29901T,A29902T	0	0	26	26	ORF1a:2304-4401	E:T9I,M:D3G,M:Q19E,M:A63T,N:P13L,N:R203K,N:G204R,ORF1a:K856R,ORF1a:L2084I,ORF1a:V2290G,ORF1a:L2292N,ORF1a:G2294D,ORF1b:P314L,ORF1b:I1566V,ORF9b:P10S,S:A67V,S:T95I,S:Y145D,S:L212I,S:G339D,S:R346K,S:S371L,S:S373P,S:S375F,S:K417N,S:N440K,S:G446S,S:S477N,S:T478K,S:E484A,S:Q493R,S:G496S,S:Q498R,S:N501Y,S:Y505H,S:T547K,S:D614G,S:H655Y,S:N679K,S:P681H,S:N764K,S:D796Y,S:N856K,S:Q954H,S:N969K,S:L981F	N:E31-,N:R32-,N:S33-,ORF1a:S2083-,ORF1a:S2285-,ORF1a:I2286-,ORF1a:P2287-,ORF1a:C2288-,ORF1a:S2289-,ORF1a:T2300-,ORF1a:Y2301-,ORF1a:P2302-,ORF1a:S2303-,ORF9b:E27-,ORF9b:N28-,ORF9b:A29-,S:H69-,S:V70-,S:G142-,S:V143-,S:Y144-,S:N211-	S:214:EPE	7179-7180,7208-7305		CharitÃ©_E_F:C26270T,ChinaCDC_N_F:G28881A;G28882A;G28883C,USCDC_N1_P:C28311T	88865	39	29903	3000	0	good	100	10	0	good	0	24	22	91.6667	mediocre	30	29867-29901:21	50	mediocre	21	ORF1a:2304-4401	1		0	75	mediocre		0	0	good
CVS090680CLIU	21K (Omicron)	BA.1.1	0	good	62	44	9	0	49	16	1	0	0	5	C241T,C2470T,A2832G,C3037T,T5386G,G8393A,C10029T,C10449A,A11537G,C12459T,T13195C,C14408T,C15240T,A18163G,A20461G,C21595T,C21762T,C21846T,G22578A,G22599A,T22673C,C22674T,T22679C,C22686T,G22813T,T22882G,G22898A,G22992A,C22995A,A23013C,A23040G,G23048A,A23055G,A23063T,T23075C,C23202A,A23403G,C23525T,T23599G,C23604A,C23854A,G23948T,C24130A,A24424T,T24469A,C24503T,C25000T,C25584T,C26270T,A26530G,C26577G,G26709A,A27259C,C27807T,A28271T,C28311T,G28881A,G28882A,G28883C,A29866G,G29868T,A29871C	6513-6515,11285-11293,21765-21770,21987-21995,22194-22196,28362-28370,29856-29857,29863-29865	22204:GAGCCAGAA			C12459T,A20461G,C21595T,A29866G,G29868T,A29871C	0	0	6	6		E:T9I,M:D3G,M:Q19E,M:A63T,N:P13L,N:R203K,N:G204R,ORF1a:K856R,ORF1a:L2084I,ORF1a:A2710T,ORF1a:T3255I,ORF1a:P3395H,ORF1a:I3758V,ORF1a:T4065I,ORF1b:P314L,ORF1b:I1566V,ORF1b:T2332A,ORF9b:P10S,S:A67V,S:T95I,S:Y145D,S:L212I,S:G339D,S:R346K,S:S371L,S:S373P,S:S375F,S:K417N,S:N440K,S:G446S,S:S477N,S:T478K,S:E484A,S:Q493R,S:G496S,S:Q498R,S:N501Y,S:Y505H,S:T547K,S:D614G,S:H655Y,S:N679K,S:P681H,S:N764K,S:D796Y,S:N856K,S:Q954H,S:N969K,S:L981F	N:E31-,N:R32-,N:S33-,ORF1a:S2083-,ORF1a:L3674-,ORF1a:S3675-,ORF1a:G3676-,ORF9b:E27-,ORF9b:N28-,ORF9b:A29-,S:H69-,S:V70-,S:G142-,S:V143-,S:Y144-,S:N211-	S:214:EPE			CharitÃ©_E_F:C26270T,ChinaCDC_N_F:G28881A;G28882A;G28883C,USCDC_N1_P:C28311T	89054	38	29871	3000	0	good	0	10	0	good	0	24	0	0	good	8		0	good	0		0		0	0	good		0	0	good
CVS099822CLIU	21K (Omicron)	BA.1.1	0	good	42	9	0	0	35	6	0	0	0	5	G22578A,G22599A,T22673C,C22674T,T22679C,C22686T,G22813T,T22882G,G22898A,G22992A,C22995A,A23013C,A23040G,G23048A,A23055G,A23063T,T23075C,C23202A,A23403G,C23525T,T23599G,C23604A,C23854A,G23948T,C24130A,A24424T,T24469A,C24503T,C25000T,C25584T,C26270T,A26530G,C26577G,G26709A,A27259C,C27807T,A28271T,C28311T,G28881A,G28882A,G28883C,C29642T	28362-28370				C29642T	0	0	1	1		E:T9I,M:D3G,M:Q19E,M:A63T,N:P13L,N:R203K,N:G204R,ORF9b:P10S,S:G339D,S:R346K,S:S371L,S:S373P,S:S375F,S:K417N,S:N440K,S:G446S,S:S477N,S:T478K,S:E484A,S:Q493R,S:G496S,S:Q498R,S:N501Y,S:Y505H,S:T547K,S:D614G,S:H655Y,S:N679K,S:P681H,S:N764K,S:D796Y,S:N856K,S:Q954H,S:N969K,S:L981F	N:E31-,N:R32-,N:S33-,ORF9b:E27-,ORF9b:N28-,ORF9b:A29-				CharitÃ©_E_F:C26270T,ChinaCDC_N_F:G28881A;G28882A;G28883C,USCDC_N1_P:C28311T	22544	22271	29853	3000	0	good	0	10	0	good	0	24	-7	0	good	1		0	good	0		0		0	0	good		0	0	good
CVS100485CLIU	21K (Omicron)	BA.1.1	56.25	mediocre	59	39	46	1	46	13	3	99	0	5	C241T,A2832G,C3037T,T5386G,G8393A,C10029T,A10323G,C10336T,C10449A,A11537G,T13195C,C14408T,C15240T,G16744A,A18163G,C21762T,C21846T,G22578A,G22599A,T22673C,C22674T,T22679C,C22686T,G22813T,T22882G,G22898A,G22992A,C22995A,A23013C,A23040G,G23048A,A23055G,A23063T,T23075C,C23202A,A23403G,C23525T,T23599G,C23604A,C23854A,G23948T,C24130A,A24424T,T24469A,C24503T,C25000T,C25584T,C25667T,C26270T,A26530G,C26577G,G26709A,A27259C,C27807T,A28271T,C28311T,G28881A,G28882A,G28883C	6513-6515,11285-11293,21765-21770,21987-21995,22194-22196,28362-28370	9268:GGTTACACAAACACCAGCTTCTGN,9367:GAAGTGCCTGCCA,22204:GAGCCAGAA		A10323G|20H	C10336T,G16744A,C25667T	0	1	3	4	ORF1a:3035-4401	E:T9I,M:D3G,M:Q19E,M:A63T,N:P13L,N:R203K,N:G204R,ORF1a:K856R,ORF1a:L2084I,ORF1a:A2710T,ORF1b:P314L,ORF1b:G1093S,ORF1b:I1566V,ORF3a:S92L,ORF9b:P10S,S:A67V,S:T95I,S:Y145D,S:L212I,S:G339D,S:R346K,S:S371L,S:S373P,S:S375F,S:K417N,S:N440K,S:G446S,S:S477N,S:T478K,S:E484A,S:Q493R,S:G496S,S:Q498R,S:N501Y,S:Y505H,S:T547K,S:D614G,S:H655Y,S:N679K,S:P681H,S:N764K,S:D796Y,S:N856K,S:Q954H,S:N969K,S:L981F	N:E31-,N:R32-,N:S33-,ORF1a:S2083-,ORF9b:E27-,ORF9b:N28-,ORF9b:A29-,S:H69-,S:V70-,S:G142-,S:V143-,S:Y144-,S:N211-	ORF1a:3002:YTNTSF,ORF1a:3036:EVPA,S:214:EPE	9269-9367		CharitÃ©_E_F:C26270T,ChinaCDC_N_F:G28881A;G28882A;G28883C,USCDC_N1_P:C28311T	89013	47	29858	3000	0	good	99	10	0	good	0	24	-1	0	good	7		0	good	0	ORF1a:3035-4401	1		0	75	mediocre		0	0	good
CVS101876CLIU	21K (Omicron)	BA.1.1	75.1736	mediocre	80	44	14	0	48	16	1	0	0	5	C241T,C2470T,A2832G,C3037T,T5386G,C6582T,G8393A,C10029T,C10449A,A11537G,T13195C,C14408T,A14940G,C15240T,A18163G,C21762T,C21846T,G22578A,G22599A,T22673C,C22674T,T22679C,C22686T,G22813T,T22882G,G22898A,G22992A,C22995A,A23013C,A23040G,G23048A,A23055G,A23063T,T23075C,C23202A,A23403G,C23525T,T23599G,C23604A,C23854A,G23948T,C24130A,A24424T,T24469A,C24503T,C25000T,C25584T,C26270T,A26530G,C26577G,G26709A,A27259C,C27807T,A28271T,C28311T,G28881A,G28882A,G28883C,C29625T,A29852T,G29853T,T29856C,T29859A,G29862A,A29871T,A29873T,A29874T,A29879T,A29880C,A29882C,A29885T,A29887G,A29888C,A29890C,A29891T,A29893C,A29894T,A29899T,A29900T,A29903T	6513-6515,11285-11293,21765-21770,21987-21995,22194-22196,28362-28370,29865-29869	22204:GAGCCAGAA,29883:TGGGG			C6582T,A14940G,C29625T,A29852T,G29853T,T29856C,T29859A,G29862A,A29871T,A29873T,A29874T,A29879T,A29880C,A29882C,A29885T,A29887G,A29888C,A29890C,A29891T,A29893C,A29894T,A29899T,A29900T,A29903T	0	0	24	24		E:T9I,M:D3G,M:Q19E,M:A63T,N:P13L,N:R203K,N:G204R,ORF1a:K856R,ORF1a:L2084I,ORF1a:T2106I,ORF1a:A2710T,ORF1a:T3255I,ORF1a:P3395H,ORF1a:I3758V,ORF1b:P314L,ORF1b:I1566V,ORF9b:P10S,S:A67V,S:T95I,S:Y145D,S:L212I,S:G339D,S:R346K,S:S371L,S:S373P,S:S375F,S:K417N,S:N440K,S:G446S,S:S477N,S:T478K,S:E484A,S:Q493R,S:G496S,S:Q498R,S:N501Y,S:Y505H,S:T547K,S:D614G,S:H655Y,S:N679K,S:P681H,S:N764K,S:D796Y,S:N856K,S:Q954H,S:N969K,S:L981F	N:E31-,N:R32-,N:S33-,ORF1a:S2083-,ORF1a:L3674-,ORF1a:S3675-,ORF1a:G3676-,ORF9b:E27-,ORF9b:N28-,ORF9b:A29-,S:H69-,S:V70-,S:G142-,S:V143-,S:Y144-,S:N211-	S:214:EPE			CharitÃ©_E_F:C26270T,ChinaCDC_N_F:G28881A;G28882A;G28883C,USCDC_N1_P:C28311T	89102	30	29903	3000	0	good	0	10	0	good	0	24	17	70.8333	mediocre	25	29852-29902:21	50	mediocre	21		0		0	0	good		0	0	good
CVS102872CLIU	21K (Omicron)	BA.1.1	31.25	mediocre	69	48	9	0	50	16	1	0	0	5	A4G,A5T,A6T,G7C,T13G,G24T,T25G,C28A,A29T,A30C,C241T,G626A,C2470T,A2832G,C3037T,C4455T,T5386G,A8223C,G8393A,C10029T,C10449A,A11537G,T13195C,C14408T,C15240T,A18163G,C21762T,C21846T,G22578A,G22599A,T22673C,C22674T,T22679C,C22686T,G22813T,T22882G,G22898A,G22992A,C22995A,A23013C,A23040G,G23048A,A23055G,A23063T,T23075C,C23202A,A23403G,C23525T,T23599G,C23604A,C23854A,G23948T,C24130A,A24424T,T24469A,C24503T,C25000T,C25584T,C26270T,A26530G,C26577G,G26709A,A27259C,C27807T,A28271T,C28311T,G28881A,G28882A,G28883C	15-23,6513-6515,11285-11293,21765-21770,21987-21995,22194-22196,28362-28370	22204:GAGCCAGAA			A4G,A5T,A6T,G7C,T13G,G24T,T25G,C28A,A29T,A30C,G626A,C4455T,A8223C	0	0	13	13		E:T9I,M:D3G,M:Q19E,M:A63T,N:P13L,N:R203K,N:G204R,ORF1a:V121I,ORF1a:K856R,ORF1a:A1397V,ORF1a:L2084I,ORF1a:E2653A,ORF1a:A2710T,ORF1a:T3255I,ORF1a:P3395H,ORF1a:I3758V,ORF1b:P314L,ORF1b:I1566V,ORF9b:P10S,S:A67V,S:T95I,S:Y145D,S:L212I,S:G339D,S:R346K,S:S371L,S:S373P,S:S375F,S:K417N,S:N440K,S:G446S,S:S477N,S:T478K,S:E484A,S:Q493R,S:G496S,S:Q498R,S:N501Y,S:Y505H,S:T547K,S:D614G,S:H655Y,S:N679K,S:P681H,S:N764K,S:D796Y,S:N856K,S:Q954H,S:N969K,S:L981F	N:E31-,N:R32-,N:S33-,ORF1a:S2083-,ORF1a:L3674-,ORF1a:S3675-,ORF1a:G3676-,ORF9b:E27-,ORF9b:N28-,ORF9b:A29-,S:H69-,S:V70-,S:G142-,S:V143-,S:Y144-,S:N211-	S:214:EPE			CharitÃ©_E_F:C26270T,ChinaCDC_N_F:G28881A;G28882A;G28883C,USCDC_N1_P:C28311T	89104	1	29862	3000	0	good	0	10	0	good	0	24	6	25	good	14	4-29:10	50	mediocre	10		0		0	0	good		0	0	good
CVS107381CLIU	21K (Omicron)	BA.1.1	0	good	62	59	11	0	47	16	1	0	0	5	A5G,A6T,T9C,T11C,C40T,T42G,C241T,C2470T,A2832G,C3037T,T5386G,G8393A,C10029T,C10449A,A11537G,T13195C,C14408T,C15240T,A18163G,C21762T,C21846T,G22578A,G22599A,T22673C,C22674T,T22679C,C22686T,G22813T,T22882G,G22898A,G22992A,C22995A,A23013C,A23040G,G23048A,A23055G,A23063T,T23075C,C23202A,A23403G,C23525T,T23599G,C23604A,C23854A,G23948T,C24130A,A24424T,T24469A,C24503T,C25000T,C25584T,C26270T,A26530G,C26577G,G26709A,A27259C,C27807T,A28271T,C28311T,G28881A,G28882A,G28883C	15,20-38,6513-6515,11285-11293,21765-21770,21987-21995,22194-22196,28362-28370	12:GC,22204:GAGCCAGAA			A5G,A6T,T9C,T11C,C40T,T42G	0	0	6	6		E:T9I,M:D3G,M:Q19E,M:A63T,N:P13L,N:R203K,N:G204R,ORF1a:K856R,ORF1a:L2084I,ORF1a:A2710T,ORF1a:T3255I,ORF1a:P3395H,ORF1a:I3758V,ORF1b:P314L,ORF1b:I1566V,ORF9b:P10S,S:A67V,S:T95I,S:Y145D,S:L212I,S:G339D,S:R346K,S:S371L,S:S373P,S:S375F,S:K417N,S:N440K,S:G446S,S:S477N,S:T478K,S:E484A,S:Q493R,S:G496S,S:Q498R,S:N501Y,S:Y505H,S:T547K,S:D614G,S:H655Y,S:N679K,S:P681H,S:N764K,S:D796Y,S:N856K,S:Q954H,S:N969K,S:L981F	N:E31-,N:R32-,N:S33-,ORF1a:S2083-,ORF1a:L3674-,ORF1a:S3675-,ORF1a:G3676-,ORF9b:E27-,ORF9b:N28-,ORF9b:A29-,S:H69-,S:V70-,S:G142-,S:V143-,S:Y144-,S:N211-	S:214:EPE			CharitÃ©_E_F:C26270T,ChinaCDC_N_F:G28881A;G28882A;G28883C,USCDC_N1_P:C28311T	89078	4	29862	3000	0	good	0	10	0	good	0	24	0	0	good	8		0	good	0		0		0	0	good		0	0	good
CVS108020CLIU	21K (Omicron)	BA.1.1	87.6736	mediocre	82	44	27	0	48	16	1	0	0	5	T2C,C21T,C241T,C2470T,A2832G,C3037T,T5386G,C6582T,G8393A,C10029T,C10449A,A11537G,T13195C,C14408T,A14940G,C15240T,A18163G,C21762T,C21846T,G22578A,G22599A,T22673C,C22674T,T22679C,C22686T,G22813T,T22882G,G22898A,G22992A,C22995A,A23013C,A23040G,G23048A,A23055G,A23063T,T23075C,C23202A,A23403G,C23525T,T23599G,C23604A,C23854A,G23948T,C24130A,A24424T,T24469A,C24503T,C25000T,C25584T,C26270T,A26530G,C26577G,G26709A,A27259C,C27807T,A28271T,C28311T,G28881A,G28882A,G28883C,C29625T,A29852T,G29853T,T29856C,T29859A,G29862A,A29871T,A29873T,A29874T,A29879T,A29880C,A29882C,A29885T,A29887G,A29888C,A29890C,A29891T,A29893C,A29894T,A29899T,A29900T,A29903T	6513-6515,11285-11293,21765-21770,21987-21995,22194-22196,28362-28370,29865-29869	0:AAAACGTACTGCC,22204:GAGCCAGAA,29883:TGGGG			T2C,C21T,C6582T,A14940G,C29625T,A29852T,G29853T,T29856C,T29859A,G29862A,A29871T,A29873T,A29874T,A29879T,A29880C,A29882C,A29885T,A29887G,A29888C,A29890C,A29891T,A29893C,A29894T,A29899T,A29900T,A29903T	0	0	26	26		E:T9I,M:D3G,M:Q19E,M:A63T,N:P13L,N:R203K,N:G204R,ORF1a:K856R,ORF1a:L2084I,ORF1a:T2106I,ORF1a:A2710T,ORF1a:T3255I,ORF1a:P3395H,ORF1a:I3758V,ORF1b:P314L,ORF1b:I1566V,ORF9b:P10S,S:A67V,S:T95I,S:Y145D,S:L212I,S:G339D,S:R346K,S:S371L,S:S373P,S:S375F,S:K417N,S:N440K,S:G446S,S:S477N,S:T478K,S:E484A,S:Q493R,S:G496S,S:Q498R,S:N501Y,S:Y505H,S:T547K,S:D614G,S:H655Y,S:N679K,S:P681H,S:N764K,S:D796Y,S:N856K,S:Q954H,S:N969K,S:L981F	N:E31-,N:R32-,N:S33-,ORF1a:S2083-,ORF1a:L3674-,ORF1a:S3675-,ORF1a:G3676-,ORF9b:E27-,ORF9b:N28-,ORF9b:A29-,S:H69-,S:V70-,S:G142-,S:V143-,S:Y144-,S:N211-	S:214:EPE			CharitÃ©_E_F:C26270T,ChinaCDC_N_F:G28881A;G28882A;G28883C,USCDC_N1_P:C28311T	89184	0	29903	3000	0	good	0	10	0	good	0	24	19	79.1667	mediocre	27	29852-29902:21	50	mediocre	21		0		0	0	good		0	0	good
CVS111228CLIU	21K (Omicron)	BA.1.1	191.84	bad	79	44	133	0	50	16	1	0	0	5	G7T,C16A,T17G,C19G,G23T,G24T,A26T,A30T,A31T,C241T,C2470T,G2527T,A2832G,C3037T,T5386G,G8393A,C10029T,A10393G,C10449A,G10901A,A11537G,T13195C,C14408T,C15240T,A18163G,C21762T,C21846T,G22578A,G22599A,T22673C,C22674T,T22679C,C22686T,G22813T,T22882G,G22898A,G22992A,C22995A,A23013C,A23040G,G23048A,A23055G,A23063T,T23075C,C23202A,A23403G,C23525T,T23599G,C23604A,C23854A,G23948T,C24130A,A24424T,T24469A,C24503T,C25584T,C26270T,C26522T,A26530G,C26577G,C26622T,G26709A,A27259C,C27807T,A28271T,C28311T,G28881A,G28882A,G28883C,A29852T,G29853T,T29856C,T29859A,G29862A,A29871T,A29873T,A29874T,A29879T,A29880C	6513-6515,11285-11293,21765-21770,21987-21995,22194-22196,28362-28370,29865-29869	0:AACGTGGTTGTGCAAATATCTATTTGAGATCCTGCTTTCACGTCTTTTGGATATGTACCAGGAAGTGGAATTGCTAAATCATGTGGTAATATTATTT,5:TATTTTGAGGAATTGCCATG,11:TCC,14:GAAG,22204:GAGCCAGAA	T25000C		G7T,C16A,T17G,C19G,G23T,G24T,A26T,A30T,A31T,G2527T,A10393G,G10901A,C26522T,C26622T,A29852T,G29853T,T29856C,T29859A,G29862A,A29871T,A29873T,A29874T,A29879T,A29880C	1	0	24	25		E:T9I,M:D3G,M:Q19E,M:L34F,M:A63T,N:P13L,N:R203K,N:G204R,ORF1a:E754D,ORF1a:K856R,ORF1a:L2084I,ORF1a:A2710T,ORF1a:T3255I,ORF1a:P3395H,ORF1a:G3546S,ORF1a:I3758V,ORF1b:P314L,ORF1b:I1566V,ORF9b:P10S,S:A67V,S:T95I,S:Y145D,S:L212I,S:G339D,S:R346K,S:S371L,S:S373P,S:S375F,S:K417N,S:N440K,S:G446S,S:S477N,S:T478K,S:E484A,S:Q493R,S:G496S,S:Q498R,S:N501Y,S:Y505H,S:T547K,S:D614G,S:H655Y,S:N679K,S:P681H,S:N764K,S:D796Y,S:N856K,S:Q954H,S:N969K,S:L981F	N:E31-,N:R32-,N:S33-,ORF1a:S2083-,ORF1a:L3674-,ORF1a:S3675-,ORF1a:G3676-,ORF9b:E27-,ORF9b:N28-,ORF9b:A29-,S:H69-,S:V70-,S:G142-,S:V143-,S:Y144-,S:N211-	S:214:EPE			CharitÃ©_E_F:C26270T,ChinaCDC_N_F:G28881A;G28882A;G28883C,USCDC_N1_P:C28311T	89112	1	29880	3000	0	good	0	10	0	good	0	24	23	95.8333	mediocre	31	7-30:9,29852-29879:10	100	bad	19		0		0	0	good		0	0	good
CVS111539CLIU	21K (Omicron)	BA.1.1	0	good	58	39	9	0	48	16	1	0	0	5	C241T,C1191T,C2470T,A2832G,C3037T,C4048T,T5386G,G8393A,C10029T,C10449A,A11537G,T13195C,C14408T,C15240T,A18163G,C21762T,C21846T,G22578A,G22599A,T22673C,C22674T,T22679C,C22686T,G22813T,T22882G,G22898A,G22992A,C22995A,A23013C,A23040G,G23048A,A23055G,A23063T,T23075C,C23202A,A23403G,C23525T,T23599G,C23604A,C23854A,G23948T,C24130A,A24424T,T24469A,C24503T,C25000T,C25584T,C26270T,A26530G,C26577G,G26709A,A27259C,C27807T,A28271T,C28311T,G28881A,G28882A,G28883C	6513-6515,11285-11293,21765-21770,21987-21995,22194-22196,28362-28370	22204:GAGCCAGAA		C1191T|21A	C4048T	0	1	1	2		E:T9I,M:D3G,M:Q19E,M:A63T,N:P13L,N:R203K,N:G204R,ORF1a:P309L,ORF1a:K856R,ORF1a:L2084I,ORF1a:A2710T,ORF1a:T3255I,ORF1a:P3395H,ORF1a:I3758V,ORF1b:P314L,ORF1b:I1566V,ORF9b:P10S,S:A67V,S:T95I,S:Y145D,S:L212I,S:G339D,S:R346K,S:S371L,S:S373P,S:S375F,S:K417N,S:N440K,S:G446S,S:S477N,S:T478K,S:E484A,S:Q493R,S:G496S,S:Q498R,S:N501Y,S:Y505H,S:T547K,S:D614G,S:H655Y,S:N679K,S:P681H,S:N764K,S:D796Y,S:N856K,S:Q954H,S:N969K,S:L981F	N:E31-,N:R32-,N:S33-,ORF1a:S2083-,ORF1a:L3674-,ORF1a:S3675-,ORF1a:G3676-,ORF9b:E27-,ORF9b:N28-,ORF9b:A29-,S:H69-,S:V70-,S:G142-,S:V143-,S:Y144-,S:N211-	S:214:EPE			CharitÃ©_E_F:C26270T,ChinaCDC_N_F:G28881A;G28882A;G28883C,USCDC_N1_P:C28311T	89055	38	29857	3000	0	good	0	10	0	good	0	24	-3	0	good	5		0	good	0		0		0	0	good		0	0	good
CVS116743CLIU	21K (Omicron)	BA.1.1	0	good	64	39	10	0	48	16	1	0	0	5	C241T,C2470T,A2832G,C3037T,T5386G,G8393A,C10029T,C10449A,G10631T,A11537G,T13195C,C14408T,C15240T,A18163G,C21595T,C21762T,C21846T,G22578A,G22599A,T22673C,C22674T,T22679C,C22686T,G22813T,T22882G,G22898A,G22992A,C22995A,A23013C,A23040G,G23048A,A23055G,A23063T,T23075C,C23202A,A23403G,C23525T,T23599G,C23604A,C23854A,G23948T,C24130A,A24424T,T24469A,C24503T,C25000T,C25584T,C26270T,A26530G,C26577G,G26709A,A27259C,C27807T,A28271T,C28311T,G28881A,G28882A,G28883C,A29852T,G29853T,T29856C,T29859A,G29862A,A29865T	6513-6515,11285-11293,21765-21770,21987-21995,22194-22196,28362-28370	22204:GAGCCAGAA,29864:C			G10631T,C21595T,A29852T,G29853T,T29856C,T29859A,G29862A,A29865T	0	0	8	8		E:T9I,M:D3G,M:Q19E,M:A63T,N:P13L,N:R203K,N:G204R,ORF1a:K856R,ORF1a:L2084I,ORF1a:A2710T,ORF1a:T3255I,ORF1a:P3395H,ORF1a:A3456S,ORF1a:I3758V,ORF1b:P314L,ORF1b:I1566V,ORF9b:P10S,S:A67V,S:T95I,S:Y145D,S:L212I,S:G339D,S:R346K,S:S371L,S:S373P,S:S375F,S:K417N,S:N440K,S:G446S,S:S477N,S:T478K,S:E484A,S:Q493R,S:G496S,S:Q498R,S:N501Y,S:Y505H,S:T547K,S:D614G,S:H655Y,S:N679K,S:P681H,S:N764K,S:D796Y,S:N856K,S:Q954H,S:N969K,S:L981F	N:E31-,N:R32-,N:S33-,ORF1a:S2083-,ORF1a:L3674-,ORF1a:S3675-,ORF1a:G3676-,ORF9b:E27-,ORF9b:N28-,ORF9b:A29-,S:H69-,S:V70-,S:G142-,S:V143-,S:Y144-,S:N211-	S:214:EPE			CharitÃ©_E_F:C26270T,ChinaCDC_N_F:G28881A;G28882A;G28883C,USCDC_N1_P:C28311T	89079	30	29867	3000	0	good	0	10	0	good	0	24	0	0	good	8		0	good	0		0		0	0	good		0	0	good
CVS121553CLIU	21K (Omicron)	BA.1.1	33.5069	mediocre	71	39	44	0	48	16	1	0	0	5	C241T,C2470T,A2832G,C3037T,T5386G,C6582T,G8393A,C10029T,C10449A,A11537G,T13195C,C14408T,A14940G,C15240T,A18163G,C21762T,C21846T,G22578A,G22599A,T22673C,C22674T,T22679C,C22686T,G22813T,T22882G,G22898A,G22992A,C22995A,A23013C,A23040G,G23048A,A23055G,A23063T,T23075C,C23202A,A23403G,C23525T,T23599G,C23604A,C23854A,G23948T,C24130A,A24424T,T24469A,C24503T,C25000T,C25584T,C26270T,A26530G,C26577G,G26709A,A27259C,C27807T,A28271T,C28311T,G28881A,G28882A,G28883C,C29625T,A29872C,A29874C,A29878G,A29879C,A29880C,A29887C,A29890G,A29891C,A29892T,A29893T,A29897G,A29902C	6513-6515,11285-11293,21765-21770,21987-21995,22194-22196,28362-28370	22204:GAGCCAGAA,29864:AAGCTCCACCAAT,29869:TAGAGTCAG,29885:TTTATTT,29899:TGTCTG			C6582T,A14940G,C29625T,A29872C,A29874C,A29878G,A29879C,A29880C,A29887C,A29890G,A29891C,A29892T,A29893T,A29897G,A29902C	0	0	15	15		E:T9I,M:D3G,M:Q19E,M:A63T,N:P13L,N:R203K,N:G204R,ORF1a:K856R,ORF1a:L2084I,ORF1a:T2106I,ORF1a:A2710T,ORF1a:T3255I,ORF1a:P3395H,ORF1a:I3758V,ORF1b:P314L,ORF1b:I1566V,ORF9b:P10S,S:A67V,S:T95I,S:Y145D,S:L212I,S:G339D,S:R346K,S:S371L,S:S373P,S:S375F,S:K417N,S:N440K,S:G446S,S:S477N,S:T478K,S:E484A,S:Q493R,S:G496S,S:Q498R,S:N501Y,S:Y505H,S:T547K,S:D614G,S:H655Y,S:N679K,S:P681H,S:N764K,S:D796Y,S:N856K,S:Q954H,S:N969K,S:L981F	N:E31-,N:R32-,N:S33-,ORF1a:S2083-,ORF1a:L3674-,ORF1a:S3675-,ORF1a:G3676-,ORF9b:E27-,ORF9b:N28-,ORF9b:A29-,S:H69-,S:V70-,S:G142-,S:V143-,S:Y144-,S:N211-	S:214:EPE			CharitÃ©_E_F:C26270T,ChinaCDC_N_F:G28881A;G28882A;G28883C,USCDC_N1_P:C28311T	89132	33	29903	3000	0	good	0	10	0	good	0	24	7	29.1667	good	15	29872-29901:12	50	mediocre	12		0		0	0	good		0	0	good
CVS124174CLIU	21K (Omicron)	BA.1.1	0.173611	good	64	44	11	0	47	16	1	0	0	5	C21T,C241T,C2470T,A2832G,C3037T,T5386G,G8393A,C10029T,C10449A,A11537G,T13195C,C14408T,C15240T,A18163G,C21762T,C21846T,G22578A,G22599A,T22673C,C22674T,T22679C,C22686T,G22813T,T22882G,G22898A,G22992A,C22995A,A23013C,A23040G,G23048A,A23055G,A23063T,T23075C,C23202A,A23403G,C23525T,T23599G,C23604A,C23854A,G23948T,C24130A,A24424T,T24469A,C24503T,C25000T,C25584T,C26270T,A26530G,C26577G,G26709A,A27259C,C27389T,C27807T,A28271T,C28311T,G28881A,G28882A,G28883C,T29856C,T29859A,G29862A,A29871T,A29873T,A29874T	6513-6515,11285-11293,21765-21770,21987-21995,22194-22196,28362-28370,29865-29869	22204:GAGCCAGAA,29853:TT			C21T,C27389T,T29856C,T29859A,G29862A,A29871T,A29873T,A29874T	0	0	8	8		E:T9I,M:D3G,M:Q19E,M:A63T,N:P13L,N:R203K,N:G204R,ORF1a:K856R,ORF1a:L2084I,ORF1a:A2710T,ORF1a:T3255I,ORF1a:P3395H,ORF1a:I3758V,ORF1b:P314L,ORF1b:I1566V,ORF9b:P10S,S:A67V,S:T95I,S:Y145D,S:L212I,S:G339D,S:R346K,S:S371L,S:S373P,S:S375F,S:K417N,S:N440K,S:G446S,S:S477N,S:T478K,S:E484A,S:Q493R,S:G496S,S:Q498R,S:N501Y,S:Y505H,S:T547K,S:D614G,S:H655Y,S:N679K,S:P681H,S:N764K,S:D796Y,S:N856K,S:Q954H,S:N969K,S:L981F	N:E31-,N:R32-,N:S33-,ORF1a:S2083-,ORF1a:L3674-,ORF1a:S3675-,ORF1a:G3676-,ORF9b:E27-,ORF9b:N28-,ORF9b:A29-,S:H69-,S:V70-,S:G142-,S:V143-,S:Y144-,S:N211-	S:214:EPE			CharitÃ©_E_F:C26270T,ChinaCDC_N_F:G28881A;G28882A;G28883C,USCDC_N1_P:C28311T	89133	16	29878	3000	0	good	0	10	0	good	0	24	1	4.16667	good	9		0	good	0		0		0	0	good		0	0	good
CVS126076CLIU	21K (Omicron)	BA.1.1	25.6944	good	66	39	16	0	48	16	1	0	0	5	C241T,C2470T,A2832G,C3037T,T5386G,C5869T,G8393A,C10029T,C10449A,A11537G,T13195C,C14408T,C15240T,A18163G,C21762T,C21846T,G22578A,G22599A,T22673C,C22674T,T22679C,C22686T,G22813T,T22882G,G22898A,G22992A,C22995A,A23013C,A23040G,G23048A,A23055G,A23063T,T23075C,A23157C,C23202A,A23403G,C23525T,T23599G,C23604A,C23854A,G23948T,C24130A,A24424T,T24469A,C24503T,C25000T,C25584T,C26270T,A26530G,C26577G,G26709A,A27259C,C27807T,A28271T,C28311T,G28881A,G28882A,G28883C,A29884G,A29885T,A29891C,A29894C,A29896G,A29897C,A29899G,A29901C	6513-6515,11285-11293,21765-21770,21987-21995,22194-22196,28362-28370	22204:GAGCCAGAA,29889:CTTGTGG			C5869T,A23157C,A29884G,A29885T,A29891C,A29894C,A29896G,A29897C,A29899G,A29901C	0	0	10	10		E:T9I,M:D3G,M:Q19E,M:A63T,N:P13L,N:R203K,N:G204R,ORF1a:K856R,ORF1a:L2084I,ORF1a:A2710T,ORF1a:T3255I,ORF1a:P3395H,ORF1a:I3758V,ORF1b:P314L,ORF1b:I1566V,ORF9b:P10S,S:A67V,S:T95I,S:Y145D,S:L212I,S:G339D,S:R346K,S:S371L,S:S373P,S:S375F,S:K417N,S:N440K,S:G446S,S:S477N,S:T478K,S:E484A,S:Q493R,S:G496S,S:Q498R,S:N501Y,S:Y505H,S:N532T,S:T547K,S:D614G,S:H655Y,S:N679K,S:P681H,S:N764K,S:D796Y,S:N856K,S:Q954H,S:N969K,S:L981F	N:E31-,N:R32-,N:S33-,ORF1a:S2083-,ORF1a:L3674-,ORF1a:S3675-,ORF1a:G3676-,ORF9b:E27-,ORF9b:N28-,ORF9b:A29-,S:H69-,S:V70-,S:G142-,S:V143-,S:Y144-,S:N211-	S:214:EPE			CharitÃ©_E_F:C26270T,ChinaCDC_N_F:G28881A;G28882A;G28883C,USCDC_N1_P:C28311T	89170	33	29903	3000	0	good	0	10	0	good	0	24	2	8.33333	good	10	29884-29900:8	50	mediocre	8		0		0	0	good		0	0	good
CVS130387CLIU	21K (Omicron)	BA.1.1	56.25	mediocre	60	43	137	1	44	13	2	99	0	5	C16T,C20T,A30T,C241T,C2470T,A2832G,C3037T,T5386G,G8393A,C10029T,C10449A,A11537G,T13195C,C14408T,C15240T,A18163G,C21762T,C21846T,G22578A,G22599A,T22673C,C22674T,T22679C,C22686T,G22813T,T22882G,G22898A,G22992A,C22995A,A23013C,A23040G,G23048A,A23055G,A23063T,T23075C,A23157C,C23202A,A23403G,C23525T,T23599G,C23604A,C23854A,G23948T,C24130A,A24424T,T24469A,C24503T,C25000T,C25584T,C26270T,A26530G,C26577G,G26709A,A27259C,C27807T,A28271T,C28311T,G28881A,G28882A,G28883C	22-24,29,6513-6515,11285-11293,21765-21770,21987-21995,22194-22196,28362-28370	0:C,7006:GCTGCTTTAGGTGTTTTAATGTCTAATTTAGGCATGCCTTCTTACTGTACTGGTTACAGAGAAGGCTATTTGAACTCTACTAATGTCACTATTGCAACCTACTGCTGTCTCTTATACACATCTCCGN,22204:GAGCCAGAA			C16T,C20T,A30T,A23157C	0	0	4	4	ORF1a:2248-4401	E:T9I,M:D3G,M:Q19E,M:A63T,N:P13L,N:R203K,N:G204R,ORF1a:K856R,ORF1a:L2084I,ORF1b:P314L,ORF1b:I1566V,ORF9b:P10S,S:A67V,S:T95I,S:Y145D,S:L212I,S:G339D,S:R346K,S:S371L,S:S373P,S:S375F,S:K417N,S:N440K,S:G446S,S:S477N,S:T478K,S:E484A,S:Q493R,S:G496S,S:Q498R,S:N501Y,S:Y505H,S:N532T,S:T547K,S:D614G,S:H655Y,S:N679K,S:P681H,S:N764K,S:D796Y,S:N856K,S:Q954H,S:N969K,S:L981F	N:E31-,N:R32-,N:S33-,ORF1a:S2083-,ORF9b:E27-,ORF9b:N28-,ORF9b:A29-,S:H69-,S:V70-,S:G142-,S:V143-,S:Y144-,S:N211-	ORF1a:2250:GVLMSNLGMPSYCTGYREGYLNSTNVTIATYCCLLYTSP,S:214:EPE	7007-7105		CharitÃ©_E_F:C26270T,ChinaCDC_N_F:G28881A;G28882A;G28883C,USCDC_N1_P:C28311T	89082	13	29854	3000	0	good	99	10	0	good	0	24	-2	0	good	6		0	good	0	ORF1a:2248-4401	1		0	75	mediocre		0	0	good
CVS132064CLIU	21K (Omicron)	BA.1.1	56.25	mediocre	59	39	221	1	45	13	2	98	0	5	C241T,G806A,C2470T,A2832G,C3037T,C3787T,T5386G,G8393A,C10029T,C10449A,A11537G,T13195C,C14408T,C15240T,A18163G,C21575T,C21762T,C21846T,G22578A,G22599A,T22673C,C22674T,T22679C,C22686T,G22813T,T22882G,G22898A,G22992A,C22995A,A23013C,A23040G,G23048A,A23055G,A23063T,T23075C,C23202A,A23403G,C23525T,T23599G,C23604A,C23854A,G23948T,C24130A,A24424T,T24469A,C24503T,C25000T,C25584T,C26270T,A26530G,C26577G,G26709A,A27259C,C27807T,A28271T,C28311T,G28881A,G28882A,G28883C	6513-6515,11285-11293,21765-21770,21987-21995,22194-22196,28362-28370	7006:GCTGCTTTAGGTGTTTTAATGTCTAATTTAGGCATGCCTTCTTACTGTACTGGTTACAGAGAAGGCTATTTGAACTCTACTAATGTCACTATTGCAACCTACTGTGTTTAAACCGTGTTTGTACTAATTATATGCCTTATTTCTTTACTTTATTGCTACAATTGTGTACTTTTACTAGAAGTACAAATTCTAGAATTAAAGCATCTATGCNN,22204:GAGCCAGAA		C21575T|21F	G806A,C3787T	0	1	2	3	ORF1a:2248-4401	E:T9I,M:D3G,M:Q19E,M:A63T,N:P13L,N:R203K,N:G204R,ORF1a:A181T,ORF1a:K856R,ORF1a:L2084I,ORF1b:P314L,ORF1b:I1566V,ORF9b:P10S,S:L5F,S:A67V,S:T95I,S:Y145D,S:L212I,S:G339D,S:R346K,S:S371L,S:S373P,S:S375F,S:K417N,S:N440K,S:G446S,S:S477N,S:T478K,S:E484A,S:Q493R,S:G496S,S:Q498R,S:N501Y,S:Y505H,S:T547K,S:D614G,S:H655Y,S:N679K,S:P681H,S:N764K,S:D796Y,S:N856K,S:Q954H,S:N969K,S:L981F	N:E31-,N:R32-,N:S33-,ORF1a:S2083-,ORF9b:E27-,ORF9b:N28-,ORF9b:A29-,S:H69-,S:V70-,S:G142-,S:V143-,S:Y144-,S:N211-	ORF1a:2250:GVLMSNLGMPSYCTGYREGYLNSTNVTIATYCV*TVFVLIICLISLLYCYNCVLLLEVQILELKHLC,S:214:EPE	7007-7104		CharitÃ©_E_F:C26270T,ChinaCDC_N_F:G28881A;G28882A;G28883C,USCDC_N1_P:C28311T	89071	33	29861	3000	0	good	98	10	0	good	0	24	-2	0	good	6		0	good	0	ORF1a:2248-4401	1		0	75	mediocre		0	0	good
CVS136192CLIU	21K (Omicron)	BA.1.1	94.4444	mediocre	79	48	71	0	51	16	1	0	0	6	C241T,G806A,A1051G,C2470T,A2832G,C3037T,C3787T,T5386G,G8393A,C10029T,C10449A,A11537G,T13195C,C14408T,C15240T,C16877T,A18163G,C18788T,C21575T,C21762T,C21846T,G22578A,G22599A,T22673C,C22674T,T22679C,C22686T,G22813T,T22882G,G22898A,G22992A,C22995A,A23013C,A23040G,G23048A,A23055G,A23063T,T23075C,C23202A,A23403G,C23525T,T23599G,C23604A,C23854A,G23948T,C24130A,A24424T,T24469A,C24503T,C25000T,C25584T,C26270T,A26530G,C26577G,G26709A,A27259C,C27807T,A28271T,C28311T,G28881A,G28882A,G28883C,T29848C,T29867A,C29870T,A29872T,A29874T,A29876T,A29878C,A29880G,A29883G,A29884T,A29886G,A29892C,A29893C,A29895T,A29899C,A29900T,A29903T	6513-6515,11285-11293,21765-21770,21987-21995,22194-22196,28362-28370,29853,29859-29866	22204:GAGCCAGAA,29888:TTGCTGGATCATATGGTAGTTCTATTTTC,29890:CTCTTTGAGGGACCTCCATACTGTTT,29897:TGGCTGT		C21575T|21F	G806A,A1051G,C3787T,C16877T,C18788T,T29848C,T29867A,C29870T,A29872T,A29874T,A29876T,A29878C,A29880G,A29883G,A29884T,A29886G,A29892C,A29893C,A29895T,A29899C,A29900T,A29903T	0	1	22	23		E:T9I,M:D3G,M:Q19E,M:A63T,N:P13L,N:R203K,N:G204R,ORF1a:A181T,ORF1a:K856R,ORF1a:L2084I,ORF1a:A2710T,ORF1a:T3255I,ORF1a:P3395H,ORF1a:I3758V,ORF1b:P314L,ORF1b:T1137I,ORF1b:I1566V,ORF1b:T1774I,ORF9b:P10S,S:L5F,S:A67V,S:T95I,S:Y145D,S:L212I,S:G339D,S:R346K,S:S371L,S:S373P,S:S375F,S:K417N,S:N440K,S:G446S,S:S477N,S:T478K,S:E484A,S:Q493R,S:G496S,S:Q498R,S:N501Y,S:Y505H,S:T547K,S:D614G,S:H655Y,S:N679K,S:P681H,S:N764K,S:D796Y,S:N856K,S:Q954H,S:N969K,S:L981F	N:E31-,N:R32-,N:S33-,ORF1a:S2083-,ORF1a:L3674-,ORF1a:S3675-,ORF1a:G3676-,ORF9b:E27-,ORF9b:N28-,ORF9b:A29-,S:H69-,S:V70-,S:G142-,S:V143-,S:Y144-,S:N211-	S:214:EPE			CharitÃ©_E_F:C26270T,HKU_ORF_F:C18788T,ChinaCDC_N_F:G28881A;G28882A;G28883C,USCDC_N1_P:C28311T	89064	34	29903	3000	0	good	0	10	0	good	0	24	20	83.3333	mediocre	28	29848-29902:17	50	mediocre	17		0		0	0	good		0	0	good
CVS139070CLIU	21K (Omicron)	BA.1.1	294.444	bad	75	44	25	2	45	14	2	200	0	5	C241T,C2470T,A2832G,C3037T,T5386G,C6781T,G8393A,C8476T,C10029T,C10449A,A11537G,T13195C,C14408T,A14940G,C15240T,T16384G,G16385A,T16392G,C16393T,C16394T,G16396A,T16399G,G16400T,T16401A,A16403T,C16407A,A16408C,G16411C,T16413A,G16416T,A18163G,C21762T,C21846T,G22578A,G22599A,T22673C,C22674T,T22679C,C22686T,G22813T,T22882G,G22898A,G22992A,C22995A,A23013C,A23040G,G23048A,A23055G,A23063T,T23075C,C23202A,A23403G,C23525T,T23599G,C23604A,C23854A,G23948T,C24130A,A24424T,T24469A,C24503T,C25000T,C25584T,C26270T,A26530G,C26577G,G26709A,A27259C,C27577T,C27807T,A28271T,C28311T,G28881A,G28882A,G28883C	6513-6515,7115,11285-11293,16387-16390,21765-21770,21987-21995,22194-22196,28362-28370	16419:TGTACCATACAACCCT,22204:GAGCCAGAA		C16394T|21C	C6781T,C8476T,A14940G,T16384G,G16385A,T16392G,C16393T,G16396A,T16399G,G16400T,T16401A,A16403T,C16407A,A16408C,G16411C,T16413A,G16416T,C27577T	0	1	18	19	ORF1a:2284-4401,ORF1b:975-984	E:T9I,M:D3G,M:Q19E,M:A63T,N:P13L,N:R203K,N:G204R,ORF1a:K856R,ORF1a:L2084I,ORF1b:P314L,ORF1b:C973D,ORF1b:I1566V,ORF7a:Q62*,ORF9b:P10S,S:A67V,S:T95I,S:Y145D,S:L212I,S:G339D,S:R346K,S:S371L,S:S373P,S:S375F,S:K417N,S:N440K,S:G446S,S:S477N,S:T478K,S:E484A,S:Q493R,S:G496S,S:Q498R,S:N501Y,S:Y505H,S:T547K,S:D614G,S:H655Y,S:N679K,S:P681H,S:N764K,S:D796Y,S:N856K,S:Q954H,S:N969K,S:L981F	N:E31-,N:R32-,N:S33-,ORF1a:S2083-,ORF1b:N974-,ORF9b:E27-,ORF9b:N28-,ORF9b:A29-,S:H69-,S:V70-,S:G142-,S:V143-,S:Y144-,S:N211-	ORF1b:983:VPYN,S:214:EPE	7114,7116-7214,16284-16383		CharitÃ©_E_F:C26270T,ChinaCDC_N_F:G28881A;G28882A;G28883C,USCDC_N1_P:C28311T	88927	49	29860	3000	0	good	200	10	0	good	0	24	16	66.6667	mediocre	24	16384-16415:15	50	mediocre	15	ORF1a:2284-4401,ORF1b:975-984	2		0	150	bad		0	0	good
CVS139074CLIU	21K (Omicron)	BA.1.1	75.1736	mediocre	80	40	9	0	50	16	1	0	0	6	C21T,C241T,C1593T,C2470T,A2832G,C3037T,T5386G,G8393A,C10029T,G10105T,C10449A,A11537G,T13195C,C14408T,A14940G,C15240T,A18163G,C21762T,C21846T,G22578A,G22599A,T22673C,C22674T,T22679C,C22686T,G22813T,T22882G,G22898A,G22992A,C22995A,A23013C,A23040G,G23048A,A23055G,A23063T,T23075C,C23202A,A23403G,C23525T,T23599G,C23604A,C23854A,G23948T,C24130A,A24424T,T24469A,C24503T,C25000T,C25584T,C26270T,A26530G,C26577G,G26709A,A27259C,C27807T,A28271T,C28311T,G28881A,G28882A,G28883C,C29253T,T29859C,A29860C,G29861T,G29862A,A29869C,C29870T,A29872T,A29873T,A29878T,A29879C,A29881C,A29883T,A29884G,A29885G,A29886G,A29887G,A29889T,A29891G,A29892C	6513-6515,11285-11293,21765-21770,21987-21995,22194-22196,28362-28370,29867	22204:GAGCCAGAA			C21T,C1593T,G10105T,A14940G,C29253T,T29859C,A29860C,G29861T,G29862A,A29869C,C29870T,A29872T,A29873T,A29878T,A29879C,A29881C,A29883T,A29884G,A29885G,A29886G,A29887G,A29889T,A29891G,A29892C	0	0	24	24		E:T9I,M:D3G,M:Q19E,M:A63T,N:P13L,N:R203K,N:G204R,N:S327L,ORF1a:S443F,ORF1a:K856R,ORF1a:L2084I,ORF1a:A2710T,ORF1a:T3255I,ORF1a:M3280I,ORF1a:P3395H,ORF1a:I3758V,ORF1b:P314L,ORF1b:I1566V,ORF9b:P10S,S:A67V,S:T95I,S:Y145D,S:L212I,S:G339D,S:R346K,S:S371L,S:S373P,S:S375F,S:K417N,S:N440K,S:G446S,S:S477N,S:T478K,S:E484A,S:Q493R,S:G496S,S:Q498R,S:N501Y,S:Y505H,S:T547K,S:D614G,S:H655Y,S:N679K,S:P681H,S:N764K,S:D796Y,S:N856K,S:Q954H,S:N969K,S:L981F	N:E31-,N:R32-,N:S33-,ORF1a:S2083-,ORF1a:L3674-,ORF1a:S3675-,ORF1a:G3676-,ORF9b:E27-,ORF9b:N28-,ORF9b:A29-,S:H69-,S:V70-,S:G142-,S:V143-,S:Y144-,S:N211-	S:214:EPE			CharitÃ©_E_F:C26270T,HKU_N_R:C29253T,ChinaCDC_N_F:G28881A;G28882A;G28883C,USCDC_N1_P:C28311T	89129	16	29892	3000	0	good	0	10	0	good	0	24	17	70.8333	mediocre	25	29859-29891:19	50	mediocre	19		0		0	0	good		0	0	good
CVS147982CLIU	21K (Omicron)	BA.1.1	121.007	bad	72	49	12	0	49	16	1	0	0	5	A4T,A5T,T13G,A27G,C28A,A29C,A30G,C241T,A2832G,C3037T,T5386G,C6312T,G8393A,C10029T,C10449A,A11537G,T13195C,C14408T,C15240T,G16744A,A18163G,C21762T,C21846T,G22578A,G22599A,T22673C,C22674T,T22679C,C22686T,G22813T,T22882G,G22898A,G22992A,C22995A,A23013C,A23040G,G23048A,A23055G,A23063T,T23075C,C23202A,A23403G,C23525T,T23599G,C23604A,C23854A,G23948T,C24130A,A24424T,T24469A,C24503T,C25000T,C25584T,C26270T,A26530G,C26577G,G26709A,A27259C,C27807T,A28271T,C28311T,G28881A,G28882A,G28883C,T29859C,A29860C,G29861T,G29862A,A29869C,C29870T,A29872T,A29873T	17-25,6513-6515,11285-11293,21765-21770,21987-21995,22194-22196,28362-28370,29867	7:TTC,22204:GAGCCAGAA			A4T,A5T,T13G,A27G,C28A,A29C,A30G,C6312T,G16744A,T29859C,A29860C,G29861T,G29862A,A29869C,C29870T,A29872T,A29873T	0	0	17	17		E:T9I,M:D3G,M:Q19E,M:A63T,N:P13L,N:R203K,N:G204R,ORF1a:K856R,ORF1a:T2016I,ORF1a:L2084I,ORF1a:A2710T,ORF1a:T3255I,ORF1a:P3395H,ORF1a:I3758V,ORF1b:P314L,ORF1b:G1093S,ORF1b:I1566V,ORF9b:P10S,S:A67V,S:T95I,S:Y145D,S:L212I,S:G339D,S:R346K,S:S371L,S:S373P,S:S375F,S:K417N,S:N440K,S:G446S,S:S477N,S:T478K,S:E484A,S:Q493R,S:G496S,S:Q498R,S:N501Y,S:Y505H,S:T547K,S:D614G,S:H655Y,S:N679K,S:P681H,S:N764K,S:D796Y,S:N856K,S:Q954H,S:N969K,S:L981F	N:E31-,N:R32-,N:S33-,ORF1a:S2083-,ORF1a:L3674-,ORF1a:S3675-,ORF1a:G3676-,ORF9b:E27-,ORF9b:N28-,ORF9b:A29-,S:H69-,S:V70-,S:G142-,S:V143-,S:Y144-,S:N211-	S:214:EPE			CharitÃ©_E_F:C26270T,ChinaCDC_N_F:G28881A;G28882A;G28883C,USCDC_N1_P:C28311T	89116	2	29876	3000	0	good	0	10	0	good	0	24	11	45.8333	mediocre	19	4-29:7,29859-29872:8	100	bad	15		0		0	0	good		0	0	good
CVS148555CLIU	21K (Omicron)	BA.1.1	1.5625	good	63	42	14	0	49	16	1	0	0	5	A6G,G7A,T9C,T13A,C241T,G806A,C2470T,A2832G,C3037T,C3787T,T5386G,G8393A,C10029T,C10449A,A11537G,T13195C,C14408T,C15240T,A18163G,C21575T,C21762T,C21846T,G22578A,G22599A,T22673C,C22674T,T22679C,C22686T,G22813T,T22882G,G22898A,G22992A,C22995A,A23013C,A23040G,G23048A,A23055G,A23063T,T23075C,C23202A,A23403G,C23525T,T23599G,C23604A,C23854A,G23948T,C24130A,A24424T,T24469A,C24503T,C25000T,C25584T,C26270T,A26530G,C26577G,G26709A,A27259C,C27807T,A28271T,C28311T,G28881A,G28882A,G28883C	19-21,6513-6515,11285-11293,21765-21770,21987-21995,22194-22196,28362-28370	14:AAGCT,22204:GAGCCAGAA		C21575T|21F	A6G,G7A,T9C,T13A,G806A,C3787T	0	1	6	7		E:T9I,M:D3G,M:Q19E,M:A63T,N:P13L,N:R203K,N:G204R,ORF1a:A181T,ORF1a:K856R,ORF1a:L2084I,ORF1a:A2710T,ORF1a:T3255I,ORF1a:P3395H,ORF1a:I3758V,ORF1b:P314L,ORF1b:I1566V,ORF9b:P10S,S:L5F,S:A67V,S:T95I,S:Y145D,S:L212I,S:G339D,S:R346K,S:S371L,S:S373P,S:S375F,S:K417N,S:N440K,S:G446S,S:S477N,S:T478K,S:E484A,S:Q493R,S:G496S,S:Q498R,S:N501Y,S:Y505H,S:T547K,S:D614G,S:H655Y,S:N679K,S:P681H,S:N764K,S:D796Y,S:N856K,S:Q954H,S:N969K,S:L981F	N:E31-,N:R32-,N:S33-,ORF1a:S2083-,ORF1a:L3674-,ORF1a:S3675-,ORF1a:G3676-,ORF9b:E27-,ORF9b:N28-,ORF9b:A29-,S:H69-,S:V70-,S:G142-,S:V143-,S:Y144-,S:N211-	S:214:EPE			CharitÃ©_E_F:C26270T,ChinaCDC_N_F:G28881A;G28882A;G28883C,USCDC_N1_P:C28311T	89119	3	29857	3000	0	good	0	10	0	good	0	24	3	12.5	good	11		0	good	0		0		0	0	good		0	0	good
CVS149218CLIU	21K (Omicron)	BA.1.1	42.3611	mediocre	72	44	24	0	49	16	1	0	0	5	A1C,T3C,A4T,A5T,C21T,C241T,A2832G,C3037T,T5386G,C6312T,G8393A,C10029T,C10449A,A11537G,T13195C,C14408T,C15240T,G16744A,A18163G,C21762T,C21846T,G22578A,G22599A,T22673C,C22674T,T22679C,C22686T,G22813T,T22882G,G22898A,G22992A,C22995A,A23013C,A23040G,G23048A,A23055G,A23063T,T23075C,C23202A,A23403G,C23525T,T23599G,C23604A,C23854A,G23948T,C24130A,A24424T,T24469A,C24503T,C25000T,C25584T,C26270T,A26530G,C26577G,G26709A,A27259C,C27807T,A28271T,C28311T,G28881A,G28882A,G28883C,A29852T,G29853T,T29856C,T29859A,G29862A,A29871T,A29873T,A29874T,A29879T,A29880C	6513-6515,11285-11293,21765-21770,21987-21995,22194-22196,28362-28370,29865-29869	0:ATGGCGGTGATGCTG,22204:GAGCCAGAA			A1C,T3C,A4T,A5T,C21T,C6312T,G16744A,A29852T,G29853T,T29856C,T29859A,G29862A,A29871T,A29873T,A29874T,A29879T,A29880C	0	0	17	17		E:T9I,M:D3G,M:Q19E,M:A63T,N:P13L,N:R203K,N:G204R,ORF1a:K856R,ORF1a:T2016I,ORF1a:L2084I,ORF1a:A2710T,ORF1a:T3255I,ORF1a:P3395H,ORF1a:I3758V,ORF1b:P314L,ORF1b:G1093S,ORF1b:I1566V,ORF9b:P10S,S:A67V,S:T95I,S:Y145D,S:L212I,S:G339D,S:R346K,S:S371L,S:S373P,S:S375F,S:K417N,S:N440K,S:G446S,S:S477N,S:T478K,S:E484A,S:Q493R,S:G496S,S:Q498R,S:N501Y,S:Y505H,S:T547K,S:D614G,S:H655Y,S:N679K,S:P681H,S:N764K,S:D796Y,S:N856K,S:Q954H,S:N969K,S:L981F	N:E31-,N:R32-,N:S33-,ORF1a:S2083-,ORF1a:L3674-,ORF1a:S3675-,ORF1a:G3676-,ORF9b:E27-,ORF9b:N28-,ORF9b:A29-,S:H69-,S:V70-,S:G142-,S:V143-,S:Y144-,S:N211-	S:214:EPE			CharitÃ©_E_F:C26270T,ChinaCDC_N_F:G28881A;G28882A;G28883C,USCDC_N1_P:C28311T	89161	0	29880	3000	0	good	0	10	0	good	0	24	10	41.6667	mediocre	18	29852-29879:10	50	mediocre	10		0		0	0	good		0	0	good
CVS152439CLIU	21K (Omicron)	BA.1.1	56.25	mediocre	59	39	164	1	44	13	2	98	0	5	C241T,C2470T,A2832G,C3037T,T5386G,C6582T,G8393A,C10029T,C10449A,A11537G,T13195C,C14408T,A14940G,C15240T,A18163G,C21762T,C21846T,G22578A,G22599A,T22673C,C22674T,T22679C,C22686T,G22813T,T22882G,G22898A,G22992A,C22995A,A23013C,A23040G,G23048A,A23055G,A23063T,T23075C,C23202A,A23403G,C23525T,T23599G,C23604A,C23854A,G23948T,C24130A,A24424T,T24469A,C24503T,C25000T,C25584T,C26270T,A26530G,C26577G,G26709A,A27259C,C27807T,A28271T,C28311T,G28881A,G28882A,G28883C,C29625T	6513-6515,11285-11293,21765-21770,21987-21995,22194-22196,28362-28370	7024:ATGTCTAATTTAGGCATGCCTTCTTACTGTACTGGTTACAGAGAAGGTGTTTAAACCGTGTTTGTACTAATTATATGCCTTATTTCTTTACTTTATTGCTACAATTGTGTACTTTTACTAGAAGTACAAATTCTAGAATTAAAGCATCTATGCNN,22204:GAGCCAGAA			C6582T,A14940G,C29625T	0	0	3	3	ORF1a:2254-4401	E:T9I,M:D3G,M:Q19E,M:A63T,N:P13L,N:R203K,N:G204R,ORF1a:K856R,ORF1a:L2084I,ORF1a:T2106I,ORF1b:P314L,ORF1b:I1566V,ORF9b:P10S,S:A67V,S:T95I,S:Y145D,S:L212I,S:G339D,S:R346K,S:S371L,S:S373P,S:S375F,S:K417N,S:N440K,S:G446S,S:S477N,S:T478K,S:E484A,S:Q493R,S:G496S,S:Q498R,S:N501Y,S:Y505H,S:T547K,S:D614G,S:H655Y,S:N679K,S:P681H,S:N764K,S:D796Y,S:N856K,S:Q954H,S:N969K,S:L981F	N:E31-,N:R32-,N:S33-,ORF1a:S2083-,ORF9b:E27-,ORF9b:N28-,ORF9b:A29-,S:H69-,S:V70-,S:G142-,S:V143-,S:Y144-,S:N211-	ORF1a:2256:LGMPSYCTGYREGV*TVFVLIICLISLLYCYNCVLLLEVQILELKHLC,S:214:EPE	7025-7122		CharitÃ©_E_F:C26270T,ChinaCDC_N_F:G28881A;G28882A;G28883C,USCDC_N1_P:C28311T	89041	36	29854	3000	0	good	98	10	0	good	0	24	-5	0	good	3		0	good	0	ORF1a:2254-4401	1		0	75	mediocre		0	0	good
CVS156523CLIU	21K (Omicron)	BA.1.1	54.3403	mediocre	77	39	15	0	49	16	1	0	0	5	A1C,A4T,A5G,A6C,G7T,T9C,T11G,A12C,A14T,C15G,C16A,C21T,C241T,C2470T,A2832G,C3037T,C3743T,T5386G,G8393A,C10029T,C10449A,A11537G,C11704T,T13195C,C14408T,C15240T,A18163G,A20849G,C21762T,C21846T,G22578A,G22599A,T22673C,C22674T,T22679C,C22686T,G22813T,T22882G,G22898A,G22992A,C22995A,A23013C,A23040G,G23048A,A23055G,A23063T,T23075C,C23202A,A23403G,C23525T,T23599G,C23604A,C23854A,G23948T,C24130A,A24424T,T24469A,C24503T,C25000T,C25584T,C26270T,A26530G,C26577G,G26709A,A27259C,C27807T,A28271T,C28311T,G28881A,G28882A,G28883C,A29852T,G29853T,T29856C,T29859A,G29862A,A29866T	6513-6515,11285-11293,21765-21770,21987-21995,22194-22196,28362-28370	0:CTTG,22204:GAGCCAGAA,29864:CT			A1C,A4T,A5G,A6C,G7T,T9C,T11G,A12C,A14T,C15G,C16A,C21T,C3743T,C11704T,A20849G,A29852T,G29853T,T29856C,T29859A,G29862A,A29866T	0	0	21	21		E:T9I,M:D3G,M:Q19E,M:A63T,N:P13L,N:R203K,N:G204R,ORF1a:K856R,ORF1a:H1160Y,ORF1a:L2084I,ORF1a:A2710T,ORF1a:T3255I,ORF1a:P3395H,ORF1a:I3758V,ORF1b:P314L,ORF1b:I1566V,ORF1b:N2461S,ORF9b:P10S,S:A67V,S:T95I,S:Y145D,S:L212I,S:G339D,S:R346K,S:S371L,S:S373P,S:S375F,S:K417N,S:N440K,S:G446S,S:S477N,S:T478K,S:E484A,S:Q493R,S:G496S,S:Q498R,S:N501Y,S:Y505H,S:T547K,S:D614G,S:H655Y,S:N679K,S:P681H,S:N764K,S:D796Y,S:N856K,S:Q954H,S:N969K,S:L981F	N:E31-,N:R32-,N:S33-,ORF1a:S2083-,ORF1a:L3674-,ORF1a:S3675-,ORF1a:G3676-,ORF9b:E27-,ORF9b:N28-,ORF9b:A29-,S:H69-,S:V70-,S:G142-,S:V143-,S:Y144-,S:N211-	S:214:EPE			CharitÃ©_E_F:C26270T,ChinaCDC_N_F:G28881A;G28882A;G28883C,USCDC_N1_P:C28311T	89117	0	29867	3000	0	good	0	10	0	good	0	24	13	54.1667	mediocre	21	1-20:12	50	mediocre	12		0		0	0	good		0	0	good
CVS156643CLIU	21K (Omicron)	BA.1.1	0	good	63	39	25	0	48	16	1	0	0	5	A1T,A4T,C21T,C241T,C2470T,A2832G,C3037T,T5386G,C7945T,G8393A,C10029T,C10449A,A11537G,T13195C,C14408T,C15240T,A18163G,G19276A,C21762T,C21846T,G22578A,G22599A,T22673C,C22674T,T22679C,C22686T,G22813T,T22882G,G22898A,G22992A,C22995A,A23013C,A23040G,G23048A,A23055G,A23063T,T23075C,C23202A,A23403G,C23525T,T23599G,C23604A,C23854A,G23948T,C24130A,A24424T,T24469A,C24503T,C25000T,C25584T,C26270T,A26530G,C26577G,G26709A,A27259C,C27389T,C27807T,A28271T,C28311T,G28881A,G28882A,G28883C,T29867A	6513-6515,11285-11293,21765-21770,21987-21995,22194-22196,28362-28370	0:CAGTAACTTTAACTTG,22204:GAGCCAGAA			A1T,A4T,C21T,C7945T,G19276A,C27389T,T29867A	0	0	7	7		E:T9I,M:D3G,M:Q19E,M:A63T,N:P13L,N:R203K,N:G204R,ORF1a:K856R,ORF1a:L2084I,ORF1a:A2710T,ORF1a:T3255I,ORF1a:P3395H,ORF1a:I3758V,ORF1b:P314L,ORF1b:I1566V,ORF1b:G1937S,ORF9b:P10S,S:A67V,S:T95I,S:Y145D,S:L212I,S:G339D,S:R346K,S:S371L,S:S373P,S:S375F,S:K417N,S:N440K,S:G446S,S:S477N,S:T478K,S:E484A,S:Q493R,S:G496S,S:Q498R,S:N501Y,S:Y505H,S:T547K,S:D614G,S:H655Y,S:N679K,S:P681H,S:N764K,S:D796Y,S:N856K,S:Q954H,S:N969K,S:L981F	N:E31-,N:R32-,N:S33-,ORF1a:S2083-,ORF1a:L3674-,ORF1a:S3675-,ORF1a:G3676-,ORF9b:E27-,ORF9b:N28-,ORF9b:A29-,S:H69-,S:V70-,S:G142-,S:V143-,S:Y144-,S:N211-	S:214:EPE			CharitÃ©_E_F:C26270T,ChinaCDC_N_F:G28881A;G28882A;G28883C,USCDC_N1_P:C28311T	89179	0	29867	3000	0	good	0	10	0	good	0	24	-1	0	good	7		0	good	0		0		0	0	good		0	0	good
CVS156873CLIU	21K (Omicron)	BA.1.1	0.173611	good	57	39	9	0	48	16	1	0	0	5	C241T,A2832G,C3037T,T5386G,G8393A,C10029T,C10449A,A11537G,T13195C,C14408T,C15240T,G16744A,A18163G,A21261G,C21762T,C21846T,G22578A,G22599A,T22673C,C22674T,T22679C,C22686T,G22813T,G22898A,G22992A,C22995A,A23013C,A23040G,G23048A,A23055G,A23063T,T23075C,C23202A,A23403G,C23525T,T23599G,C23604A,C23854A,G23948T,C24130A,A24424T,T24469A,C24503T,C25000T,C25584T,C26270T,A26530G,C26577G,G26709A,A27259C,C27807T,A28271T,C28311T,G28881A,G28882A,G28883C,G29348A	6513-6515,11285-11293,21765-21770,21987-21995,22194-22196,28362-28370	22204:GAGCCAGAA	G22882T		G16744A,A21261G,G29348A	1	0	3	4		E:T9I,M:D3G,M:Q19E,M:A63T,N:P13L,N:R203K,N:G204R,N:A359T,ORF1a:K856R,ORF1a:L2084I,ORF1a:A2710T,ORF1a:T3255I,ORF1a:P3395H,ORF1a:I3758V,ORF1b:P314L,ORF1b:G1093S,ORF1b:I1566V,ORF9b:P10S,S:A67V,S:T95I,S:Y145D,S:L212I,S:G339D,S:R346K,S:S371L,S:S373P,S:S375F,S:K417N,S:G446S,S:S477N,S:T478K,S:E484A,S:Q493R,S:G496S,S:Q498R,S:N501Y,S:Y505H,S:T547K,S:D614G,S:H655Y,S:N679K,S:P681H,S:N764K,S:D796Y,S:N856K,S:Q954H,S:N969K,S:L981F	N:E31-,N:R32-,N:S33-,ORF1a:S2083-,ORF1a:L3674-,ORF1a:S3675-,ORF1a:G3676-,ORF9b:E27-,ORF9b:N28-,ORF9b:A29-,S:H69-,S:V70-,S:G142-,S:V143-,S:Y144-,S:N211-	S:214:EPE			CharitÃ©_E_F:C26270T,ChinaCDC_N_F:G28881A;G28882A;G28883C,USCDC_N1_P:C28311T	89074	38	29862	3000	0	good	0	10	0	good	0	24	1	4.16667	good	9		0	good	0		0		0	0	good		0	0	good
CVS158174CLIU	21K (Omicron)	BA.1.1	64.0625	mediocre	78	44	9	0	48	16	1	0	0	5	C241T,C2470T,A2832G,C3037T,T5386G,G8393A,C10029T,C10449A,A11537G,T13195C,C14408T,C15240T,A18163G,T18648A,C18888T,C21762T,C21846T,G22578A,G22599A,T22673C,C22674T,T22679C,C22686T,G22813T,T22882G,G22898A,G22992A,C22995A,A23013C,A23040G,G23048A,A23055G,A23063T,T23075C,C23202A,A23403G,C23525T,T23599G,C23604A,C23854A,G23948T,C24130A,A24424T,T24469A,C24503T,C25000T,C25584T,A25787C,C26270T,A26530G,C26577G,G26709A,A27259C,C27807T,A28271T,C28311T,G28881A,G28882A,G28883C,A29852T,G29853T,T29856C,T29859A,G29862A,A29871T,A29873T,A29874T,A29879T,A29880C,A29882C,A29884T,A29885G,A29886G,A29887G,A29888G,A29890T,A29892G,A29893C	6513-6515,11285-11293,21765-21770,21987-21995,22194-22196,28362-28370,29865-29869	22204:GAGCCAGAA			T18648A,C18888T,A25787C,A29852T,G29853T,T29856C,T29859A,G29862A,A29871T,A29873T,A29874T,A29879T,A29880C,A29882C,A29884T,A29885G,A29886G,A29887G,A29888G,A29890T,A29892G,A29893C	0	0	22	22		E:T9I,M:D3G,M:Q19E,M:A63T,N:P13L,N:R203K,N:G204R,ORF1a:K856R,ORF1a:L2084I,ORF1a:A2710T,ORF1a:T3255I,ORF1a:P3395H,ORF1a:I3758V,ORF1b:P314L,ORF1b:I1566V,ORF3a:K132T,ORF9b:P10S,S:A67V,S:T95I,S:Y145D,S:L212I,S:G339D,S:R346K,S:S371L,S:S373P,S:S375F,S:K417N,S:N440K,S:G446S,S:S477N,S:T478K,S:E484A,S:Q493R,S:G496S,S:Q498R,S:N501Y,S:Y505H,S:T547K,S:D614G,S:H655Y,S:N679K,S:P681H,S:N764K,S:D796Y,S:N856K,S:Q954H,S:N969K,S:L981F	N:E31-,N:R32-,N:S33-,ORF1a:S2083-,ORF1a:L3674-,ORF1a:S3675-,ORF1a:G3676-,ORF9b:E27-,ORF9b:N28-,ORF9b:A29-,S:H69-,S:V70-,S:G142-,S:V143-,S:Y144-,S:N211-	S:214:EPE			CharitÃ©_E_F:C26270T,ChinaCDC_N_F:G28881A;G28882A;G28883C,USCDC_N1_P:C28311T	89038	47	29894	3000	0	good	0	10	0	good	0	24	15	62.5	mediocre	23	29852-29892:19	50	mediocre	19		0		0	0	good		0	0	good
CVS158531CLIU	21K (Omicron)	BA.1.1	0	good	60	39	9	0	50	16	1	0	0	5	C241T,G707A,G806A,C2470T,A2832G,C3037T,C3787T,T5386G,G8393A,C10029T,C10449A,A11537G,T13195C,C14408T,C15240T,A18163G,C21575T,C21762T,C21846T,G22578A,G22599A,T22673C,C22674T,T22679C,C22686T,G22813T,T22882G,G22898A,G22992A,C22995A,A23013C,A23040G,G23048A,A23055G,A23063T,T23075C,C23202A,A23403G,C23525T,T23599G,C23604A,C23854A,G23948T,C24130A,A24424T,T24469A,C24503T,C25000T,C25584T,C26270T,A26530G,C26577G,G26709A,A27259C,C27807T,A28271T,C28311T,G28881A,G28882A,G28883C	6513-6515,11285-11293,21765-21770,21987-21995,22194-22196,28362-28370	22204:GAGCCAGAA		C21575T|21F	G707A,G806A,C3787T	0	1	3	4		E:T9I,M:D3G,M:Q19E,M:A63T,N:P13L,N:R203K,N:G204R,ORF1a:E148K,ORF1a:A181T,ORF1a:K856R,ORF1a:L2084I,ORF1a:A2710T,ORF1a:T3255I,ORF1a:P3395H,ORF1a:I3758V,ORF1b:P314L,ORF1b:I1566V,ORF9b:P10S,S:L5F,S:A67V,S:T95I,S:Y145D,S:L212I,S:G339D,S:R346K,S:S371L,S:S373P,S:S375F,S:K417N,S:N440K,S:G446S,S:S477N,S:T478K,S:E484A,S:Q493R,S:G496S,S:Q498R,S:N501Y,S:Y505H,S:T547K,S:D614G,S:H655Y,S:N679K,S:P681H,S:N764K,S:D796Y,S:N856K,S:Q954H,S:N969K,S:L981F	N:E31-,N:R32-,N:S33-,ORF1a:S2083-,ORF1a:L3674-,ORF1a:S3675-,ORF1a:G3676-,ORF9b:E27-,ORF9b:N28-,ORF9b:A29-,S:H69-,S:V70-,S:G142-,S:V143-,S:Y144-,S:N211-	S:214:EPE			CharitÃ©_E_F:C26270T,ChinaCDC_N_F:G28881A;G28882A;G28883C,USCDC_N1_P:C28311T	89068	31	29857	3000	0	good	0	10	0	good	0	24	-1	0	good	7		0	good	0		0		0	0	good		0	0	good
CVS158792CLIU	21K (Omicron)	BA.1.1	0	good	60	39	9	0	50	16	1	0	0	6	C241T,C1593T,C2470T,A2832G,C3037T,T5386G,G8393A,C10029T,G10105T,C10449A,A11537G,T13195C,C14408T,A14940G,C15240T,A18163G,C21762T,C21846T,G22578A,G22599A,T22673C,C22674T,T22679C,C22686T,G22813T,T22882G,G22898A,G22992A,C22995A,A23013C,A23040G,G23048A,A23055G,A23063T,T23075C,C23202A,A23403G,C23525T,T23599G,C23604A,C23854A,G23948T,C24130A,A24424T,T24469A,C24503T,C25000T,C25584T,C26270T,A26530G,C26577G,G26709A,A27259C,C27807T,A28271T,C28311T,G28881A,G28882A,G28883C,C29253T	6513-6515,11285-11293,21765-21770,21987-21995,22194-22196,28362-28370	22204:GAGCCAGAA			C1593T,G10105T,A14940G,C29253T	0	0	4	4		E:T9I,M:D3G,M:Q19E,M:A63T,N:P13L,N:R203K,N:G204R,N:S327L,ORF1a:S443F,ORF1a:K856R,ORF1a:L2084I,ORF1a:A2710T,ORF1a:T3255I,ORF1a:M3280I,ORF1a:P3395H,ORF1a:I3758V,ORF1b:P314L,ORF1b:I1566V,ORF9b:P10S,S:A67V,S:T95I,S:Y145D,S:L212I,S:G339D,S:R346K,S:S371L,S:S373P,S:S375F,S:K417N,S:N440K,S:G446S,S:S477N,S:T478K,S:E484A,S:Q493R,S:G496S,S:Q498R,S:N501Y,S:Y505H,S:T547K,S:D614G,S:H655Y,S:N679K,S:P681H,S:N764K,S:D796Y,S:N856K,S:Q954H,S:N969K,S:L981F	N:E31-,N:R32-,N:S33-,ORF1a:S2083-,ORF1a:L3674-,ORF1a:S3675-,ORF1a:G3676-,ORF9b:E27-,ORF9b:N28-,ORF9b:A29-,S:H69-,S:V70-,S:G142-,S:V143-,S:Y144-,S:N211-	S:214:EPE			CharitÃ©_E_F:C26270T,HKU_N_R:C29253T,ChinaCDC_N_F:G28881A;G28882A;G28883C,USCDC_N1_P:C28311T	89014	49	29857	3000	0	good	0	10	0	good	0	24	-4	0	good	4		0	good	0		0		0	0	good		0	0	good
CVS159867CLIU	21K (Omicron)	BA.1.1	0	good	59	39	9	0	49	16	1	0	0	5	C241T,G1157A,C2470T,A2832G,C3037T,T5386G,G8393A,C10029T,C10449A,A11537G,T13195C,C14408T,C15240T,A18163G,C21595T,C21762T,C21846T,G22578A,G22599A,T22673C,C22674T,T22679C,C22686T,G22813T,T22882G,G22898A,G22992A,C22995A,A23013C,A23040G,G23048A,A23055G,A23063T,T23075C,C23202A,A23403G,C23525T,T23599G,C23604A,C23854A,G23948T,C24130A,A24424T,T24469A,C24503T,C25000T,C25584T,C26270T,A26530G,C26577G,G26709A,A27259C,A27373T,C27807T,A28271T,C28311T,G28881A,G28882A,G28883C	6513-6515,11285-11293,21765-21770,21987-21995,22194-22196,28362-28370	22204:GAGCCAGAA			G1157A,C21595T,A27373T	0	0	3	3		E:T9I,M:D3G,M:Q19E,M:A63T,N:P13L,N:R203K,N:G204R,ORF1a:G298S,ORF1a:K856R,ORF1a:L2084I,ORF1a:A2710T,ORF1a:T3255I,ORF1a:P3395H,ORF1a:I3758V,ORF1b:P314L,ORF1b:I1566V,ORF6:M58L,ORF9b:P10S,S:A67V,S:T95I,S:Y145D,S:L212I,S:G339D,S:R346K,S:S371L,S:S373P,S:S375F,S:K417N,S:N440K,S:G446S,S:S477N,S:T478K,S:E484A,S:Q493R,S:G496S,S:Q498R,S:N501Y,S:Y505H,S:T547K,S:D614G,S:H655Y,S:N679K,S:P681H,S:N764K,S:D796Y,S:N856K,S:Q954H,S:N969K,S:L981F	N:E31-,N:R32-,N:S33-,ORF1a:S2083-,ORF1a:L3674-,ORF1a:S3675-,ORF1a:G3676-,ORF9b:E27-,ORF9b:N28-,ORF9b:A29-,S:H69-,S:V70-,S:G142-,S:V143-,S:Y144-,S:N211-	S:214:EPE			CharitÃ©_E_F:C26270T,ChinaCDC_N_F:G28881A;G28882A;G28883C,USCDC_N1_P:C28311T	89063	38	29861	3000	0	good	0	10	0	good	0	24	-5	0	good	3		0	good	0		0		0	0	good		0	0	good
CVS163006CLIU	21K (Omicron)	BA.1.1	33.5069	mediocre	68	39	15	0	47	16	1	0	0	6	G8C,T9C,T11C,A12T,A14C,C15T,T17G,C19T,C241T,C2470T,A2832G,C3037T,T5386G,G8393A,C10029T,C10449A,A11537G,T13195C,G14181A,C14408T,C15240T,A18163G,C21762T,C21846T,G22578A,G22599A,T22673C,C22674T,T22679C,C22686T,G22813T,T22882G,G22898A,G22992A,C22995A,A23013C,A23040G,G23048A,A23055G,A23063T,T23075C,C23202A,A23403G,C23525T,T23599G,C23604A,C23854A,G23948T,C24130A,A24424T,T24469A,C24503T,C25000T,C25584T,C26270T,A26530G,C26577G,G26709A,A27259C,T27384C,C27807T,A28271T,C28311T,G28881A,G28882A,G28883C,C29837A,G29861A	6513-6515,11285-11293,21765-21770,21987-21995,22194-22196,28362-28370	21:TCAT,22204:GAGCCAGAA,29858:CC		T27384C|21L	G8C,T9C,T11C,A12T,A14C,C15T,T17G,C19T,G14181A,C29837A,G29861A	0	1	11	12		E:T9I,M:D3G,M:Q19E,M:A63T,N:P13L,N:R203K,N:G204R,ORF1a:K856R,ORF1a:L2084I,ORF1a:A2710T,ORF1a:T3255I,ORF1a:P3395H,ORF1a:I3758V,ORF1b:P314L,ORF1b:I1566V,ORF9b:P10S,S:A67V,S:T95I,S:Y145D,S:L212I,S:G339D,S:R346K,S:S371L,S:S373P,S:S375F,S:K417N,S:N440K,S:G446S,S:S477N,S:T478K,S:E484A,S:Q493R,S:G496S,S:Q498R,S:N501Y,S:Y505H,S:T547K,S:D614G,S:H655Y,S:N679K,S:P681H,S:N764K,S:D796Y,S:N856K,S:Q954H,S:N969K,S:L981F	N:E31-,N:R32-,N:S33-,ORF1a:S2083-,ORF1a:L3674-,ORF1a:S3675-,ORF1a:G3676-,ORF9b:E27-,ORF9b:N28-,ORF9b:A29-,S:H69-,S:V70-,S:G142-,S:V143-,S:Y144-,S:N211-	S:214:EPE			CharitÃ©_E_F:C26270T,ChinaCDC_N_F:G28881A;G28882A;G28883C,USCDC_N1_P:C28311T,Pasteur_IP4_R:G14181A	89120	5	29863	3000	0	good	0	10	0	good	0	24	7	29.1667	good	15	8-18:8	50	mediocre	8		0		0	0	good		0	0	good
CVS164856CLIU	21K (Omicron)	BA.1.1	0	good	5	3	0	0	3	1	0	0	0	0	G806A,C2470T,A2832G,C3037T,T5386G	6513-6515				G806A	0	0	1	1		ORF1a:A181T,ORF1a:K856R,ORF1a:L2084I	ORF1a:S2083-					20300	332	7111	3000	0	good	0	10	0	good	0	24	-7	0	good	1		0	good	0		0		0	0	good		0	0	good
CVS169801CLIU	21K (Omicron)	BA.1.1	75.1736	mediocre	77	53	55	0	49	16	1	0	0	5	C16A,C21T,C241T,A2832G,C3037T,T5386G,G8393A,C10029T,C10449A,A11537G,C12970T,T13195C,C14408T,C15240T,G16744A,A18163G,C21762T,C21846T,G22578A,G22599A,T22673C,C22674T,T22679C,C22686T,G22813T,T22882G,G22898A,G22992A,C22995A,A23013C,A23040G,G23048A,A23055G,A23063T,T23075C,C23202A,A23403G,C23525T,T23599G,C23604A,C23854A,G23948T,C24130A,A24424T,T24469A,C24503T,C25000T,C25584T,C26270T,A26530G,C26577G,G26709A,A27259C,C27807T,A28271T,C28311T,G28881A,G28882A,G28883C,C29420T,A29799T,C29801A,T29807G,A29812C,T29820A,A29824C,G29825A,T29826A,T29840A,G29843C,G29862C,G29864T,A29866T,A29871G,A29872C,A29874T,A29876C	6513-6515,11285-11293,21765-21770,21987-21995,22194-22196,28362-28370,29829-29832,29835-29837,29853-29859	22204:GAGCCAGAA,29798:TCACACCTTCGGGAACGTGGT,29805:CAC,29810:CCA,29817:GGATGACAAAGATCC,29848:GCTG			C16A,C21T,C12970T,G16744A,C29420T,A29799T,C29801A,T29807G,A29812C,T29820A,A29824C,G29825A,T29826A,T29840A,G29843C,G29862C,G29864T,A29866T,A29871G,A29872C,A29874T,A29876C	0	0	22	22		E:T9I,M:D3G,M:Q19E,M:A63T,N:P13L,N:R203K,N:G204R,N:P383S,ORF1a:K856R,ORF1a:L2084I,ORF1a:A2710T,ORF1a:T3255I,ORF1a:P3395H,ORF1a:I3758V,ORF1b:P314L,ORF1b:G1093S,ORF1b:I1566V,ORF9b:P10S,S:A67V,S:T95I,S:Y145D,S:L212I,S:G339D,S:R346K,S:S371L,S:S373P,S:S375F,S:K417N,S:N440K,S:G446S,S:S477N,S:T478K,S:E484A,S:Q493R,S:G496S,S:Q498R,S:N501Y,S:Y505H,S:T547K,S:D614G,S:H655Y,S:N679K,S:P681H,S:N764K,S:D796Y,S:N856K,S:Q954H,S:N969K,S:L981F	N:E31-,N:R32-,N:S33-,ORF1a:S2083-,ORF1a:L3674-,ORF1a:S3675-,ORF1a:G3676-,ORF9b:E27-,ORF9b:N28-,ORF9b:A29-,S:H69-,S:V70-,S:G142-,S:V143-,S:Y144-,S:N211-	S:214:EPE			CharitÃ©_E_F:C26270T,ChinaCDC_N_F:G28881A;G28882A;G28883C,USCDC_N1_P:C28311T	89021	15	29878	3000	0	good	0	10	0	good	0	24	17	70.8333	mediocre	25	29799-29875:17	50	mediocre	17		0		0	0	good		0	0	good
CVS170759CLIU	21K (Omicron)	BA.1.1	367.361	bad	83	100	28	2	52	30	1	200	0	5	C241T,C2470T,A2832G,C3037T,T5386G,G8393A,C10029T,C10449A,A11537G,T13195C,C14408T,C15240T,A16202G,T16203A,G16207C,A16210T,T16213A,C16217A,A16218G,C16220A,A16223T,G16236C,G16237T,T16242A,G16244C,G16245T,G16246A,C16247G,G16252A,T16254C,T16256A,T16273C,T16276C,G16280A,A16388C,A16410C,T16413A,A18163G,C21762T,C21846T,G22578A,G22599A,T22673C,C22674T,T22679C,C22686T,G22813T,T22882G,G22898A,G22992A,C22995A,A23013C,A23040G,G23048A,A23055G,A23063T,T23075C,A23157C,C23202A,A23403G,C23525T,T23599G,C23604A,C23854A,G23948T,C24130A,A24424T,T24469A,C24503T,C25000T,A25501G,C25584T,C26270T,A26530G,C26577G,G26709A,A27259C,C27807T,A28271T,C28311T,G28881A,G28882A,G28883C	6513-6515,7115-7129,11285-11293,16225-16235,16261-16271,16282-16284,16390-16397,16402-16408,16414-16419,21765-21770,21987-21995,22194-22196,28362-28370	16199:ACTGAAGTCA,16212:CGAGATGAC,22204:GAGCCAGAA			A16202G,T16203A,G16207C,A16210T,T16213A,C16217A,A16218G,C16220A,A16223T,G16236C,G16237T,T16242A,G16244C,G16245T,G16246A,C16247G,G16252A,T16254C,T16256A,T16273C,T16276C,G16280A,A16388C,A16410C,T16413A,A23157C,A25501G	0	0	27	27	ORF1b:911-931,ORF1b:977-978	E:T9I,M:D3G,M:Q19E,M:A63T,N:P13L,N:R203K,N:G204R,ORF1a:K856R,ORF1a:L2084I,ORF1a:A2710T,ORF1a:T3255I,ORF1a:P3395H,ORF1a:I3758V,ORF1b:P314L,ORF1b:R944P,ORF1b:R945L,ORF1b:T984E,ORF1b:I1566V,ORF3a:I37V,ORF9b:P10S,S:A67V,S:T95I,S:Y145D,S:L212I,S:G339D,S:R346K,S:S371L,S:S373P,S:S375F,S:K417N,S:N440K,S:G446S,S:S477N,S:T478K,S:E484A,S:Q493R,S:G496S,S:Q498R,S:N501Y,S:Y505H,S:N532T,S:T547K,S:D614G,S:H655Y,S:N679K,S:P681H,S:N764K,S:D796Y,S:N856K,S:Q954H,S:N969K,S:L981F	N:E31-,N:R32-,N:S33-,ORF1a:S2083-,ORF1a:T2283-,ORF1a:G2284-,ORF1a:S2285-,ORF1a:I2286-,ORF1a:P2287-,ORF1a:L3674-,ORF1a:S3675-,ORF1a:G3676-,ORF1b:N932-,ORF1b:S933-,ORF1b:Q934-,ORF1b:T935-,ORF1b:A975-,ORF1b:P976-,ORF1b:D979-,ORF1b:V980-,ORF1b:T981-,ORF9b:E27-,ORF9b:N28-,ORF9b:A29-,S:H69-,S:V70-,S:G142-,S:V143-,S:Y144-,S:N211-	S:214:EPE	7114,7130-7228,16281,16285-16383		CharitÃ©_E_F:C26270T,ChinaCDC_N_F:G28881A;G28882A;G28883C,USCDC_N1_P:C28311T	88648	55	29854	3000	0	good	200	10	0	good	0	24	26	108.333	bad	34	16202-16279:22	50	mediocre	22	ORF1b:911-931,ORF1b:977-978	2		0	150	bad		0	0	good
CVS171658CLIU	21K (Omicron)	BA.1.1	5389.76	bad	195	123	78	5	56	32	3	0	0	5	C6848A,G6850A,T6853A,A6854G,C6855G,A6857G,T6858C,A6859G,G6860C,A6863C,A6864C,G6865C,T6868C,A6869C,C6870T,T6871G,G6877T,A6878T,G6879T,A6887G,A6888T,C6896G,G6902A,T6904A,T6905G,C6906G,A6907G,T6917G,T6918C,G6919C,A6921G,C6924T,A6925G,T6928G,T6932G,T6934C,T6937G,A6940C,T6945G,A6946C,A6947C,A6950C,T6951C,T6952A,A6953T,T6954C,A6955C,T6957C,T6958C,T6962G,T6963C,T6964C,T6969A,T6978C,T6980G,C6982G,C6983A,C7000G,C7002G,A7004G,T7012G,T7034C,T7035C,G7038C,T7041G,C7043A,A7050T,G7053T,G7059T,C7063T,A7068T,A7069T,T7073C,T7075C,T7076C,A7079G,A7080G,T7082C,C7083T,T7087A,T7092C,C7093T,A7094G,C7095G,T7096G,G7100A,C7104G,T7106C,A7112G,T7114C,G7115C,G7116A,T7117G,T7118C,C7125A,T7127C,G7128T,G7131A,T7132A,T7147A,G7151A,T7154C,C7155T,T7157C,A7161T,T7174A,T7176G,A7179T,A7181C,C7182A,C7194A,C7195T,A7196G,C7200T,A7201T,T7204A,A7209T,A7210T,C7224T,T7225C,G7230A,C7231T,A7234C,G7235C,G7238C,C7239A,A7240G,G7241C,G7246T,A7259T,C7262A,G7272A,C7279T,G7283T,T7284C,C7286T,G7289T,G7294C,C7296T,C7299T,G7306T,C7307G,G8393A,C10029T,C10449A,A11537G,T13195C,C14408T,A14940G,C15240T,A18163G,C21762T,C21846T,G22578A,G22599A,T22673C,C22674T,T22679C,C22686T,G22813T,T22882G,G22898A,G22992A,C22995A,A23013C,A23040G,G23048A,A23055G,A23063T,T23075C,C23202A,A23403G,C23525T,T23599G,C23604A,C23854A,G23948T,C24130A,A24424T,T24469A,C24503T,C25000T,G25340T,C25584T,C26270T,A26530G,C26577G,G26709A,A27259C,C27807T,A28271T,C28311T,G28881A,G28882A,G28883C	6881-6885,6911-6915,6971-6973,6989-6999,7013-7032,7122,7136-7146,7163-7172,7187-7191,7213-7221,7250-7254,7302-7303,11285-11293,21765-21770,21987-21995,22194-22196,28362-28370	6931:CTA,6940:TC,6943:GGCTCA,6982:ATT,7048:GAT,7063:T,7066:G,7072:CACA,7089:G,7102:GGCATG,7263:AG,7268:GTGTACAAGTCTTTCGCCTCCTGGG,7276:ATTCCTACAAA,7294:T,22204:GAGCCAGAA		T6954C|20I	C6848A,G6850A,T6853A,A6854G,C6855G,A6857G,T6858C,A6859G,G6860C,A6863C,A6864C,G6865C,T6868C,A6869C,C6870T,T6871G,G6877T,A6878T,G6879T,A6887G,A6888T,C6896G,G6902A,T6904A,T6905G,C6906G,A6907G,T6917G,T6918C,G6919C,A6921G,C6924T,A6925G,T6928G,T6932G,T6934C,T6937G,A6940C,T6945G,A6946C,A6947C,A6950C,T6951C,T6952A,A6953T,A6955C,T6957C,T6958C,T6962G,T6963C,T6964C,T6969A,T6978C,T6980G,C6982G,C6983A,C7000G,C7002G,A7004G,T7012G,T7034C,T7035C,G7038C,T7041G,C7043A,A7050T,G7053T,G7059T,C7063T,A7068T,A7069T,T7073C,T7075C,T7076C,A7079G,A7080G,T7082C,C7083T,T7087A,T7092C,C7093T,A7094G,C7095G,T7096G,G7100A,C7104G,T7106C,A7112G,T7114C,G7115C,G7116A,T7117G,T7118C,C7125A,T7127C,G7128T,G7131A,T7132A,T7147A,G7151A,T7154C,C7155T,T7157C,A7161T,T7174A,T7176G,A7179T,A7181C,C7182A,C7194A,C7195T,A7196G,C7200T,A7201T,T7204A,A7209T,A7210T,C7224T,T7225C,G7230A,C7231T,A7234C,G7235C,G7238C,C7239A,A7240G,G7241C,G7246T,A7259T,C7262A,G7272A,C7279T,G7283T,T7284C,C7286T,G7289T,G7294C,C7296T,C7299T,G7306T,C7307G,A14940G,G25340T	0	1	143	144	ORF1a:2207-2249,ORF1a:2267-2269,ORF1a:2275-2286,ORF1a:2294-2299,ORF1a:2309-2346	E:T9I,M:D3G,M:Q19E,M:A63T,N:P13L,N:R203K,N:G204R,ORF1a:I2198G,ORF1a:K2200P,ORF1a:T2202L,ORF1a:K2204N,ORF1a:S2205F,ORF1a:G2258T,ORF1a:M2259K,ORF1a:S2273H,ORF1a:T2274L,ORF1a:Q2348E,ORF1a:A2710T,ORF1a:T3255I,ORF1a:P3395H,ORF1a:I3758V,ORF1b:P314L,ORF1b:I1566V,ORF9b:P10S,S:A67V,S:T95I,S:Y145D,S:L212I,S:G339D,S:R346K,S:S371L,S:S373P,S:S375F,S:K417N,S:N440K,S:G446S,S:S477N,S:T478K,S:E484A,S:Q493R,S:G496S,S:Q498R,S:N501Y,S:Y505H,S:T547K,S:D614G,S:H655Y,S:N679K,S:P681H,S:N764K,S:D796Y,S:N856K,S:Q954H,S:N969K,S:L981F,S:D1260Y	N:E31-,N:R32-,N:S33-,ORF1a:V2206-,ORF1a:L2250-,ORF1a:G2251-,ORF1a:V2252-,ORF1a:L2253-,ORF1a:M2254-,ORF1a:S2255-,ORF1a:N2256-,ORF1a:C2291-,ORF1a:L2292-,ORF1a:S2293-,ORF1a:T2300-,ORF1a:Y2301-,ORF1a:P2302-,ORF1a:S2303-,ORF1a:Q2308-,ORF1a:M2347-,ORF1a:L3674-,ORF1a:S3675-,ORF1a:G3676-,ORF9b:E27-,ORF9b:N28-,ORF9b:A29-,S:H69-,S:V70-,S:G142-,S:V143-,S:Y144-,S:N211-	ORF1a:2199:P,ORF1a:2248:RTSDFFTVY,S:214:EPE			CharitÃ©_E_F:C26270T,ChinaCDC_N_F:G28881A;G28882A;G28883C,USCDC_N1_P:C28311T	67645	6846	29855	3000	0	good	0	10	0	good	0	24	151	629.167	bad	159	6848-7306:142	50	mediocre	142	ORF1a:2207-2249,ORF1a:2267-2269,ORF1a:2275-2286,ORF1a:2294-2299,ORF1a:2309-2346	5		0	375	bad		0	0	good
CVS173986CLIU	21K (Omicron)	BA.1.1	81.25	mediocre	75	39	136	0	49	16	1	0	0	5	G7A,G8T,C16T,G23T,G24T,A26T,A27G,A30T,A31T,C241T,A2832G,C3037T,T5386G,C6720T,G8393A,C10029T,C10449A,A11537G,C12970T,T13195C,C14408T,C15240T,G16744A,A18163G,C21762T,C21846T,G22578A,G22599A,T22673C,C22674T,T22679C,C22686T,G22813T,T22882G,G22898A,G22992A,C22995A,A23013C,A23040G,G23048A,A23055G,A23063T,T23075C,C23202A,A23403G,C23525T,T23599G,C23604A,C23854A,G23948T,C24130A,A24424T,T24469A,C24503T,C25000T,C25584T,C26270T,A26530G,C26577G,G26709A,A27259C,C27807T,A28271T,C28311T,A28877T,G28878C,G28881A,G28882A,G28883C,A29874G,A29882G,A29886T,A29890T,A29892C,A29897C	6513-6515,11285-11293,21765-21770,21987-21995,22194-22196,28362-28370	0:GCATTTACTGAGAGGTTGAATTGCTAGATTATAC,4:ATTCTATTTTC,11:CTTGAGAACTGAC,15:TGG,20:ATAGTGCTACAA,22204:GAGCCAGAA,29875:TCC,29878:TTTC,29883:TCAAGTCATTTTGCTG,29888:GCATATTGACGC,29898:TTCCCACCAACAGAGCCTT		A28877T|20J,G28878C|20J	G7A,G8T,C16T,G23T,G24T,A26T,A27G,A30T,A31T,C6720T,C12970T,G16744A,A29874G,A29882G,A29886T,A29890T,A29892C,A29897C	0	2	18	20		E:T9I,M:D3G,M:Q19E,M:A63T,N:P13L,N:R203K,N:G204R,ORF1a:K856R,ORF1a:L2084I,ORF1a:T2152I,ORF1a:A2710T,ORF1a:T3255I,ORF1a:P3395H,ORF1a:I3758V,ORF1b:P314L,ORF1b:G1093S,ORF1b:I1566V,ORF9b:P10S,S:A67V,S:T95I,S:Y145D,S:L212I,S:G339D,S:R346K,S:S371L,S:S373P,S:S375F,S:K417N,S:N440K,S:G446S,S:S477N,S:T478K,S:E484A,S:Q493R,S:G496S,S:Q498R,S:N501Y,S:Y505H,S:T547K,S:D614G,S:H655Y,S:N679K,S:P681H,S:N764K,S:D796Y,S:N856K,S:Q954H,S:N969K,S:L981F	N:E31-,N:R32-,N:S33-,ORF1a:S2083-,ORF1a:L3674-,ORF1a:S3675-,ORF1a:G3676-,ORF9b:E27-,ORF9b:N28-,ORF9b:A29-,S:H69-,S:V70-,S:G142-,S:V143-,S:Y144-,S:N211-	S:214:EPE			CharitÃ©_E_F:C26270T,ChinaCDC_N_F:G28881A;G28882A;G28883C,USCDC_N1_P:C28311T	89185	0	29903	3000	0	good	0	10	0	good	0	24	18	75	mediocre	26	7-30:9	50	mediocre	9		0		0	0	good		0	0	good
CVS174634CLIU	21K (Omicron)	BA.1.1	0	good	62	39	9	0	51	16	1	0	0	5	C241T,C2470T,A2832G,C3037T,G3259T,T5386G,G8393A,C9836T,C10029T,C10449A,A11537G,T13195C,C14068G,C14408T,C15240T,A18163G,C18647T,C21595T,C21762T,C21846T,C22281T,G22578A,G22599A,T22673C,C22674T,T22679C,C22686T,G22813T,T22882G,G22898A,G22992A,C22995A,A23013C,A23040G,G23048A,A23055G,A23063T,T23075C,C23202A,A23403G,C23525T,T23599G,C23604A,C23854A,G23948T,C24130A,A24424T,T24469A,C24503T,C25000T,C25584T,C26270T,A26530G,C26577G,G26709A,A27259C,C27807T,A28271T,C28311T,G28881A,G28882A,G28883C	6513-6515,11285-11293,21765-21770,21987-21995,22194-22196,28362-28370	22204:GAGCCAGAA			G3259T,C9836T,C14068G,C18647T,C21595T,C22281T	0	0	6	6		E:T9I,M:D3G,M:Q19E,M:A63T,N:P13L,N:R203K,N:G204R,ORF1a:K856R,ORF1a:Q998H,ORF1a:L2084I,ORF1a:A2710T,ORF1a:T3255I,ORF1a:P3395H,ORF1a:I3758V,ORF1b:Q201E,ORF1b:P314L,ORF1b:I1566V,ORF1b:P1727L,ORF9b:P10S,S:A67V,S:T95I,S:Y145D,S:L212I,S:T240I,S:G339D,S:R346K,S:S371L,S:S373P,S:S375F,S:K417N,S:N440K,S:G446S,S:S477N,S:T478K,S:E484A,S:Q493R,S:G496S,S:Q498R,S:N501Y,S:Y505H,S:T547K,S:D614G,S:H655Y,S:N679K,S:P681H,S:N764K,S:D796Y,S:N856K,S:Q954H,S:N969K,S:L981F	N:E31-,N:R32-,N:S33-,ORF1a:S2083-,ORF1a:L3674-,ORF1a:S3675-,ORF1a:G3676-,ORF9b:E27-,ORF9b:N28-,ORF9b:A29-,S:H69-,S:V70-,S:G142-,S:V143-,S:Y144-,S:N211-	S:214:EPE			CharitÃ©_E_F:C26270T,ChinaCDC_N_F:G28881A;G28882A;G28883C,USCDC_N1_P:C28311T	89066	38	29866	3000	0	good	0	10	0	good	0	24	-2	0	good	6		0	good	0		0		0	0	good		0	0	good
CVS174848CLIU	21K (Omicron)	BA.1.1	0	good	59	39	9	0	50	16	1	0	0	5	C241T,C2470T,A2832G,C3037T,T5386G,G8393A,C9344T,C10029T,C10449A,A11537G,T13195C,C14408T,C15240T,A18163G,C21762T,C21846T,G22578A,G22599A,T22673C,C22674T,T22679C,C22686T,G22813T,T22882G,G22898A,G22992A,C22995A,A23013C,A23040G,G23048A,A23055G,A23063T,T23075C,A23157C,C23202A,A23403G,C23525T,T23599G,C23604A,C23854A,G23948T,C24130A,A24424T,T24469A,C24503T,C25000T,C25584T,C26270T,A26530G,C26577G,G26709A,A27259C,T27280C,C27807T,A28271T,C28311T,G28881A,G28882A,G28883C	6513-6515,11285-11293,21765-21770,21987-21995,22194-22196,28362-28370	22204:GAGCCAGAA		C9344T|21L	A23157C,T27280C	0	1	2	3		E:T9I,M:D3G,M:Q19E,M:A63T,N:P13L,N:R203K,N:G204R,ORF1a:K856R,ORF1a:L2084I,ORF1a:A2710T,ORF1a:L3027F,ORF1a:T3255I,ORF1a:P3395H,ORF1a:I3758V,ORF1b:P314L,ORF1b:I1566V,ORF6:W27R,ORF9b:P10S,S:A67V,S:T95I,S:Y145D,S:L212I,S:G339D,S:R346K,S:S371L,S:S373P,S:S375F,S:K417N,S:N440K,S:G446S,S:S477N,S:T478K,S:E484A,S:Q493R,S:G496S,S:Q498R,S:N501Y,S:Y505H,S:N532T,S:T547K,S:D614G,S:H655Y,S:N679K,S:P681H,S:N764K,S:D796Y,S:N856K,S:Q954H,S:N969K,S:L981F	N:E31-,N:R32-,N:S33-,ORF1a:S2083-,ORF1a:L3674-,ORF1a:S3675-,ORF1a:G3676-,ORF9b:E27-,ORF9b:N28-,ORF9b:A29-,S:H69-,S:V70-,S:G142-,S:V143-,S:Y144-,S:N211-	S:214:EPE			CharitÃ©_E_F:C26270T,ChinaCDC_N_F:G28881A;G28882A;G28883C,USCDC_N1_P:C28311T	89030	49	29861	3000	0	good	0	10	0	good	0	24	-2	0	good	6		0	good	0		0		0	0	good		0	0	good
CVS000496CLIU	21K (Omicron)	BA.1.1.1	150.174	bad	78	62	13	0	49	16	1	0	0	5	T2G,T3C,A5T,C15T,C19G,A22G,G23A,G24A,A27C,T42A,C241T,A2832G,C3037T,A3069T,G5062A,T5386G,G8393A,C10029T,C10449A,A11537G,T13195C,C14408T,C15240T,A16064G,A18163G,C21762T,C21846T,T22303C,G22578A,G22599A,T22673C,C22674T,T22679C,C22686T,G22813T,T22882G,G22898A,G22992A,C22995A,A23013C,A23040G,G23048A,A23055G,A23063T,T23075C,C23202A,A23403G,C23525T,T23599G,C23604A,C23854A,G23948T,C24130A,A24424T,T24469A,C24503T,C25000T,C25584T,C26270T,A26530G,C26577G,G26709A,A27259C,C27807T,A28271T,C28311T,G28881A,G28882A,G28883C,A29852T,G29853T,T29856C,T29859A,G29862A,A29871T,A29873T,A29874T,A29879T	8-14,30-40,6513-6515,11285-11293,21765-21770,21987-21995,22194-22196,28362-28370,29865-29869	0:CCTG,22204:GAGCCAGAA			T2G,T3C,A5T,C15T,C19G,A22G,G23A,G24A,A27C,T42A,A3069T,G5062A,T22303C,A29852T,G29853T,T29856C,T29859A,G29862A,A29871T,A29873T,A29874T,A29879T	0	0	22	22		E:T9I,M:D3G,M:Q19E,M:A63T,N:P13L,N:R203K,N:G204R,ORF1a:K856R,ORF1a:D935V,ORF1a:L2084I,ORF1a:A2710T,ORF1a:T3255I,ORF1a:P3395H,ORF1a:I3758V,ORF1b:P314L,ORF1b:Q866R,ORF1b:I1566V,ORF9b:P10S,S:A67V,S:T95I,S:Y145D,S:L212I,S:G339D,S:R346K,S:S371L,S:S373P,S:S375F,S:K417N,S:N440K,S:G446S,S:S477N,S:T478K,S:E484A,S:Q493R,S:G496S,S:Q498R,S:N501Y,S:Y505H,S:T547K,S:D614G,S:H655Y,S:N679K,S:P681H,S:N764K,S:D796Y,S:N856K,S:Q954H,S:N969K,S:L981F	N:E31-,N:R32-,N:S33-,ORF1a:S2083-,ORF1a:L3674-,ORF1a:S3675-,ORF1a:G3676-,ORF9b:E27-,ORF9b:N28-,ORF9b:A29-,S:H69-,S:V70-,S:G142-,S:V143-,S:Y144-,S:N211-	S:214:EPE			CharitÃ©_E_F:C26270T,ChinaCDC_N_F:G28881A;G28882A;G28883C,USCDC_N1_P:C28311T	89068	0	29879	3000	0	good	0	10	0	good	0	24	17	70.8333	mediocre	25	2-41:10,29852-29878:9	100	bad	19		0		0	0	good		0	0	good
CVS009560CLIU	21K (Omicron)	BA.1.1.1	0	good	62	39	9	0	52	16	1	0	0	5	C241T,A2832G,C3037T,G5062A,T5386G,G8393A,C10029T,C10449A,A11537G,T13195C,A13640G,C14408T,C15240T,A16064G,A18163G,C21762T,C21846T,G22100A,T22303C,G22578A,G22599A,T22673C,C22674T,T22679C,C22686T,G22813T,T22882G,G22898A,G22992A,C22995A,A23013C,A23040G,G23048A,A23055G,A23063T,T23075C,C23202A,A23403G,C23525T,T23599G,C23604A,C23854A,G23948T,C24130A,A24424T,T24469A,C24503T,C25000T,C25584T,C26270T,A26530G,C26577G,G26709A,A27259C,C27807T,A28271T,C28311T,G28576C,G28881A,G28882A,G28883C,A29860C	6513-6515,11285-11293,21765-21770,21987-21995,22194-22196,28362-28370	22204:GAGCCAGAA			G5062A,A13640G,G22100A,T22303C,G28576C,A29860C	0	0	6	6		E:T9I,M:D3G,M:Q19E,M:A63T,N:P13L,N:M101I,N:R203K,N:G204R,ORF1a:K856R,ORF1a:L2084I,ORF1a:A2710T,ORF1a:T3255I,ORF1a:P3395H,ORF1a:I3758V,ORF1b:D58G,ORF1b:P314L,ORF1b:Q866R,ORF1b:I1566V,ORF9b:P10S,ORF9b:*98S,S:A67V,S:T95I,S:Y145D,S:E180K,S:L212I,S:G339D,S:R346K,S:S371L,S:S373P,S:S375F,S:K417N,S:N440K,S:G446S,S:S477N,S:T478K,S:E484A,S:Q493R,S:G496S,S:Q498R,S:N501Y,S:Y505H,S:T547K,S:D614G,S:H655Y,S:N679K,S:P681H,S:N764K,S:D796Y,S:N856K,S:Q954H,S:N969K,S:L981F	N:E31-,N:R32-,N:S33-,ORF1a:S2083-,ORF1a:L3674-,ORF1a:S3675-,ORF1a:G3676-,ORF9b:E27-,ORF9b:N28-,ORF9b:A29-,S:H69-,S:V70-,S:G142-,S:V143-,S:Y144-,S:N211-	S:214:EPE			CharitÃ©_E_F:C26270T,ChinaCDC_N_F:G28881A;G28882A;G28883C,USCDC_N1_P:C28311T	89048	38	29860	3000	0	good	0	10	0	good	0	24	-2	0	good	6		0	good	0		0		0	0	good		0	0	good
CVS016612CLIU	21K (Omicron)	BA.1.1.1	46.0069	mediocre	74	44	29	0	50	16	1	0	0	5	T11C,C16T,C19T,G23A,A30T,A31T,C241T,A2832G,C3037T,T5386G,G8393A,C8733T,C10029T,C10449A,A11537G,T13195C,C14408T,C15240T,A16064G,A18163G,C21762T,C21846T,G22578A,G22599A,T22673C,C22674T,T22679C,C22686T,G22813T,T22882G,G22898A,G22992A,C22995A,A23013C,A23040G,G23048A,A23055G,A23063T,T23075C,C23202A,A23403G,C23525T,T23599G,C23604A,C23854A,G23948T,C24130A,G24348A,A24424T,T24469A,C24503T,C25000T,C25584T,C26270T,A26530G,C26577G,G26709A,A27259C,C27807T,A28271T,C28311T,G28881A,G28882A,G28883C,A29852T,G29853T,T29856C,T29859A,G29862A,A29871T,A29873T,A29874T,A29879T,A29880C	6513-6515,11285-11293,21765-21770,21987-21995,22194-22196,28362-28370,29865-29869	8:AATC,15:TG,22:TAATGACTGT,27:TTTT,22204:GAGCCAGAA			T11C,C16T,C19T,G23A,A30T,A31T,C8733T,G24348A,A29852T,G29853T,T29856C,T29859A,G29862A,A29871T,A29873T,A29874T,A29879T,A29880C	0	0	18	18		E:T9I,M:D3G,M:Q19E,M:A63T,N:P13L,N:R203K,N:G204R,ORF1a:K856R,ORF1a:L2084I,ORF1a:A2710T,ORF1a:T2823I,ORF1a:T3255I,ORF1a:P3395H,ORF1a:I3758V,ORF1b:P314L,ORF1b:Q866R,ORF1b:I1566V,ORF9b:P10S,S:A67V,S:T95I,S:Y145D,S:L212I,S:G339D,S:R346K,S:S371L,S:S373P,S:S375F,S:K417N,S:N440K,S:G446S,S:S477N,S:T478K,S:E484A,S:Q493R,S:G496S,S:Q498R,S:N501Y,S:Y505H,S:T547K,S:D614G,S:H655Y,S:N679K,S:P681H,S:N764K,S:D796Y,S:N856K,S:S929N,S:Q954H,S:N969K,S:L981F	N:E31-,N:R32-,N:S33-,ORF1a:S2083-,ORF1a:L3674-,ORF1a:S3675-,ORF1a:G3676-,ORF9b:E27-,ORF9b:N28-,ORF9b:A29-,S:H69-,S:V70-,S:G142-,S:V143-,S:Y144-,S:N211-	S:214:EPE			CharitÃ©_E_F:C26270T,ChinaCDC_N_F:G28881A;G28882A;G28883C,USCDC_N1_P:C28311T	89114	5	29880	3000	0	good	0	10	0	good	0	24	11	45.8333	mediocre	19	29852-29879:10	50	mediocre	10		0		0	0	good		0	0	good
CVS031693CLIU	21K (Omicron)	BA.1.1.1	0	good	59	39	25	0	48	16	1	0	0	5	C21T,C241T,A2832G,C3037T,G5062A,T5386G,G8393A,C10029T,C10449A,A11537G,T13195C,C14408T,C15240T,A16064G,A18163G,C21762T,C21846T,T22303C,G22578A,G22599A,T22673C,C22674T,T22679C,C22686T,G22813T,T22882G,G22898A,G22992A,C22995A,A23013C,A23040G,G23048A,A23055G,A23063T,T23075C,C23202A,A23403G,C23525T,T23599G,C23604A,C23854A,G23948T,C24130A,A24424T,T24469A,C24503T,C25000T,C25584T,C26270T,A26530G,C26577G,G26709A,A27259C,C27807T,A28271T,C28311T,G28881A,G28882A,G28883C	6513-6515,11285-11293,21765-21770,21987-21995,22194-22196,28362-28370	0:TTTGTATATA,3:AAGTTA,22204:GAGCCAGAA			C21T,G5062A,T22303C	0	0	3	3		E:T9I,M:D3G,M:Q19E,M:A63T,N:P13L,N:R203K,N:G204R,ORF1a:K856R,ORF1a:L2084I,ORF1a:A2710T,ORF1a:T3255I,ORF1a:P3395H,ORF1a:I3758V,ORF1b:P314L,ORF1b:Q866R,ORF1b:I1566V,ORF9b:P10S,S:A67V,S:T95I,S:Y145D,S:L212I,S:G339D,S:R346K,S:S371L,S:S373P,S:S375F,S:K417N,S:N440K,S:G446S,S:S477N,S:T478K,S:E484A,S:Q493R,S:G496S,S:Q498R,S:N501Y,S:Y505H,S:T547K,S:D614G,S:H655Y,S:N679K,S:P681H,S:N764K,S:D796Y,S:N856K,S:Q954H,S:N969K,S:L981F	N:E31-,N:R32-,N:S33-,ORF1a:S2083-,ORF1a:L3674-,ORF1a:S3675-,ORF1a:G3676-,ORF9b:E27-,ORF9b:N28-,ORF9b:A29-,S:H69-,S:V70-,S:G142-,S:V143-,S:Y144-,S:N211-	S:214:EPE			CharitÃ©_E_F:C26270T,ChinaCDC_N_F:G28881A;G28882A;G28883C,USCDC_N1_P:C28311T	89165	0	29859	3000	0	good	0	10	0	good	0	24	-5	0	good	3		0	good	0		0		0	0	good		0	0	good
CVS032771CLIU	21K (Omicron)	BA.1.1.1	0	good	60	39	9	0	50	16	1	0	0	5	C241T,A2832G,C3037T,G5062A,T5386G,G8393A,C10029T,C10449A,A11537G,T13195C,C14408T,C15240T,A16064G,A18163G,C21110T,C21762T,C21846T,T22303C,G22578A,G22599A,T22673C,C22674T,T22679C,C22686T,G22813T,T22882G,G22898A,G22992A,C22995A,A23013C,A23040G,G23048A,A23055G,A23063T,T23075C,C23202A,A23403G,C23525T,T23599G,C23604A,C23854A,G23948T,C24130A,A24424T,T24469A,C24503T,C25000T,C25584T,C26270T,A26530G,C26577G,G26709A,A27259C,C27807T,G28077T,A28271T,C28311T,G28881A,G28882A,G28883C	6513-6515,11285-11293,21765-21770,21987-21995,22194-22196,28362-28370	22204:GAGCCAGAA			G5062A,C21110T,T22303C,G28077T	0	0	4	4		E:T9I,M:D3G,M:Q19E,M:A63T,N:P13L,N:R203K,N:G204R,ORF1a:K856R,ORF1a:L2084I,ORF1a:A2710T,ORF1a:T3255I,ORF1a:P3395H,ORF1a:I3758V,ORF1b:P314L,ORF1b:Q866R,ORF1b:I1566V,ORF1b:T2548I,ORF8:V62L,ORF9b:P10S,S:A67V,S:T95I,S:Y145D,S:L212I,S:G339D,S:R346K,S:S371L,S:S373P,S:S375F,S:K417N,S:N440K,S:G446S,S:S477N,S:T478K,S:E484A,S:Q493R,S:G496S,S:Q498R,S:N501Y,S:Y505H,S:T547K,S:D614G,S:H655Y,S:N679K,S:P681H,S:N764K,S:D796Y,S:N856K,S:Q954H,S:N969K,S:L981F	N:E31-,N:R32-,N:S33-,ORF1a:S2083-,ORF1a:L3674-,ORF1a:S3675-,ORF1a:G3676-,ORF9b:E27-,ORF9b:N28-,ORF9b:A29-,S:H69-,S:V70-,S:G142-,S:V143-,S:Y144-,S:N211-	S:214:EPE			CharitÃ©_E_F:C26270T,ChinaCDC_N_F:G28881A;G28882A;G28883C,USCDC_N1_P:C28311T	89068	36	29862	3000	0	good	0	10	0	good	0	24	-4	0	good	4		0	good	0		0		0	0	good		0	0	good
CVS036549CLIU	21K (Omicron)	BA.1.1.1	106.25	bad	75	49	17	1	45	13	1	100	0	5	T18A,C20T,C21G,G23T,C36G,C241T,A2832G,C3037T,G5062A,T5386G,C7105T,T7109A,G7110C,T7111A,A7112T,G7116A,T7117C,T7118G,A7121G,T7122C,G8393A,C10029T,C10449A,A11537G,T13195C,C14408T,C15240T,A16064G,A18163G,C21762T,C21846T,T22303C,G22578A,G22599A,T22673C,C22674T,T22679C,C22686T,G22813T,T22882G,G22898A,G22992A,C22995A,A23013C,A23040G,G23048A,A23055G,A23063T,T23075C,C23202A,A23403G,C23525T,T23599G,C23604A,C23854A,G23948T,C24130A,A24424T,T24469A,C24503T,C25000T,C25584T,C26270T,A26530G,C26577G,G26709A,T27050C,A27259C,C27807T,G28077T,A28271T,C28311T,G28881A,G28882A,G28883C	26-35,6513-6515,11285-11293,21765-21770,21987-21995,22194-22196,28362-28370	7105:GTCTCTTA,22204:GAGCCAGAA			T18A,C20T,C21G,G23T,C36G,G5062A,C7105T,T7109A,G7110C,T7111A,A7112T,G7116A,T7117C,T7118G,A7121G,T7122C,T22303C,T27050C,G28077T	0	0	19	19	ORF1a:2281-4401	E:T9I,M:D3G,M:Q19E,M:A63T,N:P13L,N:R203K,N:G204R,ORF1a:K856R,ORF1a:L2084I,ORF1b:P314L,ORF1b:Q866R,ORF1b:I1566V,ORF8:V62L,ORF9b:P10S,S:A67V,S:T95I,S:Y145D,S:L212I,S:G339D,S:R346K,S:S371L,S:S373P,S:S375F,S:K417N,S:N440K,S:G446S,S:S477N,S:T478K,S:E484A,S:Q493R,S:G496S,S:Q498R,S:N501Y,S:Y505H,S:T547K,S:D614G,S:H655Y,S:N679K,S:P681H,S:N764K,S:D796Y,S:N856K,S:Q954H,S:N969K,S:L981F	N:E31-,N:R32-,N:S33-,ORF1a:S2083-,ORF9b:E27-,ORF9b:N28-,ORF9b:A29-,S:H69-,S:V70-,S:G142-,S:V143-,S:Y144-,S:N211-	S:214:EPE	7123-7222		CharitÃ©_E_F:C26270T,ChinaCDC_N_F:G28881A;G28882A;G28883C,USCDC_N1_P:C28311T	89022	15	29860	3000	0	good	100	10	0	good	0	24	12	50	mediocre	20	7105-7121:10	50	mediocre	10	ORF1a:2281-4401	1		0	75	mediocre		0	0	good
CVS041155CLIU	21K (Omicron)	BA.1.1.1	56.25	mediocre	61	39	121	1	47	13	1	0	0	5	C241T,A2832G,C3037T,G5062A,T5386G,C6401T,G8393A,C10029T,C10449A,A11537G,T13195C,C14408T,C15240T,A16064G,A18163G,C21762T,C21846T,T22303C,G22578A,G22599A,T22673C,C22674T,T22679C,C22686T,G22813T,T22882G,G22898A,G22992A,C22995A,A23013C,A23040G,G23048A,A23055G,A23063T,T23075C,C23202A,A23403G,C23525T,T23599G,C23604A,C23854A,G23948T,C24130A,A24424T,T24469A,C24503T,C25000T,C25584T,G26257T,C26270T,A26530G,C26577G,G26709A,A27259C,C27807T,G28077T,A28271T,C28311T,G28881A,G28882A,G28883C	6513-6515,11285-11293,21765-21770,21987-21995,22194-22196,28362-28370	7105:TACTGTACNNNNNNNNNNNNNNNNNNNNNNNNNNNNNNNNNNNNNNNNNNNNNNNNNNNNNNNNNNNNNNNNNNNNNNNNNNNNNNNNNNNNNNNNNNNNNNNNNNNNTTCT,22204:GAGCCAGAA			G5062A,C6401T,T22303C,G26257T,G28077T	0	0	5	5	ORF1a:2281-4401	E:V5F,E:T9I,M:D3G,M:Q19E,M:A63T,N:P13L,N:R203K,N:G204R,ORF1a:K856R,ORF1a:P2046S,ORF1a:L2084I,ORF1b:P314L,ORF1b:Q866R,ORF1b:I1566V,ORF8:V62L,ORF9b:P10S,S:A67V,S:T95I,S:Y145D,S:L212I,S:G339D,S:R346K,S:S371L,S:S373P,S:S375F,S:K417N,S:N440K,S:G446S,S:S477N,S:T478K,S:E484A,S:Q493R,S:G496S,S:Q498R,S:N501Y,S:Y505H,S:T547K,S:D614G,S:H655Y,S:N679K,S:P681H,S:N764K,S:D796Y,S:N856K,S:Q954H,S:N969K,S:L981F	N:E31-,N:R32-,N:S33-,ORF1a:S2083-,ORF9b:E27-,ORF9b:N28-,ORF9b:A29-,S:H69-,S:V70-,S:G142-,S:V143-,S:Y144-,S:N211-	S:214:EPE			CharitÃ©_E_F:C26270T,ChinaCDC_N_F:G28881A;G28882A;G28883C,USCDC_N1_P:C28311T	89024	39	29854	3000	0	good	0	10	0	good	0	24	-3	0	good	5		0	good	0	ORF1a:2281-4401	1		0	75	mediocre		0	0	good
CVS073235CLIU	21K (Omicron)	BA.1.1.1	54.3403	mediocre	77	39	71	0	48	16	1	0	0	5	T3C,A4T,C21T,C241T,A2832G,C3037T,G5062A,T5386G,G8393A,C10029T,C10449A,A11537G,T13195C,C14408T,C15240T,A16064G,A18163G,C21762T,C21846T,T22303C,G22578A,G22599A,T22673C,C22674T,T22679C,C22686T,G22813T,T22882G,G22898A,G22992A,C22995A,A23013C,A23040G,G23048A,A23055G,A23063T,T23075C,C23202A,A23403G,C23525T,T23599G,C23604A,C23854A,G23948T,C24130A,A24424T,T24469A,C24503T,C25000T,C25584T,C26270T,A26530G,C26577G,G26709A,A27259C,C27807T,A28271T,C28311T,G28881A,G28882A,G28883C,G29868T,A29872C,A29873G,A29875T,A29878C,A29879C,A29881G,A29882T,A29886G,A29888C,A29890T,A29896G,A29898T,A29899G,A29900T,A29903T	6513-6515,11285-11293,21765-21770,21987-21995,22194-22196,28362-28370	0:TAGTTACGGCGCCG,22204:GAGCCAGAA,29866:GTTTTTAG,29892:TTTCGGTTAAGTGGTGGTCTAGGTTTACCAACTTCCCATG			T3C,A4T,C21T,G5062A,T22303C,G29868T,A29872C,A29873G,A29875T,A29878C,A29879C,A29881G,A29882T,A29886G,A29888C,A29890T,A29896G,A29898T,A29899G,A29900T,A29903T	0	0	21	21		E:T9I,M:D3G,M:Q19E,M:A63T,N:P13L,N:R203K,N:G204R,ORF1a:K856R,ORF1a:L2084I,ORF1a:A2710T,ORF1a:T3255I,ORF1a:P3395H,ORF1a:I3758V,ORF1b:P314L,ORF1b:Q866R,ORF1b:I1566V,ORF9b:P10S,S:A67V,S:T95I,S:Y145D,S:L212I,S:G339D,S:R346K,S:S371L,S:S373P,S:S375F,S:K417N,S:N440K,S:G446S,S:S477N,S:T478K,S:E484A,S:Q493R,S:G496S,S:Q498R,S:N501Y,S:Y505H,S:T547K,S:D614G,S:H655Y,S:N679K,S:P681H,S:N764K,S:D796Y,S:N856K,S:Q954H,S:N969K,S:L981F	N:E31-,N:R32-,N:S33-,ORF1a:S2083-,ORF1a:L3674-,ORF1a:S3675-,ORF1a:G3676-,ORF9b:E27-,ORF9b:N28-,ORF9b:A29-,S:H69-,S:V70-,S:G142-,S:V143-,S:Y144-,S:N211-	S:214:EPE			CharitÃ©_E_F:C26270T,ChinaCDC_N_F:G28881A;G28882A;G28883C,USCDC_N1_P:C28311T	89219	0	29903	3000	0	good	0	10	0	good	0	24	13	54.1667	mediocre	21	29868-29902:16	50	mediocre	16		0		0	0	good		0	0	good
CVS076103CLIU	21K (Omicron)	BA.1.1.1	0	good	60	39	9	0	51	16	1	0	0	5	C241T,A2832G,C3037T,T5386G,C7113T,G8393A,C10029T,C10449A,A11537G,A12458G,T13195C,C14408T,C15240T,A16064G,A18163G,C21762T,C21846T,G22578A,G22599A,T22673C,C22674T,T22679C,C22686T,G22813T,T22882G,G22898A,G22992A,C22995A,A23013C,A23040G,G23048A,A23055G,A23063T,T23075C,C23202A,A23403G,C23525T,T23599G,C23604A,C23613T,C23854A,G23948T,C24130A,A24424T,T24469A,C24503T,C25000T,C25584T,C26270T,A26530G,C26577G,G26709A,A27259C,C27807T,A28271T,C28311T,G28881A,G28882A,G28883C,C29642T	6513-6515,11285-11293,21765-21770,21987-21995,22194-22196,28362-28370	22204:GAGCCAGAA			C7113T,A12458G,C23613T,C29642T	0	0	4	4		E:T9I,M:D3G,M:Q19E,M:A63T,N:P13L,N:R203K,N:G204R,ORF1a:K856R,ORF1a:L2084I,ORF1a:T2283I,ORF1a:A2710T,ORF1a:T3255I,ORF1a:P3395H,ORF1a:I3758V,ORF1a:T4065A,ORF1b:P314L,ORF1b:Q866R,ORF1b:I1566V,ORF9b:P10S,S:A67V,S:T95I,S:Y145D,S:L212I,S:G339D,S:R346K,S:S371L,S:S373P,S:S375F,S:K417N,S:N440K,S:G446S,S:S477N,S:T478K,S:E484A,S:Q493R,S:G496S,S:Q498R,S:N501Y,S:Y505H,S:T547K,S:D614G,S:H655Y,S:N679K,S:P681H,S:A684V,S:N764K,S:D796Y,S:N856K,S:Q954H,S:N969K,S:L981F	N:E31-,N:R32-,N:S33-,ORF1a:S2083-,ORF1a:L3674-,ORF1a:S3675-,ORF1a:G3676-,ORF9b:E27-,ORF9b:N28-,ORF9b:A29-,S:H69-,S:V70-,S:G142-,S:V143-,S:Y144-,S:N211-	S:214:EPE			CharitÃ©_E_F:C26270T,ChinaCDC_N_F:G28881A;G28882A;G28883C,USCDC_N1_P:C28311T	89050	37	29857	3000	0	good	0	10	0	good	0	24	-4	0	good	4		0	good	0		0		0	0	good		0	0	good
CVS079120CLIU	21K (Omicron)	BA.1.1.1	0	good	61	39	9	0	48	16	1	0	0	5	G7C,G8A,C21T,C241T,A2832G,C3037T,G5062A,T5386G,G8393A,C10029T,C10449A,A11537G,T13195C,C14408T,C15240T,A16064G,A18163G,C21762T,C21846T,T22303C,G22578A,G22599A,T22673C,C22674T,T22679C,C22686T,G22813T,T22882G,G22898A,G22992A,C22995A,A23013C,A23040G,G23048A,A23055G,A23063T,T23075C,C23202A,A23403G,C23525T,T23599G,C23604A,C23854A,G23948T,C24130A,A24424T,T24469A,C24503T,C25000T,C25584T,C26270T,A26530G,C26577G,G26709A,A27259C,C27807T,A28271T,C28311T,G28881A,G28882A,G28883C	6513-6515,11285-11293,21765-21770,21987-21995,22194-22196,28362-28370	22204:GAGCCAGAA			G7C,G8A,C21T,G5062A,T22303C	0	0	5	5		E:T9I,M:D3G,M:Q19E,M:A63T,N:P13L,N:R203K,N:G204R,ORF1a:K856R,ORF1a:L2084I,ORF1a:A2710T,ORF1a:T3255I,ORF1a:P3395H,ORF1a:I3758V,ORF1b:P314L,ORF1b:Q866R,ORF1b:I1566V,ORF9b:P10S,S:A67V,S:T95I,S:Y145D,S:L212I,S:G339D,S:R346K,S:S371L,S:S373P,S:S375F,S:K417N,S:N440K,S:G446S,S:S477N,S:T478K,S:E484A,S:Q493R,S:G496S,S:Q498R,S:N501Y,S:Y505H,S:T547K,S:D614G,S:H655Y,S:N679K,S:P681H,S:N764K,S:D796Y,S:N856K,S:Q954H,S:N969K,S:L981F	N:E31-,N:R32-,N:S33-,ORF1a:S2083-,ORF1a:L3674-,ORF1a:S3675-,ORF1a:G3676-,ORF9b:E27-,ORF9b:N28-,ORF9b:A29-,S:H69-,S:V70-,S:G142-,S:V143-,S:Y144-,S:N211-	S:214:EPE			CharitÃ©_E_F:C26270T,ChinaCDC_N_F:G28881A;G28882A;G28883C,USCDC_N1_P:C28311T	89136	6	29856	3000	0	good	0	10	0	good	0	24	-3	0	good	5		0	good	0		0		0	0	good		0	0	good
CVS090325CLIU	21K (Omicron)	BA.1.1.1	46.0069	mediocre	75	39	78	0	49	16	1	0	0	5	A5G,G7T,G8T,T13A,C19T,A26T,A30T,A31T,C241T,C1912A,T2257C,A2832G,C3037T,A4912G,G5062A,T5386G,G8393A,C10029T,C10449A,A11537G,T13195C,C13620T,C14408T,C15240T,A16064G,A18163G,C21762T,C21846T,T22303C,G22578A,G22599A,T22673C,C22674T,T22679C,C22686T,G22813T,T22882G,G22898A,G22992A,C22995A,A23013C,A23040G,G23048A,A23055G,A23063T,T23075C,C23202A,A23403G,C23525T,T23599G,C23604A,C23854A,G23948T,C24130A,A24424T,T24469A,C24503T,C25000T,C25584T,C26270T,A26530G,C26577G,G26709A,A27259C,G27637T,C27807T,A28271T,C28311T,G28881A,G28882A,G28883C,A29863C,G29864T,A29866T,G29868T	6513-6515,11285-11293,21765-21770,21987-21995,22194-22196,28362-28370	0:GTAGTTCTGTT,11:TGAGAAATCTCC,15:TG,22:CAGTGGCT,24:ACTAAT,22204:GAGCCAGAA,29865:TTTTTGTACTTGTTACTTTGGCCTCTTTTG			A5G,G7T,G8T,T13A,C19T,A26T,A30T,A31T,C1912A,T2257C,A4912G,G5062A,C13620T,T22303C,G27637T,A29863C,G29864T,A29866T,G29868T	0	0	19	19		E:T9I,M:D3G,M:Q19E,M:A63T,N:P13L,N:R203K,N:G204R,ORF1a:K856R,ORF1a:L2084I,ORF1a:A2710T,ORF1a:T3255I,ORF1a:P3395H,ORF1a:I3758V,ORF1b:P314L,ORF1b:Q866R,ORF1b:I1566V,ORF7a:V82F,ORF9b:P10S,S:A67V,S:T95I,S:Y145D,S:L212I,S:G339D,S:R346K,S:S371L,S:S373P,S:S375F,S:K417N,S:N440K,S:G446S,S:S477N,S:T478K,S:E484A,S:Q493R,S:G496S,S:Q498R,S:N501Y,S:Y505H,S:T547K,S:D614G,S:H655Y,S:N679K,S:P681H,S:N764K,S:D796Y,S:N856K,S:Q954H,S:N969K,S:L981F	N:E31-,N:R32-,N:S33-,ORF1a:S2083-,ORF1a:L3674-,ORF1a:S3675-,ORF1a:G3676-,ORF9b:E27-,ORF9b:N28-,ORF9b:A29-,S:H69-,S:V70-,S:G142-,S:V143-,S:Y144-,S:N211-	S:214:EPE			CharitÃ©_E_F:C26270T,ChinaCDC_N_F:G28881A;G28882A;G28883C,USCDC_N1_P:C28311T	89107	1	29870	3000	0	good	0	10	0	good	0	24	11	45.8333	mediocre	19	5-30:8	50	mediocre	8		0		0	0	good		0	0	good
CVS099196CLIU	21K (Omicron)	BA.1.1.1	26.5625	good	65	47	9	0	48	16	1	0	0	5	T10G,T13G,C15T,G24T,A26C,A27T,A29T,C241T,A2832G,C3037T,G5062A,T5386G,G8393A,C10029T,C10449A,A11537G,T13195C,C14408T,C15240T,A16064G,A18163G,C21762T,C21846T,T22303C,G22578A,G22599A,T22673C,C22674T,T22679C,C22686T,G22813T,T22882G,G22898A,G22992A,C22995A,A23013C,A23040G,G23048A,A23055G,A23063T,T23075C,C23202A,A23403G,C23525T,T23599G,C23604A,C23854A,G23948T,C24130A,A24424T,T24469A,C24503T,C25000T,C25584T,C26270T,A26530G,C26577G,G26709A,A27259C,C27807T,A28271T,C28311T,G28881A,G28882A,G28883C	18-22,31-33,6513-6515,11285-11293,21765-21770,21987-21995,22194-22196,28362-28370	22204:GAGCCAGAA			T10G,T13G,C15T,G24T,A26C,A27T,A29T,G5062A,T22303C	0	0	9	9		E:T9I,M:D3G,M:Q19E,M:A63T,N:P13L,N:R203K,N:G204R,ORF1a:K856R,ORF1a:L2084I,ORF1a:A2710T,ORF1a:T3255I,ORF1a:P3395H,ORF1a:I3758V,ORF1b:P314L,ORF1b:Q866R,ORF1b:I1566V,ORF9b:P10S,S:A67V,S:T95I,S:Y145D,S:L212I,S:G339D,S:R346K,S:S371L,S:S373P,S:S375F,S:K417N,S:N440K,S:G446S,S:S477N,S:T478K,S:E484A,S:Q493R,S:G496S,S:Q498R,S:N501Y,S:Y505H,S:T547K,S:D614G,S:H655Y,S:N679K,S:P681H,S:N764K,S:D796Y,S:N856K,S:Q954H,S:N969K,S:L981F	N:E31-,N:R32-,N:S33-,ORF1a:S2083-,ORF1a:L3674-,ORF1a:S3675-,ORF1a:G3676-,ORF9b:E27-,ORF9b:N28-,ORF9b:A29-,S:H69-,S:V70-,S:G142-,S:V143-,S:Y144-,S:N211-	S:214:EPE			CharitÃ©_E_F:C26270T,ChinaCDC_N_F:G28881A;G28882A;G28883C,USCDC_N1_P:C28311T	88718	8	29736	3000	0	good	0	10	0	good	0	24	3	12.5	good	11	10-28:7	50	mediocre	7		0		0	0	good		0	0	good
CVS105046CLIU	21K (Omicron)	BA.1.1.1	56.25	mediocre	59	39	361	1	45	13	3	105	0	5	C241T,A2832G,C3037T,G5062A,T5386G,G8393A,C10029T,C10449A,A11537G,T13195C,C14408T,C15240T,A16064G,A18163G,C21762T,C21846T,T22303C,G22578A,G22599A,T22673C,C22674T,T22679C,C22686T,G22813T,T22882G,G22898A,G22992A,C22995A,A23013C,A23040G,G23048A,A23055G,A23063T,T23075C,C23202A,A23403G,C23525T,T23599G,C23604A,C23854A,G23948T,C24130A,A24424T,T24469A,C24503T,C25000T,C25584T,C26270T,A26530G,C26577G,G26709A,A27259C,C27807T,G28077T,A28271T,C28311T,G28881A,G28882A,G28883C	6513-6515,11285-11293,21765-21770,21987-21995,22194-22196,28362-28370	7117:NNNNNNNNNNNNNNNNNNNNNNNNNNNNNNNNNNNNNNNNNNNNNNNNNNNNNNNNNNNNNNNNNNNNNNNNNNNNNNNNNNNNNNNNNNNNNNTATACACTTTTATCACCTCTCTTAAGAAGT,16107:AAGCTACATGATGAGTTAACAGGACACATGTTAGACATGTATTCTGTTATGCTTACTAATGATAACACTTCAAGGTATTGGGGGACAACCAATCACTAATTGTGTTAAGATGTTGTGTACACACACTGGTACTGGTCAGGCAATAACAGTCACACCGGAAGCCAATATGGATCAAGAATCCTTTTGGTGGTGCATCGTGTTGTCTGTACTGCCGTTGCCACATAGATN,22204:GAGCCAGAA			G5062A,T22303C,G28077T	0	0	3	3	ORF1a:2285-4401	E:T9I,M:D3G,M:Q19E,M:A63T,N:P13L,N:R203K,N:G204R,ORF1a:K856R,ORF1a:L2084I,ORF1b:P314L,ORF1b:Q866R,ORF1b:I1566V,ORF8:V62L,ORF9b:P10S,S:A67V,S:T95I,S:Y145D,S:L212I,S:G339D,S:R346K,S:S371L,S:S373P,S:S375F,S:K417N,S:N440K,S:G446S,S:S477N,S:T478K,S:E484A,S:Q493R,S:G496S,S:Q498R,S:N501Y,S:Y505H,S:T547K,S:D614G,S:H655Y,S:N679K,S:P681H,S:N764K,S:D796Y,S:N856K,S:Q954H,S:N969K,S:L981F	N:E31-,N:R32-,N:S33-,ORF1a:S2083-,ORF9b:E27-,ORF9b:N28-,ORF9b:A29-,S:H69-,S:V70-,S:G142-,S:V143-,S:Y144-,S:N211-	ORF1a:2287:XXXXXXXXXXXXXXXXXXXXXXXXXXXXXYTFITSLKK,ORF1b:879:RKLHDELTGHMLDMYSVMLTNDNTSRYWGTTNH*LC*DVVYTHWYWSGNNSHTGSQYGSRILLVVHRVVCTAVAT*,S:214:EPE	7112-7117,16108-16206		CharitÃ©_E_F:C26270T,ChinaCDC_N_F:G28881A;G28882A;G28883C,USCDC_N1_P:C28311T	88794	113	29851	3000	0	good	105	10	0	good	0	24	-5	0	good	3		0	good	0	ORF1a:2285-4401	1		0	75	mediocre		0	0	good
CVS118311CLIU	21K (Omicron)	BA.1.1.1	901.562	bad	106	92	78	2	46	27	1	100	0	5	C10029T,C10449A,A11537G,T13195C,G14371T,C14408T,C15240T,A16064G,G16187T,G16188A,G16195T,A16196C,G16197A,A16202C,G16204T,A16205T,C16208A,G16212A,A16216C,C16238A,T16239A,T16242G,C16265G,T16287A,G16288T,T16290A,G16292A,T16398G,T16399A,G16400C,G16402A,G16405A,T16406G,C16409T,T16415C,G16416C,A18163G,C21762T,C21846T,T22303C,G22578A,G22599A,T22673C,C22674T,T22679C,C22686T,G22813T,T22882G,G22898A,G22992A,C22995A,A23013C,A23040G,G23048A,A23055G,A23063T,T23075C,C23202A,A23403G,C23525T,T23599G,C23604A,C23854A,G23948T,C24130A,A24424T,T24469A,C24503T,C25000T,C25584T,C26270T,A26530G,C26577G,G26709A,A27259C,C27807T,A28271T,C28311T,G28881A,G28882A,G28883C,G29843C,A29849C,A29852T,G29853C,C29854G,G29861C,G29862T,A29866G,A29873G,A29874C,A29876T,A29878G,A29879T,A29880G,A29881G,A29883G,A29884T,A29885G,A29887G,A29888C,A29891G,A29892G,A29893G,A29894G,A29896C	11285-11293,16189-16192,16219-16236,16245-16261,16267-16283,21765-21770,21987-21995,22194-22196,28362-28370	16401:ACTCCCACCCAAG,16416:TTCAA,22204:GAGCCAGAA,29842:ATCAGCATTCTCAATTACCTAGTAAACTAATC,29847:ATCTGAATCTGA,29857:CT,29863:AACTG			G14371T,G16187T,G16188A,G16195T,A16196C,G16197A,A16202C,G16204T,A16205T,C16208A,G16212A,A16216C,C16238A,T16239A,T16242G,C16265G,T16287A,G16288T,T16290A,G16292A,T16398G,T16399A,G16400C,G16402A,G16405A,T16406G,C16409T,T16415C,G16416C,T22303C,G29843C,A29849C,A29852T,G29853C,C29854G,G29861C,G29862T,A29866G,A29873G,A29874C,A29876T,A29878G,A29879T,A29880G,A29881G,A29883G,A29884T,A29885G,A29887G,A29888C,A29891G,A29892G,A29893G,A29894G,A29896C	0	0	55	55	ORF1b:909-926,ORF1b:939-2696	E:T9I,M:D3G,M:Q19E,M:A63T,N:P13L,N:R203K,N:G204R,ORF1a:T3255I,ORF1a:P3395H,ORF1a:I3758V,ORF1b:A302S,ORF1b:P314L,ORF1b:Q866R,ORF1b:W907L,ORF9b:P10S,S:A67V,S:T95I,S:Y145D,S:L212I,S:G339D,S:R346K,S:S371L,S:S373P,S:S375F,S:K417N,S:N440K,S:G446S,S:S477N,S:T478K,S:E484A,S:Q493R,S:G496S,S:Q498R,S:N501Y,S:Y505H,S:T547K,S:D614G,S:H655Y,S:N679K,S:P681H,S:N764K,S:D796Y,S:N856K,S:Q954H,S:N969K,S:L981F	N:E31-,N:R32-,N:S33-,ORF1a:L3674-,ORF1a:S3675-,ORF1a:G3676-,ORF1b:E908-,ORF1b:A927-,ORF1b:C928-,ORF1b:V929-,ORF1b:L930-,ORF1b:C931-,ORF1b:N932-,ORF1b:Q934-,ORF1b:T935-,ORF1b:S936-,ORF1b:L937-,ORF1b:R938-,ORF9b:E27-,ORF9b:N28-,ORF9b:A29-,S:H69-,S:V70-,S:G142-,S:V143-,S:Y144-,S:N211-	S:214:EPE	16294-16393		CharitÃ©_E_F:C26270T,ChinaCDC_N_F:G28881A;G28882A;G28883C,USCDC_N1_P:C28311T	62239	8879	29896	3000	0	good	100	10	0	good	0	24	51	212.5	bad	59	16187-16291:19,16398-16415:9,29843-29895:25	150	bad	53	ORF1b:909-926,ORF1b:939-2696	2		0	150	bad		0	0	good
CVS129411CLIU	21K (Omicron)	BA.1.1.1	259.028	bad	88	58	26	1	51	13	2	100	0	5	C241T,A2832G,C3037T,G5062A,T5386G,C7119A,T7120C,T7122G,C7124T,C7125A,G7229A,T7232C,T7233C,G7235T,T7236C,A7240C,A7242T,T7251A,A7255C,C7267G,C7269G,A7271T,G7273A,T7274G,T7276C,T7277A,T7278G,T7280A,A7281C,T7284C,A7285T,T7287A,A7304T,G8393A,C10029T,C10449A,A11537G,T13195C,C14408T,C15240T,A16064G,G16365A,A18163G,C21762T,C21846T,G22578A,G22599A,T22673C,C22674T,T22679C,C22686T,G22813T,T22882G,G22898A,G22992A,C22995A,A23013C,A23040G,G23048A,A23055G,A23063T,T23075C,C23202A,A23403G,C23525T,T23599G,C23604A,C23854A,G23948T,C24130A,A24424T,T24469A,C24503T,C25000T,C25584T,C26270T,A26530G,C26577G,C26681T,G26709A,A27259C,C27807T,G28077T,A28271T,C28311T,G28881A,G28882A,G28883C	6513-6515,7256-7265,7295-7303,11285-11293,21765-21770,21987-21995,22194-22196,28362-28370	7123:GAAGGC,7240:TT,7247:CTGCATGAG,22204:GAGCCAGAA		C7124T|21J&21G,C26681T|21C&21B	G5062A,C7119A,T7120C,T7122G,C7125A,G7229A,T7232C,T7233C,G7235T,T7236C,A7240C,A7242T,T7251A,A7255C,C7267G,C7269G,A7271T,G7273A,T7274G,T7276C,T7277A,T7278G,T7280A,A7281C,T7284C,A7285T,T7287A,A7304T,G16365A,G28077T	0	2	30	32	ORF1a:2326-4401	E:T9I,M:D3G,M:Q19E,M:A63T,N:P13L,N:R203K,N:G204R,ORF1a:K856R,ORF1a:L2084I,ORF1a:S2285E,ORF1a:I2286G,ORF1a:P2287Y,ORF1a:G2322S,ORF1a:L2323P,ORF1a:V2324S,ORF1b:P314L,ORF1b:Q866R,ORF1b:I1566V,ORF8:V62L,ORF9b:P10S,S:A67V,S:T95I,S:Y145D,S:L212I,S:G339D,S:R346K,S:S371L,S:S373P,S:S375F,S:K417N,S:N440K,S:G446S,S:S477N,S:T478K,S:E484A,S:Q493R,S:G496S,S:Q498R,S:N501Y,S:Y505H,S:T547K,S:D614G,S:H655Y,S:N679K,S:P681H,S:N764K,S:D796Y,S:N856K,S:Q954H,S:N969K,S:L981F	N:E31-,N:R32-,N:S33-,ORF1a:S2083-,ORF9b:E27-,ORF9b:N28-,ORF9b:A29-,S:H69-,S:V70-,S:G142-,S:V143-,S:Y144-,S:N211-	ORF1a:2284:YR,S:214:EPE	7128-7227		CharitÃ©_E_F:C26270T,ChinaCDC_N_F:G28881A;G28882A;G28883C,USCDC_N1_P:C28311T	88782	38	29837	3000	0	good	100	10	0	good	0	24	32	133.333	bad	40	7229-7303:23	50	mediocre	23	ORF1a:2326-4401	1		0	75	mediocre		0	0	good
CVS130041CLIU	21K (Omicron)	BA.1.1.1	125	bad	87	56	41	0	48	16	1	0	0	5	T2C,A4G,A6T,G8T,T10C,A12T,C241T,A2832G,C3037T,G5062A,T5386G,G8393A,C10029T,C10449A,A11537G,T13195C,C14408T,C15240T,A16064G,A18163G,C20806T,C21762T,C21846T,T22303C,G22578A,G22599A,T22673C,C22674T,T22679C,C22686T,G22813T,T22882G,G22898A,G22992A,C22995A,A23013C,A23040G,G23048A,A23055G,A23063T,T23075C,C23202A,A23403G,C23525T,T23599G,C23604A,C23854A,G23948T,C24130A,A24424T,T24469A,C24503T,C25000T,C25584T,C26270T,A26530G,C26577G,G26709A,A27259C,C27807T,A28271T,C28311T,G28881A,G28882A,G28883C,G29868T,A29872C,A29874T,A29875T,A29878T,A29880T,A29882G,A29883G,A29884C,A29887C,A29888T,A29889G,A29890T,A29892C,A29894C,A29895T,A29896C,A29897G,A29899T,A29900C,A29901G,A29902T	14-30,6513-6515,11285-11293,21765-21770,21987-21995,22194-22196,28362-28370	22204:GAGCCAGAA,29866:ATT,29876:GGGCGCTTCC,29885:GCTCTCCCTAGCATTGTTC			T2C,A4G,A6T,G8T,T10C,A12T,G5062A,C20806T,T22303C,G29868T,A29872C,A29874T,A29875T,A29878T,A29880T,A29882G,A29883G,A29884C,A29887C,A29888T,A29889G,A29890T,A29892C,A29894C,A29895T,A29896C,A29897G,A29899T,A29900C,A29901G,A29902T	0	0	31	31		E:T9I,M:D3G,M:Q19E,M:A63T,N:P13L,N:R203K,N:G204R,ORF1a:K856R,ORF1a:L2084I,ORF1a:A2710T,ORF1a:T3255I,ORF1a:P3395H,ORF1a:I3758V,ORF1b:P314L,ORF1b:Q866R,ORF1b:I1566V,ORF9b:P10S,S:A67V,S:T95I,S:Y145D,S:L212I,S:G339D,S:R346K,S:S371L,S:S373P,S:S375F,S:K417N,S:N440K,S:G446S,S:S477N,S:T478K,S:E484A,S:Q493R,S:G496S,S:Q498R,S:N501Y,S:Y505H,S:T547K,S:D614G,S:H655Y,S:N679K,S:P681H,S:N764K,S:D796Y,S:N856K,S:Q954H,S:N969K,S:L981F	N:E31-,N:R32-,N:S33-,ORF1a:S2083-,ORF1a:L3674-,ORF1a:S3675-,ORF1a:G3676-,ORF9b:E27-,ORF9b:N28-,ORF9b:A29-,S:H69-,S:V70-,S:G142-,S:V143-,S:Y144-,S:N211-	S:214:EPE			CharitÃ©_E_F:C26270T,ChinaCDC_N_F:G28881A;G28882A;G28883C,USCDC_N1_P:C28311T	89113	1	29903	3000	0	good	0	10	0	good	0	24	24	100	bad	32	29868-29901:22	50	mediocre	22		0		0	0	good		0	0	good
CVS137455CLIU	21K (Omicron)	BA.1.1.1	0	good	59	39	9	0	49	16	1	0	0	5	C241T,A2832G,C3037T,G5062A,T5386G,G8393A,C10029T,C10449A,A11537G,T13195C,C14408T,C15240T,A16064G,A18163G,C21762T,C21846T,T22303C,G22578A,G22599A,T22673C,C22674T,T22679C,C22686T,G22813T,T22882G,G22898A,G22992A,C22995A,A23013C,A23040G,G23048A,A23055G,A23063T,T23075C,C23202A,A23403G,C23525T,T23599G,C23604A,C23854A,G23948T,C24130A,A24424T,T24469A,C24503T,C25000T,C25584T,C26270T,A26530G,C26577G,G26709A,A27259C,C27807T,G28077T,A28271T,C28311T,G28881A,G28882A,G28883C	6513-6515,11285-11293,21765-21770,21987-21995,22194-22196,28362-28370	22204:GAGCCAGAA			G5062A,T22303C,G28077T	0	0	3	3		E:T9I,M:D3G,M:Q19E,M:A63T,N:P13L,N:R203K,N:G204R,ORF1a:K856R,ORF1a:L2084I,ORF1a:A2710T,ORF1a:T3255I,ORF1a:P3395H,ORF1a:I3758V,ORF1b:P314L,ORF1b:Q866R,ORF1b:I1566V,ORF8:V62L,ORF9b:P10S,S:A67V,S:T95I,S:Y145D,S:L212I,S:G339D,S:R346K,S:S371L,S:S373P,S:S375F,S:K417N,S:N440K,S:G446S,S:S477N,S:T478K,S:E484A,S:Q493R,S:G496S,S:Q498R,S:N501Y,S:Y505H,S:T547K,S:D614G,S:H655Y,S:N679K,S:P681H,S:N764K,S:D796Y,S:N856K,S:Q954H,S:N969K,S:L981F	N:E31-,N:R32-,N:S33-,ORF1a:S2083-,ORF1a:L3674-,ORF1a:S3675-,ORF1a:G3676-,ORF9b:E27-,ORF9b:N28-,ORF9b:A29-,S:H69-,S:V70-,S:G142-,S:V143-,S:Y144-,S:N211-	S:214:EPE			CharitÃ©_E_F:C26270T,ChinaCDC_N_F:G28881A;G28882A;G28883C,USCDC_N1_P:C28311T	89102	21	29857	3000	0	good	0	10	0	good	0	24	-5	0	good	3		0	good	0		0		0	0	good		0	0	good
CVS139797CLIU	21K (Omicron)	BA.1.1.1	125	bad	87	42	16	0	50	16	1	0	0	5	A1C,A4T,A5C,C16T,C21T,C241T,C1342T,A2832G,C3037T,G5062A,T5386G,G8393A,C10029T,C10449A,A11537G,T13195C,C14408T,C15240T,A16064G,C16559T,A18163G,C21762T,C21846T,T22303C,G22578A,G22599A,T22673C,C22674T,T22679C,C22686T,G22813T,T22882G,G22898A,G22992A,C22995A,A23013C,A23040G,G23048A,A23055G,A23063T,T23075C,C23202A,A23403G,C23525T,T23599G,C23604A,C23854A,G23948T,C24130A,A24424T,T24469A,C24503T,C25000T,C25584T,C26270T,A26530G,C26577G,G26709A,A27259C,C27807T,A28271T,C28311T,G28881A,G28882A,G28883C,G28985T,A29866C,G29868A,A29869T,C29870T,A29875T,A29876C,A29878C,A29880T,A29881G,A29882G,A29883G,A29884G,A29886T,A29888G,A29889C,A29891C,A29892T,A29894C,A29895T,A29900T,A29901T	10-12,6513-6515,11285-11293,21765-21770,21987-21995,22194-22196,28362-28370	0:TCGTTGA,22204:GAGCCAGAA			A1C,A4T,A5C,C16T,C21T,C1342T,G5062A,C16559T,T22303C,G28985T,A29866C,G29868A,A29869T,C29870T,A29875T,A29876C,A29878C,A29880T,A29881G,A29882G,A29883G,A29884G,A29886T,A29888G,A29889C,A29891C,A29892T,A29894C,A29895T,A29900T,A29901T	0	0	31	31		E:T9I,M:D3G,M:Q19E,M:A63T,N:P13L,N:R203K,N:G204R,N:G238C,ORF1a:K856R,ORF1a:L2084I,ORF1a:A2710T,ORF1a:T3255I,ORF1a:P3395H,ORF1a:I3758V,ORF1b:P314L,ORF1b:Q866R,ORF1b:A1031V,ORF1b:I1566V,ORF9b:P10S,S:A67V,S:T95I,S:Y145D,S:L212I,S:G339D,S:R346K,S:S371L,S:S373P,S:S375F,S:K417N,S:N440K,S:G446S,S:S477N,S:T478K,S:E484A,S:Q493R,S:G496S,S:Q498R,S:N501Y,S:Y505H,S:T547K,S:D614G,S:H655Y,S:N679K,S:P681H,S:N764K,S:D796Y,S:N856K,S:Q954H,S:N969K,S:L981F	N:E31-,N:R32-,N:S33-,ORF1a:S2083-,ORF1a:L3674-,ORF1a:S3675-,ORF1a:G3676-,ORF9b:E27-,ORF9b:N28-,ORF9b:A29-,S:H69-,S:V70-,S:G142-,S:V143-,S:Y144-,S:N211-	S:214:EPE			CharitÃ©_E_F:C26270T,ChinaCDC_N_F:G28881A;G28882A;G28883C,USCDC_N1_P:C28311T	89176	0	29903	3000	0	good	0	10	0	good	0	24	24	100	bad	32	29866-29900:21	50	mediocre	21		0		0	0	good		0	0	good
CVS140847CLIU	21K (Omicron)	BA.1.1.1	59.0278	mediocre	67	46	393	1	45	13	2	99	0	5	G8A,T10C,C21A,G24A,T25G,A27T,C241T,A2832G,C3037T,T5386G,G8393A,C8733T,C10029T,C10449A,A11537G,T13195C,C14408T,C15240T,A16064G,A18163G,C21762T,C21846T,G22578A,G22599A,T22673C,C22674T,T22679C,C22686T,G22813T,T22882G,G22898A,G22992A,C22995A,A23013C,A23040G,G23048A,A23055G,A23063T,T23075C,C23202A,A23403G,C23525T,T23599G,C23604A,C23854A,G23948T,C24130A,G24348A,A24424T,T24469A,C24503T,C25000T,C25584T,C26270T,A26530G,C26577G,G26709A,A27259C,C27807T,A28271T,C28311T,G28881A,G28882A,G28883C,A29863C,G29864T,A29866T	13-19,6513-6515,11285-11293,21765-21770,21987-21995,22194-22196,28362-28370	28:G,6970:TTAAGTGTTTGCCTAGGTTCTTTAATCTACTCAACCGCTGCTTTAGGTGTTTTAATGTCTAATTTAGGCATGCCTTCTTACTGTACTGGTTACAGAGAAGGCTATTTGAACTCTACTAATGTCACTATTGCAACCTACTGTAGGTGGACCAGACTTCAAAAACTGTATTCTCATGGCGACTGCATGGAAACTTGAGCACATTTTATGGAAAATTATTGAGCACAGTCTTTTCATGATCCCTGTATGCTGTGTGTCCTGAGGGCACTAACTCAGAGTGTCCTGTTACTCCCTCATCAGTGTGTCACCTGGACAATTCACTGAGCTCGTTCTCTCTCTGTGTGTGTGTGTGTCTGTGTGTGTGTGTN,22204:GAGCCAGAA,29867:TTTGTACTTGTTACTTTG			G8A,T10C,C21A,G24A,T25G,A27T,C8733T,G24348A,A29863C,G29864T,A29866T	0	0	11	11	ORF1a:2236-4401	E:T9I,M:D3G,M:Q19E,M:A63T,N:P13L,N:R203K,N:G204R,ORF1a:K856R,ORF1a:L2084I,ORF1b:P314L,ORF1b:Q866R,ORF1b:I1566V,ORF9b:P10S,S:A67V,S:T95I,S:Y145D,S:L212I,S:G339D,S:R346K,S:S371L,S:S373P,S:S375F,S:K417N,S:N440K,S:G446S,S:S477N,S:T478K,S:E484A,S:Q493R,S:G496S,S:Q498R,S:N501Y,S:Y505H,S:T547K,S:D614G,S:H655Y,S:N679K,S:P681H,S:N764K,S:D796Y,S:N856K,S:S929N,S:Q954H,S:N969K,S:L981F	N:E31-,N:R32-,N:S33-,ORF1a:S2083-,ORF9b:E27-,ORF9b:N28-,ORF9b:A29-,S:H69-,S:V70-,S:G142-,S:V143-,S:Y144-,S:N211-	ORF1a:2237:VCLGSLIYSTAALGVLMSNLGMPSYCTGYREGYLNSTNVTIATYCRWTRLQKLYSHGDCMET*AHFMENY*AQSFHDPCMLCVLRALTQSVLLLPHQCVTWTIH*ARSLSVCVCVCVC,S:214:EPE	6971-7069		CharitÃ©_E_F:C26270T,ChinaCDC_N_F:G28881A;G28882A;G28883C,USCDC_N1_P:C28311T	89105	5	29868	3000	0	good	99	10	0	good	0	24	4	16.6667	good	12		0	good	0	ORF1a:2236-4401	1		0	75	mediocre		0	0	good
CVS149660CLIU	21K (Omicron)	BA.1.1.1	39.0625	mediocre	69	51	13	0	49	20	1	0	0	5	A1G,A4G,A5C,A12T,T13A,C15T,C16T,C21T,C241T,T523G,A2832G,C3037T,G5062A,T5386G,G8393A,C10029T,C10449A,A11537G,T13195C,C14408T,C15240T,A16064G,A18163G,C21762T,C21846T,T22303C,G22578A,G22599A,T22673C,C22674T,T22679C,C22686T,G22813T,T22882G,G22898A,G22992A,C22995A,A23013C,A23040G,G23048A,A23055G,A23063T,T23075C,C23202A,A23403G,C23525T,T23599G,C23604A,C23854A,G23948T,C24130A,A24424T,T24469A,C24503T,C25000T,C25584T,C26270T,A26530G,C26577G,C26681T,G26709A,A27259C,C27807T,G28077T,A28271T,C28311T,G28881A,G28882A,G28883C	509-520,6513-6515,11285-11293,21765-21770,21987-21995,22194-22196,28362-28370	0:TGGT,22204:GAGCCAGAA		C26681T|21C&21B	A1G,A4G,A5C,A12T,T13A,C15T,C16T,C21T,T523G,G5062A,T22303C,G28077T	0	1	12	13		E:T9I,M:D3G,M:Q19E,M:A63T,N:P13L,N:R203K,N:G204R,ORF1a:K856R,ORF1a:L2084I,ORF1a:A2710T,ORF1a:T3255I,ORF1a:P3395H,ORF1a:I3758V,ORF1b:P314L,ORF1b:Q866R,ORF1b:I1566V,ORF8:V62L,ORF9b:P10S,S:A67V,S:T95I,S:Y145D,S:L212I,S:G339D,S:R346K,S:S371L,S:S373P,S:S375F,S:K417N,S:N440K,S:G446S,S:S477N,S:T478K,S:E484A,S:Q493R,S:G496S,S:Q498R,S:N501Y,S:Y505H,S:T547K,S:D614G,S:H655Y,S:N679K,S:P681H,S:N764K,S:D796Y,S:N856K,S:Q954H,S:N969K,S:L981F	N:E31-,N:R32-,N:S33-,ORF1a:G82-,ORF1a:H83-,ORF1a:V84-,ORF1a:M85-,ORF1a:S2083-,ORF1a:L3674-,ORF1a:S3675-,ORF1a:G3676-,ORF9b:E27-,ORF9b:N28-,ORF9b:A29-,S:H69-,S:V70-,S:G142-,S:V143-,S:Y144-,S:N211-	S:214:EPE			CharitÃ©_E_F:C26270T,ChinaCDC_N_F:G28881A;G28882A;G28883C,USCDC_N1_P:C28311T	89094	0	29861	3000	0	good	0	10	0	good	0	24	9	37.5	mediocre	17	1-20:8	50	mediocre	8		0		0	0	good		0	0	good
CVS000026CONU	21K (Omicron)	BA.1.1.11	7325.69	bad	174	140	133	9	51	48	4	0	0	5	T1502C,A1518C,G1542A,A1565T,A1566C,C1567T,T1570C,A1571T,G1574T,G1577C,T1582A,G1586A,A1588T,G1589A,G1590T,C1593T,G1595T,G1598T,G1599A,A1622T,T1623A,T1626C,C1627G,A1629C,A1631C,G1636A,A1639G,G1640C,T1641A,A1644T,A1646T,C1648A,A1649C,A1650C,T1653G,G1655C,G1679C,A1699T,T1700G,C1713G,G1729C,G1730A,G1736C,T1737A,A1740T,G1742A,A1752G,T1753C,C1758A,T1760A,T1761A,A1764G,A1765G,C1766G,T1771G,T1773C,G1775C,A1777C,T1778G,G1784A,T1786C,A1788C,T1792G,A1794G,T1797G,A1799T,A1802C,A1807T,A1808C,A1810G,G1821A,G1823C,C1824G,C1825A,T1826G,G1827A,A1829C,A1832C,T1833C,T1837C,G1838T,G1843C,A1845G,A1846T,T1847G,C1848A,T1851C,A1852C,A1856T,G1857C,C1860T,T1861A,T1864A,T1865A,G1868A,T1871G,C1875T,A1876G,T1877G,G2354A,C2470T,A2832G,C3037T,T5386G,G8393A,C10029T,C10449A,A11537G,T13195C,C14408T,C15240T,A18163G,C21762T,C21846T,G22578A,G22599A,T22673C,C22674T,T22679C,C22686T,G22813T,T22882G,G22898A,G22992A,C22995A,A23013C,A23040G,G23048A,A23055G,A23063T,T23075C,C23202A,A23403G,C23525T,T23599G,C23604A,C23854A,G23948T,C24130A,A24424T,T24469A,C24503T,C25000T,C25584T,C26270T,A26530G,C26577G,G26709A,A27259C,G27414A,C27807T,A28271T,C28311T,G28881A,G28882A,G28883C,T29858C,G29868A,A29874C,A29875C,A29878C,A29879C,A29882C,A29883T,A29884T,A29885T,A29886C,A29887G,A29892C,A29893G,A29896C,A29897T,A29898T,A29899T	1506-1516,1522-1537,1544-1554,1559-1560,1607-1613,1658-1659,1663-1665,1670-1676,1682-1693,1703-1710,1718-1726,1749-1750,1812-1818,6513-6515,11285-11293,21765-21770,21987-21995,22194-22196,28362-28370,29863-29866	1579:ACACAGA,1585:ACTCAATA,1602:CCTC,1618:TTTCCAAAGCAAA,1632:CATCCC,1729:T,1741:C,1769:AAGACCGGGTGCGG,1783:AATCTC,1798:GGAGGCGGGCAGA,1864:AA,1870:AAAAATTAGCCGGGT,22204:GAGCCAGAA,29853:CTTAGGTTTATAC,29888:TCTCTTGTAGATCTGTTCTCT			T1502C,A1518C,G1542A,A1565T,A1566C,C1567T,T1570C,A1571T,G1574T,G1577C,T1582A,G1586A,A1588T,G1589A,G1590T,C1593T,G1595T,G1598T,G1599A,A1622T,T1623A,T1626C,C1627G,A1629C,A1631C,G1636A,A1639G,G1640C,T1641A,A1644T,A1646T,C1648A,A1649C,A1650C,T1653G,G1655C,G1679C,A1699T,T1700G,C1713G,G1729C,G1730A,G1736C,T1737A,A1740T,G1742A,A1752G,T1753C,C1758A,T1760A,T1761A,A1764G,A1765G,C1766G,T1771G,T1773C,G1775C,A1777C,T1778G,G1784A,T1786C,A1788C,T1792G,A1794G,T1797G,A1799T,A1802C,A1807T,A1808C,A1810G,G1821A,G1823C,C1824G,C1825A,T1826G,G1827A,A1829C,A1832C,T1833C,T1837C,G1838T,G1843C,A1845G,A1846T,T1847G,C1848A,T1851C,A1852C,A1856T,G1857C,C1860T,T1861A,T1864A,T1865A,G1868A,T1871G,C1875T,A1876G,T1877G,G27414A,T29858C,G29868A,A29874C,A29875C,A29878C,A29879C,A29882C,A29883T,A29884T,A29885T,A29886C,A29887G,A29892C,A29893G,A29896C,A29897T,A29898T,A29899T	0	0	118	118	ORF1a:418-419,ORF1a:430-438,ORF1a:441-446,ORF1a:450-451,ORF1a:465-468,ORF1a:482-492,ORF1a:496-502,ORF1a:512-516,ORF1a:534-4401	E:T9I,M:D3G,M:Q19E,M:A63T,N:P13L,N:R203K,N:G204R,ORF1a:R426H,ORF1a:L454F,ORF1a:K456P,ORF1a:I475H,ORF1a:A478P,ORF1a:S505R,ORF1a:C506P,ORF1a:G519H,ORF1a:W521C,ORF1a:I529L,ORF1b:P314L,ORF1b:I1566V,ORF9b:P10S,S:A67V,S:T95I,S:Y145D,S:L212I,S:G339D,S:R346K,S:S371L,S:S373P,S:S375F,S:K417N,S:N440K,S:G446S,S:S477N,S:T478K,S:E484A,S:Q493R,S:G496S,S:Q498R,S:N501Y,S:Y505H,S:T547K,S:D614G,S:H655Y,S:N679K,S:P681H,S:N764K,S:D796Y,S:N856K,S:Q954H,S:N969K,S:L981F	N:E31-,N:R32-,N:S33-,ORF1a:Y413-,ORF1a:V414-,ORF1a:G415-,ORF1a:C416-,ORF1a:H417-,ORF1a:C420-,ORF1a:A421-,ORF1a:Y422-,ORF1a:W423-,ORF1a:V424-,ORF1a:A427-,ORF1a:S428-,ORF1a:A429-,ORF1a:D448-,ORF1a:N449-,ORF1a:V459-,ORF1a:N460-,ORF1a:I461-,ORF1a:N462-,ORF1a:I463-,ORF1a:V464-,ORF1a:L469-,ORF1a:N470-,ORF1a:E471-,ORF1a:E472-,ORF1a:I473-,ORF1a:A474-,ORF1a:F480-,ORF1a:S481-,ORF1a:D495-,ORF1a:N508-,ORF1a:F509-,ORF1a:K510-,ORF1a:V511-,ORF1a:K517-,ORF1a:K518-,ORF9b:E27-,ORF9b:N28-,ORF9b:A29-,S:H69-,S:V70-,S:G142-,S:V143-,S:Y144-,S:N211-	ORF1a:455:SKE*PPHI,ORF1a:522:LSTLRGGGGQ,ORF1a:527:DREHPG*HSETL,S:214:EPE			CharitÃ©_E_F:C26270T,ChinaCDC_N_F:G28881A;G28882A;G28883C,USCDC_N1_P:C28311T	83842	1499	29903	3000	0	good	0	10	0	good	0	24	124	516.667	bad	132	1502-1876:99,29858-29898:18	100	bad	117	ORF1a:418-419,ORF1a:430-438,ORF1a:441-446,ORF1a:450-451,ORF1a:465-468,ORF1a:482-492,ORF1a:496-502,ORF1a:512-516,ORF1a:534-4401	9		0	675	bad		0	0	good
CVS000072CONU	21K (Omicron)	BA.1.1.4	1931.94	bad	80	44	26	4	11	17	1	0	0	0	G16411T,T16413C,G16414A,T16415A,G16416C,A16417C,G16744A,A18163G,C21762T,C21846T,A22029G,G22030T,T22031C,C22033G,G22037A,T22038A,T22040A,T22042A,T22043G,T22045A,T22048G,C22050T,A22053C,T22054C,A22068C,A22069C,C22088T,T22089A,T22090G,T22092A,C22097T,T22098G,T22099A,G22100T,A22101C,T22114G,A22115C,A22116C,A22121T,A22122G,A22124G,C22127G,T22128G,A22134C,T22140G,A22145C,A22149G,T22150A,A22151C,T22159A,T22160G,T22162G,T22163G,T22164G,T22165C,A22168C,T22170G,T22172G,T22175G,T22177A,C22181A,C22183A,C22185A,T22191A,A22193C,T22196G,T22197A,T22200A,G22201C,G22203C,T22207G,C22208G,C22211A,C22212G,C22214T,A22215T,G22218T,T22219G,T22221A,T22229C	21765-21770,21987-21995,22061-22064,22073-22085,22108-22112,22130-22131,22142-22144,22188-22189	22033:AAG,22048:GAAGGAGATA,22154:C,22162:A,22178:GGT,22210:AGAGCA,22224:AA			G16411T,T16413C,G16414A,T16415A,G16416C,A16417C,A22029G,G22030T,T22031C,C22033G,G22037A,T22038A,T22040A,T22042A,T22043G,T22045A,T22048G,C22050T,A22053C,T22054C,A22068C,A22069C,C22088T,T22089A,T22090G,T22092A,C22097T,T22098G,T22099A,G22100T,A22101C,T22114G,A22115C,A22116C,A22121T,A22122G,A22124G,C22127G,T22128G,A22134C,T22140G,A22145C,A22149G,T22150A,A22151C,T22159A,T22160G,T22162G,T22163G,T22164G,T22165C,A22168C,T22170G,T22172G,T22175G,T22177A,C22181A,C22183A,C22185A,T22191A,A22193C,-22196G,T22197A,T22200A,G22201C,G22203C,T22207G,C22208G,C22211A,C22212G,C22214T,A22215T,G22218T,T22219G,T22221A,T22229C	0	0	76	76	S:163-166,S:175-182,S:190-200,S:210-221	ORF1b:D982Y,ORF1b:V983N,ORF1b:T984P,ORF1b:G1093S,ORF1b:I1566V,S:A67V,S:T95I,S:Y145D,S:F157G,S:R158D,S:F201*	S:H69-,S:V70-,S:G142-,S:V143-,S:Y144-,S:T167-,S:F168-,S:V171-,S:S172-,S:Q173-,S:P174-,S:Q183-,S:G184-,S:I203-,S:Y204-,S:S205-,S:P209-	S:155:GLKRNKAR				16899	16408	22229	3000	0	good	0	10	0	good	0	24	74	308.333	bad	82	22029-22228:70	50	mediocre	70	S:163-166,S:175-182,S:190-200,S:210-221	4		0	300	bad	S:200	1	75	mediocre
CVS019701CLIU	21K (Omicron)	BA.1.1.4	33.5069	mediocre	71	63	64	0	49	16	1	0	0	5	C21T,C241T,A2832G,C3037T,T5386G,G8393A,C10029T,C10449A,A11537G,T13195C,C14408T,C15240T,G16744A,A18163G,C21762T,C21846T,G22578A,G22599A,T22673C,C22674T,T22679C,C22686T,G22813T,T22882G,G22898A,G22992A,C22995A,A23013C,A23040G,G23048A,A23055G,A23063T,T23075C,C23202A,A23403G,C23525T,T23599G,C23604A,C23854A,G23948T,C24130A,A24424T,T24469A,C24503T,C25000T,C25584T,T25711C,C26270T,A26530G,C26577G,G26709A,A27259C,C27807T,A28271T,C28311T,G28881A,G28882A,G28883C,A29876T,A29878C,A29879T,A29880C,A29881C,A29887G,A29889G,A29893G,A29894T,A29895C,A29898C,A29900T,A29901C	6513-6515,11285-11293,21765-21770,21987-21995,22194-22196,28362-28370,29736-29759	22204:GAGCCAGAA,29864:AAGGTTGTAACCATACAGGTGTTGTTGGAGAAGGTTCCGAAGGTCTT,29872:CCTTCTTG			C21T,A29876T,A29878C,A29879T,A29880C,A29881C,A29887G,A29889G,A29893G,A29894T,A29895C,A29898C,A29900T,A29901C	0	0	14	14		E:T9I,M:D3G,M:Q19E,M:A63T,N:P13L,N:R203K,N:G204R,ORF1a:K856R,ORF1a:L2084I,ORF1a:A2710T,ORF1a:T3255I,ORF1a:P3395H,ORF1a:I3758V,ORF1b:P314L,ORF1b:G1093S,ORF1b:I1566V,ORF3a:Y107H,ORF9b:P10S,S:A67V,S:T95I,S:Y145D,S:L212I,S:G339D,S:R346K,S:S371L,S:S373P,S:S375F,S:K417N,S:N440K,S:G446S,S:S477N,S:T478K,S:E484A,S:Q493R,S:G496S,S:Q498R,S:N501Y,S:Y505H,S:T547K,S:D614G,S:H655Y,S:N679K,S:P681H,S:N764K,S:D796Y,S:N856K,S:Q954H,S:N969K,S:L981F	N:E31-,N:R32-,N:S33-,ORF1a:S2083-,ORF1a:L3674-,ORF1a:S3675-,ORF1a:G3676-,ORF9b:E27-,ORF9b:N28-,ORF9b:A29-,S:H69-,S:V70-,S:G142-,S:V143-,S:Y144-,S:N211-	S:214:EPE			CharitÃ©_E_F:C26270T,ChinaCDC_N_F:G28881A;G28882A;G28883C,USCDC_N1_P:C28311T	89117	16	29903	3000	0	good	0	10	0	good	0	24	7	29.1667	good	15	29876-29900:13	50	mediocre	13		0		0	0	good		0	0	good
CVS039124CLIU	21K (Omicron)	BA.1.1.4	46.0069	mediocre	75	63	115	0	50	16	1	0	0	5	A5T,G8T,T13A,C21T,C241T,A2832G,C3037T,T5386G,G8393A,C10029T,C10449A,A11537G,T13195C,C14408T,C15240T,G16744A,A18163G,G21641T,C21762T,C21781T,C21846T,G22578A,G22599A,T22673C,C22674T,T22679C,C22686T,G22813T,T22882G,G22898A,G22992A,C22995A,A23013C,A23040G,G23048A,A23055G,A23063T,T23075C,C23202A,A23403G,C23525T,T23599G,C23604A,C23854A,G23948T,C24130A,A24424T,T24469A,C24503T,C25000T,C25584T,T25711C,C26270T,A26530G,C26577G,G26709A,A27259C,C27807T,A28271T,C28311T,G28881A,G28882A,G28883C,C29541T,A29776T,A29865T,A29866C,A29872C,A29874C,A29878G,A29879C,A29881C,A29882C,A29885G,A29890C	6513-6515,11285-11293,21765-21770,21987-21995,22194-22196,28362-28370,29736-29759	0:TTTACG,2:CA,10:CCACA,16:TATGTCAACAACTCAT,22204:GAGCCAGAA,29860:G,29869:TGAGGTTGGTGTCTGCCCGCATTGCTGAGGTTCTGGGGAAGCCTGTAG,29883:GGCTGTTTGGCCTCCACTGTGAGGCTGC			A5T,G8T,T13A,C21T,G21641T,C21781T,C29541T,A29776T,A29865T,A29866C,A29872C,A29874C,A29878G,A29879C,A29881C,A29882C,A29885G,A29890C	0	0	18	18		E:T9I,M:D3G,M:Q19E,M:A63T,N:P13L,N:R203K,N:G204R,ORF1a:K856R,ORF1a:L2084I,ORF1a:A2710T,ORF1a:T3255I,ORF1a:P3395H,ORF1a:I3758V,ORF1b:P314L,ORF1b:G1093S,ORF1b:I1566V,ORF3a:Y107H,ORF9b:P10S,S:A27S,S:A67V,S:T95I,S:Y145D,S:L212I,S:G339D,S:R346K,S:S371L,S:S373P,S:S375F,S:K417N,S:N440K,S:G446S,S:S477N,S:T478K,S:E484A,S:Q493R,S:G496S,S:Q498R,S:N501Y,S:Y505H,S:T547K,S:D614G,S:H655Y,S:N679K,S:P681H,S:N764K,S:D796Y,S:N856K,S:Q954H,S:N969K,S:L981F	N:E31-,N:R32-,N:S33-,ORF1a:S2083-,ORF1a:L3674-,ORF1a:S3675-,ORF1a:G3676-,ORF9b:E27-,ORF9b:N28-,ORF9b:A29-,S:H69-,S:V70-,S:G142-,S:V143-,S:Y144-,S:N211-	S:214:EPE			CharitÃ©_E_F:C26270T,ChinaCDC_N_F:G28881A;G28882A;G28883C,USCDC_N1_P:C28311T	89086	0	29890	3000	0	good	0	10	0	good	0	24	11	45.8333	mediocre	19	29865-29889:10	50	mediocre	10		0		0	0	good		0	0	good
CVS073328CLIU	21K (Omicron)	BA.1.1.4	84.0278	mediocre	68	63	419	1	45	13	2	100	0	5	A5C,G7C,A14T,C16A,C20A,C21A,A31C,C32G,A34C,C241T,A2832G,C3037T,T5386G,G8393A,C10029T,C10449A,A11537G,T13195C,C14408T,C15240T,G16744A,A18163G,C21762T,C21781T,C21846T,G22578A,G22599A,T22673C,C22674T,T22679C,C22686T,G22813T,T22882G,G22898A,G22992A,C22995A,A23013C,A23040G,G23048A,A23055G,A23063T,T23075C,C23202A,A23403G,C23525T,T23599G,C23604A,C23854A,G23948T,C24130A,A24424T,T24469A,C24503T,C25000T,C25584T,T25711C,C26270T,A26530G,C26577G,G26709A,A27259C,C27807T,A28271T,C28311T,G28881A,G28882A,G28883C,A29776T	6513-6515,11285-11293,21765-21770,21987-21995,22194-22196,28362-28370,29736-29759	0:TC,9:CTTTTTGTCTTGC,15:AATTTT,22:GTGTGATCTGTTGTT,25:TTAG,30:TAATTTGTCTG,7105:TACTGTACNNNNNNNNNNNNNNNNNNNNNNNNNNNNNNNNNNNNNNNNNNNNNNNNNNNNNNNNNNNNNNNNNNNNNNNNNNNNNNNNNNNNNNNNNNNNNNNNNNNNCT,16095:CAATACATAAGAAAGCTACATGATGAGTTAACAGGACACATGTTAGACATGTATTCTGTTATGCTTACTAATGATAACACTTCAAGGTATTGGGAACCTGAGTTTTATGATGTGTAACCTGGCTTCTCCCTGAGACAAAGGATGGAGTGTGTTCTATGCCCACATGACTAAAGGTTCTCCATTTTCAGAGAGATGAAGGAAGAAAGGAGTAATTAAATGTTCAGCTTTGCCTCTCTTGAGGAAATAAAC,22204:GAGCCAGAA			A5C,G7C,A14T,C16A,C20A,C21A,A31C,C32G,A34C,C21781T,A29776T	0	0	11	11	ORF1a:2281-4401	E:T9I,M:D3G,M:Q19E,M:A63T,N:P13L,N:R203K,N:G204R,ORF1a:K856R,ORF1a:L2084I,ORF1b:P314L,ORF1b:G1093S,ORF1b:I1566V,ORF3a:Y107H,ORF9b:P10S,S:A67V,S:T95I,S:Y145D,S:L212I,S:G339D,S:R346K,S:S371L,S:S373P,S:S375F,S:K417N,S:N440K,S:G446S,S:S477N,S:T478K,S:E484A,S:Q493R,S:G496S,S:Q498R,S:N501Y,S:Y505H,S:T547K,S:D614G,S:H655Y,S:N679K,S:P681H,S:N764K,S:D796Y,S:N856K,S:Q954H,S:N969K,S:L981F	N:E31-,N:R32-,N:S33-,ORF1a:S2083-,ORF9b:E27-,ORF9b:N28-,ORF9b:A29-,S:H69-,S:V70-,S:G142-,S:V143-,S:Y144-,S:N211-	ORF1b:876:QYIRKLHDELTGHMLDMYSVMLTNDNTSRYWEPEFYDV*PGFSLRQRMECVLCPHD*RFSIFREMKEERSN*MFSFASLEEIN,S:214:EPE	16096-16195		CharitÃ©_E_F:C26270T,ChinaCDC_N_F:G28881A;G28882A;G28883C,USCDC_N1_P:C28311T	88998	0	29854	3000	0	good	100	10	0	good	0	24	4	16.6667	good	12	5-33:9	50	mediocre	9	ORF1a:2281-4401	1		0	75	mediocre		0	0	good
CVS126413CLIU	21K (Omicron)	BA.1.1.4	0	good	20	18	9	0	21	6	1	0	0	0	G16744A,A18163G,C21762T,C21846T,G22578A,G22599A,T22673C,C22674T,T22679C,C22686T,G22813T,T22882G,G22898A,G22992A,C22995A,A23013C,A23038T,A23040G,G23048A,A23055G	21765-21770,21987-21995,22194-22196	22204:GAGCCAGAA			A23038T	0	0	1	1		ORF1b:G1093S,ORF1b:I1566V,S:A67V,S:T95I,S:Y145D,S:L212I,S:G339D,S:R346K,S:S371L,S:S373P,S:S375F,S:K417N,S:N440K,S:G446S,S:S477N,S:T478K,S:E484A,S:L492F,S:Q493R,S:G496S,S:Q498R	S:H69-,S:V70-,S:G142-,S:V143-,S:Y144-,S:N211-	S:214:EPE				19758	16421	23062	3000	0	good	0	10	0	good	0	24	-7	0	good	1		0	good	0		0		0	0	good		0	0	good
CVS136629CLIU	21K (Omicron)	BA.1.10	56.25	mediocre	61	39	212	1	47	16	3	198	0	7	C241T,A2467G,A2832G,C3037T,C4246T,T5386G,C5730T,G8393A,C10029T,C10449A,A11537G,T13195C,C14408T,C15240T,C16338T,A17042G,A18163G,C21762T,C21846T,G22578A,T22673C,C22674T,T22679C,C22686T,G22813T,T22882G,G22898A,G22992A,C22995A,A23013C,A23040G,G23048A,A23055G,A23063T,T23075C,C23202A,A23403G,C23525T,T23599G,C23604A,C23854A,G23948T,C24130A,A24424T,T24469A,C24503T,C25000T,C25584T,C26270T,A26530G,C26577G,G26709A,A27259C,C27807T,A28271T,C28291T,C28311T,C28687T,G28881A,G28882A,G28883C	6513-6515,11285-11293,21765-21770,21987-21995,22194-22196,28362-28370	7045:TCTTACTGTACTGGTTACAGAGAAGGCTATTTGAACTCTACTAATGTCACTATTGCAACCTACTGTACTGGTTCTATACCTTGTAGN,16107:AAGCTACATGATGAGTTAACAGGACACATGTTAGACATGTATTCTGTTATGCTTACTAATGATAACACTTCAAGGTATTGGGAACCTGAGTTTTATGAGGCTATAGCTTGTAAGGN,22204:GAGCCAGAA			A2467G,C4246T,C5730T,C16338T,C28291T,C28687T	0	0	6	6	ORF1b:881-2696	E:T9I,M:D3G,M:Q19E,M:A63T,N:P13L,N:R203K,N:G204R,ORF1a:K856R,ORF1a:T1822I,ORF1a:L2084I,ORF1a:A2710T,ORF1a:T3255I,ORF1a:P3395H,ORF1a:I3758V,ORF1b:P314L,ORF9b:P3L,ORF9b:P10S,S:A67V,S:T95I,S:Y145D,S:L212I,S:G339D,S:S371L,S:S373P,S:S375F,S:K417N,S:N440K,S:G446S,S:S477N,S:T478K,S:E484A,S:Q493R,S:G496S,S:Q498R,S:N501Y,S:Y505H,S:T547K,S:D614G,S:H655Y,S:N679K,S:P681H,S:N764K,S:D796Y,S:N856K,S:Q954H,S:N969K,S:L981F	N:E31-,N:R32-,N:S33-,ORF1a:S2083-,ORF1a:L3674-,ORF1a:S3675-,ORF1a:G3676-,ORF9b:E27-,ORF9b:N28-,ORF9b:A29-,S:H69-,S:V70-,S:G142-,S:V143-,S:Y144-,S:N211-	ORF1a:2259:PSYCTGYREGYLNSTNVTIATYCTGSIPC,ORF1b:880:KLHDELTGHMLDMYSVMLTNDNTSRYWEPEFYEAIACK,S:214:EPE	7046-7144,16108-16206		CharitÃ©_E_F:C26270T,ChinaCDC_N_F:G28881A;G28882A;G28883C,USCDC_N1_F:C28291T,USCDC_N1_P:C28311T,USCDC_N3_F:C28687T	89008	47	29859	3000	0	good	198	10	0	good	0	24	-2	0	good	6		0	good	0	ORF1b:881-2696	1		0	75	mediocre		0	0	good
CVS152816CLIU	21K (Omicron)	BA.1.10	39.0625	mediocre	68	44	10	0	49	16	1	0	0	5	C21T,C241T,A2832G,C3037T,T5386G,C5730T,C5850T,G8393A,C10029T,C10449A,A11537G,T13195C,C14408T,T14619C,C15240T,A17042G,A18163G,C21762T,C21846T,G22578A,T22673C,C22674T,T22679C,C22686T,G22813T,T22882G,G22898A,G22992A,C22995A,A23013C,A23040G,G23048A,A23055G,A23063T,T23075C,C23202A,A23403G,C23525T,T23599G,C23604A,C23854A,G23948T,C24130A,A24424T,T24469A,C24503T,C25000T,C25584T,C26270T,A26530G,C26577G,C26681T,G26709A,A27259C,C27807T,A28271T,C28311T,G28881A,G28882A,G28883C,G29853T,T29856C,T29859A,G29862A,A29871T,A29873T,A29874T,A29879T	6513-6515,11285-11293,21765-21770,21987-21995,22194-22196,28362-28370,29865-29869	22204:GAGCCAGAA,29852:T		C26681T|21C&21B	C21T,C5730T,C5850T,T14619C,G29853T,T29856C,T29859A,G29862A,A29871T,A29873T,A29874T,A29879T	0	1	12	13		E:T9I,M:D3G,M:Q19E,M:A63T,N:P13L,N:R203K,N:G204R,ORF1a:K856R,ORF1a:T1822I,ORF1a:P1862L,ORF1a:L2084I,ORF1a:A2710T,ORF1a:T3255I,ORF1a:P3395H,ORF1a:I3758V,ORF1b:P314L,ORF1b:Y1192C,ORF1b:I1566V,ORF9b:P10S,S:A67V,S:T95I,S:Y145D,S:L212I,S:G339D,S:S371L,S:S373P,S:S375F,S:K417N,S:N440K,S:G446S,S:S477N,S:T478K,S:E484A,S:Q493R,S:G496S,S:Q498R,S:N501Y,S:Y505H,S:T547K,S:D614G,S:H655Y,S:N679K,S:P681H,S:N764K,S:D796Y,S:N856K,S:Q954H,S:N969K,S:L981F	N:E31-,N:R32-,N:S33-,ORF1a:S2083-,ORF1a:L3674-,ORF1a:S3675-,ORF1a:G3676-,ORF9b:E27-,ORF9b:N28-,ORF9b:A29-,S:H69-,S:V70-,S:G142-,S:V143-,S:Y144-,S:N211-	S:214:EPE			CharitÃ©_E_F:C26270T,ChinaCDC_N_F:G28881A;G28882A;G28883C,USCDC_N1_P:C28311T	89120	16	29879	3000	0	good	0	10	0	good	0	24	9	37.5	mediocre	17	29853-29878:8	50	mediocre	8		0		0	0	good		0	0	good
CVS000028CONU	21K (Omicron)	BA.1.13	29.3403	good	68	39	37	0	47	16	1	0	0	5	C21T,C241T,G1957T,A2832G,C3037T,T5386G,G8393A,C10029T,C10449A,A11537G,T13195C,C14408T,C15240T,A18163G,C21762T,C21846T,G22578A,T22673C,C22674T,T22679C,C22686T,C22747T,G22813T,T22882G,G22898A,G22992A,C22995A,A23013C,A23040G,G23048A,A23055G,A23063T,T23075C,C23202A,A23403G,C23525T,T23599G,C23604A,C23854A,G23948T,C24130A,A24424T,T24469A,C24503T,C25000T,C25584T,C26270T,A26530G,C26577G,G26709A,A27259C,C27807T,A28271T,C28311T,G28881A,G28882A,G28883C,A29865G,A29874G,A29876T,A29877C,A29878C,A29885G,A29887T,A29888C,A29893T,A29897T,A29899C	6513-6515,11285-11293,21765-21770,21987-21995,22194-22196,28362-28370	22204:GAGCCAGAA,29881:TTTC,29890:GTCATTTTGCTG,29895:GCATATTGACGC			C21T,C22747T,A29865G,A29874G,A29876T,A29877C,A29878C,A29885G,A29887T,A29888C,A29893T,A29897T,A29899C	0	0	13	13		E:T9I,M:D3G,M:Q19E,M:A63T,N:P13L,N:R203K,N:G204R,ORF1a:K564N,ORF1a:K856R,ORF1a:L2084I,ORF1a:A2710T,ORF1a:T3255I,ORF1a:P3395H,ORF1a:I3758V,ORF1b:P314L,ORF1b:I1566V,ORF9b:P10S,S:A67V,S:T95I,S:Y145D,S:L212I,S:G339D,S:S371L,S:S373P,S:S375F,S:K417N,S:N440K,S:G446S,S:S477N,S:T478K,S:E484A,S:Q493R,S:G496S,S:Q498R,S:N501Y,S:Y505H,S:T547K,S:D614G,S:H655Y,S:N679K,S:P681H,S:N764K,S:D796Y,S:N856K,S:Q954H,S:N969K,S:L981F	N:E31-,N:R32-,N:S33-,ORF1a:S2083-,ORF1a:L3674-,ORF1a:S3675-,ORF1a:G3676-,ORF9b:E27-,ORF9b:N28-,ORF9b:A29-,S:H69-,S:V70-,S:G142-,S:V143-,S:Y144-,S:N211-	S:214:EPE			CharitÃ©_E_F:C26270T,ChinaCDC_N_F:G28881A;G28882A;G28883C,USCDC_N1_P:C28311T	89201	16	29903	3000	0	good	0	10	0	good	0	24	5	20.8333	good	13	29865-29898:11	50	mediocre	11		0		0	0	good		0	0	good
CVS000029CONU	21K (Omicron)	BA.1.13	250	bad	95	45	28	0	47	16	1	0	0	5	C16T,C21T,C241T,G1957T,A2832G,C3037T,T5386G,G8393A,C10029T,C10449A,A11537G,T13195C,C14408T,C15240T,A18163G,C19011T,C21762T,C21846T,G22578A,T22673C,C22674T,T22679C,C22686T,C22747T,G22813T,T22882G,G22898A,G22992A,C22995A,A23013C,A23040G,G23048A,A23055G,A23063T,T23075C,C23202A,A23403G,C23525T,T23599G,C23604A,C23854A,G23948T,C24130A,A24424T,T24469A,C24503T,C25000T,C25584T,C26270T,A26530G,C26577G,G26709A,A27259C,C27807T,A28271T,C28311T,G28881A,G28882A,G28883C,A29819G,T29820A,T29821C,T29822G,A29824G,T29829A,G29830A,T29832A,T29834A,C29838A,T29840G,T29842A,G29843A,A29850C,T29851C,C29854G,T29855A,T29856A,G29868C,C29870G,A29872C,A29875G,A29876G,A29879C,A29880T,A29881G,A29883T,A29884T,A29886C,A29890C,A29895T,A29896T,A29897G,A29898C,A29900C,A29903T	6513-6515,11285-11293,21765-21770,21987-21995,22194-22196,28362-28370,29859-29864	22204:GAGCCAGAA,29817:TCGGC,29826:CC,29848:GGGG,29891:TTGGCCGC		T29834A|20J	C16T,C21T,C19011T,C22747T,A29819G,T29820A,T29821C,T29822G,A29824G,T29829A,G29830A,T29832A,C29838A,T29840G,T29842A,G29843A,A29850C,T29851C,C29854G,T29855A,T29856A,G29868C,C29870G,A29872C,A29875G,A29876G,A29879C,A29880T,A29881G,A29883T,A29884T,A29886C,A29890C,A29895T,A29896T,A29897G,A29898C,A29900C,A29903T	0	1	39	40		E:T9I,M:D3G,M:Q19E,M:A63T,N:P13L,N:R203K,N:G204R,ORF1a:K564N,ORF1a:K856R,ORF1a:L2084I,ORF1a:A2710T,ORF1a:T3255I,ORF1a:P3395H,ORF1a:I3758V,ORF1b:P314L,ORF1b:I1566V,ORF9b:P10S,S:A67V,S:T95I,S:Y145D,S:L212I,S:G339D,S:S371L,S:S373P,S:S375F,S:K417N,S:N440K,S:G446S,S:S477N,S:T478K,S:E484A,S:Q493R,S:G496S,S:Q498R,S:N501Y,S:Y505H,S:T547K,S:D614G,S:H655Y,S:N679K,S:P681H,S:N764K,S:D796Y,S:N856K,S:Q954H,S:N969K,S:L981F	N:E31-,N:R32-,N:S33-,ORF1a:S2083-,ORF1a:L3674-,ORF1a:S3675-,ORF1a:G3676-,ORF9b:E27-,ORF9b:N28-,ORF9b:A29-,S:H69-,S:V70-,S:G142-,S:V143-,S:Y144-,S:N211-	S:214:EPE			CharitÃ©_E_F:C26270T,ChinaCDC_N_F:G28881A;G28882A;G28883C,USCDC_N1_P:C28311T	89066	15	29903	3000	0	good	0	10	0	good	0	24	36	150	bad	44	29819-29902:36	50	mediocre	36		0		0	0	good		0	0	good
CVS000059CONU	21K (Omicron)	BA.1.13	69.4444	mediocre	78	44	14	0	48	16	1	0	0	5	C241T,G1957T,A2832G,C3037T,T5386G,G8393A,C10029T,C10449A,C10965T,A11537G,T13195C,C14408T,C15240T,A18163G,C21762T,C21846T,G22578A,T22673C,C22674T,T22679C,C22686T,C22747T,G22813T,T22882G,G22898A,G22992A,C22995A,A23013C,A23040G,G23048A,A23055G,A23063T,T23075C,C23202A,A23403G,C23525T,T23599G,C23604A,C23854A,G23948T,C24130A,A24424T,T24469A,C24503T,C25000T,C25584T,C26270T,A26530G,C26577G,G26709A,A27259C,C27807T,A28271T,C28311T,G28881A,G28882A,G28883C,A29852T,G29853T,T29856C,T29859A,G29862A,A29871T,A29873T,A29874T,A29879T,A29880C,A29882C,A29885T,A29887G,A29888C,A29890C,A29891T,A29893C,A29894T,A29899T,A29900T,A29903T	6513-6515,11285-11293,21765-21770,21987-21995,22194-22196,28362-28370,29865-29869	22204:GAGCCAGAA,29883:TGGGG			C10965T,C22747T,A29852T,G29853T,T29856C,T29859A,G29862A,A29871T,A29873T,A29874T,A29879T,A29880C,A29882C,A29885T,A29887G,A29888C,A29890C,A29891T,A29893C,A29894T,A29899T,A29900T,A29903T	0	0	23	23		E:T9I,M:D3G,M:Q19E,M:A63T,N:P13L,N:R203K,N:G204R,ORF1a:K564N,ORF1a:K856R,ORF1a:L2084I,ORF1a:A2710T,ORF1a:T3255I,ORF1a:P3395H,ORF1a:T3567I,ORF1a:I3758V,ORF1b:P314L,ORF1b:I1566V,ORF9b:P10S,S:A67V,S:T95I,S:Y145D,S:L212I,S:G339D,S:S371L,S:S373P,S:S375F,S:K417N,S:N440K,S:G446S,S:S477N,S:T478K,S:E484A,S:Q493R,S:G496S,S:Q498R,S:N501Y,S:Y505H,S:T547K,S:D614G,S:H655Y,S:N679K,S:P681H,S:N764K,S:D796Y,S:N856K,S:Q954H,S:N969K,S:L981F	N:E31-,N:R32-,N:S33-,ORF1a:S2083-,ORF1a:L3674-,ORF1a:S3675-,ORF1a:G3676-,ORF9b:E27-,ORF9b:N28-,ORF9b:A29-,S:H69-,S:V70-,S:G142-,S:V143-,S:Y144-,S:N211-	S:214:EPE			CharitÃ©_E_F:C26270T,ChinaCDC_N_F:G28881A;G28882A;G28883C,USCDC_N1_P:C28311T	89053	49	29903	3000	0	good	0	10	0	good	0	24	16	66.6667	mediocre	24	29852-29902:21	50	mediocre	21		0		0	0	good		0	0	good
CVS027459CLIU	21K (Omicron)	BA.1.13	150.174	bad	80	39	23	0	47	16	1	0	0	5	T2C,T3C,A5G,G7C,T11C,A12G,C20A,C21T,C241T,G1957T,A2832G,C3037T,T5386G,G8393A,C10029T,C10449A,A11537G,T13195C,C14408T,C15240T,A18163G,C21762T,C21846T,G22578A,T22673C,C22674T,T22679C,C22686T,C22747T,G22813T,T22882G,G22898A,G22992A,C22995A,A23013C,A23040G,G23048A,A23055G,A23063T,T23075C,C23202A,A23403G,C23525T,T23599G,C23604A,C23854A,G23948T,C24130A,A24424T,T24469A,C24503T,C25000T,C25584T,C26270T,A26530G,C26577G,G26709A,A27259C,C27807T,A28271T,C28311T,G28881A,G28882A,G28883C,T29859G,A29860T,G29862T,A29865G,T29867G,A29871T,A29872T,A29873G,A29877G,A29879G,A29880C,A29881C,A29883C,A29884C,A29886C,A29888T	6513-6515,11285-11293,21765-21770,21987-21995,22194-22196,28362-28370	0:GAGCT,8:AA,22204:GAGCCAGAA,29863:ACATTAG			T2C,T3C,A5G,G7C,T11C,A12G,C20A,C21T,C22747T,T29859G,A29860T,G29862T,A29865G,T29867G,A29871T,A29872T,A29873G,A29877G,A29879G,A29880C,A29881C,A29883C,A29884C,A29886C,A29888T	0	0	25	25		E:T9I,M:D3G,M:Q19E,M:A63T,N:P13L,N:R203K,N:G204R,ORF1a:K564N,ORF1a:K856R,ORF1a:L2084I,ORF1a:A2710T,ORF1a:T3255I,ORF1a:P3395H,ORF1a:I3758V,ORF1b:P314L,ORF1b:I1566V,ORF9b:P10S,S:A67V,S:T95I,S:Y145D,S:L212I,S:G339D,S:S371L,S:S373P,S:S375F,S:K417N,S:N440K,S:G446S,S:S477N,S:T478K,S:E484A,S:Q493R,S:G496S,S:Q498R,S:N501Y,S:Y505H,S:T547K,S:D614G,S:H655Y,S:N679K,S:P681H,S:N764K,S:D796Y,S:N856K,S:Q954H,S:N969K,S:L981F	N:E31-,N:R32-,N:S33-,ORF1a:S2083-,ORF1a:L3674-,ORF1a:S3675-,ORF1a:G3676-,ORF9b:E27-,ORF9b:N28-,ORF9b:A29-,S:H69-,S:V70-,S:G142-,S:V143-,S:Y144-,S:N211-	S:214:EPE			CharitÃ©_E_F:C26270T,ChinaCDC_N_F:G28881A;G28882A;G28883C,USCDC_N1_P:C28311T	89162	0	29888	3000	0	good	0	10	0	good	0	24	17	70.8333	mediocre	25	2-20:8,29859-29887:16	100	bad	24		0		0	0	good		0	0	good
CVS052404CLIU	21K (Omicron)	BA.1.13	42.3611	mediocre	72	40	45	0	47	16	1	0	0	5	A5T,A6G,T11G,A12G,C21T,C241T,G1957T,A2832G,C3037T,T5386G,G8393A,C10029T,C10449A,A11537G,T13195C,C14408T,C15240T,A18163G,C21762T,C21846T,G22578A,T22673C,C22674T,T22679C,C22686T,C22747T,G22813T,T22882G,G22898A,G22992A,C22995A,A23013C,A23040G,G23048A,A23055G,A23063T,T23075C,C23202A,A23403G,C23525T,T23599G,C23604A,C23854A,G23948T,C24130A,A24424T,T24469A,C24503T,C25000T,C25578T,C25584T,C26270T,A26530G,C26577G,G26709A,A27259C,C27807T,A28271T,C28311T,G28881A,G28882A,G28883C,A29874G,A29876T,A29877C,A29878C,A29885G,A29887T,A29888C,A29893T,A29897C,A29902C	6513-6515,11285-11293,21765-21770,21987-21995,22194-22196,28362-28370,29865	7:T,13:CACCA,22204:GAGCCAGAA,29881:TTTC,29890:GTCATTTTGCTG,29895:GCATATAGACGCAT			A5T,A6G,T11G,A12G,C21T,C22747T,C25578T,A29874G,A29876T,A29877C,A29878C,A29885G,A29887T,A29888C,A29893T,A29897C,A29902C	0	0	17	17		E:T9I,M:D3G,M:Q19E,M:A63T,N:P13L,N:R203K,N:G204R,ORF1a:K564N,ORF1a:K856R,ORF1a:L2084I,ORF1a:A2710T,ORF1a:T3255I,ORF1a:P3395H,ORF1a:I3758V,ORF1b:P314L,ORF1b:I1566V,ORF9b:P10S,S:A67V,S:T95I,S:Y145D,S:L212I,S:G339D,S:S371L,S:S373P,S:S375F,S:K417N,S:N440K,S:G446S,S:S477N,S:T478K,S:E484A,S:Q493R,S:G496S,S:Q498R,S:N501Y,S:Y505H,S:T547K,S:D614G,S:H655Y,S:N679K,S:P681H,S:N764K,S:D796Y,S:N856K,S:Q954H,S:N969K,S:L981F	N:E31-,N:R32-,N:S33-,ORF1a:S2083-,ORF1a:L3674-,ORF1a:S3675-,ORF1a:G3676-,ORF9b:E27-,ORF9b:N28-,ORF9b:A29-,S:H69-,S:V70-,S:G142-,S:V143-,S:Y144-,S:N211-	S:214:EPE			CharitÃ©_E_F:C26270T,ChinaCDC_N_F:G28881A;G28882A;G28883C,USCDC_N1_P:C28311T	89206	2	29903	3000	0	good	0	10	0	good	0	24	10	41.6667	mediocre	18	29874-29901:10	50	mediocre	10		0		0	0	good		0	0	good
CVS107395CLIU	21K (Omicron)	BA.1.13	116.84	bad	85	45	28	0	47	16	1	0	0	5	C21T,C241T,G1957T,A2832G,C3037T,T5386G,G8393A,C10029T,C10449A,A11537G,T13195C,C14408T,C15240T,A18163G,C21762T,C21846T,G22578A,T22673C,C22674T,T22679C,C22686T,C22747T,G22813T,T22882G,G22898A,G22992A,C22995A,A23013C,A23040G,G23048A,A23055G,A23063T,T23075C,C23202A,A23403G,C23525T,T23599G,C23604A,C23854A,G23948T,C24130A,A24424T,T24469A,C24503T,C25000T,C25578T,C25584T,C26270T,A26530G,C26577G,G26709A,A27259C,C27807T,A28271T,C28311T,G28881A,G28882A,G28883C,G29843A,T29845C,T29846C,A29852G,G29853C,T29856G,C29857G,A29860G,G29861T,G29864T,A29865G,A29866G,A29869G,A29875T,A29879C,A29881T,A29882G,A29883C,A29885T,A29886T,A29887C,A29888C,A29890C,A29892C,A29894C,A29895C,A29898T	6513-6515,11285-11293,21765-21770,21987-21995,22194-22196,28362-28370,29836-29841	22204:GAGCCAGAA,29850:CT,29871:GTTTGTATGT,29896:GCTTTTG			C21T,C22747T,C25578T,G29843A,T29845C,T29846C,A29852G,G29853C,T29856G,C29857G,A29860G,G29861T,G29864T,A29865G,A29866G,A29869G,A29875T,A29879C,A29881T,A29882G,A29883C,A29885T,A29886T,A29887C,A29888C,A29890C,A29892C,A29894C,A29895C,A29898T	0	0	30	30		E:T9I,M:D3G,M:Q19E,M:A63T,N:P13L,N:R203K,N:G204R,ORF1a:K564N,ORF1a:K856R,ORF1a:L2084I,ORF1a:A2710T,ORF1a:T3255I,ORF1a:P3395H,ORF1a:I3758V,ORF1b:P314L,ORF1b:I1566V,ORF9b:P10S,S:A67V,S:T95I,S:Y145D,S:L212I,S:G339D,S:S371L,S:S373P,S:S375F,S:K417N,S:N440K,S:G446S,S:S477N,S:T478K,S:E484A,S:Q493R,S:G496S,S:Q498R,S:N501Y,S:Y505H,S:T547K,S:D614G,S:H655Y,S:N679K,S:P681H,S:N764K,S:D796Y,S:N856K,S:Q954H,S:N969K,S:L981F	N:E31-,N:R32-,N:S33-,ORF1a:S2083-,ORF1a:L3674-,ORF1a:S3675-,ORF1a:G3676-,ORF9b:E27-,ORF9b:N28-,ORF9b:A29-,S:H69-,S:V70-,S:G142-,S:V143-,S:Y144-,S:N211-	S:214:EPE			CharitÃ©_E_F:C26270T,ChinaCDC_N_F:G28881A;G28882A;G28883C,USCDC_N1_P:C28311T	89100	16	29900	3000	0	good	0	10	0	good	0	24	23	95.8333	mediocre	31	29843-29897:27	50	mediocre	27		0		0	0	good		0	0	good
CVS147511CLIU	21K (Omicron)	BA.1.13	0	good	61	45	17	0	47	16	1	0	0	5	T2C,A4T,A6T,C16G,C21T,C241T,G1957T,A2832G,C3037T,T5386G,G8393A,C10029T,C10449A,A11537G,T13195C,C14408T,C15240T,A18163G,C21762T,C21846T,G22578A,T22673C,C22674T,T22679C,C22686T,C22747T,G22813T,T22882G,G22898A,G22992A,C22995A,A23013C,A23040G,G23048A,A23055G,A23063T,T23075C,C23202A,A23403G,C23525T,T23599G,C23604A,C23854A,G23948T,C24130A,A24424T,T24469A,C24503T,C25000T,C25584T,C26270T,A26530G,C26577G,G26709A,A27259C,C27807T,A28271T,C28311T,G28881A,G28882A,G28883C	10-15,6513-6515,11285-11293,21765-21770,21987-21995,22194-22196,28362-28370	0:TCCGACCC,22204:GAGCCAGAA			T2C,A4T,A6T,C16G,C21T,C22747T	0	0	6	6		E:T9I,M:D3G,M:Q19E,M:A63T,N:P13L,N:R203K,N:G204R,ORF1a:K564N,ORF1a:K856R,ORF1a:L2084I,ORF1a:A2710T,ORF1a:T3255I,ORF1a:P3395H,ORF1a:I3758V,ORF1b:P314L,ORF1b:I1566V,ORF9b:P10S,S:A67V,S:T95I,S:Y145D,S:L212I,S:G339D,S:S371L,S:S373P,S:S375F,S:K417N,S:N440K,S:G446S,S:S477N,S:T478K,S:E484A,S:Q493R,S:G496S,S:Q498R,S:N501Y,S:Y505H,S:T547K,S:D614G,S:H655Y,S:N679K,S:P681H,S:N764K,S:D796Y,S:N856K,S:Q954H,S:N969K,S:L981F	N:E31-,N:R32-,N:S33-,ORF1a:S2083-,ORF1a:L3674-,ORF1a:S3675-,ORF1a:G3676-,ORF9b:E27-,ORF9b:N28-,ORF9b:A29-,S:H69-,S:V70-,S:G142-,S:V143-,S:Y144-,S:N211-	S:214:EPE			CharitÃ©_E_F:C26270T,ChinaCDC_N_F:G28881A;G28882A;G28883C,USCDC_N1_P:C28311T	89130	0	29856	3000	0	good	0	10	0	good	0	24	-1	0	good	7		0	good	0		0		0	0	good		0	0	good
CVS102375CLIU	21K (Omicron)	BA.1.14	8491.84	bad	191	186	127	10	45	56	2	100	0	6	C1377G,G1379C,T1382A,A1393C,G1394T,A1395C,A1396C,G1397T,G1400A,C1403T,A1422T,T1424G,C1426T,C1427A,A1428T,T1429A,A1431G,A1435T,T1436G,C1437G,C1449T,C1457T,T1459A,G1462A,G1463T,T1468C,C1469A,C1473T,T1474G,A1475C,T1477G,T1482C,G1485T,T1499C,G1505C,T1506C,T1510G,T1525A,C1527T,C1528G,T1529A,A1530C,G1559A,G1560A,T1562G,T1564A,C1572G,A1573T,G1574C,G1575T,G1580A,G1583A,G1584T,G1586A,A1588T,T1591G,C1593G,C1594A,G1595A,A1597T,T1600G,A1604G,C1616T,A1621T,T1623G,C1627G,A1631T,A1635C,G1636A,A1639T,G1640T,A1644T,C1645G,A1646T,C1648T,A1649G,A1652T,T1656G,G1658T,G1659C,A1662T,C1663T,A1669T,C1670T,T1675G,A1677T,A1678C,G1679T,A1682T,T1683G,C1684A,A1688T,T1690C,T1692C,T1694G,G1709T,C1710G,C1713G,C1716G,T1724G,T1726C,C1734T,A1739G,A1740C,C1758G,A1759C,T1761G,A1765T,A1767G,A1768T,A1769G,T1774G,A1776C,C1779G,G1784C,A1787G,A1788T,T1790G,T1792G,A1793G,A1794C,T1797A,C1824G,G1828T,A1829C,A1830G,A1832G,G1836T,T1837G,A1839C,A1849G,A1852G,T1863G,T1871G,C1875T,A1876G,T1877G,A2832G,C3037T,T5386G,G8393A,C10029T,C10449A,A11537G,C12786T,T13195C,C14408T,C15240T,A18163G,C21762T,C21846T,G22578A,T22673C,C22674T,T22679C,C22686T,G22813T,T22882G,G22898A,G22992A,C22995A,A23013C,A23040G,G23048A,A23055G,A23063T,T23075C,C23202A,A23403G,C23525T,T23599G,C23604A,C23854A,G23948T,C24130A,A24424T,T24469A,C24503T,C25000T,C25584T,C26270T,A26530G,C26577G,G26709A,A27259C,C27807T,A28271T,C28311T,G28881A,G28882A,G28883C	1385-1389,1405-1408,1415-1421,1466,1487-1496,1502-1503,1511-1520,1535-1557,1601-1602,1610-1615,1697-1707,1718-1719,1730-1733,1743-1755,1763-1764,1799-1823,1841-1848,1856-1860,1865-1870,6513-6515,11285-11293,21765-21770,21987-21995,22194-22196,28254,28362-28370	1448:T,1456:TAGCAATGAGC,1582:TTC,1627:TTTCA,1639:T,1777:GA,7021:TTAATGTCTAATTTAGGCATGCCTTCTTACTGTACTGGTTACAGAGAAGGCTATTTGAACTCTACTAATGTCACTATTGCAACCTACTGTACTGG,22204:GAGCCAGAA			C1377G,G1379C,T1382A,A1393C,G1394T,A1395C,A1396C,G1397T,G1400A,C1403T,A1422T,T1424G,C1426T,C1427A,A1428T,T1429A,A1431G,A1435T,T1436G,C1437G,C1449T,C1457T,T1459A,G1462A,G1463T,T1468C,C1469A,C1473T,T1474G,A1475C,T1477G,T1482C,G1485T,T1499C,G1505C,T1506C,T1510G,T1525A,C1527T,C1528G,T1529A,A1530C,G1559A,G1560A,T1562G,T1564A,C1572G,A1573T,G1574C,G1575T,G1580A,G1583A,G1584T,G1586A,A1588T,T1591G,C1593G,C1594A,G1595A,A1597T,T1600G,A1604G,C1616T,A1621T,T1623G,C1627G,A1631T,A1635C,G1636A,A1639T,G1640T,A1644T,C1645G,A1646T,C1648T,A1649G,A1652T,T1656G,G1658T,G1659C,A1662T,C1663T,A1669T,C1670T,T1675G,A1677T,A1678C,G1679T,A1682T,T1683G,C1684A,A1688T,T1690C,T1692C,T1694G,G1709T,C1710G,C1713G,C1716G,T1724G,T1726C,C1734T,A1739G,A1740C,C1758G,A1759C,T1761G,A1765T,A1767G,A1768T,A1769G,T1774G,A1776C,C1779G,G1784C,A1787G,A1788T,T1790G,T1792G,A1793G,A1794C,T1797A,C1824G,G1828T,A1829C,A1830G,A1832G,G1836T,T1837G,A1839C,A1849G,A1852G,T1863G,T1871G,C1875T,A1876G,T1877G	0	0	137	137	ORF1a:375-380,ORF1a:386-395,ORF1a:398-407,ORF1a:413-415,ORF1a:431-477,ORF1a:485-488,ORF1a:497-499,ORF1a:505-530,ORF1a:2253-4401,ORF8:121-122	E:T9I,M:D3G,M:Q19E,M:A63T,N:P13L,N:R203K,N:G204R,ORF1a:K492V,ORF1a:A537V,ORF1a:S538A,ORF1a:K856R,ORF1a:L2084I,ORF1b:P314L,ORF1b:I1566V,ORF9b:P10S,S:A67V,S:T95I,S:Y145D,S:L212I,S:G339D,S:S371L,S:S373P,S:S375F,S:K417N,S:N440K,S:G446S,S:S477N,S:T478K,S:E484A,S:Q493R,S:G496S,S:Q498R,S:N501Y,S:Y505H,S:T547K,S:D614G,S:H655Y,S:N679K,S:P681H,S:N764K,S:D796Y,S:N856K,S:Q954H,S:N969K,S:L981F	N:E31-,N:R32-,N:S33-,ORF1a:H374-,ORF1a:E381-,ORF1a:L384-,ORF1a:A385-,ORF1a:G408-,ORF1a:C409-,ORF1a:V410-,ORF1a:F411-,ORF1a:C416-,ORF1a:H417-,ORF1a:N418-,ORF1a:K419-,ORF1a:C420-,ORF1a:A421-,ORF1a:Y422-,ORF1a:W423-,ORF1a:V424-,ORF1a:P425-,ORF1a:R426-,ORF1a:A427-,ORF1a:S428-,ORF1a:A429-,ORF1a:N430-,ORF1a:A478-,ORF1a:S479-,ORF1a:F480-,ORF1a:S481-,ORF1a:A482-,ORF1a:S483-,ORF1a:T484-,ORF1a:E489-,ORF1a:T490-,ORF1a:G493-,ORF1a:L494-,ORF1a:D495-,ORF1a:Y496-,ORF1a:K500-,ORF1a:S531-,ORF1a:P532-,ORF1a:L533-,ORF1a:Y534-,ORF1a:A535-,ORF1a:F536-,ORF1a:S2083-,ORF9b:E27-,ORF9b:N28-,ORF9b:A29-,S:H69-,S:V70-,S:G142-,S:V143-,S:Y144-,S:N211-	ORF1a:349:*Q*,S:214:EPE	7023-7122		CharitÃ©_E_F:C26270T,ChinaCDC_N_F:G28881A;G28882A;G28883C,USCDC_N1_P:C28311T,Pasteur_IP2_R:C12786T	83888	1376	29861	3000	0	good	100	10	0	good	0	24	149	620.833	bad	157	1377-1876:137	50	mediocre	137	ORF1a:375-380,ORF1a:386-395,ORF1a:398-407,ORF1a:413-415,ORF1a:431-477,ORF1a:485-488,ORF1a:497-499,ORF1a:505-530,ORF1a:2253-4401	9	ORF8:121-122	1	675	bad	ORF1a:364	1	75	mediocre
CVS000001CONU	21K (Omicron)	BA.1.15	0	good	63	39	9	0	53	16	1	0	0	5	C21T,C241T,A2832G,C3037T,C3653T,T5386G,C6402T,G8393A,C10029T,T10135C,C10449A,A11537G,G12838T,T13195C,G13564A,C14408T,C15240T,A18163G,C21762T,C21846T,G22578A,T22673C,C22674T,T22679C,C22686T,G22813T,T22882G,G22898A,G22992A,C22995A,A23013C,A23040G,G23048A,A23055G,A23063T,T23075C,C23202A,A23403G,C23525T,T23599G,C23604A,C23854A,G23948T,C24130A,A24424T,T24469A,C24503T,C25000T,C25584T,G25641T,C25708T,C26270T,A26530G,C26577G,G26709A,A27259C,C27807T,A28271T,C28311T,G28881A,G28882A,G28883C,A29301G	6513-6515,11285-11293,21765-21770,21987-21995,22194-22196,28362-28370	22204:GAGCCAGAA		C6402T|21J	C3653T,G12838T,G13564A,G25641T	0	1	4	5		E:T9I,M:D3G,M:Q19E,M:A63T,N:P13L,N:R203K,N:G204R,N:D343G,ORF1a:K856R,ORF1a:L1130F,ORF1a:P2046L,ORF1a:L2084I,ORF1a:A2710T,ORF1a:T3255I,ORF1a:P3395H,ORF1a:I3758V,ORF1a:L4191F,ORF1b:V33I,ORF1b:P314L,ORF1b:I1566V,ORF3a:L83F,ORF3a:L106F,ORF9b:P10S,S:A67V,S:T95I,S:Y145D,S:L212I,S:G339D,S:S371L,S:S373P,S:S375F,S:K417N,S:N440K,S:G446S,S:S477N,S:T478K,S:E484A,S:Q493R,S:G496S,S:Q498R,S:N501Y,S:Y505H,S:T547K,S:D614G,S:H655Y,S:N679K,S:P681H,S:N764K,S:D796Y,S:N856K,S:Q954H,S:N969K,S:L981F	N:E31-,N:R32-,N:S33-,ORF1a:S2083-,ORF1a:L3674-,ORF1a:S3675-,ORF1a:G3676-,ORF9b:E27-,ORF9b:N28-,ORF9b:A29-,S:H69-,S:V70-,S:G142-,S:V143-,S:Y144-,S:N211-	S:214:EPE			CharitÃ©_E_F:C26270T,ChinaCDC_N_F:G28881A;G28882A;G28883C,USCDC_N1_P:C28311T	89101	12	29853	3000	0	good	0	10	0	good	0	24	0	0	good	8		0	good	0		0		0	0	good		0	0	good
CVS000012CONU	21K (Omicron)	BA.1.15	31.25	mediocre	72	39	91	0	50	16	1	0	0	5	T9A,T11G,T13G,A14G,C16T,C21T,C241T,A2832G,C3037T,C3653T,T5386G,G8393A,C10029T,T10135C,C10449A,A11537G,T13195C,G13564A,C14408T,C15240T,A18163G,C21762T,C21846T,G22578A,T22673C,C22674T,T22679C,C22686T,G22813T,T22882G,G22898A,G22992A,C22995A,A23013C,A23040G,G23048A,A23055G,A23063T,T23075C,C23202A,A23403G,C23525T,T23599G,C23604A,C23854A,G23948T,C24130A,A24424T,T24469A,C24503T,C25000T,C25584T,C25708T,C26270T,A26530G,C26577G,G26709A,A27259C,C27807T,A28271T,C28311T,G28881A,G28882A,G28883C,A29301G,A29880G,A29882T,A29883C,A29888T,A29892C,A29897C,A29903G	6513-6515,11285-11293,21765-21770,21987-21995,22194-22196,28362-28370	0:ACTAACATTACTAATTATT,3:CAGCA,6:TGACTT,22204:GAGCCAGAA,29873:GGTCC,29876:TTTC,29885:GTCATTTTGCTG,29890:GCATATTGACGCAT,29898:TTCCCACCAACATTGCC			T9A,T11G,T13G,A14G,C16T,C3653T,G13564A,A29880G,A29882T,A29883C,A29888T,A29892C,A29897C,A29903G	0	0	14	14		E:T9I,M:D3G,M:Q19E,M:A63T,N:P13L,N:R203K,N:G204R,N:D343G,ORF1a:K856R,ORF1a:L1130F,ORF1a:L2084I,ORF1a:A2710T,ORF1a:T3255I,ORF1a:P3395H,ORF1a:I3758V,ORF1b:V33I,ORF1b:P314L,ORF1b:I1566V,ORF3a:L106F,ORF9b:P10S,S:A67V,S:T95I,S:Y145D,S:L212I,S:G339D,S:S371L,S:S373P,S:S375F,S:K417N,S:N440K,S:G446S,S:S477N,S:T478K,S:E484A,S:Q493R,S:G496S,S:Q498R,S:N501Y,S:Y505H,S:T547K,S:D614G,S:H655Y,S:N679K,S:P681H,S:N764K,S:D796Y,S:N856K,S:Q954H,S:N969K,S:L981F	N:E31-,N:R32-,N:S33-,ORF1a:S2083-,ORF1a:L3674-,ORF1a:S3675-,ORF1a:G3676-,ORF9b:E27-,ORF9b:N28-,ORF9b:A29-,S:H69-,S:V70-,S:G142-,S:V143-,S:Y144-,S:N211-	S:214:EPE			CharitÃ©_E_F:C26270T,ChinaCDC_N_F:G28881A;G28882A;G28883C,USCDC_N1_P:C28311T	89209	0	29903	3000	0	good	0	10	0	good	0	24	6	25	good	14	29880-29902:7	50	mediocre	7		0		0	0	good		0	0	good
CVS000047CONU	21K (Omicron)	BA.1.15	25.6944	good	67	39	154	0	50	16	1	0	0	5	T3G,A5T,G8C,T10C,C20A,A30T,A31T,A34C,C241T,T851C,A2832G,C3037T,C3653T,T5386G,G8393A,C10029T,T10135C,C10449A,A11537G,T13195C,C14408T,C15240T,A18163G,C21762T,C21846T,G22578A,T22673C,C22674T,T22679C,C22686T,G22813T,T22882G,G22898A,G22992A,C22995A,A23013C,A23040G,G23048A,A23055G,A23063T,T23075C,C23202A,A23403G,C23525T,T23599G,C23604A,C23854A,G23948T,C24130A,A24424T,T24469A,C24503T,C25000T,C25584T,C25708T,C26270T,A26530G,C26577G,G26709A,A27259C,C27807T,A28271T,C28311T,G28881A,G28882A,G28883C,A29301G	6513-6515,11285-11293,21765-21770,21987-21995,22194-22196,28362-28370	0:GCTATTGTGAATAGTGCTGCGATGAACGTAGGAGCGTATGTGTCTTTTTGGTAAAATGGTCTTTTTCTTTTTGGGTATATCCTGGCAATGATATTGCTGGATCCT,13:TTTCAGTTTTGGGGGAA,15:TCCAAATTTGT,23:TGGTT,26:CTAATTC,22204:GAGCCAGAA			T3G,A5T,G8C,T10C,C20A,A30T,A31T,A34C,T851C,C3653T	0	0	10	10		E:T9I,M:D3G,M:Q19E,M:A63T,N:P13L,N:R203K,N:G204R,N:D343G,ORF1a:Y196H,ORF1a:K856R,ORF1a:L1130F,ORF1a:L2084I,ORF1a:A2710T,ORF1a:T3255I,ORF1a:P3395H,ORF1a:I3758V,ORF1b:P314L,ORF1b:I1566V,ORF3a:L106F,ORF9b:P10S,S:A67V,S:T95I,S:Y145D,S:L212I,S:G339D,S:S371L,S:S373P,S:S375F,S:K417N,S:N440K,S:G446S,S:S477N,S:T478K,S:E484A,S:Q493R,S:G496S,S:Q498R,S:N501Y,S:Y505H,S:T547K,S:D614G,S:H655Y,S:N679K,S:P681H,S:N764K,S:D796Y,S:N856K,S:Q954H,S:N969K,S:L981F	N:E31-,N:R32-,N:S33-,ORF1a:S2083-,ORF1a:L3674-,ORF1a:S3675-,ORF1a:G3676-,ORF9b:E27-,ORF9b:N28-,ORF9b:A29-,S:H69-,S:V70-,S:G142-,S:V143-,S:Y144-,S:N211-	S:214:EPE			CharitÃ©_E_F:C26270T,ChinaCDC_N_F:G28881A;G28882A;G28883C,USCDC_N1_P:C28311T	89106	0	29856	3000	0	good	0	10	0	good	0	24	2	8.33333	good	10	3-33:8	50	mediocre	8		0		0	0	good		0	0	good
CVS000074CONU	21K (Omicron)	BA.1.15	0	good	35	0	0	0	31	0	0	0	0	1	G22578A,T22673C,C22674T,T22679C,C22686T,G22813T,T22882G,G22898A,G22992A,C22995A,A23013C,A23040G,G23048A,A23055G,A23063T,T23075C,C23202A,A23403G,C23525T,T23599G,C23604A,C23854A,G23948T,C24130A,A24424T,T24469A,C24503T,C25000T,C25584T,C25708T,C26270T,A26530G,C26577G,G26709A,A27259C						0	0	0	0		E:T9I,M:D3G,M:Q19E,M:A63T,ORF3a:L106F,S:G339D,S:S371L,S:S373P,S:S375F,S:K417N,S:N440K,S:G446S,S:S477N,S:T478K,S:E484A,S:Q493R,S:G496S,S:Q498R,S:N501Y,S:Y505H,S:T547K,S:D614G,S:H655Y,S:N679K,S:P681H,S:N764K,S:D796Y,S:N856K,S:Q954H,S:N969K,S:L981F					CharitÃ©_E_F:C26270T	15454	22329	27527	3000	0	good	0	10	0	good	0	24	-8	0	good	0		0	good	0		0		0	0	good		0	0	good
CVS019721CLIU	21K (Omicron)	BA.1.15	64.0625	mediocre	79	50	9	0	50	16	1	0	0	5	C241T,A2832G,C3037T,C3653T,G4678T,T5386G,C7764T,G8393A,C10029T,T10135C,C10449A,A11537G,T13195C,C14408T,C15240T,A18163G,C21762T,C21846T,G22578A,T22673C,C22674T,T22679C,C22686T,G22813T,T22882G,G22898A,G22992A,C22995A,A23013C,A23040G,G23048A,A23055G,A23063T,T23075C,C23202A,A23403G,C23525T,T23599G,C23604A,C23854A,G23948T,C24130A,A24424T,T24469A,C24503T,C25000T,C25584T,C25708T,C26270T,A26530G,C26577G,G26709A,A27259C,C27807T,A28271T,C28311T,G28881A,G28882A,G28883C,A29301G,A29871C,A29872T,A29875G,A29878G,A29879C,A29880T,A29882T,A29883T,A29888T,A29889C,A29891C,A29893T,A29894G,A29895G,A29896G,A29897G,A29899T,A29901G,A29902C	6513-6515,11285-11293,21765-21770,21987-21995,22194-22196,28362-28370,29859-29869	22204:GAGCCAGAA			C3653T,G4678T,C7764T,A29871C,A29872T,A29875G,A29878G,A29879C,A29880T,A29882T,A29883T,A29888T,A29889C,A29891C,A29893T,A29894G,A29895G,A29896G,A29897G,A29899T,A29901G,A29902C	0	0	22	22		E:T9I,M:D3G,M:Q19E,M:A63T,N:P13L,N:R203K,N:G204R,N:D343G,ORF1a:K856R,ORF1a:L1130F,ORF1a:L2084I,ORF1a:S2500F,ORF1a:A2710T,ORF1a:T3255I,ORF1a:P3395H,ORF1a:I3758V,ORF1b:P314L,ORF1b:I1566V,ORF3a:L106F,ORF9b:P10S,S:A67V,S:T95I,S:Y145D,S:L212I,S:G339D,S:S371L,S:S373P,S:S375F,S:K417N,S:N440K,S:G446S,S:S477N,S:T478K,S:E484A,S:Q493R,S:G496S,S:Q498R,S:N501Y,S:Y505H,S:T547K,S:D614G,S:H655Y,S:N679K,S:P681H,S:N764K,S:D796Y,S:N856K,S:Q954H,S:N969K,S:L981F	N:E31-,N:R32-,N:S33-,ORF1a:S2083-,ORF1a:L3674-,ORF1a:S3675-,ORF1a:G3676-,ORF9b:E27-,ORF9b:N28-,ORF9b:A29-,S:H69-,S:V70-,S:G142-,S:V143-,S:Y144-,S:N211-	S:214:EPE			CharitÃ©_E_F:C26270T,ChinaCDC_N_F:G28881A;G28882A;G28883C,USCDC_N1_P:C28311T	89073	37	29903	3000	0	good	0	10	0	good	0	24	15	62.5	mediocre	23	29871-29901:19	50	mediocre	19		0		0	0	good		0	0	good
CVS024826CLIU	21K (Omicron)	BA.1.15	8.50694	good	70	63	15	0	50	16	1	0	0	5	T2C,T17A,C19A,C21A,G23T,C241T,A2832G,C3037T,C3653T,T3760C,T5386G,G8393A,C10029T,T10135C,C10449A,A11537G,T13195C,C14408T,C14809T,C15240T,A18163G,C21762T,C21846T,C22444T,G22578A,T22673C,C22674T,T22679C,C22686T,G22813T,T22882G,G22898A,G22992A,C22995A,A23013C,A23040G,G23048A,A23055G,A23063T,T23075C,C23202A,A23403G,C23525T,T23599G,C23604A,C23854A,G23948T,C24130A,A24424T,T24469A,C24503T,C25000T,C25584T,C25708T,C26270T,A26530G,C26577G,G26709A,A27259C,C27807T,A28271T,C28311T,G28881A,G28882A,G28883C,A29301G,A29863C,G29864T,A29866T,G29868T	8-15,27-42,6513-6515,11285-11293,21765-21770,21987-21995,22194-22196,28362-28370	0:CC,22204:GAGCCAGAA,29867:TTTG			T2C,T17A,C19A,C21A,G23T,C3653T,T3760C,C14809T,C22444T,A29863C,G29864T,A29866T,G29868T	0	0	13	13		E:T9I,M:D3G,M:Q19E,M:A63T,N:P13L,N:R203K,N:G204R,N:D343G,ORF1a:K856R,ORF1a:L1130F,ORF1a:L2084I,ORF1a:A2710T,ORF1a:T3255I,ORF1a:P3395H,ORF1a:I3758V,ORF1b:P314L,ORF1b:R448C,ORF1b:I1566V,ORF3a:L106F,ORF9b:P10S,S:A67V,S:T95I,S:Y145D,S:L212I,S:G339D,S:S371L,S:S373P,S:S375F,S:K417N,S:N440K,S:G446S,S:S477N,S:T478K,S:E484A,S:Q493R,S:G496S,S:Q498R,S:N501Y,S:Y505H,S:T547K,S:D614G,S:H655Y,S:N679K,S:P681H,S:N764K,S:D796Y,S:N856K,S:Q954H,S:N969K,S:L981F	N:E31-,N:R32-,N:S33-,ORF1a:S2083-,ORF1a:L3674-,ORF1a:S3675-,ORF1a:G3676-,ORF9b:E27-,ORF9b:N28-,ORF9b:A29-,S:H69-,S:V70-,S:G142-,S:V143-,S:Y144-,S:N211-	S:214:EPE			CharitÃ©_E_F:C26270T,ChinaCDC_N_F:G28881A;G28882A;G28883C,USCDC_N1_P:C28311T	89070	0	29870	3000	0	good	0	10	0	good	0	24	7	29.1667	good	15		0	good	0		0		0	0	good		0	0	good
CVS055195CLIU	21K (Omicron)	BA.1.15	125	bad	76	39	51	0	47	16	1	0	0	5	C21T,C241T,A2832G,C3037T,T5386G,G8393A,C10029T,T10135C,C10449A,A11537G,T13195C,C14408T,C15240T,A18163G,C21762T,C21846T,C22224T,G22578A,T22673C,C22674T,T22679C,C22686T,G22813T,G22992A,C22995A,A23013C,A23040G,G23048A,A23055G,A23063T,T23075C,C23202A,A23403G,C23525T,T23599G,C23604A,C23854A,G23948T,C24130A,A24424T,T24469A,C24503T,C25000T,C25584T,C25708T,C26270T,A26530G,C26577G,G26709A,A27259C,C27807T,A28271T,C28311T,G28881A,G28882A,G28883C,A29301G,G29715T,G29868C,A29873C,A29874T,A29879T,A29880T,A29883T,A29884T,A29885T,A29886T,A29888C,A29890C,A29892T,A29893T,A29896T,A29898T,A29900G,A29901G,A29902C	6513-6515,11285-11293,21765-21770,21987-21995,22194-22196,28362-28370	0:AATAAGCAT,2:TGACGCA,22204:GAGCCAGAA,29864:AAA,29871:TGGGGATAGCTCT,29894:GGGCTCTTCC	G22882T,A22898G		C22224T,G29715T,G29868C,A29873C,A29874T,A29879T,A29880T,A29883T,A29884T,A29885T,A29886T,A29888C,A29890C,A29892T,A29893T,A29896T,A29898T,A29900G,A29901G,A29902C	2	0	20	22		E:T9I,M:D3G,M:Q19E,M:A63T,N:P13L,N:R203K,N:G204R,N:D343G,ORF1a:K856R,ORF1a:L2084I,ORF1a:A2710T,ORF1a:T3255I,ORF1a:P3395H,ORF1a:I3758V,ORF1b:P314L,ORF1b:I1566V,ORF3a:L106F,ORF9b:P10S,S:A67V,S:T95I,S:Y145D,S:L212I,S:S221L,S:G339D,S:S371L,S:S373P,S:S375F,S:K417N,S:S477N,S:T478K,S:E484A,S:Q493R,S:G496S,S:Q498R,S:N501Y,S:Y505H,S:T547K,S:D614G,S:H655Y,S:N679K,S:P681H,S:N764K,S:D796Y,S:N856K,S:Q954H,S:N969K,S:L981F	N:E31-,N:R32-,N:S33-,ORF1a:S2083-,ORF1a:L3674-,ORF1a:S3675-,ORF1a:G3676-,ORF9b:E27-,ORF9b:N28-,ORF9b:A29-,S:H69-,S:V70-,S:G142-,S:V143-,S:Y144-,S:N211-	S:214:EPE			CharitÃ©_E_F:C26270T,ChinaCDC_N_F:G28881A;G28882A;G28883C,USCDC_N1_P:C28311T	89211	0	29903	3000	0	good	0	10	0	good	0	24	24	100	bad	32	29868-29901:18	50	mediocre	18		0		0	0	good		0	0	good
CVS107977CLIU	21K (Omicron)	BA.1.15	46.0069	mediocre	74	62	65	0	48	16	1	0	0	5	A1C,T3C,A4G,A5G,G8A,T10G,A12G,C28G,A30G,T47G,C241T,A2832G,C3037T,T5386G,G8393A,C10029T,T10135C,C10449A,A11537G,T11542C,T13195C,C14408T,C15240T,A18163G,C21762T,C21846T,G22578A,T22673C,C22674T,T22679C,C22686T,G22813T,T22882G,G22898A,G22992A,C22995A,A23013C,A23040G,G23048A,A23055G,A23063T,T23075C,C23202A,A23403G,C23525T,T23599G,C23604A,C23854A,G23948T,C24130A,A24424T,T24469A,C24503T,C25000T,C25584T,C25708T,C26270T,A26530G,C26577G,G26709A,A27259C,C27807T,A28271T,C28311T,G28881A,G28882A,G28883C,A29301G,A29880G,A29882T,A29883C,A29888T,A29892C,A29897C	15-24,33-45,6513-6515,11285-11293,21765-21770,21987-21995,22194-22196,28362-28370	0:GGG,22204:GAGCCAGAA,29873:GGTCC,29876:TTTC,29885:GTCATTTTGCTG,29890:GCATATTGACGCAT,29898:TTCCCACCAACAGAGCCT			A1C,T3C,A4G,A5G,G8A,T10G,A12G,C28G,A30G,T47G,T11542C,A29880G,A29882T,A29883C,A29888T,A29892C,A29897C	0	0	17	17		E:T9I,M:D3G,M:Q19E,M:A63T,N:P13L,N:R203K,N:G204R,N:D343G,ORF1a:K856R,ORF1a:L2084I,ORF1a:A2710T,ORF1a:T3255I,ORF1a:P3395H,ORF1a:I3758V,ORF1b:P314L,ORF1b:I1566V,ORF3a:L106F,ORF9b:P10S,S:A67V,S:T95I,S:Y145D,S:L212I,S:G339D,S:S371L,S:S373P,S:S375F,S:K417N,S:N440K,S:G446S,S:S477N,S:T478K,S:E484A,S:Q493R,S:G496S,S:Q498R,S:N501Y,S:Y505H,S:T547K,S:D614G,S:H655Y,S:N679K,S:P681H,S:N764K,S:D796Y,S:N856K,S:Q954H,S:N969K,S:L981F	N:E31-,N:R32-,N:S33-,ORF1a:S2083-,ORF1a:L3674-,ORF1a:S3675-,ORF1a:G3676-,ORF9b:E27-,ORF9b:N28-,ORF9b:A29-,S:H69-,S:V70-,S:G142-,S:V143-,S:Y144-,S:N211-	S:214:EPE			CharitÃ©_E_F:C26270T,ChinaCDC_N_F:G28881A;G28882A;G28883C,USCDC_N1_P:C28311T	89132	0	29903	3000	0	good	0	10	0	good	0	24	11	45.8333	mediocre	19	1-46:10	50	mediocre	10		0		0	0	good		0	0	good
CVS111120CLIU	21K (Omicron)	BA.1.15	85.5903	mediocre	67	105	9	1	50	25	1	100	0	5	C21T,C241T,A2832G,C3037T,T5386G,T7135C,T7141C,G7160T,C7165A,A7167C,A7180G,A7181C,T7183C,G8393A,C10029T,T10135C,C10449A,A11537G,T13195C,C14408T,C15240T,A18163G,C21762T,C21846T,G22578A,T22673C,C22674T,T22679C,C22686T,G22813T,T22882G,G22898A,G22992A,C22995A,A23013C,A23040G,G23048A,A23055G,A23063T,T23075C,C23202A,A23403G,C23525T,T23599G,C23604A,C23854A,G23948T,C24130A,A24424T,T24469A,C24503T,C25000T,C25584T,C25708T,C26270T,A26530G,C26577G,G26709A,A27259C,C27807T,A28271T,C28311T,G28881A,G28882A,G28883C,A29301G,G29715T	6513-6515,7109-7131,7142-7156,7171-7177,7187-7207,11285-11293,21765-21770,21987-21995,22194-22196,28362-28370	22204:GAGCCAGAA			T7135C,T7141C,G7160T,C7165A,A7167C,A7180G,A7181C,T7183C,G29715T	0	0	9	9	ORF1a:2289-2302	E:T9I,M:D3G,M:Q19E,M:A63T,N:P13L,N:R203K,N:G204R,N:D343G,ORF1a:K856R,ORF1a:L2084I,ORF1a:S2312E,ORF1a:S2313P,ORF1a:A2710T,ORF1a:T3255I,ORF1a:P3395H,ORF1a:I3758V,ORF1b:P314L,ORF1b:I1566V,ORF3a:L106F,ORF9b:P10S,S:A67V,S:T95I,S:Y145D,S:L212I,S:G339D,S:S371L,S:S373P,S:S375F,S:K417N,S:N440K,S:G446S,S:S477N,S:T478K,S:E484A,S:Q493R,S:G496S,S:Q498R,S:N501Y,S:Y505H,S:T547K,S:D614G,S:H655Y,S:N679K,S:P681H,S:N764K,S:D796Y,S:N856K,S:Q954H,S:N969K,S:L981F	N:E31-,N:R32-,N:S33-,ORF1a:S2083-,ORF1a:C2282-,ORF1a:T2283-,ORF1a:G2284-,ORF1a:S2285-,ORF1a:I2286-,ORF1a:P2287-,ORF1a:C2288-,ORF1a:S2303-,ORF1a:L2304-,ORF1a:L3674-,ORF1a:S3675-,ORF1a:G3676-,ORF9b:E27-,ORF9b:N28-,ORF9b:A29-,S:H69-,S:V70-,S:G142-,S:V143-,S:Y144-,S:N211-	S:214:EPE	7185-7186,7208-7305		CharitÃ©_E_F:C26270T,ChinaCDC_N_F:G28881A;G28882A;G28883C,USCDC_N1_P:C28311T	88900	5	29860	3000	0	good	100	10	0	good	0	24	5	20.8333	good	13	7135-7182:8	50	mediocre	8	ORF1a:2289-2302	1		0	75	mediocre		0	0	good
CVS140373CLIU	21K (Omicron)	BA.1.15	184.028	bad	76	57	10	0	48	16	1	0	0	5	A1T,T9C,A12G,G23A,A30G,A31T,C32G,C241T,A2832G,C3037T,C3653T,G4678T,T5386G,G8393A,C10029T,T10135C,C10449A,A11537G,T13195C,C14408T,C15240T,A18163G,C21762T,C21846T,G22578A,T22673C,C22674T,T22679C,C22686T,G22813T,G22898A,G22992A,C22995A,A23013C,A23040G,G23048A,A23055G,A23063T,T23075C,C23202A,A23403G,C23525T,T23599G,C23604A,C23854A,G23948T,C24130A,A24424T,T24469A,C24503T,C25000T,C25584T,C25708T,C26270T,A26530G,C26577G,G26709A,A27259C,C27807T,A28271T,C28311T,G28881A,G28882A,G28883C,C29095T,A29301G,A29852T,G29853T,T29856C,T29859A,G29862A,A29871T,A29873T,A29874T,A29879T,A29880C	4-7,16-22,27-28,6513-6515,11285-11293,21765-21770,21987-21995,22194-22196,28362-28370,29865-29869	0:C,22204:GAGCCAGAA	G22882T		A1T,T9C,A12G,G23A,A30G,A31T,C32G,C3653T,G4678T,C29095T,A29852T,G29853T,T29856C,T29859A,G29862A,A29871T,A29873T,A29874T,A29879T,A29880C	1	0	20	21		E:T9I,M:D3G,M:Q19E,M:A63T,N:P13L,N:R203K,N:G204R,N:D343G,ORF1a:K856R,ORF1a:L1130F,ORF1a:L2084I,ORF1a:A2710T,ORF1a:T3255I,ORF1a:P3395H,ORF1a:I3758V,ORF1b:P314L,ORF1b:I1566V,ORF3a:L106F,ORF9b:P10S,S:A67V,S:T95I,S:Y145D,S:L212I,S:G339D,S:S371L,S:S373P,S:S375F,S:K417N,S:G446S,S:S477N,S:T478K,S:E484A,S:Q493R,S:G496S,S:Q498R,S:N501Y,S:Y505H,S:T547K,S:D614G,S:H655Y,S:N679K,S:P681H,S:N764K,S:D796Y,S:N856K,S:Q954H,S:N969K,S:L981F	N:E31-,N:R32-,N:S33-,ORF1a:S2083-,ORF1a:L3674-,ORF1a:S3675-,ORF1a:G3676-,ORF9b:E27-,ORF9b:N28-,ORF9b:A29-,S:H69-,S:V70-,S:G142-,S:V143-,S:Y144-,S:N211-	S:214:EPE			CharitÃ©_E_F:C26270T,ChinaCDC_N_F:G28881A;G28882A;G28883C,USCDC_N1_P:C28311T	89088	0	29880	3000	0	good	0	10	0	good	0	24	22	91.6667	mediocre	30	1-31:7,29852-29879:10	100	bad	17		0		0	0	good		0	0	good
CVS145419CLIU	21K (Omicron)	BA.1.15	36.1111	mediocre	73	44	9	0	51	16	1	0	0	5	C21T,C241T,A2832G,C3037T,C3653T,T5386G,G8393A,C10029T,T10135C,C10449A,A11537G,T13195C,C14408T,C15240T,A16053G,G17721A,A18163G,C21762T,C21846T,C22326T,G22578A,T22673C,C22674T,T22679C,C22686T,G22813T,T22882G,G22898A,G22992A,C22995A,A23013C,A23040G,G23048A,A23055G,A23063T,T23075C,C23202A,A23403G,C23525T,T23599G,C23604A,C23854A,G23948T,C24130A,A24424T,T24469A,C24503T,C25000T,C25466A,C25584T,C25708T,C26270T,A26530G,C26577G,G26709A,A27259C,C27807T,A28271T,C28311T,G28881A,G28882A,G28883C,A29301G,A29852T,G29853T,T29856C,T29859A,G29862A,A29871T,A29873T,A29874T,A29879T,A29880C	6513-6515,11285-11293,21765-21770,21987-21995,22194-22196,28362-28370,29865-29869	22204:GAGCCAGAA			C3653T,A16053G,G17721A,C22326T,C25466A,A29852T,G29853T,T29856C,T29859A,G29862A,A29871T,A29873T,A29874T,A29879T,A29880C	0	0	15	15		E:T9I,M:D3G,M:Q19E,M:A63T,N:P13L,N:R203K,N:G204R,N:D343G,ORF1a:K856R,ORF1a:L1130F,ORF1a:L2084I,ORF1a:A2710T,ORF1a:T3255I,ORF1a:P3395H,ORF1a:I3758V,ORF1b:P314L,ORF1b:I1566V,ORF3a:P25H,ORF3a:L106F,ORF9b:P10S,S:A67V,S:T95I,S:Y145D,S:L212I,S:S255F,S:G339D,S:S371L,S:S373P,S:S375F,S:K417N,S:N440K,S:G446S,S:S477N,S:T478K,S:E484A,S:Q493R,S:G496S,S:Q498R,S:N501Y,S:Y505H,S:T547K,S:D614G,S:H655Y,S:N679K,S:P681H,S:N764K,S:D796Y,S:N856K,S:Q954H,S:N969K,S:L981F	N:E31-,N:R32-,N:S33-,ORF1a:S2083-,ORF1a:L3674-,ORF1a:S3675-,ORF1a:G3676-,ORF9b:E27-,ORF9b:N28-,ORF9b:A29-,S:H69-,S:V70-,S:G142-,S:V143-,S:Y144-,S:N211-	S:214:EPE			CharitÃ©_E_F:C26270T,ChinaCDC_N_F:G28881A;G28882A;G28883C,USCDC_N1_P:C28311T	89127	10	29880	3000	0	good	0	10	0	good	0	24	8	33.3333	mediocre	16	29852-29879:10	50	mediocre	10		0		0	0	good		0	0	good
CVS163744CLIU	21K (Omicron)	BA.1.15	89.7569	mediocre	19	104	0	1	4	6	0	100	0	0	C10029T,T10135C,C10449A,A11537G,T13195C,C14408T,T15083C,A15090C,G15093T,A15095C,A15097T,T15102A,G15104A,A15106T,C15108A,G15109T,G15199A,C15240T,A18163G	11285-11293,14971-14981,15085-15089,15115-15141,15145-15196				T15083C,A15090C,G15093T,A15095C,A15097T,T15102A,G15104A,A15106T,C15108A,G15109T,G15199A	0	0	11	11	ORF1b:505-2696	ORF1a:T3255I,ORF1a:P3395H,ORF1a:I3758V,ORF1b:P314L	ORF1a:L3674-,ORF1a:S3675-,ORF1a:G3676-,ORF1b:K502-,ORF1b:A503-,ORF1b:R504-		14970,14982-15080			30768	9792	20189	3000	0	good	100	10	0	good	0	24	7	29.1667	good	15	15083-15108:10	50	mediocre	10	ORF1b:505-2696	1		0	75	mediocre		0	0	good
CVS000008CONU	21K (Omicron)	BA.1.17	125	bad	75	46	9	0	49	16	1	0	0	5	T11G,A14C,C15T,C16G,C20T,G24T,T25A,C241T,G564A,A2832G,C3037T,C3241T,T5386G,G5924A,G8393A,C10029T,C10449A,A11537G,T13195C,C14408T,C15240T,A18163G,C21762T,C21846T,G22578A,T22673C,C22674T,T22679C,C22686T,G22813T,T22882G,G22898A,G22992A,C22995A,A23013C,A23040G,G23048A,A23055G,A23063T,T23075C,C23202A,A23403G,C23525T,T23599G,C23604A,C23664T,C23854A,G23948T,C24130A,A24424T,T24469A,C24503T,C25000T,C25584T,C26270T,A26530G,C26577G,G26709A,A27259C,C27807T,A28271T,C28311T,G28881A,G28882A,G28883C,A29852T,G29853T,T29856C,T29859A,G29862A,A29871T,A29873T,A29874T,A29879T,A29880C	22-23,6513-6515,11285-11293,21765-21770,21987-21995,22194-22196,28362-28370,29865-29869	22204:GAGCCAGAA			T11G,A14C,C15T,C16G,C20T,G24T,T25A,G564A,A29852T,G29853T,T29856C,T29859A,G29862A,A29871T,A29873T,A29874T,A29879T,A29880C	0	0	18	18		E:T9I,M:D3G,M:Q19E,M:A63T,N:P13L,N:R203K,N:G204R,ORF1a:S100N,ORF1a:K856R,ORF1a:V1887I,ORF1a:L2084I,ORF1a:A2710T,ORF1a:T3255I,ORF1a:P3395H,ORF1a:I3758V,ORF1b:P314L,ORF1b:I1566V,ORF9b:P10S,S:A67V,S:T95I,S:Y145D,S:L212I,S:G339D,S:S371L,S:S373P,S:S375F,S:K417N,S:N440K,S:G446S,S:S477N,S:T478K,S:E484A,S:Q493R,S:G496S,S:Q498R,S:N501Y,S:Y505H,S:T547K,S:D614G,S:H655Y,S:N679K,S:P681H,S:A701V,S:N764K,S:D796Y,S:N856K,S:Q954H,S:N969K,S:L981F	N:E31-,N:R32-,N:S33-,ORF1a:S2083-,ORF1a:L3674-,ORF1a:S3675-,ORF1a:G3676-,ORF9b:E27-,ORF9b:N28-,ORF9b:A29-,S:H69-,S:V70-,S:G142-,S:V143-,S:Y144-,S:N211-	S:214:EPE			CharitÃ©_E_F:C26270T,ChinaCDC_N_F:G28881A;G28882A;G28883C,USCDC_N1_P:C28311T	89107	10	29880	3000	0	good	0	10	0	good	0	24	12	50	mediocre	20	11-24:7,29852-29879:10	100	bad	17		0		0	0	good		0	0	good
CVS000016CONU	21K (Omicron)	BA.1.17	0	good	64	39	35	0	48	16	1	0	0	5	G7T,G8C,T13A,A14T,C16A,C21T,C241T,A2832G,C3037T,C3241T,T5386G,G5924A,G8393A,C10029T,C10449A,A11537G,T13195C,C14408T,C15240T,A18163G,C21762T,C21846T,G22578A,T22673C,C22674T,T22679C,C22686T,G22813T,T22882G,G22898A,G22992A,C22995A,A23013C,A23040G,G23048A,A23055G,A23063T,T23075C,C23202A,A23403G,C23525T,T23599G,C23604A,C23664T,C23854A,G23948T,C24130A,A24424T,T24469A,C24503T,C25000T,C25584T,C26270T,A26530G,C26577G,G26709A,A27259C,C27807T,A28271T,C28311T,G28881A,G28882A,G28883C,G29861A	6513-6515,11285-11293,21765-21770,21987-21995,22194-22196,28362-28370	0:ATGTAG,4:ACTTTAATCTCACATAGC,22204:GAGCCAGAA,29858:CC			G7T,G8C,T13A,A14T,C16A,C21T,G29861A	0	0	7	7		E:T9I,M:D3G,M:Q19E,M:A63T,N:P13L,N:R203K,N:G204R,ORF1a:K856R,ORF1a:V1887I,ORF1a:L2084I,ORF1a:A2710T,ORF1a:T3255I,ORF1a:P3395H,ORF1a:I3758V,ORF1b:P314L,ORF1b:I1566V,ORF9b:P10S,S:A67V,S:T95I,S:Y145D,S:L212I,S:G339D,S:S371L,S:S373P,S:S375F,S:K417N,S:N440K,S:G446S,S:S477N,S:T478K,S:E484A,S:Q493R,S:G496S,S:Q498R,S:N501Y,S:Y505H,S:T547K,S:D614G,S:H655Y,S:N679K,S:P681H,S:A701V,S:N764K,S:D796Y,S:N856K,S:Q954H,S:N969K,S:L981F	N:E31-,N:R32-,N:S33-,ORF1a:S2083-,ORF1a:L3674-,ORF1a:S3675-,ORF1a:G3676-,ORF9b:E27-,ORF9b:N28-,ORF9b:A29-,S:H69-,S:V70-,S:G142-,S:V143-,S:Y144-,S:N211-	S:214:EPE			CharitÃ©_E_F:C26270T,ChinaCDC_N_F:G28881A;G28882A;G28883C,USCDC_N1_P:C28311T	89148	1	29863	3000	0	good	0	10	0	good	0	24	-1	0	good	7		0	good	0		0		0	0	good		0	0	good
CVS000030CONU	21K (Omicron)	BA.1.17	0	good	60	39	10	0	48	16	1	0	0	5	A2832G,C3037T,C3241T,T5386G,G5924A,G8393A,C10029T,C10449A,A11537G,T13195C,C14408T,C15240T,A18163G,A21084G,C21762T,C21846T,G22578A,T22673C,C22674T,T22679C,C22686T,G22813T,T22882G,G22898A,G22992A,C22995A,A23013C,A23040G,G23048A,A23055G,A23063T,T23075C,C23202A,A23403G,C23525T,T23599G,C23604A,C23664T,C23854A,G23948T,C24130A,A24424T,T24469A,C24503T,C25000T,C25584T,C26270T,A26530G,C26577G,G26709A,A27259C,C27807T,A28271T,C28311T,G28881A,G28882A,G28883C,G29862T,A29865C,A29872C	6513-6515,11285-11293,21765-21770,21987-21995,22194-22196,28362-28370	22204:GAGCCAGAA,29858:C			A21084G,G29862T,A29865C,A29872C	0	0	4	4		E:T9I,M:D3G,M:Q19E,M:A63T,N:P13L,N:R203K,N:G204R,ORF1a:K856R,ORF1a:V1887I,ORF1a:L2084I,ORF1a:A2710T,ORF1a:T3255I,ORF1a:P3395H,ORF1a:I3758V,ORF1b:P314L,ORF1b:I1566V,ORF9b:P10S,S:A67V,S:T95I,S:Y145D,S:L212I,S:G339D,S:S371L,S:S373P,S:S375F,S:K417N,S:N440K,S:G446S,S:S477N,S:T478K,S:E484A,S:Q493R,S:G496S,S:Q498R,S:N501Y,S:Y505H,S:T547K,S:D614G,S:H655Y,S:N679K,S:P681H,S:A701V,S:N764K,S:D796Y,S:N856K,S:Q954H,S:N969K,S:L981F	N:E31-,N:R32-,N:S33-,ORF1a:S2083-,ORF1a:L3674-,ORF1a:S3675-,ORF1a:G3676-,ORF9b:E27-,ORF9b:N28-,ORF9b:A29-,S:H69-,S:V70-,S:G142-,S:V143-,S:Y144-,S:N211-	S:214:EPE			CharitÃ©_E_F:C26270T,ChinaCDC_N_F:G28881A;G28882A;G28883C,USCDC_N1_P:C28311T	83569	1877	29872	3000	0	good	0	10	0	good	0	24	-4	0	good	4		0	good	0		0		0	0	good		0	0	good
CVS000031CONU	21K (Omicron)	BA.1.17	87.6736	mediocre	82	44	56	0	48	16	1	0	0	5	T11G,C21T,C241T,A2832G,C3037T,C3241T,T5386G,G5924A,G8393A,C10029T,C10449A,A11537G,T13195C,C14408T,C15240T,A18163G,C21762T,C21846T,G22578A,T22673C,C22674T,T22679C,C22686T,G22813T,T22882G,G22898A,G22992A,C22995A,A23013C,A23040G,G23048A,A23055G,A23063T,T23075C,C23202A,A23403G,C23525T,T23599G,C23604A,C23664T,C23854A,G23948T,C24130A,A24424T,T24469A,C24503T,C25000T,C25584T,C26270T,A26530G,C26577G,G26709A,A27259C,C27807T,A28271T,C28311T,G28881A,G28882A,G28883C,G29862C,A29869T,A29871G,A29872C,A29873G,A29874C,A29876T,A29877T,A29878G,A29879G,A29880C,A29882T,A29883G,A29884G,A29887G,A29888T,A29889C,A29891C,A29896C,A29897C,A29898T,A29900C,A29902C	13-16,6513-6515,11285-11293,21765-21770,21987-21995,22194-22196,28362-28370,29860	22204:GAGCCAGAA,29863:CAATTTGCCCCCAGCGCTTCAGCGTTCTTCG,29892:CCTTCGGG,29894:CGTGGTTG			T11G,C21T,G29862C,A29869T,A29871G,A29872C,A29873G,A29874C,A29876T,A29877T,A29878G,A29879G,A29880C,A29882T,A29883G,A29884G,A29887G,A29888T,A29889C,A29891C,A29896C,A29897C,A29898T,A29900C,A29902C	0	0	25	25		E:T9I,M:D3G,M:Q19E,M:A63T,N:P13L,N:R203K,N:G204R,ORF1a:K856R,ORF1a:V1887I,ORF1a:L2084I,ORF1a:A2710T,ORF1a:T3255I,ORF1a:P3395H,ORF1a:I3758V,ORF1b:P314L,ORF1b:I1566V,ORF9b:P10S,S:A67V,S:T95I,S:Y145D,S:L212I,S:G339D,S:S371L,S:S373P,S:S375F,S:K417N,S:N440K,S:G446S,S:S477N,S:T478K,S:E484A,S:Q493R,S:G496S,S:Q498R,S:N501Y,S:Y505H,S:T547K,S:D614G,S:H655Y,S:N679K,S:P681H,S:A701V,S:N764K,S:D796Y,S:N856K,S:Q954H,S:N969K,S:L981F	N:E31-,N:R32-,N:S33-,ORF1a:S2083-,ORF1a:L3674-,ORF1a:S3675-,ORF1a:G3676-,ORF9b:E27-,ORF9b:N28-,ORF9b:A29-,S:H69-,S:V70-,S:G142-,S:V143-,S:Y144-,S:N211-	S:214:EPE			CharitÃ©_E_F:C26270T,ChinaCDC_N_F:G28881A;G28882A;G28883C,USCDC_N1_P:C28311T	89139	9	29903	3000	0	good	0	10	0	good	0	24	19	79.1667	mediocre	27	29862-29901:23	50	mediocre	23		0		0	0	good		0	0	good
CVS000037CONU	21K (Omicron)	BA.1.17	39.0625	mediocre	73	44	9	0	48	16	1	0	0	5	C21T,C241T,A2832G,C3037T,C3241T,T5386G,G5924A,G8393A,C10029T,C10449A,A11537G,T13195C,C14408T,C15240T,A18163G,C21762T,C21846T,G22578A,T22673C,C22674T,T22679C,C22686T,G22813T,T22882G,G22898A,G22992A,C22995A,A23013C,A23040G,G23048A,A23055G,A23063T,T23075C,C23202A,A23403G,C23525T,T23599G,C23604A,C23664T,C23854A,G23948T,C24130A,A24424T,T24469A,C24503T,C25000T,C25584T,C26270T,A26530G,C26577G,G26709A,A27259C,C27807T,A28271T,C28311T,G28881A,G28882A,G28883C,A29852T,G29853T,T29856C,T29859A,G29862A,A29871T,A29873T,A29874T,A29879T,A29880C,A29882C,A29884T,A29885G,A29886G,A29887G	6513-6515,11285-11293,21765-21770,21987-21995,22194-22196,28362-28370,29865-29869	22204:GAGCCAGAA			C21T,A29852T,G29853T,T29856C,T29859A,G29862A,A29871T,A29873T,A29874T,A29879T,A29880C,A29882C,A29884T,A29885G,A29886G,A29887G	0	0	16	16		E:T9I,M:D3G,M:Q19E,M:A63T,N:P13L,N:R203K,N:G204R,ORF1a:K856R,ORF1a:V1887I,ORF1a:L2084I,ORF1a:A2710T,ORF1a:T3255I,ORF1a:P3395H,ORF1a:I3758V,ORF1b:P314L,ORF1b:I1566V,ORF9b:P10S,S:A67V,S:T95I,S:Y145D,S:L212I,S:G339D,S:S371L,S:S373P,S:S375F,S:K417N,S:N440K,S:G446S,S:S477N,S:T478K,S:E484A,S:Q493R,S:G496S,S:Q498R,S:N501Y,S:Y505H,S:T547K,S:D614G,S:H655Y,S:N679K,S:P681H,S:A701V,S:N764K,S:D796Y,S:N856K,S:Q954H,S:N969K,S:L981F	N:E31-,N:R32-,N:S33-,ORF1a:S2083-,ORF1a:L3674-,ORF1a:S3675-,ORF1a:G3676-,ORF9b:E27-,ORF9b:N28-,ORF9b:A29-,S:H69-,S:V70-,S:G142-,S:V143-,S:Y144-,S:N211-	S:214:EPE			CharitÃ©_E_F:C26270T,ChinaCDC_N_F:G28881A;G28882A;G28883C,USCDC_N1_P:C28311T	89130	16	29887	3000	0	good	0	10	0	good	0	24	9	37.5	mediocre	17	29852-29886:15	50	mediocre	15		0		0	0	good		0	0	good
CVS000041CONU	21K (Omicron)	BA.1.17	27.7778	good	69	39	39	0	49	16	1	0	0	6	C21T,C241T,A2832G,C3037T,C3241T,T5386G,G5924A,G8393A,C10029T,C10449A,A11537G,T13195C,C14408T,C15240T,A18163G,C21762T,C21846T,G22578A,T22673C,C22674T,T22679C,C22686T,G22813T,T22882G,G22898A,G22992A,C22995A,A23013C,A23040G,G23048A,A23055G,A23063T,T23075C,C23202A,A23403G,C23525T,T23599G,C23604A,C23664T,C23854A,G23948T,C24130A,A24424T,T24469A,C24503T,C25000T,C25584T,C26270T,A26530G,C26577G,G26709A,A27259C,C27807T,A28271T,C28311T,A28342T,G28881A,G28882A,G28883C,A29874G,A29876T,A29877C,A29878C,A29885G,A29887T,A29888C,A29893T,A29897C,A29902C	6513-6515,11285-11293,21765-21770,21987-21995,22194-22196,28362-28370	22204:GAGCCAGAA,29881:TTTC,29890:GTCATTTTGCTG,29895:GCATATTGACGCAT			C21T,A28342T,A29874G,A29876T,A29877C,A29878C,A29885G,A29887T,A29888C,A29893T,A29897C,A29902C	0	0	12	12		E:T9I,M:D3G,M:Q19E,M:A63T,N:P13L,N:R203K,N:G204R,ORF1a:K856R,ORF1a:V1887I,ORF1a:L2084I,ORF1a:A2710T,ORF1a:T3255I,ORF1a:P3395H,ORF1a:I3758V,ORF1b:P314L,ORF1b:I1566V,ORF9b:P10S,ORF9b:Q20L,S:A67V,S:T95I,S:Y145D,S:L212I,S:G339D,S:S371L,S:S373P,S:S375F,S:K417N,S:N440K,S:G446S,S:S477N,S:T478K,S:E484A,S:Q493R,S:G496S,S:Q498R,S:N501Y,S:Y505H,S:T547K,S:D614G,S:H655Y,S:N679K,S:P681H,S:A701V,S:N764K,S:D796Y,S:N856K,S:Q954H,S:N969K,S:L981F	N:E31-,N:R32-,N:S33-,ORF1a:S2083-,ORF1a:L3674-,ORF1a:S3675-,ORF1a:G3676-,ORF9b:E27-,ORF9b:N28-,ORF9b:A29-,S:H69-,S:V70-,S:G142-,S:V143-,S:Y144-,S:N211-	S:214:EPE			CharitÃ©_E_F:C26270T,ChinaCDC_N_F:G28881A;G28882A;G28883C,USCDC_N1_P:C28311T,USCDC_N1_R:A28342T	89197	16	29903	3000	0	good	0	10	0	good	0	24	4	16.6667	good	12	29874-29901:10	50	mediocre	10		0		0	0	good		0	0	good
CVS000044CONU	21K (Omicron)	BA.1.17	161.111	bad	91	52	49	0	49	16	1	0	0	5	A31T,C241T,A2832G,C3037T,C3241T,T5386G,G5924A,G8393A,C10029T,C10449A,A11537G,T13195C,C14408T,C15240T,A18163G,C21762T,C21846T,G22578A,T22673C,C22674T,T22679C,C22686T,G22813T,T22882G,G22898A,G22992A,C22995A,A23013C,A23040G,G23048A,A23055G,A23063T,T23075C,C23202A,A23403G,C23525T,T23599G,C23601T,C23604A,C23664T,C23854A,G23948T,C24130A,A24424T,T24469A,C24503T,C25000T,C25452T,C25584T,C26270T,A26530G,C26577G,G26709A,A27259C,C27807T,A28271T,C28311T,G28881A,G28882A,G28883C,C29835G,C29836A,C29837A,G29843A,T29845A,A29849C,A29850T,A29852G,G29853T,C29854T,A29865C,G29868T,A29869T,A29872C,A29873C,A29876G,A29881C,A29883T,A29884C,A29887C,A29888C,A29890T,A29892T,A29893G,A29894T,A29896G,A29897T,A29898T,A29899G,A29901T,A29902G	19-30,6513-6515,11285-11293,21765-21770,21987-21995,22194-22196,28362-28370,29842	22204:GAGCCAGAA,29863:ATCATCACAACTGTAGCT,29878:TGTAGTTTACAGTCATGTACTC			A31T,C23601T,C25452T,C29835G,C29836A,C29837A,G29843A,T29845A,A29849C,A29850T,A29852G,G29853T,C29854T,A29865C,G29868T,A29869T,A29872C,A29873C,A29876G,A29881C,A29883T,A29884C,A29887C,A29888C,A29890T,A29892T,A29893G,A29894T,A29896G,A29897T,A29898T,A29899G,A29901T,A29902G	0	0	34	34		E:T9I,M:D3G,M:Q19E,M:A63T,N:P13L,N:R203K,N:G204R,ORF1a:K856R,ORF1a:V1887I,ORF1a:L2084I,ORF1a:A2710T,ORF1a:T3255I,ORF1a:P3395H,ORF1a:I3758V,ORF1b:P314L,ORF1b:I1566V,ORF9b:P10S,S:A67V,S:T95I,S:Y145D,S:L212I,S:G339D,S:S371L,S:S373P,S:S375F,S:K417N,S:N440K,S:G446S,S:S477N,S:T478K,S:E484A,S:Q493R,S:G496S,S:Q498R,S:N501Y,S:Y505H,S:T547K,S:D614G,S:H655Y,S:N679K,S:S680F,S:P681H,S:A701V,S:N764K,S:D796Y,S:N856K,S:Q954H,S:N969K,S:L981F	N:E31-,N:R32-,N:S33-,ORF1a:S2083-,ORF1a:L3674-,ORF1a:S3675-,ORF1a:G3676-,ORF9b:E27-,ORF9b:N28-,ORF9b:A29-,S:H69-,S:V70-,S:G142-,S:V143-,S:Y144-,S:N211-	S:214:EPE			CharitÃ©_E_F:C26270T,ChinaCDC_N_F:G28881A;G28882A;G28883C,USCDC_N1_P:C28311T	89067	15	29903	3000	0	good	0	10	0	good	0	24	28	116.667	bad	36	29835-29901:31	50	mediocre	31		0		0	0	good		0	0	good
CVS000045CONU	21K (Omicron)	BA.1.17	706.25	bad	76	33	282	3	44	10	6	100	0	0	T2C,A5T,A12C,C16T,C20A,A22T,G24T,A26C,A27T,A29T,C241T,A2832G,C3037T,C3241T,T5386G,G5924A,C7834T,G8393A,T9178C,A9185G,A9187T,T9189G,A9193G,C9198T,T9206A,C9214T,G9219T,C9223T,G9225A,A9227C,T9232G,A9235T,G9242C,A9244C,C9246T,T9247G,G9248T,C10029T,C10449A,A11537G,T13195C,C14408T,C15240T,A18163G,C21762T,C21846T,G22578A,T22673C,C22674T,T22679C,C22686T,G22813T,T22882G,G22898A,G22992A,C22995A,A23013C,A23040G,G23048A,A23055G,A23063T,T23075C,C23202A,A23403G,C23525T,T23599G,C23604A,C23664T,C23854A,G23948T,C24130A,A24424T,T24469A,C24503T,C25000T,C25584T	8-9,6513-6515,9107,11285-11293,21765-21770,21987-21995,22194-22196	0:CAGAAGGACTGCTGGGTCAT,30:TACTGTTTTCCAGATGGCTGC,9190:AATGTAAATTAGTTCAACCATTGTGGAAGATGGT,9199:CCTCAGAGATCTAGAACCAGAAATACTA,9204:CCCTGCAATCCCAT,9214:GTACCCAAAGGAATACAAATCATTATATTACAGACATACATGCAGCTA,9224:TATGTTCATCGCAGCTATTTTTGTCCTTCATTTTGTTGATTTGATGTATCACATTTATTGATTTGCGTACATTAAACCATTGTTGC,9236:AATCCCACTT,9244:TAACGTCTGTGT,22204:GAGCCAGAA			T2C,A5T,A12C,C16T,C20A,A22T,G24T,A26C,A27T,A29T,C7834T,T9178C,A9185G,A9187T,T9189G,A9193G,C9198T,T9206A,C9214T,G9219T,C9223T,G9225A,A9227C,T9232G,A9235T,G9242C,A9244C,C9246T,T9247G,G9248T	0	0	30	30	ORF1a:2948-2975,ORF1a:2979-2980,ORF1a:2987-2991	ORF1a:K856R,ORF1a:V1887I,ORF1a:L2084I,ORF1a:A2710T,ORF1a:S2981T,ORF1a:S2992L,ORF1a:E2993C,ORF1a:A2994V,ORF1a:T3255I,ORF1a:P3395H,ORF1a:I3758V,ORF1b:P314L,ORF1b:I1566V,S:A67V,S:T95I,S:Y145D,S:L212I,S:G339D,S:S371L,S:S373P,S:S375F,S:K417N,S:N440K,S:G446S,S:S477N,S:T478K,S:E484A,S:Q493R,S:G496S,S:Q498R,S:N501Y,S:Y505H,S:T547K,S:D614G,S:H655Y,S:N679K,S:P681H,S:A701V,S:N764K,S:D796Y,S:N856K,S:Q954H,S:N969K,S:L981F	ORF1a:S2083-,ORF1a:L3674-,ORF1a:S3675-,ORF1a:G3676-,S:H69-,S:V70-,S:G142-,S:V143-,S:Y144-,S:N211-	ORF1a:2975:M*ISSTIVEDG,ORF1a:2977:IPQRSRTRN,ORF1a:2980:PCNPI,ORF1a:2983:VPKGIQIIILQTYMQLCMHVCSSQLFLSFILLI*CITFIDLRTLNHC,ORF1a:2988:NPT*S,S:214:EPE	9250-9349			78155	0	26225	3000	0	good	100	10	0	good	0	24	24	100	bad	32	2-28:10,9178-9247:19	100	bad	29	ORF1a:2948-2975,ORF1a:2979-2980,ORF1a:2987-2991	3		0	225	bad		0	0	good
CVS000051CONU	21K (Omicron)	BA.1.17	25	good	62	39	292	0	47	16	1	0	0	5	A5G,A12T,C15T,C16A,G23T,A30T,A31T,C241T,A2832G,C3037T,T5386G,G5924A,G8393A,C10029T,C10449A,A11537G,T13195C,C14408T,C15240T,A18163G,C21762T,C21846T,G22578A,T22673C,C22674T,T22679C,C22686T,G22813T,T22882G,G22898A,G22992A,C22995A,A23013C,A23040G,G23048A,A23055G,A23063T,T23075C,C23202A,A23403G,C23525T,T23599G,C23604A,C23854A,G23948T,C24130A,A24424T,T24469A,C24503T,C25000T,C25584T,C26270T,A26530G,C26577G,G26709A,A27259C,C27807T,A28271T,C28311T,G28881A,G28882A,G28883C	6513-6515,11285-11293,21765-21770,21987-21995,22194-22196,28362-28370	0:GTTTATGTGTGTGTGTGTGTGTGTGTGTGTATATATATCACATTTTATTTACCTACTTAGCCAATGGGCACTTAGGTTGGTTTTTATCTTTGCAATTGCAAATTTTTCTGCTATAAACACATGTGTGCATGTATCTTTTCATATAATGACTTCTTTTCTTTTGGGTAGATACCCAGTAGTGGGATTGCTGGATTGAATAGTAGGTCTACTTTTAGTTCTTTTAAGGAATCTCCATACTGCAT,2:TGTTTTCCA,10:GTACTCA,22:CCAGCAG,26:ACAGTTTCCCTTTTCACC,22204:GAGCCAGAA			A5G,A12T,C15T,C16A,G23T,A30T,A31T	0	0	7	7		E:T9I,M:D3G,M:Q19E,M:A63T,N:P13L,N:R203K,N:G204R,ORF1a:K856R,ORF1a:V1887I,ORF1a:L2084I,ORF1a:A2710T,ORF1a:T3255I,ORF1a:P3395H,ORF1a:I3758V,ORF1b:P314L,ORF1b:I1566V,ORF9b:P10S,S:A67V,S:T95I,S:Y145D,S:L212I,S:G339D,S:S371L,S:S373P,S:S375F,S:K417N,S:N440K,S:G446S,S:S477N,S:T478K,S:E484A,S:Q493R,S:G496S,S:Q498R,S:N501Y,S:Y505H,S:T547K,S:D614G,S:H655Y,S:N679K,S:P681H,S:N764K,S:D796Y,S:N856K,S:Q954H,S:N969K,S:L981F	N:E31-,N:R32-,N:S33-,ORF1a:S2083-,ORF1a:L3674-,ORF1a:S3675-,ORF1a:G3676-,ORF9b:E27-,ORF9b:N28-,ORF9b:A29-,S:H69-,S:V70-,S:G142-,S:V143-,S:Y144-,S:N211-	S:214:EPE			CharitÃ©_E_F:C26270T,ChinaCDC_N_F:G28881A;G28882A;G28883C,USCDC_N1_P:C28311T	89144	0	29862	3000	0	good	0	10	0	good	0	24	-1	0	good	7	5-30:7	50	mediocre	7		0		0	0	good		0	0	good
CVS000055CONU	21K (Omicron)	BA.1.17	1136.11	bad	129	73	87	0	42	12	1	0	0	5	T13195C,C14408T,C15240T,A18163G,C21762T,C21846T,G22578A,T22673C,C22674T,T22679C,C22686T,G22813T,T22882G,G22898A,G22992A,C22995A,A23013C,A23040G,G23048A,A23055G,A23063T,T23075C,C23202A,A23403G,C23525T,T23599G,C23604A,C23664T,C23854A,G23948T,C24130A,A24424T,T24469A,C24503T,C25000T,C25584T,C26270T,A26530G,C26577G,G26709A,A27259C,C27807T,A28271T,C28311T,T28494C,G28881A,G28882A,G28883C,C29642T,A29643T,A29644C,G29645C,G29654A,T29655C,T29656A,T29662C,A29663G,A29669T,C29670T,A29671G,A29676G,T29678A,A29687T,A29694G,A29695T,T29698C,A29700C,C29722T,A29723G,T29727G,T29728C,C29730T,C29732G,C29733T,A29735C,G29736A,G29737C,C29738T,G29744A,G29747T,C29750A,G29751T,T29753A,G29755T,G29757A,A29763T,A29770G,A29771T,C29774A,T29775C,G29783A,C29787T,A29792C,G29795C,A29797G,A29799C,G29800T,C29801G,C29803T,A29806C,T29807G,A29824C,A29839G,T29846C,T29847A,A29849C,C29854G,C29857T,A29860C,G29861C,A29863G,A29865T,A29866G,A29871C,A29872G,A29876G,A29877G,A29878T,A29881G,A29885C,A29886G,A29888G,A29893C,A29895C,A29897C,A29898G,A29899T,A29900C,A29901C	21765-21770,21987-21995,22194-22196,28362-28370,29649-29650,29703-29720,29759,29766-29768,29809-29820,29827-29836	22204:GAGCCAGAA,29659:CAACCAACT,29674:ATCTGTTCTCTAAA,29682:AA,29692:GC,29745:TATA,29778:ACAC,29781:T,29785:C,29790:TCT,29842:TGCAGCC,29850:GCACATC,29858:G,29882:TGGAGAGCCTTGTCCCTGGTTTC			T28494C,C29642T,A29643T,A29644C,G29645C,G29654A,T29655C,T29656A,T29662C,A29663G,A29669T,C29670T,A29671G,A29676G,T29678A,A29687T,A29694G,A29695T,T29698C,A29700C,C29722T,A29723G,T29727G,T29728C,C29730T,C29732G,C29733T,A29735C,G29736A,G29737C,C29738T,G29744A,G29747T,C29750A,G29751T,T29753A,G29755T,G29757A,A29763T,A29770G,A29771T,C29774A,T29775C,G29783A,C29787T,A29792C,G29795C,A29797G,A29799C,G29800T,C29801G,C29803T,A29806C,T29807G,A29824C,A29839G,T29846C,T29847A,A29849C,C29854G,C29857T,A29860C,G29861C,A29863G,A29865T,A29866G,A29871C,A29872G,A29876G,A29877G,A29878T,A29881G,A29885C,A29886G,A29888G,A29893C,A29895C,A29897C,A29898G,A29899T,A29900C,A29901C	0	0	82	82		E:T9I,M:D3G,M:Q19E,M:A63T,N:P13L,N:I74T,N:R203K,N:G204R,ORF1b:P314L,ORF1b:I1566V,ORF9b:P10S,S:A67V,S:T95I,S:Y145D,S:L212I,S:G339D,S:S371L,S:S373P,S:S375F,S:K417N,S:N440K,S:G446S,S:S477N,S:T478K,S:E484A,S:Q493R,S:G496S,S:Q498R,S:N501Y,S:Y505H,S:T547K,S:D614G,S:H655Y,S:N679K,S:P681H,S:A701V,S:N764K,S:D796Y,S:N856K,S:Q954H,S:N969K,S:L981F	N:E31-,N:R32-,N:S33-,ORF9b:E27-,ORF9b:N28-,ORF9b:A29-,S:H69-,S:V70-,S:G142-,S:V143-,S:Y144-,S:N211-	S:214:EPE			CharitÃ©_E_F:C26270T,ChinaCDC_N_F:G28881A;G28882A;G28883C,USCDC_N1_P:C28311T	50263	12853	29903	3000	0	good	0	10	0	good	0	24	80	333.333	bad	88	29642-29900:81	50	mediocre	81		0		0	0	good		0	0	good
CVS000065CONU	21K (Omicron)	BA.1.17	56.25	mediocre	60	39	232	1	47	13	3	23	0	5	C241T,C2156T,A2832G,C3037T,C3241T,C3653T,T5386G,G5924A,G8393A,C10029T,C10449A,A11537G,T13195C,C14408T,C15240T,A18163G,C21762T,C21846T,G22578A,T22673C,C22674T,T22679C,C22686T,G22813T,T22882G,G22898A,G22992A,C22995A,A23013C,A23040G,G23048A,A23055G,A23063T,T23075C,C23202A,A23403G,C23525T,T23599G,C23604A,C23664T,C23854A,G23948T,C24130A,A24424T,T24469A,C24503T,C25000T,C25584T,C26270T,A26530G,C26577G,G26709A,A27259C,C27807T,A28271T,C28311T,G28881A,G28882A,G28883C,C29034T	6513-6515,11285-11293,21765-21770,21987-21995,22194-22196,28362-28370	7105:TACTGTACTGGTGGTTGCAATAGTGACATTAGNNNNNNNNNNNNNNNNNNNNNNNNNNNNNNNNNNNNNNNNNNNNNNNNNNNNNNNNNNNNNNNNNNNNNNNNNNNNNNNNNNNNNNNNNNNNNNNNNNNNT,16419:NNNNNNNNNNNNNNNNNNNNNNNNNNNNNNNNNNNNNNNNNNNNNNNNNNNNNNNNNNNNNNNNNNNNNNNNNNNNNTCTGATGCAGATT,22204:GAGCCAGAA			C2156T,C3653T,C29034T	0	0	3	3	ORF1a:2281-4401	E:T9I,M:D3G,M:Q19E,M:A63T,N:P13L,N:R203K,N:G204R,N:A254V,ORF1a:L631F,ORF1a:K856R,ORF1a:L1130F,ORF1a:V1887I,ORF1a:L2084I,ORF1b:P314L,ORF1b:I1566V,ORF9b:P10S,S:A67V,S:T95I,S:Y145D,S:L212I,S:G339D,S:S371L,S:S373P,S:S375F,S:K417N,S:N440K,S:G446S,S:S477N,S:T478K,S:E484A,S:Q493R,S:G496S,S:Q498R,S:N501Y,S:Y505H,S:T547K,S:D614G,S:H655Y,S:N679K,S:P681H,S:A701V,S:N764K,S:D796Y,S:N856K,S:Q954H,S:N969K,S:L981F	N:E31-,N:R32-,N:S33-,ORF1a:S2083-,ORF9b:E27-,ORF9b:N28-,ORF9b:A29-,S:H69-,S:V70-,S:G142-,S:V143-,S:Y144-,S:N211-	ORF1a:2249:LGVLMSNLGMPSYCTGYREGYLNSTNVTIATYCTGGCNSDI,ORF1b:984:XXXXXXXXXXXXXXXXXXXXXXXXXXLMQI,S:214:EPE	16397-16419		CharitÃ©_E_F:C26270T,ChinaCDC_N_F:G28881A;G28882A;G28883C,USCDC_N1_P:C28311T	89030	38	29856	3000	0	good	23	10	0	good	0	24	-5	0	good	3		0	good	0	ORF1a:2281-4401	1		0	75	mediocre		0	0	good
CVS000071CONU	21K (Omicron)	BA.1.17	35184	bad	339	113	106	17	61	21	4	0	0	1	T22673C,C22674T,T22679C,C22686T,G22813T,T22882G,G22898A,G22992A,C22995A,A23013C,A23040G,G23048A,A23055G,A23063T,T23075C,C23202A,A23403G,C23525T,T23599G,C23604A,C23664T,C23854A,G23948T,C24130A,A24424T,T24469A,C24503T,C25000T,C25584T,C26270T,A26530G,C26577G,G26709A,A26896T,T26897G,G26899T,C26902G,T26903A,T26906A,C26907G,G26914T,A26915G,C26916G,C26917A,A26924T,A26932C,C26934G,T26935G,G26937A,A26939G,G26943T,G26946T,T26948A,T26950A,G26951A,T26953G,C26954T,T26957C,T26966A,C26970T,T26975G,G26976C,G26980T,A26981C,C26982T,C26984A,A26986T,C26988T,G26991T,G26992T,C26994T,G26995T,C26996T,G26998T,A27001T,A27003T,A27007G,A27010T,C27011G,C27012A,T27013A,C27015G,C27016G,A27020T,G27021A,A27022T,A27024T,T27025A,C27028T,T27029A,G27030T,G27033T,C27034T,C27052T,A27058T,C27059G,A27061G,T27064A,G27074T,G27077C,C27078T,G27079C,A27086T,T27089A,A27091T,C27092G,T27093C,C27094A,A27095G,G27096T,T27098G,T27100A,C27103A,A27107T,T27108C,A27111T,T27113C,C27114A,G27115A,T27117C,A27118T,A27120T,G27122C,A27123C,C27128G,A27129T,A27130T,T27132A,T27134G,A27135C,A27140C,A27141T,A27142C,A27144C,A27146T,G27147C,C27149T,A27151C,T27153C,A27162T,T27164G,A27168T,T27170C,T27172G,T27173G,G27188C,T27189C,A27191T,G27194C,A27195C,A27198G,A27200T,G27201A,G27204T,A27218T,C27219A,C27230G,T27233G,A27239C,A27243G,C27247G,T27248C,A27249C,T27251G,T27252G,T27255G,A27256G,G27258C,A27259T,T27265C,T27266C,A27270C,G27271C,T27273C,T27274A,C27276G,T27279C,T27280C,G27281T,G27282C,A27283C,A27284C,T27285A,T27287C,G27289C,T27291G,A27295C,A27298C,T27299C,C27303T,C27304T,T27305G,A27307G,T27308G,A27309G,A27314C,A27316G,A27317G,T27319G,T27322G,T27324A,A27325C,T27328C,G27339T,A27340T,A27341C,A27343G,A27344G,A27347G,C27350G,T27351A,A27354C,A27359C,T27360A,G27361C,A27363T,G27364C,A27365C,G27366T,C27371T,A27372T,G27375T,A27377T,G27378C,A27379T,T27380C,T27384G,T27385G,A27387T,T27401G,T27402G,C27406G,T27408G,T27410G,C27411A,T27413A,G27414T,C27416G,C27418A,T27419G,G27420A,T27422C,C27425A,G27430A,C27431A,T27432C,A27433T,C27434T,C27442T,C27448T,A27449T,A27452G,A27455C,A27456T,A27458G,G27463C,T27464C,A27466G,C27481G,T27484C,A27486G,A27487G,A27488C,C27494A,G27497C,C27500G,T27501G,C27503G,T27504G,G27506A,G27517C,G27518C,C27519T,T27522A,C27524G,C27526A,C27527A,T27534A,C27536G,T27537G,A27540G,G27541T,G27544T,A27545C,A27547T,C27549G,A27550G,T27553C,T27555G,C27567G,T27568A,T27570C,A27574C,C27575T,A27579G,T27582C,C27584A,A27606G,A27608T,C27612T,G27613A,T27614A,C27615A,T27616G,T27618G,C27619T,A27620G,C27625T,G27628T,C27629G,G27637A,T27638G,T27650C,G27651T,T27652G,T27653G,A27655T,A27658T,A27660C,A27663G,G27664T,G27667T,G27670A,T27671A,T27672C,A27674C,C27679G,T27680A,A27683G,C27684G,A27691T,C27697T,T27698G,T27699G,T27701G,G27703A,A27712T,A27714G,T27722G	26910,26919-26923,26941,26958-26965,27037-27048,27068-27071,27175-27178,27185,27193,27208-27215,27223-27226,27292-27293,27333-27335,27355-27356,27389-27395,27403-27404,27460,27468-27477,27491,27511-27514,27535,27559-27565,27590-27600,27631-27632,27640-27642,27685-27688,27705-27708	26930:AGTTACAGCAG,26973:AGG,26987:A,26999:TAATC,27011:A,27056:TTTT,27082:CACCCA,27104:CTCG,27124:CC,27143:TG,27155:A,27235:A,27240:TTTCACC,27262:T,27306:T,27320:GAGCC,27330:GC,27438:TATACCTAAG,27441:A,27501:AAGGTAGAAG,27530:GTGTGTGTG,27582:TGGGTG,27603:AATTGG,27646:AGGC,27676:T,27714:G,27717:A		T27299C|21B	A26896T,T26897G,G26899T,C26902G,T26903A,T26906A,C26907G,G26914T,A26915G,C26916G,C26917A,A26924T,A26932C,C26934G,T26935G,G26937A,A26939G,G26943T,G26946T,T26948A,T26950A,G26951A,T26953G,C26954T,T26957C,T26966A,C26970T,T26975G,G26976C,G26980T,A26981C,C26982T,C26984A,A26986T,C26988T,G26991T,G26992T,C26994T,G26995T,C26996T,G26998T,A27001T,A27003T,A27007G,A27010T,C27011G,C27012A,T27013A,C27015G,C27016G,A27020T,G27021A,A27022T,A27024T,T27025A,C27028T,T27029A,G27030T,G27033T,C27034T,C27052T,A27058T,C27059G,A27061G,T27064A,G27074T,G27077C,C27078T,G27079C,A27086T,T27089A,A27091T,C27092G,T27093C,C27094A,A27095G,G27096T,T27098G,T27100A,C27103A,A27107T,T27108C,A27111T,T27113C,C27114A,G27115A,T27117C,A27118T,A27120T,G27122C,A27123C,C27128G,A27129T,A27130T,T27132A,T27134G,A27135C,A27140C,A27141T,A27142C,A27144C,A27146T,G27147C,C27149T,A27151C,T27153C,A27162T,T27164G,A27168T,T27170C,T27172G,T27173G,G27188C,T27189C,A27191T,G27194C,A27195C,A27198G,A27200T,G27201A,G27204T,A27218T,C27219A,C27230G,T27233G,A27239C,A27243G,C27247G,T27248C,A27249C,T27251G,T27252G,T27255G,A27256G,G27258C,C27259T,T27265C,T27266C,A27270C,G27271C,T27273C,T27274A,C27276G,T27279C,T27280C,G27281T,G27282C,A27283C,A27284C,T27285A,T27287C,G27289C,T27291G,A27295C,A27298C,C27303T,C27304T,T27305G,A27307G,T27308G,A27309G,A27314C,A27316G,A27317G,T27319G,T27322G,T27324A,A27325C,T27328C,G27339T,A27340T,A27341C,A27343G,A27344G,A27347G,C27350G,T27351A,A27354C,A27359C,T27360A,G27361C,A27363T,G27364C,A27365C,G27366T,C27371T,A27372T,G27375T,A27377T,G27378C,A27379T,T27380C,T27384G,T27385G,A27387T,T27401G,T27402G,C27406G,T27408G,T27410G,C27411A,T27413A,G27414T,C27416G,C27418A,T27419G,G27420A,T27422C,C27425A,G27430A,C27431A,T27432C,A27433T,C27434T,C27442T,C27448T,A27449T,A27452G,A27455C,A27456T,A27458G,G27463C,T27464C,A27466G,C27481G,T27484C,A27486G,A27487G,A27488C,C27494A,G27497C,C27500G,T27501G,C27503G,T27504G,G27506A,G27517C,G27518C,C27519T,T27522A,C27524G,C27526A,C27527A,T27534A,C27536G,T27537G,A27540G,G27541T,G27544T,A27545C,A27547T,C27549G,A27550G,T27553C,T27555G,C27567G,T27568A,T27570C,A27574C,C27575T,A27579G,T27582C,C27584A,A27606G,A27608T,C27612T,G27613A,T27614A,C27615A,T27616G,T27618G,C27619T,A27620G,C27625T,G27628T,C27629G,G27637A,T27638G,T27650C,G27651T,T27652G,T27653G,A27655T,A27658T,A27660C,A27663G,G27664T,G27667T,G27670A,T27671A,T27672C,A27674C,C27679G,T27680A,A27683G,C27684G,A27691T,C27697T,T27698G,T27699G,T27701G,G27703A,A27712T,A27714G,T27722G	0	1	305	306	M:130-132,M:137-155,M:160-163,M:179-182,M:195-201,M:208-211,M:219-223,ORF6:5-7,ORF6:12-21,ORF6:31-43,ORF6:52-62,ORF7a:4-16,ORF7a:23-33,ORF7a:37-39,ORF7a:48-79,ORF7a:85-104,ORF7a:108-122	E:T9I,M:D3G,M:Q19E,M:A63T,M:H125L,M:G126V,M:T127R,M:L129V,M:E135S,M:S136Y,M:G157L,M:R158F,M:C159F,M:A171S,M:T172H,M:R174V,M:S191P,M:A194K,M:S214W,M:N216Y,M:I217R,ORF6:I11S,ORF6:L44G,ORF6:T45C,ORF6:E46*,ORF6:N47H,ORF7a:I3R,ORF7a:Y20F,ORF7a:Q21Y,ORF7a:E22F,ORF7a:C35H,ORF7a:F46K,ORF7a:H47*,ORF7a:V82S,ORF7a:A106L,S:S371L,S:S373P,S:S375F,S:K417N,S:N440K,S:G446S,S:S477N,S:T478K,S:E484A,S:Q493R,S:G496S,S:Q498R,S:N501Y,S:Y505H,S:T547K,S:D614G,S:H655Y,S:N679K,S:P681H,S:A701V,S:N764K,S:D796Y,S:N856K,S:Q954H,S:N969K,S:L981F	M:L133-,M:L134-,M:S177-,M:Y178-,M:A183-,M:G202-,M:N203-,M:Y204-,M:K205-,M:L206-,M:A218-,ORF6:M1-,ORF6:F2-,ORF6:H3-,ORF6:L4-,ORF6:Q8-,ORF6:V9-,ORF7a:Y40-,ORF7a:E41-,ORF7a:R80-,ORF7a:A105-	M:166:GNIYIFFIFYF,M:175:QAGVQWYD,ORF6:25:PNLTILPPQ,ORF7a:49:CV			CharitÃ©_E_F:C26270T	13162	22641	27725	3000	0	good	0	10	0	good	0	24	328	1366.67	bad	336	26896-27721:306	50	mediocre	306	M:130-132,M:137-155,M:160-163,M:179-182,M:195-201,M:208-211,M:219-223,ORF6:5-7,ORF6:12-21,ORF6:31-43,ORF6:52-62,ORF7a:4-16,ORF7a:23-33,ORF7a:37-39,ORF7a:48-79,ORF7a:85-104,ORF7a:108-122	17		0	1275	bad	ORF6:45,ORF7a:46	2	150	bad
CVS004094CLIU	21K (Omicron)	BA.1.17	0	good	58	56	11	0	47	16	1	0	0	5	C241T,A2832G,C3037T,T5386G,G5924A,G8393A,C10029T,C10449A,A11537G,T13195C,C14408T,C15240T,A18163G,C21762T,C21846T,G22578A,T22673C,C22674T,T22679C,C22686T,G22813T,T22882G,G22898A,G22992A,C22995A,A23013C,A23040G,G23048A,A23055G,A23063T,T23075C,C23202A,A23403G,C23525T,T23599G,C23604A,C23854A,G23948T,C24130A,A24424T,T24469A,C24503T,C25000T,C25584T,C26270T,A26530G,C26577G,G26709A,A27259C,C27807T,A28271T,C28311T,G28881A,G28882A,G28883C,A29844G,T29848C,A29869C	6513-6515,11285-11293,21765-21770,21987-21995,22194-22196,28362-28370,29852-29868	22204:GAGCCAGAA,29845:CA			A29844G,T29848C,A29869C	0	0	3	3		E:T9I,M:D3G,M:Q19E,M:A63T,N:P13L,N:R203K,N:G204R,ORF1a:K856R,ORF1a:V1887I,ORF1a:L2084I,ORF1a:A2710T,ORF1a:T3255I,ORF1a:P3395H,ORF1a:I3758V,ORF1b:P314L,ORF1b:I1566V,ORF9b:P10S,S:A67V,S:T95I,S:Y145D,S:L212I,S:G339D,S:S371L,S:S373P,S:S375F,S:K417N,S:N440K,S:G446S,S:S477N,S:T478K,S:E484A,S:Q493R,S:G496S,S:Q498R,S:N501Y,S:Y505H,S:T547K,S:D614G,S:H655Y,S:N679K,S:P681H,S:N764K,S:D796Y,S:N856K,S:Q954H,S:N969K,S:L981F	N:E31-,N:R32-,N:S33-,ORF1a:S2083-,ORF1a:L3674-,ORF1a:S3675-,ORF1a:G3676-,ORF9b:E27-,ORF9b:N28-,ORF9b:A29-,S:H69-,S:V70-,S:G142-,S:V143-,S:Y144-,S:N211-	S:214:EPE			CharitÃ©_E_F:C26270T,ChinaCDC_N_F:G28881A;G28882A;G28883C,USCDC_N1_P:C28311T	89058	30	29871	3000	0	good	0	10	0	good	0	24	-4	0	good	4		0	good	0		0		0	0	good		0	0	good
CVS008369CLIU	21K (Omicron)	BA.1.17	87.6736	mediocre	84	39	182	0	49	16	1	0	0	5	G7T,G8C,A12C,A14G,A29T,C241T,A2832G,C3037T,C3241T,T5386G,G5924A,G8393A,C10029T,C10449A,A11537G,T13195C,C14408T,C15240T,A18163G,C21762T,C21846T,G22111T,G22578A,T22673C,C22674T,T22679C,C22686T,G22813T,T22882G,G22898A,G22992A,C22995A,A23013C,A23040G,G23048A,A23055G,A23063T,T23075C,C23202A,A23403G,C23525T,T23599G,C23604A,C23664T,C23854A,G23948T,C24130A,A24424T,T24469A,C24503T,C25000T,C25584T,C26270T,A26530G,C26577G,G26709A,A27259C,C27807T,A28271T,C28311T,G28881A,G28882A,G28883C,T29858C,A29865C,G29868T,A29869G,A29874C,A29876T,A29878C,A29879G,A29880G,A29882T,A29883T,A29886C,A29888G,A29890C,A29893G,A29895C,A29896T,A29899T,A29900T,A29901T,A29903T	6513-6515,11285-11293,21765-21770,21987-21995,22194-22196,28362-28370	0:CCGTGAACATACATGTGCATGTGTCTTTAGAACAGAATAATTTATATTCCTTTGGATACATACCCAGTAATGAGACTGCTGGGTCAAATGGC,2:TTCTGGTTC,11:GAAGAATCACCACA,20:A,22:AT,25:TG,31:TTTACATT,22204:GAGCCAGAA,29847:ACAA,29855:CATACC,29860:AGTAAAGTTGAGTCACATCTGTGACATCACAACCT			G7T,G8C,A12C,A14G,A29T,G22111T,T29858C,A29865C,G29868T,A29869G,A29874C,A29876T,A29878C,A29879G,A29880G,A29882T,A29883T,A29886C,A29888G,A29890C,A29893G,A29895C,A29896T,A29899T,A29900T,A29901T,A29903T	0	0	27	27		E:T9I,M:D3G,M:Q19E,M:A63T,N:P13L,N:R203K,N:G204R,ORF1a:K856R,ORF1a:V1887I,ORF1a:L2084I,ORF1a:A2710T,ORF1a:T3255I,ORF1a:P3395H,ORF1a:I3758V,ORF1b:P314L,ORF1b:I1566V,ORF9b:P10S,S:A67V,S:T95I,S:Y145D,S:Q183H,S:L212I,S:G339D,S:S371L,S:S373P,S:S375F,S:K417N,S:N440K,S:G446S,S:S477N,S:T478K,S:E484A,S:Q493R,S:G496S,S:Q498R,S:N501Y,S:Y505H,S:T547K,S:D614G,S:H655Y,S:N679K,S:P681H,S:A701V,S:N764K,S:D796Y,S:N856K,S:Q954H,S:N969K,S:L981F	N:E31-,N:R32-,N:S33-,ORF1a:S2083-,ORF1a:L3674-,ORF1a:S3675-,ORF1a:G3676-,ORF9b:E27-,ORF9b:N28-,ORF9b:A29-,S:H69-,S:V70-,S:G142-,S:V143-,S:Y144-,S:N211-	S:214:EPE			CharitÃ©_E_F:C26270T,ChinaCDC_N_F:G28881A;G28882A;G28883C,USCDC_N1_P:C28311T	89149	0	29903	3000	0	good	0	10	0	good	0	24	19	79.1667	mediocre	27	29858-29902:21	50	mediocre	21		0		0	0	good		0	0	good
CVS019061CLIU	21K (Omicron)	BA.1.17	64.0625	mediocre	74	45	38	0	48	16	1	0	0	5	A4T,C21T,C241T,A2832G,C3037T,T5386G,C5512T,G5924A,G8393A,C10029T,C10449A,A11537G,C11704T,T13195C,C14408T,C15240T,A18163G,C21614T,C21762T,C21846T,G22578A,T22673C,C22674T,T22679C,C22686T,G22813T,T22882G,G22898A,G22992A,C22995A,A23013C,A23040G,G23048A,A23055G,A23063T,T23075C,C23202A,A23403G,C23525T,T23599G,C23604A,C23854A,G23948T,C24130A,A24424T,T24469A,C24503T,C25000T,C25584T,C26270T,A26530G,C26577G,G26709A,A27259C,C27807T,A28271T,C28311T,G28881A,G28882A,G28883C,A29874T,A29875T,A29880T,A29881C,A29883C,A29886T,A29888G,A29889C,A29891C,A29892T,A29894C,A29895T,A29900T,A29901T	6513-6515,11285-11293,21765-21770,21987-21995,22194-22196,28362-28370,29865-29870	0:GGGAGGACTTGAAAGAGCCACCAC,22204:GAGCCAGAA,29884:TGGGG		C21614T|20J&20E&20H	A4T,C21T,C5512T,C11704T,A29874T,A29875T,A29880T,A29881C,A29883C,A29886T,A29888G,A29889C,A29891C,A29892T,A29894C,A29895T,A29900T,A29901T	0	1	18	19		E:T9I,M:D3G,M:Q19E,M:A63T,N:P13L,N:R203K,N:G204R,ORF1a:K856R,ORF1a:V1887I,ORF1a:L2084I,ORF1a:A2710T,ORF1a:T3255I,ORF1a:P3395H,ORF1a:I3758V,ORF1b:P314L,ORF1b:I1566V,ORF9b:P10S,S:L18F,S:A67V,S:T95I,S:Y145D,S:L212I,S:G339D,S:S371L,S:S373P,S:S375F,S:K417N,S:N440K,S:G446S,S:S477N,S:T478K,S:E484A,S:Q493R,S:G496S,S:Q498R,S:N501Y,S:Y505H,S:T547K,S:D614G,S:H655Y,S:N679K,S:P681H,S:N764K,S:D796Y,S:N856K,S:Q954H,S:N969K,S:L981F	N:E31-,N:R32-,N:S33-,ORF1a:S2083-,ORF1a:L3674-,ORF1a:S3675-,ORF1a:G3676-,ORF9b:E27-,ORF9b:N28-,ORF9b:A29-,S:H69-,S:V70-,S:G142-,S:V143-,S:Y144-,S:N211-	S:214:EPE			CharitÃ©_E_F:C26270T,ChinaCDC_N_F:G28881A;G28882A;G28883C,USCDC_N1_P:C28311T	89213	0	29903	3000	0	good	0	10	0	good	0	24	15	62.5	mediocre	23	29874-29900:14	50	mediocre	14		0		0	0	good		0	0	good
CVS020571CLIU	21K (Omicron)	BA.1.17	8.50694	good	66	46	20	0	52	16	1	0	0	5	T2A,C16G,C21T,C241T,C346T,A2832G,C2973T,C3037T,T5386G,C5672T,G5924A,G8393A,T8652C,C10029T,C10449A,A11537G,T13195C,C14408T,C15240T,C17012T,A18163G,C21575T,C21762T,C21846T,G22578A,T22673C,C22674T,T22679C,C22686T,G22813T,T22882G,G22898A,G22992A,C22995A,A23013C,A23040G,G23048A,A23055G,A23063T,T23075C,C23202A,A23403G,C23525T,T23599G,C23604A,C23854A,G23948T,C24130A,A24424T,T24469A,C24503T,C25000T,T25333C,C25584T,C26270T,A26530G,C26577G,G26709A,A27259C,C27807T,A28271T,C28311T,G28881A,G28882A,G28883C,T29772C	5-11,6513-6515,11285-11293,21765-21770,21987-21995,22194-22196,28362-28370	0:CCC,15:TGCGTCTT,22204:GAGCCAGAA		C21575T|21F	T2A,C16G,C21T,C346T,C2973T,C5672T,T8652C,C17012T,T25333C,T29772C	0	1	10	11		E:T9I,M:D3G,M:Q19E,M:A63T,N:P13L,N:R203K,N:G204R,ORF1a:K856R,ORF1a:A903V,ORF1a:P1803S,ORF1a:V1887I,ORF1a:L2084I,ORF1a:A2710T,ORF1a:M2796T,ORF1a:T3255I,ORF1a:P3395H,ORF1a:I3758V,ORF1b:P314L,ORF1b:S1182L,ORF1b:I1566V,ORF9b:P10S,S:L5F,S:A67V,S:T95I,S:Y145D,S:L212I,S:G339D,S:S371L,S:S373P,S:S375F,S:K417N,S:N440K,S:G446S,S:S477N,S:T478K,S:E484A,S:Q493R,S:G496S,S:Q498R,S:N501Y,S:Y505H,S:T547K,S:D614G,S:H655Y,S:N679K,S:P681H,S:N764K,S:D796Y,S:N856K,S:Q954H,S:N969K,S:L981F	N:E31-,N:R32-,N:S33-,ORF1a:S2083-,ORF1a:L3674-,ORF1a:S3675-,ORF1a:G3676-,ORF9b:E27-,ORF9b:N28-,ORF9b:A29-,S:H69-,S:V70-,S:G142-,S:V143-,S:Y144-,S:N211-	S:214:EPE			CharitÃ©_E_F:C26270T,ChinaCDC_N_F:G28881A;G28882A;G28883C,USCDC_N1_P:C28311T	89110	0	29859	3000	0	good	0	10	0	good	0	24	7	29.1667	good	15		0	good	0		0		0	0	good		0	0	good
CVS024575CLIU	21K (Omicron)	BA.1.17	161.111	bad	71	36	0	0	52	15	0	0	0	5	G23C,G24T,A26G,A27T,C28T,A30T,A31G,C32G,C241T,A2832G,C3037T,C3241T,T5386G,G5924A,G8393A,C10029T,C10449A,A11537G,T13195C,C14408T,C15240T,A18163G,G20352A,C21762T,C21846T,T22200G,G22578A,C22674T,T22679C,C22686T,A22688G,G22775A,A22786C,C22792T,G22813T,T22882G,G22898A,G22992A,C22995A,A23013C,A23040G,G23048A,A23055G,A23063T,T23075C,C23202A,A23403G,C23525T,T23599G,C23604A,C23664T,C23854A,G23948T,C24130A,A24424T,T24469A,C24503T,C25000T,C25584T,C26270T,A26530G,C26577G,G26709A,A27259C,T27766C,C27807T,A28271T,C28311T,G28881A,G28882A,G28883C	6513-6515,11285-11293,21765-21770,21987-21995,28362-28370		C22673T	T22200G|21L,A22688G|21L,G22775A|21L,A22786C|21L,C22792T|21L	G23C,G24T,A26G,A27T,C28T,A30T,A31G,C32G,G20352A,T27766C	1	5	10	16		E:T9I,M:D3G,M:Q19E,M:A63T,N:P13L,N:R203K,N:G204R,ORF1a:K856R,ORF1a:V1887I,ORF1a:L2084I,ORF1a:A2710T,ORF1a:T3255I,ORF1a:P3395H,ORF1a:I3758V,ORF1b:P314L,ORF1b:I1566V,ORF7b:L4P,ORF9b:P10S,S:A67V,S:T95I,S:Y145D,S:V213G,S:G339D,S:S371F,S:S373P,S:S375F,S:T376A,S:D405N,S:R408S,S:K417N,S:N440K,S:G446S,S:S477N,S:T478K,S:E484A,S:Q493R,S:G496S,S:Q498R,S:N501Y,S:Y505H,S:T547K,S:D614G,S:H655Y,S:N679K,S:P681H,S:A701V,S:N764K,S:D796Y,S:N856K,S:Q954H,S:N969K,S:L981F	N:E31-,N:R32-,N:S33-,ORF1a:S2083-,ORF1a:L3674-,ORF1a:S3675-,ORF1a:G3676-,ORF9b:E27-,ORF9b:N28-,ORF9b:A29-,S:H69-,S:V70-,S:G142-,S:V143-,S:Y144-				CharitÃ©_E_F:C26270T,ChinaCDC_N_F:G28881A;G28882A;G28883C,USCDC_N1_P:C28311T	89087	20	29859	3000	0	good	0	10	0	good	0	24	28	116.667	bad	36	23-31:8	50	mediocre	8		0		0	0	good		0	0	good
CVS036624CLIU	21K (Omicron)	BA.1.17	46.0069	mediocre	73	41	12	0	49	16	1	0	0	5	T2G,A4C,A5C,G7A,T9A,T11G,A12G,C15T,C16T,C21T,C241T,A2832G,C3037T,T5386G,G5924A,G8393A,C10029T,C10449A,A11537G,T13195C,C14408T,G15188A,C15240T,A18163G,C21762T,C21846T,G22578A,T22673C,C22674T,T22679C,C22686T,G22813T,T22882G,G22898A,G22992A,C22995A,A23013C,A23040G,G23048A,A23055G,A23063T,T23075C,C23202A,A23403G,C23525T,T23599G,C23604A,C23664T,C23854A,G23948T,C24130A,A24424T,T24469A,C24503T,C25000T,C25584T,C26270T,A26530G,C26577G,G26709A,A27259C,C27807T,A28271T,C28311T,G28881A,G28882A,G28883C,T29859C,G29862C,G29864T,A29866G,A29872T,A29873C	6513-6515,11285-11293,21765-21770,21987-21995,22194-22196,28362-28370,29861,29869	0:CTC,22204:GAGCCAGAA			T2G,A4C,A5C,G7A,T9A,T11G,A12G,C15T,C16T,C21T,G15188A,T29859C,G29862C,G29864T,A29866G,A29872T,A29873C	0	0	17	17		E:T9I,M:D3G,M:Q19E,M:A63T,N:P13L,N:R203K,N:G204R,ORF1a:K856R,ORF1a:V1887I,ORF1a:L2084I,ORF1a:A2710T,ORF1a:T3255I,ORF1a:P3395H,ORF1a:I3758V,ORF1b:P314L,ORF1b:R574K,ORF1b:I1566V,ORF9b:P10S,S:A67V,S:T95I,S:Y145D,S:L212I,S:G339D,S:S371L,S:S373P,S:S375F,S:K417N,S:N440K,S:G446S,S:S477N,S:T478K,S:E484A,S:Q493R,S:G496S,S:Q498R,S:N501Y,S:Y505H,S:T547K,S:D614G,S:H655Y,S:N679K,S:P681H,S:A701V,S:N764K,S:D796Y,S:N856K,S:Q954H,S:N969K,S:L981F	N:E31-,N:R32-,N:S33-,ORF1a:S2083-,ORF1a:L3674-,ORF1a:S3675-,ORF1a:G3676-,ORF9b:E27-,ORF9b:N28-,ORF9b:A29-,S:H69-,S:V70-,S:G142-,S:V143-,S:Y144-,S:N211-	S:214:EPE			CharitÃ©_E_F:C26270T,ChinaCDC_N_F:G28881A;G28882A;G28883C,USCDC_N1_P:C28311T	89145	0	29875	3000	0	good	0	10	0	good	0	24	11	45.8333	mediocre	19	2-20:10	50	mediocre	10		0		0	0	good		0	0	good
CVS041223CLIU	21K (Omicron)	BA.1.17	62.5	mediocre	60	40	9	1	44	13	1	100	0	5	C241T,A2832G,C3037T,T5386G,G5924A,G8393A,C10029T,C10449A,G11083T,A11537G,C12880T,T13195C,C14408T,C15240T,A18163G,A20262G,C21762T,C21846T,G22578A,T22673C,C22674T,T22679C,C22686T,G22813T,T22882G,G22898A,G22992A,C22995A,A23013C,A23040G,G23048A,A23055G,A23063T,T23075C,C23202A,A23403G,C23525T,T23599G,C23604A,C23664T,C23854A,G23948T,C24130A,A24424T,T24469A,C24503T,C25000T,C25584T,C26270T,G26501T,A26530G,C26577G,G26709A,A27259C,C27807T,A28271T,C28311T,G28881A,G28882A,G28883C	6513-6515,7115,11285-11293,21765-21770,21987-21995,22194-22196,28362-28370	22204:GAGCCAGAA		G11083T|21J&19A,C12880T|21L,A20262G|21A&21F	G26501T	0	3	1	4	ORF1a:2284-4401	E:T9I,M:D3G,M:Q19E,M:A63T,N:P13L,N:R203K,N:G204R,ORF1a:K856R,ORF1a:V1887I,ORF1a:L2084I,ORF1b:P314L,ORF1b:I1566V,ORF9b:P10S,S:A67V,S:T95I,S:Y145D,S:L212I,S:G339D,S:S371L,S:S373P,S:S375F,S:K417N,S:N440K,S:G446S,S:S477N,S:T478K,S:E484A,S:Q493R,S:G496S,S:Q498R,S:N501Y,S:Y505H,S:T547K,S:D614G,S:H655Y,S:N679K,S:P681H,S:A701V,S:N764K,S:D796Y,S:N856K,S:Q954H,S:N969K,S:L981F	N:E31-,N:R32-,N:S33-,ORF1a:S2083-,ORF9b:E27-,ORF9b:N28-,ORF9b:A29-,S:H69-,S:V70-,S:G142-,S:V143-,S:Y144-,S:N211-	S:214:EPE	7114,7116-7214		CharitÃ©_E_F:C26270T,ChinaCDC_N_F:G28881A;G28882A;G28883C,USCDC_N1_P:C28311T	89040	31	29851	3000	0	good	100	10	0	good	0	24	6	25	good	14		0	good	0	ORF1a:2284-4401	1		0	75	mediocre		0	0	good
CVS050263CLIU	21K (Omicron)	BA.1.17	64.0625	mediocre	76	41	23	0	51	16	1	0	0	5	C241T,A2832G,C3037T,C3241T,A3625T,T5386G,G5924A,G8393A,C10029T,C10449A,A11537G,T13195C,C14408T,C15240T,A18163G,C21762T,C21846T,G22578A,C22664A,T22673C,C22674T,T22679C,C22686T,G22813T,T22882G,G22898A,G22992A,C22995A,A23013C,A23040G,G23048A,A23055G,A23063T,T23075C,C23086T,C23202A,A23403G,C23525T,T23599G,C23604A,C23664T,C23854A,G23948T,C24130A,A24424T,T24469A,C24503T,C25000T,C25584T,C25792T,C26270T,A26530G,C26577G,C26645T,G26709A,A27259C,C27807T,A28271T,C28311T,C28472T,G28881A,G28882A,G28883C,A29863C,G29864C,A29869T,A29871G,A29872T,A29873G,A29876G,A29879C,A29880T,A29881G,A29882G,A29883G,A29888T	6513-6515,11285-11293,21765-21770,21987-21995,22194-22196,28362-28370,29856-29857	22204:GAGCCAGAA,29862:GTTA,29885:TTTGTCTGCT		C28472T|20G	A3625T,C22664A,C23086T,C25792T,C26645T,A29863C,G29864C,A29869T,A29871G,A29872T,A29873G,A29876G,A29879C,A29880T,A29881G,A29882G,A29883G,A29888T	0	1	18	19		E:T9I,M:D3G,M:Q19E,M:A63T,N:P13L,N:P67S,N:R203K,N:G204R,ORF1a:K856R,ORF1a:V1887I,ORF1a:L2084I,ORF1a:A2710T,ORF1a:T3255I,ORF1a:P3395H,ORF1a:I3758V,ORF1b:P314L,ORF1b:I1566V,ORF3a:R134C,ORF9b:P10S,S:A67V,S:T95I,S:Y145D,S:L212I,S:G339D,S:L368I,S:S371L,S:S373P,S:S375F,S:K417N,S:N440K,S:G446S,S:S477N,S:T478K,S:E484A,S:Q493R,S:G496S,S:Q498R,S:N501Y,S:Y505H,S:T547K,S:D614G,S:H655Y,S:N679K,S:P681H,S:A701V,S:N764K,S:D796Y,S:N856K,S:Q954H,S:N969K,S:L981F	N:E31-,N:R32-,N:S33-,ORF1a:S2083-,ORF1a:L3674-,ORF1a:S3675-,ORF1a:G3676-,ORF9b:E27-,ORF9b:N28-,ORF9b:A29-,S:H69-,S:V70-,S:G142-,S:V143-,S:Y144-,S:N211-	S:214:EPE			CharitÃ©_E_F:C26270T,ChinaCDC_N_F:G28881A;G28882A;G28883C,USCDC_N1_P:C28311T	89055	37	29888	3000	0	good	0	10	0	good	0	24	15	62.5	mediocre	23	29863-29887:13	50	mediocre	13		0		0	0	good		0	0	good
CVS053660CLIU	21K (Omicron)	BA.1.17	54.3403	mediocre	75	41	22	0	48	16	1	0	0	5	C21T,C241T,A2832G,C3037T,C3784T,T5386G,G5924A,G8393A,C10029T,C10449A,A11537G,T13195C,C14408T,C15240T,A18163G,C21762T,C21846T,G22578A,T22673C,C22674T,T22679C,C22686T,G22813T,T22882G,G22898A,G22992A,C22995A,A23013C,A23040G,G23048A,A23055G,A23063T,T23075C,C23202A,A23403G,C23525T,T23599G,C23604A,C23854A,G23948T,C24130A,A24424T,T24469A,C24503T,C25000T,C25584T,G25963A,C26270T,A26530G,C26577G,G26709A,A27259C,C27807T,A28271T,C28311T,G28881A,G28882A,G28883C,C29870T,A29871T,A29876T,A29877C,A29879C,A29882C,A29883T,A29888T,A29889T,A29892T,A29893T,A29894T,A29895T,A29897C,A29899C,A29901T,A29902T	6513-6515,11285-11293,21765-21770,21987-21995,22194-22196,28362-28370,29867-29868	22204:GAGCCAGAA,29880:TGGGGATAGCACT			C21T,C3784T,G25963A,C29870T,A29871T,A29876T,A29877C,A29879C,A29882C,A29883T,A29888T,A29889T,A29892T,A29893T,A29894T,A29895T,A29897C,A29899C,A29901T,A29902T	0	0	20	20		E:T9I,M:D3G,M:Q19E,M:A63T,N:P13L,N:R203K,N:G204R,ORF1a:K856R,ORF1a:V1887I,ORF1a:L2084I,ORF1a:A2710T,ORF1a:T3255I,ORF1a:P3395H,ORF1a:I3758V,ORF1b:P314L,ORF1b:I1566V,ORF3a:E191K,ORF9b:P10S,S:A67V,S:T95I,S:Y145D,S:L212I,S:G339D,S:S371L,S:S373P,S:S375F,S:K417N,S:N440K,S:G446S,S:S477N,S:T478K,S:E484A,S:Q493R,S:G496S,S:Q498R,S:N501Y,S:Y505H,S:T547K,S:D614G,S:H655Y,S:N679K,S:P681H,S:N764K,S:D796Y,S:N856K,S:Q954H,S:N969K,S:L981F	N:E31-,N:R32-,N:S33-,ORF1a:S2083-,ORF1a:L3674-,ORF1a:S3675-,ORF1a:G3676-,ORF9b:E27-,ORF9b:N28-,ORF9b:A29-,S:H69-,S:V70-,S:G142-,S:V143-,S:Y144-,S:N211-	S:214:EPE			CharitÃ©_E_F:C26270T,ChinaCDC_N_F:G28881A;G28882A;G28883C,USCDC_N1_P:C28311T	89188	11	29903	3000	0	good	0	10	0	good	0	24	13	54.1667	mediocre	21	29870-29901:17	50	mediocre	17		0		0	0	good		0	0	good
CVS092382CLIU	21K (Omicron)	BA.1.17	8.50694	good	69	65	11	0	50	16	1	0	0	5	A6C,G7T,T9C,C241T,A2832G,C3037T,C3241T,A3625T,T5386G,G5924A,G8393A,C10029T,C10449A,A11537G,T13195C,C14408T,C15240T,A18163G,C21762T,C21846T,G22578A,C22664A,T22673C,C22674T,T22679C,C22686T,G22813T,T22882G,G22898A,T22930C,G22992A,C22995A,A23013C,A23040G,G23048A,A23055G,A23063T,T23075C,C23086T,C23202A,A23403G,C23525T,T23599G,C23604A,C23664T,C23854A,G23948T,C24130A,A24424T,T24469A,C24503T,C25000T,C25584T,C25792T,C26270T,A26530G,C26577G,C26645T,G26709A,A27259C,C27807T,A28271T,C28311T,G28881A,G28882A,G28883C,A29866G,G29868T,A29871C	12-32,6513-6515,11285-11293,21765-21770,21987-21995,22194-22196,28362-28370,29856-29857,29863-29865	0:TA,22204:GAGCCAGAA			A6C,G7T,T9C,A3625T,C22664A,T22930C,C23086T,C25792T,C26645T,A29866G,G29868T,A29871C	0	0	12	12		E:T9I,M:D3G,M:Q19E,M:A63T,N:P13L,N:R203K,N:G204R,ORF1a:K856R,ORF1a:V1887I,ORF1a:L2084I,ORF1a:A2710T,ORF1a:T3255I,ORF1a:P3395H,ORF1a:I3758V,ORF1b:P314L,ORF1b:I1566V,ORF3a:R134C,ORF9b:P10S,S:A67V,S:T95I,S:Y145D,S:L212I,S:G339D,S:L368I,S:S371L,S:S373P,S:S375F,S:K417N,S:N440K,S:G446S,S:S477N,S:T478K,S:E484A,S:Q493R,S:G496S,S:Q498R,S:N501Y,S:Y505H,S:T547K,S:D614G,S:H655Y,S:N679K,S:P681H,S:A701V,S:N764K,S:D796Y,S:N856K,S:Q954H,S:N969K,S:L981F	N:E31-,N:R32-,N:S33-,ORF1a:S2083-,ORF1a:L3674-,ORF1a:S3675-,ORF1a:G3676-,ORF9b:E27-,ORF9b:N28-,ORF9b:A29-,S:H69-,S:V70-,S:G142-,S:V143-,S:Y144-,S:N211-	S:214:EPE			CharitÃ©_E_F:C26270T,ChinaCDC_N_F:G28881A;G28882A;G28883C,USCDC_N1_P:C28311T	89071	0	29871	3000	0	good	0	10	0	good	0	24	7	29.1667	good	15		0	good	0		0		0	0	good		0	0	good
CVS097694CLIU	21K (Omicron)	BA.1.17	31.25	mediocre	70	42	17	0	50	17	1	0	0	5	C241T,A2832G,C3037T,C3241T,T5386G,G5924A,G8393A,C10029T,C10138T,C10449A,A11537G,T13195C,G13897T,C14408T,C15240T,A17199G,A18163G,C21058T,C21762T,C21846T,G22578A,T22673C,C22674T,T22679C,C22686T,G22813T,T22882G,G22898A,G22992A,C22995A,A23013C,A23040G,G23048A,A23055G,A23063T,T23075C,C23202A,A23403G,C23525T,T23599G,C23604A,C23664T,C23854A,G23948T,C24130A,A24424T,T24469A,C24503T,C25000T,C25584T,C26270T,A26530G,C26577G,G26709A,A27259C,C27807T,A28271T,C28311T,G28881A,G28882A,G28883C,G29862T,A29865C,A29873C,A29875T,A29876C,A29877G,A29880G,A29881C,A29882C	6513-6515,9860-9862,11285-11293,21765-21770,21987-21995,22194-22196,28362-28370	22204:GAGCCAGAA,29858:C,29871:CCCCTCG			C10138T,G13897T,A17199G,C21058T,G29862T,A29865C,A29873C,A29875T,A29876C,A29877G,A29880G,A29881C,A29882C	0	0	13	13		E:T9I,M:D3G,M:Q19E,M:A63T,N:P13L,N:R203K,N:G204R,ORF1a:K856R,ORF1a:V1887I,ORF1a:L2084I,ORF1a:A2710T,ORF1a:T3255I,ORF1a:P3395H,ORF1a:I3758V,ORF1b:D144Y,ORF1b:P314L,ORF1b:I1566V,ORF1b:P2531S,ORF9b:P10S,S:A67V,S:T95I,S:Y145D,S:L212I,S:G339D,S:S371L,S:S373P,S:S375F,S:K417N,S:N440K,S:G446S,S:S477N,S:T478K,S:E484A,S:Q493R,S:G496S,S:Q498R,S:N501Y,S:Y505H,S:T547K,S:D614G,S:H655Y,S:N679K,S:P681H,S:A701V,S:N764K,S:D796Y,S:N856K,S:Q954H,S:N969K,S:L981F	N:E31-,N:R32-,N:S33-,ORF1a:S2083-,ORF1a:L3198-,ORF1a:L3674-,ORF1a:S3675-,ORF1a:G3676-,ORF9b:E27-,ORF9b:N28-,ORF9b:A29-,S:H69-,S:V70-,S:G142-,S:V143-,S:Y144-,S:N211-	S:214:EPE			CharitÃ©_E_F:C26270T,ChinaCDC_N_F:G28881A;G28882A;G28883C,USCDC_N1_P:C28311T	89054	38	29882	3000	0	good	0	10	0	good	0	24	6	25	good	14	29862-29881:9	50	mediocre	9		0		0	0	good		0	0	good
CVS112412CLIU	21K (Omicron)	BA.1.17	101.562	bad	83	43	28	0	47	16	1	0	0	5	A6G,G7A,T9C,T13A,C21T,C241T,A2832G,C3037T,T5386G,G5924A,G8393A,C10029T,C10449A,A11537G,T13195C,C14408T,C15240T,A18163G,C21762T,C21846T,G22578A,T22673C,C22674T,T22679C,C22686T,G22813T,T22882G,G22898A,G22992A,C22995A,A23013C,A23040G,G23048A,A23055G,A23063T,T23075C,C23202A,A23403G,C23525T,T23599G,C23604A,C23854A,G23948T,C24130A,A24424T,T24469A,C24503T,C25000T,C25584T,C26270T,A26530G,C26577G,G26709A,A27259C,C27807T,A28271T,C28311T,G28881A,G28882A,G28883C,G29392A,G29853T,T29856C,T29859A,G29862A,G29868C,A29873T,A29875G,A29878C,A29879T,A29881C,A29882T,A29887T,A29888T,A29891T,A29892T,A29893T,A29894T,A29896C,A29898C,A29900T,A29901T,A29903G	6513-6515,11285-11293,21765-21770,21987-21995,22194-22196,28362-28370,29849-29852	14:AAGCT,16:TT,22204:GAGCCAGAA,29864:CTATTAA,29871:TGGGG			A6G,G7A,T9C,T13A,C21T,G29392A,G29853T,T29856C,T29859A,G29862A,G29868C,A29873T,A29875G,A29878C,A29879T,A29881C,A29882T,A29887T,A29888T,A29891T,A29892T,A29893T,A29894T,A29896C,A29898C,A29900T,A29901T,A29903G	0	0	28	28		E:T9I,M:D3G,M:Q19E,M:A63T,N:P13L,N:R203K,N:G204R,ORF1a:K856R,ORF1a:V1887I,ORF1a:L2084I,ORF1a:A2710T,ORF1a:T3255I,ORF1a:P3395H,ORF1a:I3758V,ORF1b:P314L,ORF1b:I1566V,ORF9b:P10S,S:A67V,S:T95I,S:Y145D,S:L212I,S:G339D,S:S371L,S:S373P,S:S375F,S:K417N,S:N440K,S:G446S,S:S477N,S:T478K,S:E484A,S:Q493R,S:G496S,S:Q498R,S:N501Y,S:Y505H,S:T547K,S:D614G,S:H655Y,S:N679K,S:P681H,S:N764K,S:D796Y,S:N856K,S:Q954H,S:N969K,S:L981F	N:E31-,N:R32-,N:S33-,ORF1a:S2083-,ORF1a:L3674-,ORF1a:S3675-,ORF1a:G3676-,ORF9b:E27-,ORF9b:N28-,ORF9b:A29-,S:H69-,S:V70-,S:G142-,S:V143-,S:Y144-,S:N211-	S:214:EPE			CharitÃ©_E_F:C26270T,ChinaCDC_N_F:G28881A;G28882A;G28883C,USCDC_N1_P:C28311T	89156	3	29903	3000	0	good	0	10	0	good	0	24	21	87.5	mediocre	29	29853-29902:22	50	mediocre	22		0		0	0	good		0	0	good
CVS127508CLIU	21K (Omicron)	BA.1.17	0	good	60	39	106	0	48	16	2	99	0	5	T2A,A4G,C21T,C241T,A2832G,C3037T,T5386G,G5924A,G8393A,C10029T,C10449A,A11537G,T13195C,C14408T,C15240T,A18163G,C21575T,C21762T,C21846T,G22578A,T22673C,C22674T,T22679C,C22686T,G22813T,T22882G,G22898A,G22992A,C22995A,A23013C,A23040G,G23048A,A23055G,A23063T,T23075C,C23202A,A23403G,C23525T,T23599G,C23604A,C23854A,G23948T,C24130A,A24424T,T24469A,C24503T,C25000T,C25584T,C26270T,A26530G,C26577G,G26709A,C26907T,A27259C,C27807T,A28271T,C28311T,G28881A,G28882A,G28883C	6513-6515,11285-11293,21765-21770,21987-21995,22194-22196,28362-28370	0:GTGGAATTGCTATCGC,9283:AACAATGATTATTACAGATCTTTACCAGGAGTTTTCTGTGGTGTAGATGCTGTAAATTTACTTACTAATATGTTTACACCN,22204:GAGCCAGAA		C21575T|21F	T2A,A4G,C21T,C26907T	0	1	4	5		E:T9I,M:D3G,M:Q19E,M:A63T,N:P13L,N:R203K,N:G204R,ORF1a:K856R,ORF1a:V1887I,ORF1a:L2084I,ORF1a:A2710T,ORF1a:T3255I,ORF1a:P3395H,ORF1a:I3758V,ORF1b:P314L,ORF1b:I1566V,ORF9b:P10S,S:L5F,S:A67V,S:T95I,S:Y145D,S:L212I,S:G339D,S:S371L,S:S373P,S:S375F,S:K417N,S:N440K,S:G446S,S:S477N,S:T478K,S:E484A,S:Q493R,S:G496S,S:Q498R,S:N501Y,S:Y505H,S:T547K,S:D614G,S:H655Y,S:N679K,S:P681H,S:N764K,S:D796Y,S:N856K,S:Q954H,S:N969K,S:L981F	N:E31-,N:R32-,N:S33-,ORF1a:S2083-,ORF1a:L3674-,ORF1a:S3675-,ORF1a:G3676-,ORF9b:E27-,ORF9b:N28-,ORF9b:A29-,S:H69-,S:V70-,S:G142-,S:V143-,S:Y144-,S:N211-	ORF1a:3005:LNNDYYRSLPGVFCGVDAVNLLTNMFT,S:214:EPE	9284-9382		CharitÃ©_E_F:C26270T,ChinaCDC_N_F:G28881A;G28882A;G28883C,USCDC_N1_P:C28311T	89151	0	29856	3000	0	good	99	10	0	good	0	24	0	0	good	8		0	good	0		0		0	0	good		0	0	good
CVS159533CLIU	21K (Omicron)	BA.1.17	4231.42	bad	163	124	104	5	47	33	3	0	0	1	T9129A,C9131T,T9132A,T9135G,G9136A,G9137C,G9140T,G9141C,T9150C,T9151C,T9156G,T9157G,C9158A,T9160C,C9163A,C9170A,T9172G,G9173C,A9193G,C9195T,A9196G,T9200G,G9203C,A9204C,T9208A,A9218T,C9221G,C9223G,C9226G,A9236G,T9239G,C9240T,G9242T,G9248A,T9250A,T9253C,G9255C,T9258A,A9259T,T9260C,T9262C,A9263T,A9272G,C9308T,G9312A,T9331A,A9337G,A9339C,T9340C,T9342C,A9343C,A9347C,A9350G,A9351G,T9352A,A9353C,T9358G,C9362T,A9367G,T9369G,C9374G,T9376A,T9378C,T9379A,G9380A,T9382G,T9385A,T9386A,C9399T,T9401C,T9412C,G9413T,G9414C,T9415A,T9418A,A9419C,T9421G,T9423G,T9427C,A9428T,T9429G,C9430G,A9433T,C9438T,C9442G,T9444A,T9445C,G9446C,T9449A,T9454A,T9457A,T9459G,G9471C,G9473C,T9475C,T9478G,G9479A,G9482A,C9487T,A9488G,T9490G,C9491A,G9494T,A9496G,T9498C,T9499A,C9501G,C9502G,A9506G,A9507G,T9508G,C9510A,T9511A,T9512C,C9515A,A9517C,T9527C,A9529T,T9555A,T9556A,C10029T,C10449A,A11537G,T13195C,C14408T,C15240T,A18163G,C21762T,C21846T,G22578A,T22673C,C22674T,T22679C,C22686T,G22813T,T22882G,G22898A,G22992A,C22995A,A23013C,A23040G,G23048A,A23055G,A23063T,T23075C,C23202A,A23403G,C23525T,T23599G,C23604A,C23664T,C23854A,G23948T,C24130A,A24424T,T24469A,C24503T,C25000T,C25584T,C26270T,A26530G,C26577G,G26709A	9143-9148,9164-9165,9176-9188,9212-9215,9230-9233,9269-9270,9279-9285,9291-9304,9319-9324,9332-9333,9356-9357,9390-9397,9455,9464-9468,9531-9551,11285-11293,21765-21770,21987-21995,22194-22196	9205:CCTTTCCGTGAAATCCC,9223:T,9244:AAAT,9253:CCTCCAGTAGCACCAGGGACA,9313:GTGGCAG,9364:AGGCTAAAAGGC,9406:GAGGTA,9424:CAGACA,9439:CATGGACAGT,9478:ACCAC,9520:TCCACC,22204:GAGCCAGAA			T9129A,C9131T,T9132A,T9135G,G9136A,G9137C,G9140T,G9141C,T9150C,T9151C,T9156G,T9157G,C9158A,T9160C,C9163A,C9170A,T9172G,G9173C,A9193G,C9195T,A9196G,T9200G,G9203C,A9204C,T9208A,A9218T,C9221G,C9223G,C9226G,A9236G,T9239G,C9240T,G9242T,G9248A,T9250A,T9253C,G9255C,T9258A,A9259T,T9260C,T9262C,A9263T,A9272G,C9308T,G9312A,T9331A,A9337G,A9339C,T9340C,T9342C,A9343C,A9347C,A9350G,A9351G,T9352A,A9353C,T9358G,C9362T,A9367G,T9369G,C9374G,T9376A,T9378C,T9379A,G9380A,T9382G,T9385A,T9386A,C9399T,T9401C,T9412C,G9413T,G9414C,T9415A,T9418A,A9419C,T9421G,T9423G,T9427C,A9428T,T9429G,C9430G,A9433T,C9438T,C9442G,T9444A,T9445C,G9446C,T9449A,T9454A,T9457A,T9459G,G9471C,G9473C,T9475C,T9478G,G9479A,G9482A,C9487T,A9488G,T9490G,C9491A,G9494T,A9496G,T9498C,T9499A,C9501G,C9502G,A9506G,A9507G,T9508G,C9510A,T9511A,T9512C,C9515A,A9517C,T9527C,A9529T,T9555A,T9556A	0	0	120	120	ORF1a:2967-2970,ORF1a:2981-3001,ORF1a:3007-3009,ORF1a:3017-3030,ORF1a:3045-4401	E:T9I,M:D3G,M:Q19E,M:A63T,ORF1a:P2965Q,ORF1a:N2966W,ORF1a:T2977P,ORF1a:T2978P,ORF1a:P3033G,ORF1a:I3035S,ORF1a:P3037A,ORF1a:I3038T,ORF1a:G3039R,ORF1a:L3041M,ORF1b:P314L,ORF1b:I1566V,S:A67V,S:T95I,S:Y145D,S:L212I,S:G339D,S:S371L,S:S373P,S:S375F,S:K417N,S:N440K,S:G446S,S:S477N,S:T478K,S:E484A,S:Q493R,S:G496S,S:Q498R,S:N501Y,S:Y505H,S:T547K,S:D614G,S:H655Y,S:N679K,S:P681H,S:A701V,S:N764K,S:D796Y,S:N856K,S:Q954H,S:N969K,S:L981F	ORF1a:V2955-,ORF1a:L2956-,ORF1a:M2957-,ORF1a:D2958-,ORF1a:G2959-,ORF1a:S2960-,ORF1a:I2961-,ORF1a:I2962-,ORF1a:Q2963-,ORF1a:F2964-,ORF1a:G2971-,ORF1a:S2972-,ORF1a:V2973-,ORF1a:R2974-,ORF1a:V2975-,ORF1a:D2980-,ORF1a:G3002-,ORF1a:V3005-,ORF1a:L3006-,ORF1a:Y3010-,ORF1a:Y3011-,ORF1a:R3012-,ORF1a:S3013-,ORF1a:F3031-,ORF1a:D3042-,ORF1a:I3043-,ORF1a:S3044-,S:H69-,S:V70-,S:G142-,S:V143-,S:Y144-,S:N211-	ORF1a:3019:LSEVA,ORF1a:3032:SRLK,S:214:EPE			CharitÃ©_E_F:C26270T	51719	9127	26783	3000	0	good	0	10	0	good	0	24	127	529.167	bad	135	9129-9555:120	50	mediocre	120	ORF1a:2967-2970,ORF1a:2981-3001,ORF1a:3007-3009,ORF1a:3017-3030,ORF1a:3045-4401	5		0	375	bad		0	0	good
CVS000025CONU	21K (Omicron)	BA.1.7	0	good	46	37	20	0	39	10	1	0	0	0	T13C,C21T,C241T,C1722T,A2832G,C3037T,T5386G,G8393A,C10029T,C10449A,A11537G,T13195C,C14408T,C15240T,A18163G,C21762T,C21846T,G22578A,T22673C,C22674T,T22679C,C22686T,G22813T,T22882G,G22898A,G22992A,C22995A,A23013C,A23040G,G23048A,A23055G,A23063T,T23075C,C23202A,A23403G,C23525T,T23599G,C23604A,C23854A,G23948T,C24130A,A24424T,T24469A,C24503T,C25000T,C25584T	4-6,9-12,6513-6515,11285-11293,21765-21770,21987-21995,22194-22196	0:C,16:CGCAATCCTG,22204:GAGCCAGAA			T13C,C1722T	0	0	2	2		ORF1a:A486V,ORF1a:K856R,ORF1a:L2084I,ORF1a:A2710T,ORF1a:T3255I,ORF1a:P3395H,ORF1a:I3758V,ORF1b:P314L,ORF1b:I1566V,S:A67V,S:T95I,S:Y145D,S:L212I,S:G339D,S:S371L,S:S373P,S:S375F,S:K417N,S:N440K,S:G446S,S:S477N,S:T478K,S:E484A,S:Q493R,S:G496S,S:Q498R,S:N501Y,S:Y505H,S:T547K,S:D614G,S:H655Y,S:N679K,S:P681H,S:N764K,S:D796Y,S:N856K,S:Q954H,S:N969K,S:L981F	ORF1a:S2083-,ORF1a:L3674-,ORF1a:S3675-,ORF1a:G3676-,S:H69-,S:V70-,S:G142-,S:V143-,S:Y144-,S:N211-	S:214:EPE				76420	0	25593	3000	0	good	0	10	0	good	0	24	-4	0	good	4		0	good	0		0		0	0	good		0	0	good
CVS000262CLIU	21L (Omicron)	BA.2	64.0625	mediocre	83	53	59	0	51	12	0	0	0	5	A5T,G8C,C16A,C19A,G23T,G24T,A26T,A30T,A31T,A34C,C241T,T670G,C2790T,C3037T,G4184A,C4321T,C7086T,C9344T,A9424G,C9534T,C9866T,C10029T,C10198T,G10447A,C10449A,C12880T,C14408T,C15714T,C17410T,A18163G,C19955T,A20055G,C21618T,G21987A,T22200G,G22578A,C22674T,T22679C,C22686T,A22688G,G22775A,A22786C,C22792T,G22813T,G22992A,C22995A,A23013C,A23040G,A23055G,A23063T,T23075C,A23403G,C23525T,T23599G,C23604A,C23854A,G23948T,A24424T,T24469A,C25000T,C25584T,C25624T,C26060T,C26270T,C26577G,G26709A,C26858T,A27259C,G27382C,A27383T,T27384C,C27807T,A28271T,C28311T,G28881A,G28882A,G28883C,A29510C,T29859C,A29860C,G29861T,G29862A,G29868T	11288-11296,21633-21641,28362-28370,29734-29759	0:GAATTTCTGAGTGATATGATC,4:TATTTG,11:TTGAGGAATCACC,18:TTGCAAAGCAGCTGC,29865:AGCT	G22882T		A5T,G8C,C16A,C19A,G23T,G24T,A26T,A30T,A31T,A34C,C7086T,T29859C,A29860C,G29861T,G29862A,G29868T	1	0	16	17		E:T9I,M:Q19E,M:A63T,N:P13L,N:R203K,N:G204R,N:S413R,ORF1a:S135R,ORF1a:T842I,ORF1a:G1307S,ORF1a:T2274I,ORF1a:L3027F,ORF1a:T3090I,ORF1a:L3201F,ORF1a:T3255I,ORF1a:P3395H,ORF1b:P314L,ORF1b:R1315C,ORF1b:I1566V,ORF1b:T2163I,ORF3a:H78Y,ORF3a:T223I,ORF6:D61L,ORF9b:P10S,S:T19I,S:A27S,S:G142D,S:V213G,S:G339D,S:S371F,S:S373P,S:S375F,S:T376A,S:D405N,S:R408S,S:K417N,S:S477N,S:T478K,S:E484A,S:Q493R,S:Q498R,S:N501Y,S:Y505H,S:D614G,S:H655Y,S:N679K,S:P681H,S:N764K,S:D796Y,S:Q954H,S:N969K	N:E31-,N:R32-,N:S33-,ORF1a:S3675-,ORF1a:G3676-,ORF1a:F3677-,ORF9b:E27-,ORF9b:N28-,ORF9b:A29-,S:L24-,S:P25-,S:P26-				CharitÃ©_E_F:C26270T,ChinaCDC_N_F:G28881A;G28882A;G28883C,USCDC_N1_P:C28311T	89064	0	29869	3000	0	good	0	10	0	good	0	24	15	62.5	mediocre	23	5-33:10	50	mediocre	10		0		0	0	good		0	0	good
CVS000358CLIU	21L (Omicron)	BA.2	3418.92	bad	95	40	36	5	19	12	3	0	0	0	A13579C,C13584A,T13600C,G13601A,G13604T,T13606G,C14408T,C15714T,C17410T,A18163G,T18765C,C19955T,A20055G,C21575T,C21618T,G21987A,T22200G,G22578A,C22674T,T22679C,C22686T,A22688G,G22775A,A22786C,C22792T,G22813T,T22903G,T22909A,T22917G,T22921C,A22924C,T22926G,G22927C,T22929G,A22931G,G22933A,T22937G,T22942C,G22961A,T22963A,A22964T,T22966A,T22967A,C22968A,T22979C,T22981G,G22984A,G22985T,C22986T,G22992T,C22993G,A22994T,C22995A,A22996C,T22999A,T23000A,G23001A,G23006T,T23008A,G23009A,T23010A,T23011G,G23012C,T23018C,T23019G,T23020C,T23023A,T23027G,C23029A,T23030A,T23032A,C23033G,T23036A,G23049T,T23051C,T23052A,C23054G,A23055G,A23056C,C23057A,C23058G,C23061G,A23064T,T23065C,G23066A,T23068A,T23070G,G23072A,G23073T,A23076G,C23078A,A23079C,A23085T,G23088T,T23091C	13585-13593,21633-21641,22913-22916,22940-22941,22949-22959,23024-23026,23040,23045	13603:T,22906:G,22934:AACAGCACAG,22975:CTACCATATG,22987:TACCTCTA,23065:TTGA,23083:TG	G22882T,C23013A,T23063A,C23075T	C21575T|21F,T22917G|21J&21I&21A&21C&21B,G23012C|21B	A13579C,C13584A,T13600C,G13601A,G13604T,T13606G,T18765C,T22903G,T22909A,T22921C,A22924C,T22926G,G22927C,T22929G,A22931G,G22933A,T22937G,T22942C,G22961A,T22963A,A22964T,T22966A,T22967A,C22968A,T22979C,T22981G,G22984A,G22985T,C22986T,A22992T,C22993G,A22994T,A22996C,T22999A,T23000A,G23001A,G23006T,T23008A,G23009A,T23010A,T23011G,T23018C,T23019G,T23020C,T23023A,T23027G,C23029A,T23030A,T23032A,C23033G,T23036A,G23049T,T23051C,T23052A,C23054G,A23056C,C23057A,C23058G,C23061G,A23064T,T23065C,G23066A,T23068A,T23070G,G23072A,G23073T,A23076G,C23078A,A23079C,A23085T,G23088T,T23091C	4	3	72	79	ORF1b:46-2696,S:449-450,S:458-462,S:472-475,S:493-1274	ORF1b:K41Q,ORF1b:T42L,ORF1b:C45H,S:L5F,S:T19I,S:A27S,S:G142D,S:V213G,S:G339D,S:S371F,S:S373P,S:S375F,S:T376A,S:D405N,S:R408S,S:K417N,S:Y453Q,S:R454H,S:T470K	ORF1b:K38-,ORF1b:F39-,ORF1b:L40-,S:L24-,S:P25-,S:P26-,S:Y451-,S:L452-,S:P463-,S:F464-,S:E465-,S:R466-	S:451:YSCCG,S:462:TEL,S:469:PLGMYPNN*KQGR				27930	13578	23091	3000	0	good	0	10	0	good	0	24	107	445.833	bad	115	22882-23090:71	50	mediocre	71	ORF1b:46-2696,S:449-450,S:458-462,S:472-475,S:493-1274	5		0	375	bad		0	0	good
CVS000800CLIU	21L (Omicron)	BA.2	50	mediocre	79	58	0	0	52	12	0	0	0	5	C241T,C534T,T670G,C2790T,C3037T,G4184A,C4321T,C9344T,A9424G,C9534T,C9866T,C10029T,C10198T,G10447A,C10449A,C12880T,C14408T,C15714T,C17410T,A18163G,C19955T,A20055G,C20930T,C21618T,G21987A,T22200G,G22578A,C22674T,T22679C,C22686T,A22688G,G22775A,A22786C,C22792T,G22813T,G22992A,C22995A,A23013C,A23040G,A23055G,A23063T,T23075C,A23403G,C23525T,T23599G,C23604A,C23854A,G23948T,A24424T,T24469A,C25000T,C25584T,C26060T,C26270T,C26577G,G26709A,C26858T,A27259C,G27382C,A27383T,T27384C,G27583T,C27807T,A28271T,C28311T,G28881A,G28882A,G28883C,A29510C,A29852T,G29853T,T29856C,T29859A,G29862A,A29871T,A29873T,A29874T,A29879T,A29880C	11288-11296,21633-21641,28362-28370,29734-29759,29865-29869		G22882T		C534T,C20930T,G27583T,A29852T,G29853T,T29856C,T29859A,G29862A,A29871T,A29873T,A29874T,A29879T,A29880C	1	0	13	14		E:T9I,M:Q19E,M:A63T,N:P13L,N:R203K,N:G204R,N:S413R,ORF1a:A90V,ORF1a:S135R,ORF1a:T842I,ORF1a:G1307S,ORF1a:L3027F,ORF1a:T3090I,ORF1a:L3201F,ORF1a:T3255I,ORF1a:P3395H,ORF1b:P314L,ORF1b:R1315C,ORF1b:I1566V,ORF1b:T2163I,ORF1b:T2488M,ORF3a:T223I,ORF6:D61L,ORF7a:A64S,ORF9b:P10S,S:T19I,S:A27S,S:G142D,S:V213G,S:G339D,S:S371F,S:S373P,S:S375F,S:T376A,S:D405N,S:R408S,S:K417N,S:S477N,S:T478K,S:E484A,S:Q493R,S:Q498R,S:N501Y,S:Y505H,S:D614G,S:H655Y,S:N679K,S:P681H,S:N764K,S:D796Y,S:Q954H,S:N969K	N:E31-,N:R32-,N:S33-,ORF1a:S3675-,ORF1a:G3676-,ORF1a:F3677-,ORF9b:E27-,ORF9b:N28-,ORF9b:A29-,S:L24-,S:P25-,S:P26-				CharitÃ©_E_F:C26270T,ChinaCDC_N_F:G28881A;G28882A;G28883C,USCDC_N1_P:C28311T	89089	9	29880	3000	0	good	0	10	0	good	0	24	12	50	mediocre	20	29852-29879:10	50	mediocre	10		0		0	0	good		0	0	good
CVS000801CLIU	21L (Omicron)	BA.2	1.5625	good	70	74	27	0	50	12	0	0	0	5	A31C,C241T,T670G,C2790T,C3037T,G4184A,C4321T,C6312T,C9344T,A9424G,C9534T,C9866T,C10029T,C10198T,G10447A,C10449A,C12880T,C13959T,C14408T,C15714T,C17410T,A18163G,C19955T,A20055G,C21618T,G21987A,T22200G,G22578A,C22674T,T22679C,C22686T,A22688G,G22775A,A22786C,C22792T,G22813T,G22992A,C22995A,A23013C,A23040G,A23055G,A23063T,T23075C,A23403G,C23525T,T23599G,C23604A,C23854A,G23948T,A24424T,T24469A,C25000T,C25584T,C26060T,C26270T,C26577G,G26709A,C26858T,A27259C,G27382C,A27383T,T27384C,C27807T,A28271T,C28311T,G28881A,G28882A,G28883C,A29510C,A29869C	4-24,11288-11296,21633-21641,28362-28370,29734-29759	0:A,30:TTT,29862:CCGCGGGGCTCTCC,29866:CATCATCCC	G22882T		A31C,C6312T,C13959T,A29869C	1	0	4	5		E:T9I,M:Q19E,M:A63T,N:P13L,N:R203K,N:G204R,N:S413R,ORF1a:S135R,ORF1a:T842I,ORF1a:G1307S,ORF1a:T2016I,ORF1a:L3027F,ORF1a:T3090I,ORF1a:L3201F,ORF1a:T3255I,ORF1a:P3395H,ORF1b:P314L,ORF1b:R1315C,ORF1b:I1566V,ORF1b:T2163I,ORF3a:T223I,ORF6:D61L,ORF9b:P10S,S:T19I,S:A27S,S:G142D,S:V213G,S:G339D,S:S371F,S:S373P,S:S375F,S:T376A,S:D405N,S:R408S,S:K417N,S:S477N,S:T478K,S:E484A,S:Q493R,S:Q498R,S:N501Y,S:Y505H,S:D614G,S:H655Y,S:N679K,S:P681H,S:N764K,S:D796Y,S:Q954H,S:N969K	N:E31-,N:R32-,N:S33-,ORF1a:S3675-,ORF1a:G3676-,ORF1a:F3677-,ORF9b:E27-,ORF9b:N28-,ORF9b:A29-,S:L24-,S:P25-,S:P26-				CharitÃ©_E_F:C26270T,ChinaCDC_N_F:G28881A;G28882A;G28883C,USCDC_N1_P:C28311T	89056	0	29870	3000	0	good	0	10	0	good	0	24	3	12.5	good	11		0	good	0		0		0	0	good		0	0	good
CVS000947CLIU	21L (Omicron)	BA.2	1093.92	bad	55	123	12	3	18	34	1	100	0	0	C9534T,C9866T,C10029T,C10198T,G10447A,C10449A,C12880T,C14408T,C15714T,C16215T,C16217A,C16219A,G16221A,C16222T,C16226T,T16254A,A16278G,G16301T,T16306C,T16307A,C16308T,A16311C,C17410T,A18163G,C19955T,A20055G,C21618T,G21987A,T22200G,G22578A,C22674T,T22679C,C22686T,A22688G,G22775A,A22786C,C22792T,G22813T,T22903G,T22907G,A22908T,T22909A,T22917A,G22918C,A22922G,A22946G,C22950A,T22951G,A22962G,T22965A,T22966C,A22975T,T22977A,A22980T,T22981A	11288-11296,16204-16213,16228-16253,16258-16271,16279-16290,16297-16298,16312-16321,21633-21641,22925-22945,22956-22958,22971-22972,22985-22989	22913:AGTACA,22992:AACTTC	G22882T,A22992G,A22995C	T22917A|21G	C16215T,C16217A,C16219A,G16221A,C16222T,C16226T,T16254A,A16278G,G16301T,T16306C,T16307A,C16308T,A16311C,T22903G,T22907G,A22908T,T22909A,G22918C,A22922G,A22946G,C22950A,T22951G,A22962G,T22965A,T22966C,A22975T,T22977A,A22980T,T22981A	3	1	29	33	ORF1b:916-920,ORF1b:935-2696,S:471-1274	ORF1a:T3090I,ORF1a:L3201F,ORF1a:T3255I,ORF1a:P3395H,ORF1b:P314L,S:T19I,S:A27S,S:G142D,S:V213G,S:G339D,S:S371F,S:S373P,S:S375F,S:T376A,S:D405N,S:R408S,S:K417N,S:Y449V	ORF1a:S3675-,ORF1a:G3676-,ORF1a:F3677-,ORF1b:E913-,ORF1b:A914-,ORF1b:M915-,ORF1b:V921-,ORF1b:L922-,ORF1b:Q923-,ORF1b:A924-,ORF1b:V925-,ORF1b:G926-,ORF1b:A927-,ORF1b:C928-,ORF1b:V929-,ORF1b:C931-,ORF1b:N932-,ORF1b:S933-,ORF1b:Q934-,S:L24-,S:P25-,S:P26-,S:S459-,S:N460-,S:L461-,S:K462-,S:P463-,S:F464-,S:E465-,S:R466-,S:D467-,S:I468-,S:S469-,S:T470-	S:450:*YNHYGEQFGGNS	16322-16421			39838	9486	22996	3000	0	good	100	10	0	good	0	24	53	220.833	bad	61	16215-16310:13,22882-22994:20	100	bad	33	ORF1b:916-920,ORF1b:935-2696,S:471-1274	3		0	225	bad		0	0	good
CVS001276CLIU	21L (Omicron)	BA.2	56.9444	mediocre	70	82	0	1	43	19	0	0	0	6	T8592G,A8594C,T8598A,T8599A,G8602T,C8605A,C9344T,A9424G,C9534T,C9866T,C10029T,C10198T,G10447A,C10449A,C12880T,C14408T,C15714T,A17271G,C17410T,A18163G,C19955T,A20055G,C21618T,G21987A,T22200G,G22578A,C22674T,T22679C,C22686T,A22688G,G22775A,A22786C,C22792T,G22813T,T22882G,G22992A,C22995A,A23013C,A23040G,A23055G,A23063T,T23075C,A23403G,C23525T,T23599G,C23604A,C23854A,G23948T,A24424T,T24469A,C25000T,C25584T,C25624T,C26060T,C26270T,C26577G,G26709A,C26858T,A27259C,G27382C,A27383T,T27384C,C27807T,A28271T,C28310T,C28311T,G28881A,G28882A,G28883C,A29510C	8607-8635,11288-11296,21633-21641,28362-28370,29734-29759				T8592G,A8594C,T8598A,T8599A,G8602T,C8605A,A17271G,C28310T	0	0	8	8	ORF1a:2791-4401	E:T9I,M:Q19E,M:A63T,N:P13F,N:R203K,N:G204R,N:S413R,ORF1b:P314L,ORF1b:R1315C,ORF1b:I1566V,ORF1b:T2163I,ORF3a:H78Y,ORF3a:T223I,ORF6:D61L,ORF9b:P10S,S:T19I,S:A27S,S:G142D,S:V213G,S:G339D,S:S371F,S:S373P,S:S375F,S:T376A,S:D405N,S:R408S,S:K417N,S:N440K,S:S477N,S:T478K,S:E484A,S:Q493R,S:Q498R,S:N501Y,S:Y505H,S:D614G,S:H655Y,S:N679K,S:P681H,S:N764K,S:D796Y,S:Q954H,S:N969K	N:E31-,N:R32-,N:S33-,ORF1a:L2781-,ORF1a:F2782-,ORF1a:V2783-,ORF1a:A2784-,ORF1a:A2785-,ORF1a:I2786-,ORF1a:F2787-,ORF1a:Y2788-,ORF1a:L2789-,ORF1a:I2790-,ORF9b:E27-,ORF9b:N28-,ORF9b:A29-,S:L24-,S:P25-,S:P26-				CharitÃ©_E_F:C26270T,ChinaCDC_N_F:G28881A;G28882A;G28883C,USCDC_N1_P:C28310T;C28311T	63218	8591	29851	3000	0	good	0	10	0	good	0	24	2	8.33333	good	10		0	good	0	ORF1a:2791-4401	1		0	75	mediocre		0	0	good
CVS002471CLIU	21L (Omicron)	BA.2	202.778	bad	100	73	36	0	51	12	0	0	0	5	C44T,C241T,T670G,C2790T,C3037T,G4184A,C4321T,C9344T,A9424G,C9534T,C9866T,C10029T,C10198T,G10447A,C10449A,A12820G,C12880T,C14408T,C15714T,C17410T,A18163G,C19955T,A20055G,C21618T,G21987A,T22200G,G22578A,C22674T,T22679C,C22686T,A22688G,G22775A,A22786C,C22792T,G22813T,T22882G,G22992A,C22995A,A23013C,A23040G,A23055G,A23063T,T23075C,C23206T,A23403G,C23525T,T23599G,C23604A,C23854A,G23948T,A24424T,T24469A,C25000T,C25584T,C25624T,C26060T,C26270T,C26577G,G26709A,C26858T,A27259C,G27382C,A27383T,T27384C,C27807T,A28271T,C28311T,G28881A,G28882A,G28883C,A29510C,T29760A,G29764A,A29770T,T29772G,G29779A,A29792T,G29794A,A29796T,A29799T,T29804C,A29805C,G29825A,T29846C,A29849C,T29851A,G29853A,C29854G,T29856A,T29859A,G29861A,T29867A,G29868C,A29871C,A29873T,A29874T,A29878G,A29880C,A29881T,A29883C	11288-11296,21633-21641,28362-28370,29734-29747,29751-29755,29767-29768,29785-29786,29811-29818,29828-29829,29833-29844,29863	29773:GAGAGCTGC,29776:TAT,29790:ATGTGTAAAATTAAT,29801:TAT,29884:CGTCTC			C44T,A12820G,C23206T,T29760A,G29764A,A29770T,T29772G,G29779A,A29792T,G29794A,A29796T,A29799T,T29804C,A29805C,G29825A,T29846C,A29849C,T29851A,G29853A,C29854G,T29856A,T29859A,G29861A,T29867A,G29868C,A29871C,A29873T,A29874T,A29878G,A29880C,A29881T,A29883C	0	0	32	32		E:T9I,M:Q19E,M:A63T,N:P13L,N:R203K,N:G204R,N:S413R,ORF1a:S135R,ORF1a:T842I,ORF1a:G1307S,ORF1a:L3027F,ORF1a:T3090I,ORF1a:L3201F,ORF1a:T3255I,ORF1a:P3395H,ORF1b:P314L,ORF1b:R1315C,ORF1b:I1566V,ORF1b:T2163I,ORF3a:H78Y,ORF3a:T223I,ORF6:D61L,ORF9b:P10S,S:T19I,S:A27S,S:G142D,S:V213G,S:G339D,S:S371F,S:S373P,S:S375F,S:T376A,S:D405N,S:R408S,S:K417N,S:N440K,S:S477N,S:T478K,S:E484A,S:Q493R,S:Q498R,S:N501Y,S:Y505H,S:D614G,S:H655Y,S:N679K,S:P681H,S:N764K,S:D796Y,S:Q954H,S:N969K	N:E31-,N:R32-,N:S33-,ORF1a:S3675-,ORF1a:G3676-,ORF1a:F3677-,ORF9b:E27-,ORF9b:N28-,ORF9b:A29-,S:L24-,S:P25-,S:P26-				CharitÃ©_E_F:C26270T,ChinaCDC_N_F:G28881A;G28882A;G28883C,USCDC_N1_P:C28311T	88903	10	29884	3000	0	good	0	10	0	good	0	24	32	133.333	bad	40	29760-29882:29	50	mediocre	29		0		0	0	good		0	0	good
CVS002544CLIU	21L (Omicron)	BA.2	459.028	bad	111	74	33	0	50	12	0	0	0	5	T13G,A27G,C28A,A30G,C241T,T670G,C2790T,C2842T,C3037T,G4184A,C4321T,C9344T,A9424G,C9534T,C9866T,C10029T,C10198T,G10447A,C10449A,C12880T,C14408T,C15714T,C17410T,A18163G,C19955T,A20055G,C21618T,G21987A,T22200G,G22578A,C22674T,T22679C,C22686T,A22688G,G22775A,A22786C,C22792T,G22813T,G22992A,C22995A,A23013C,A23040G,A23055G,A23063T,T23075C,A23403G,C23525T,T23599G,C23604A,C23854A,G23948T,A24424T,T24469A,C24787T,C25000T,C25584T,C25624T,C26060T,C26270T,C26577G,G26709A,C26858T,A27259C,G27382C,A27383T,T27384C,C27807T,A28271T,C28311T,G28881A,G28882A,G28883C,A29510C,T29760A,G29764A,A29770T,T29772G,G29779A,A29792T,G29794A,A29796T,A29799T,T29804C,A29805C,G29825A,C29831T,A29833C,C29837T,C29838A,T29840G,G29841A,T29842A,A29844C,T29846A,T29851A,T29858A,T29859C,G29861T,A29863G,A29865G,G29868A,A29869G,A29872C,A29873T,A29875C,A29876T,A29881T,A29882T,A29885T,A29886T,A29887T	17-25,11288-11296,21633-21641,28362-28370,29734-29747,29751-29755,29767-29768,29785-29786,29811-29818,29827-29830,29853-29855	7:TTC,29773:GAGAGCTGC,29776:TAT,29790:ATGTGTAAAATTAAT,29801:TAT	G22882T		T13G,A27G,C28A,A30G,C2842T,C24787T,T29760A,G29764A,A29770T,T29772G,G29779A,A29792T,G29794A,A29796T,A29799T,T29804C,A29805C,G29825A,C29831T,A29833C,C29837T,C29838A,T29840G,G29841A,T29842A,A29844C,T29846A,T29851A,T29858A,T29859C,G29861T,A29863G,A29865G,G29868A,A29869G,A29872C,A29873T,A29875C,A29876T,A29881T,A29882T,A29885T,A29886T,A29887T	1	0	44	45		E:T9I,M:Q19E,M:A63T,N:P13L,N:R203K,N:G204R,N:S413R,ORF1a:S135R,ORF1a:T842I,ORF1a:G1307S,ORF1a:L3027F,ORF1a:T3090I,ORF1a:L3201F,ORF1a:T3255I,ORF1a:P3395H,ORF1b:P314L,ORF1b:R1315C,ORF1b:I1566V,ORF1b:T2163I,ORF3a:H78Y,ORF3a:T223I,ORF6:D61L,ORF9b:P10S,S:T19I,S:A27S,S:G142D,S:V213G,S:G339D,S:S371F,S:S373P,S:S375F,S:T376A,S:D405N,S:R408S,S:K417N,S:S477N,S:T478K,S:E484A,S:Q493R,S:Q498R,S:N501Y,S:Y505H,S:D614G,S:H655Y,S:N679K,S:P681H,S:N764K,S:D796Y,S:Q954H,S:N969K	N:E31-,N:R32-,N:S33-,ORF1a:S3675-,ORF1a:G3676-,ORF1a:F3677-,ORF9b:E27-,ORF9b:N28-,ORF9b:A29-,S:L24-,S:P25-,S:P26-				CharitÃ©_E_F:C26270T,ChinaCDC_N_F:G28881A;G28882A;G28883C,USCDC_N1_P:C28311T	88880	5	29887	3000	0	good	0	10	0	good	0	24	50	208.333	bad	58	29760-29886:38	50	mediocre	38		0		0	0	good		0	0	good
CVS002614CLIU	21L (Omicron)	BA.2	17.3611	good	71	56	12	0	51	13	0	0	0	5	C241T,T670G,C2790T,C3037T,G4184A,C4321T,C9344T,A9424G,C9534T,C9866T,C10029T,C10198T,G10447A,C10449A,C12880T,C14408T,C15714T,C17410T,A18163G,C19955T,A20055G,C21618T,G21987A,T22200G,G22578A,C22674T,T22679C,C22686T,A22688G,G22775A,A22786C,C22792T,G22813T,G22992A,C22995A,A23013C,A23040G,A23055G,A23063T,T23075C,A23403G,C23525T,T23599G,C23604A,C23854A,G23948T,A24424T,T24469A,C25000T,C25584T,C26060T,C26270T,C26577G,G26709A,C26858T,A27259C,G27382C,A27383T,T27384C,G27604T,C27807T,A28271T,C28311T,A28877T,G28878C,G28881A,G28882A,G28883C,A29510C,G29862A,A29865C	1431-1433,11288-11296,21633-21641,28362-28370,29734-29759	29863:TGTCGCGCATTG	G22882T	A28877T|20J,G28878C|20J	G27604T,G29862A,A29865C	1	2	3	6		E:T9I,M:Q19E,M:A63T,N:P13L,N:R203K,N:G204R,N:S413R,ORF1a:S135R,ORF1a:E390K,ORF1a:T842I,ORF1a:G1307S,ORF1a:L3027F,ORF1a:T3090I,ORF1a:L3201F,ORF1a:T3255I,ORF1a:P3395H,ORF1b:P314L,ORF1b:R1315C,ORF1b:I1566V,ORF1b:T2163I,ORF3a:T223I,ORF6:D61L,ORF7a:V71L,ORF9b:P10S,S:T19I,S:A27S,S:G142D,S:V213G,S:G339D,S:S371F,S:S373P,S:S375F,S:T376A,S:D405N,S:R408S,S:K417N,S:S477N,S:T478K,S:E484A,S:Q493R,S:Q498R,S:N501Y,S:Y505H,S:D614G,S:H655Y,S:N679K,S:P681H,S:N764K,S:D796Y,S:Q954H,S:N969K	N:E31-,N:R32-,N:S33-,ORF1a:N389-,ORF1a:S3675-,ORF1a:G3676-,ORF1a:F3677-,ORF9b:E27-,ORF9b:N28-,ORF9b:A29-,S:L24-,S:P25-,S:P26-				CharitÃ©_E_F:C26270T,ChinaCDC_N_F:G28881A;G28882A;G28883C,USCDC_N1_P:C28311T	89080	10	29868	3000	0	good	0	10	0	good	0	24	10	41.6667	mediocre	18		0	good	0		0		0	0	good		0	0	good
CVS002750CLIU	21L (Omicron)	BA.2	57.8125	mediocre	20	20	5	1	15	8	0	0	0	0	C17410T,A18163G,C19955T,A20055G,C21618T,G21987A,T22200G,G22578A,C22674T,T22679C,C22686T,A22688G,G22775A,A22786C,C22792T,G22813T,T22903G,T22919C,A22924C,T22926C	21633-21641,22908-22918	22903:TCTGC	G22882T		T22903G,T22919C,A22924C,T22926C	1	0	4	5	S:448-449	ORF1b:R1315C,ORF1b:I1566V,ORF1b:T2163I,S:T19I,S:A27S,S:G142D,S:V213G,S:G339D,S:S371F,S:S373P,S:S375F,S:T376A,S:D405N,S:R408S,S:K417N	S:L24-,S:P25-,S:P26-,S:N450-,S:Y451-,S:L452-,S:Y453-,S:R454-					19901	16238	22926	3000	0	good	0	10	0	good	0	24	3	12.5	good	11		0	good	0	S:448-449	1		0	75	mediocre		0	0	good
CVS002751CLIU	21L (Omicron)	BA.2	2.77778	good	71	54	9	0	50	12	1	0	0	5	C241T,T670G,C2790T,C2939T,C3037T,G4184A,C4321T,C9344T,A9424G,C9534T,C9866T,C10029T,C10198T,G10447A,C10449A,C12880T,C14408T,C15714T,C17410T,A18163G,C19955T,A20055G,C21618T,G21987A,T22200G,G22578A,C22674T,T22679C,C22686T,A22688G,G22775A,A22786C,C22792T,G22813T,G22992A,C22995A,A23013C,A23040G,A23055G,A23063T,T23075C,A23403G,C23525T,T23599G,C23604A,C23854A,G23948T,A24424T,T24469A,C25000T,C25584T,C26060T,C26270T,C26577G,G26709A,C26858T,A27259C,G27382C,A27383T,T27384C,C27807T,A28271T,C28311T,G28881A,G28882A,G28883C,A29510C,T29846G,T29855C,C29857A,A29860G	11288-11296,21633-21641,28362-28370,29734-29759,29853	26181:AACTTTGGA	G22882T		C2939T,T29846G,T29855C,C29857A,A29860G	1	0	5	6		E:T9I,M:Q19E,M:A63T,N:P13L,N:R203K,N:G204R,N:S413R,ORF1a:S135R,ORF1a:T842I,ORF1a:P892S,ORF1a:G1307S,ORF1a:L3027F,ORF1a:T3090I,ORF1a:L3201F,ORF1a:T3255I,ORF1a:P3395H,ORF1b:P314L,ORF1b:R1315C,ORF1b:I1566V,ORF1b:T2163I,ORF3a:T223I,ORF6:D61L,ORF9b:P10S,S:T19I,S:A27S,S:G142D,S:V213G,S:G339D,S:S371F,S:S373P,S:S375F,S:T376A,S:D405N,S:R408S,S:K417N,S:S477N,S:T478K,S:E484A,S:Q493R,S:Q498R,S:N501Y,S:Y505H,S:D614G,S:H655Y,S:N679K,S:P681H,S:N764K,S:D796Y,S:Q954H,S:N969K	N:E31-,N:R32-,N:S33-,ORF1a:S3675-,ORF1a:G3676-,ORF1a:F3677-,ORF9b:E27-,ORF9b:N28-,ORF9b:A29-,S:L24-,S:P25-,S:P26-	ORF3a:263:NFG			CharitÃ©_E_F:C26270T,ChinaCDC_N_F:G28881A;G28882A;G28883C,USCDC_N1_P:C28311T	89081	5	29861	3000	0	good	0	10	0	good	0	24	4	16.6667	good	12		0	good	0		0		0	0	good		0	0	good
CVS003188CLIU	21L (Omicron)	BA.2	39.0625	mediocre	77	53	0	0	50	12	0	0	0	5	T10G,T13G,C15T,T18G,C19T,C20T,A22T,G23C,G24T,T25A,C241T,T670G,C2790T,C3037T,G4184A,C4321T,C9344T,A9424G,C9534T,C9866T,C10029T,C10198T,G10447A,C10449A,C12880T,C14408T,C15714T,C17410T,A18163G,C19955T,A20055G,C21618T,G21987A,T22200G,G22578A,C22674T,T22679C,C22686T,A22688G,G22775A,A22786C,C22792T,G22813T,G22992A,C22995A,A23013C,A23040G,A23055G,A23063T,T23075C,A23403G,C23525T,T23599G,C23604A,C23854A,G23948T,A24424T,T24469A,C25000T,C25584T,C25624T,C26060T,C26270T,C26577G,G26709A,C26858T,A27259C,G27382C,A27383T,T27384C,C27807T,A28271T,C28311T,G28881A,G28882A,G28883C,A29510C	11288-11296,21633-21641,28362-28370,29734-29759		G22882T		T10G,T13G,C15T,T18G,C19T,C20T,A22T,G23C,G24T,T25A	1	0	10	11		E:T9I,M:Q19E,M:A63T,N:P13L,N:R203K,N:G204R,N:S413R,ORF1a:S135R,ORF1a:T842I,ORF1a:G1307S,ORF1a:L3027F,ORF1a:T3090I,ORF1a:L3201F,ORF1a:T3255I,ORF1a:P3395H,ORF1b:P314L,ORF1b:R1315C,ORF1b:I1566V,ORF1b:T2163I,ORF3a:H78Y,ORF3a:T223I,ORF6:D61L,ORF9b:P10S,S:T19I,S:A27S,S:G142D,S:V213G,S:G339D,S:S371F,S:S373P,S:S375F,S:T376A,S:D405N,S:R408S,S:K417N,S:S477N,S:T478K,S:E484A,S:Q493R,S:Q498R,S:N501Y,S:Y505H,S:D614G,S:H655Y,S:N679K,S:P681H,S:N764K,S:D796Y,S:Q954H,S:N969K	N:E31-,N:R32-,N:S33-,ORF1a:S3675-,ORF1a:G3676-,ORF1a:F3677-,ORF9b:E27-,ORF9b:N28-,ORF9b:A29-,S:L24-,S:P25-,S:P26-				CharitÃ©_E_F:C26270T,ChinaCDC_N_F:G28881A;G28882A;G28883C,USCDC_N1_P:C28311T	89049	8	29856	3000	0	good	0	10	0	good	0	24	9	37.5	mediocre	17	10-24:10	50	mediocre	10		0		0	0	good		0	0	good
CVS004032CLIU	21L (Omicron)	BA.2	56.25	mediocre	65	53	149	1	31	12	1	100	0	5	C241T,T670G,C2197T,C2790T,C3037T,G4184A,C4321T,C9344T,A9424G,C9534T,C9866T,C10029T,C10198T,G10447A,C10449A,C12880T,C14408T,C15714T,C17410T,A18163G,C19955T,A20055G,C21618T,G21987A,T22200G,G22578A,C22674T,T22679C,C22686T,A22688G,T22882G,G22992A,C22995A,A23013C,A23040G,A23055G,A23063T,T23075C,A23403G,C23525T,T23599G,C23604A,C23854A,G23948T,A24424T,T24469A,C25000T,C25584T,C26060T,C26270T,C26577G,G26709A,C26858T,A27259C,G27382C,A27383T,T27384C,C27807T,C28115T,A28271T,C28311T,G28881A,G28882A,G28883C,A29510C	11288-11296,21633-21641,28362-28370,29734-29759	22753:GATTCATTTGTAATTAGAGGTAATGAAGTCAGCCAAATTGCTCCAGGGCAAACTGGAAATATTGCTGATTATAATTATAAATTACCAGATGATTTTACAGGCTGCGTTATAGCTTGGAATTCTAACAATCTTGATTCTAAGGTTGGTGG			C2197T,C28115T	0	0	2	2	S:398-1274	E:T9I,M:Q19E,M:A63T,N:P13L,N:R203K,N:G204R,N:S413R,ORF1a:S135R,ORF1a:T842I,ORF1a:G1307S,ORF1a:L3027F,ORF1a:T3090I,ORF1a:L3201F,ORF1a:T3255I,ORF1a:P3395H,ORF1b:P314L,ORF1b:R1315C,ORF1b:I1566V,ORF1b:T2163I,ORF3a:T223I,ORF6:D61L,ORF9b:P10S,S:T19I,S:A27S,S:G142D,S:V213G,S:G339D,S:S371F,S:S373P,S:S375F,S:T376A	N:E31-,N:R32-,N:S33-,ORF1a:S3675-,ORF1a:G3676-,ORF1a:F3677-,ORF9b:E27-,ORF9b:N28-,ORF9b:A29-,S:L24-,S:P25-,S:P26-	S:397:DSFVIRGNEVSQIAPGQTGNIADYNYKLPDDFTGCVIAWNSNNLDSKVG	22754-22853		CharitÃ©_E_F:C26270T,ChinaCDC_N_F:G28881A;G28882A;G28883C,USCDC_N1_P:C28311T	89003	38	29857	3000	0	good	100	10	0	good	0	24	-6	0	good	2		0	good	0	S:398-1274	1		0	75	mediocre		0	0	good
CVS004314CLIU	21L (Omicron)	BA.2	54.3403	mediocre	77	58	2	0	53	12	0	0	0	5	C241T,T670G,C2790T,C3037T,G4184A,C4321T,A5541G,C9344T,A9424G,C9534T,C9866T,C10029T,C10198T,A10323G,G10447A,C10449A,C12880T,C14408T,C15714T,C17410T,A18163G,C19955T,A20055G,C21618T,G21987A,T22200G,G22578A,C22674T,T22679C,C22686T,A22688G,G22775A,A22786C,C22792T,G22813T,G22992A,C22995A,A23013C,A23040G,A23055G,A23063T,T23075C,A23403G,C23525T,T23599G,C23604A,C23854A,G23948T,A24424T,T24469A,C25000T,G25455T,C25584T,C26060T,C26270T,C26577G,G26709A,C26858T,A27259C,G27382C,A27383T,T27384C,C27807T,A28271T,C28311T,G28881A,G28882A,G28883C,C29358A,A29510C,T29856C,T29859A,G29862A,A29871T,A29873T,A29874T,A29879T	11288-11296,21633-21641,28362-28370,29734-29759,29865-29869	29853:TT	G22882T	A10323G|20H	A5541G,G25455T,C29358A,T29856C,T29859A,G29862A,A29871T,A29873T,A29874T,A29879T	1	1	10	12		E:T9I,M:Q19E,M:A63T,N:P13L,N:R203K,N:G204R,N:T362K,N:S413R,ORF1a:S135R,ORF1a:T842I,ORF1a:G1307S,ORF1a:Q1759R,ORF1a:L3027F,ORF1a:T3090I,ORF1a:L3201F,ORF1a:T3255I,ORF1a:K3353R,ORF1a:P3395H,ORF1b:P314L,ORF1b:R1315C,ORF1b:I1566V,ORF1b:T2163I,ORF3a:K21N,ORF3a:T223I,ORF6:D61L,ORF9b:P10S,S:T19I,S:A27S,S:G142D,S:V213G,S:G339D,S:S371F,S:S373P,S:S375F,S:T376A,S:D405N,S:R408S,S:K417N,S:S477N,S:T478K,S:E484A,S:Q493R,S:Q498R,S:N501Y,S:Y505H,S:D614G,S:H655Y,S:N679K,S:P681H,S:N764K,S:D796Y,S:Q954H,S:N969K	N:E31-,N:R32-,N:S33-,ORF1a:S3675-,ORF1a:G3676-,ORF1a:F3677-,ORF9b:E27-,ORF9b:N28-,ORF9b:A29-,S:L24-,S:P25-,S:P26-				CharitÃ©_E_F:C26270T,ChinaCDC_N_F:G28881A;G28882A;G28883C,USCDC_N1_P:C28311T	89022	31	29879	3000	0	good	0	10	0	good	0	24	13	54.1667	mediocre	21	29856-29878:7	50	mediocre	7		0		0	0	good		0	0	good
CVS004686CLIU	21L (Omicron)	BA.2	56.25	mediocre	62	53	22	1	44	12	0	100	0	5	C9344T,A9424G,C9534T,C9866T,C10029T,C10138T,C10198T,G10447A,C10449A,C12880T,C14408T,C15714T,C17410T,A18163G,C19955T,A20055G,C21618T,G21987A,T22200G,G22578A,C22674T,T22679C,C22686T,A22688G,G22775A,A22786C,C22792T,G22813T,G22992A,C22995A,A23013C,A23040G,A23055G,A23063T,T23075C,A23403G,C23525T,T23599G,C23604A,C23854A,G23948T,A24424T,T24469A,C25000T,C25584T,C25624T,C26060T,C26270T,C26577G,G26709A,C26858T,A27259C,G27382C,A27383T,T27384C,C27807T,A28271T,C28311T,G28881A,G28882A,G28883C,A29510C	11288-11296,21633-21641,28362-28370,29734-29759	16329:GACCATGTCATATCAACATCAC	G22882T		C10138T	1	0	1	2	ORF1b:955-2696	E:T9I,M:Q19E,M:A63T,N:P13L,N:R203K,N:G204R,N:S413R,ORF1a:L3027F,ORF1a:T3090I,ORF1a:L3201F,ORF1a:T3255I,ORF1a:P3395H,ORF1b:P314L,ORF3a:H78Y,ORF3a:T223I,ORF6:D61L,ORF9b:P10S,S:T19I,S:A27S,S:G142D,S:V213G,S:G339D,S:S371F,S:S373P,S:S375F,S:T376A,S:D405N,S:R408S,S:K417N,S:S477N,S:T478K,S:E484A,S:Q493R,S:Q498R,S:N501Y,S:Y505H,S:D614G,S:H655Y,S:N679K,S:P681H,S:N764K,S:D796Y,S:Q954H,S:N969K	N:E31-,N:R32-,N:S33-,ORF1a:S3675-,ORF1a:G3676-,ORF1a:F3677-,ORF9b:E27-,ORF9b:N28-,ORF9b:A29-,S:L24-,S:P25-,S:P26-		16330-16429		CharitÃ©_E_F:C26270T,ChinaCDC_N_F:G28881A;G28882A;G28883C,USCDC_N1_P:C28311T	67820	7105	29859	3000	0	good	100	10	0	good	0	24	0	0	good	8		0	good	0	ORF1b:955-2696	1		0	75	mediocre		0	0	good
CVS004801CLIU	21L (Omicron)	BA.2	0	good	65	53	0	0	49	12	0	0	0	5	C241T,T670G,T1227C,C2790T,C3037T,G4184A,C4321T,C9344T,A9424G,C9534T,C10029T,C10198T,G10447A,C10449A,C12880T,C14408T,C15714T,C17410T,A18163G,C19955T,A20055G,C21618T,G21987A,T22200G,G22578A,C22674T,T22679C,C22686T,A22688G,G22775A,A22786C,G22813T,G22992A,C22995A,A23013C,A23040G,A23055G,A23063T,T23075C,A23403G,C23525T,T23599G,C23604A,C23854A,G23948T,A24424T,T24469A,C25000T,C25584T,C26060T,C26270T,C26577G,G26709A,C26858T,A27259C,G27382C,A27383T,T27384C,C27807T,A28271T,C28311T,G28881A,G28882A,G28883C,A29510C	11288-11296,21633-21641,28362-28370,29734-29759		G22882T		T1227C	1	0	1	2		E:T9I,M:Q19E,M:A63T,N:P13L,N:R203K,N:G204R,N:S413R,ORF1a:S135R,ORF1a:M321T,ORF1a:T842I,ORF1a:G1307S,ORF1a:L3027F,ORF1a:T3090I,ORF1a:T3255I,ORF1a:P3395H,ORF1b:P314L,ORF1b:R1315C,ORF1b:I1566V,ORF1b:T2163I,ORF3a:T223I,ORF6:D61L,ORF9b:P10S,S:T19I,S:A27S,S:G142D,S:V213G,S:G339D,S:S371F,S:S373P,S:S375F,S:T376A,S:D405N,S:R408S,S:K417N,S:S477N,S:T478K,S:E484A,S:Q493R,S:Q498R,S:N501Y,S:Y505H,S:D614G,S:H655Y,S:N679K,S:P681H,S:N764K,S:D796Y,S:Q954H,S:N969K	N:E31-,N:R32-,N:S33-,ORF1a:S3675-,ORF1a:G3676-,ORF1a:F3677-,ORF9b:E27-,ORF9b:N28-,ORF9b:A29-,S:L24-,S:P25-,S:P26-				CharitÃ©_E_F:C26270T,ChinaCDC_N_F:G28881A;G28882A;G28883C,USCDC_N1_P:C28311T	89079	12	29854	3000	0	good	0	10	0	good	0	24	-1	0	good	7		0	good	0		0		0	0	good		0	0	good
CVS004831CLIU	21L (Omicron)	BA.2	0	good	67	53	0	0	50	12	0	0	0	5	C241T,A309T,T670G,C2790T,C3037T,G4184A,C4321T,C9344T,A9424G,C9534T,C9866T,C10029T,C10198T,G10447A,C10449A,C12880T,C14408T,C15714T,C17410T,A18163G,C19955T,A20055G,C21618T,G21987A,T22200G,G22578A,C22674T,T22679C,C22686T,A22688G,G22775A,A22786C,C22792T,G22813T,G22992A,C22995A,A23013C,A23040G,A23055G,A23063T,T23075C,A23403G,C23525T,T23599G,C23604A,C23854A,G23948T,A24424T,T24469A,C25000T,C25584T,C26060T,C26270T,C26577G,G26709A,C26858T,A27259C,G27382C,A27383T,T27384C,C27807T,A28271T,C28311T,G28881A,G28882A,G28883C,A29510C	11288-11296,21633-21641,28362-28370,29734-29759		G22882T		A309T	1	0	1	2		E:T9I,M:Q19E,M:A63T,N:P13L,N:R203K,N:G204R,N:S413R,ORF1a:Q15L,ORF1a:S135R,ORF1a:T842I,ORF1a:G1307S,ORF1a:L3027F,ORF1a:T3090I,ORF1a:L3201F,ORF1a:T3255I,ORF1a:P3395H,ORF1b:P314L,ORF1b:R1315C,ORF1b:I1566V,ORF1b:T2163I,ORF3a:T223I,ORF6:D61L,ORF9b:P10S,S:T19I,S:A27S,S:G142D,S:V213G,S:G339D,S:S371F,S:S373P,S:S375F,S:T376A,S:D405N,S:R408S,S:K417N,S:S477N,S:T478K,S:E484A,S:Q493R,S:Q498R,S:N501Y,S:Y505H,S:D614G,S:H655Y,S:N679K,S:P681H,S:N764K,S:D796Y,S:Q954H,S:N969K	N:E31-,N:R32-,N:S33-,ORF1a:S3675-,ORF1a:G3676-,ORF1a:F3677-,ORF9b:E27-,ORF9b:N28-,ORF9b:A29-,S:L24-,S:P25-,S:P26-				CharitÃ©_E_F:C26270T,ChinaCDC_N_F:G28881A;G28882A;G28883C,USCDC_N1_P:C28311T	89092	12	29861	3000	0	good	0	10	0	good	0	24	-1	0	good	7		0	good	0		0		0	0	good		0	0	good
CVS005475CLIU	21L (Omicron)	BA.2	151.562	bad	87	62	0	0	49	15	0	0	0	5	C241T,T670G,C2790T,C3037T,G4184A,C4321T,C9344T,A9424G,C9534T,C9866T,C10029T,C10198T,G10447A,C10449A,C12880T,C14408T,C15714T,C17410T,A18163G,C19955T,A20055G,C21618T,G21987A,T22200G,G22578A,C22674T,T22679C,C22686T,A22688G,G22775A,A22786C,C22792T,G22813T,G22992A,C22995A,A23013C,A23040G,A23055G,A23063T,T23075C,A23403G,C23525T,T23599G,C23604A,C23854A,G23948T,A24424T,T24469A,C25584T,C26060T,C26270T,C26577G,G26709A,C26858T,A27259C,G27382C,A27383T,T27384C,C27807T,A28271T,C28311T,G28881A,G28882A,G28883C,A29510C,T29867A,G29868T,A29869T,C29870A,A29874T,A29875C,A29877C,A29879T,A29880G,A29881G,A29882G,A29883G,A29885T,A29887G,A29888C,A29890C,A29891T,A29893C,A29894T,A29899T,A29900T,A29903T	686-694,11288-11296,21633-21641,28362-28370,29734-29759		G22882T,T25000C		T29867A,G29868T,A29869T,C29870A,A29874T,A29875C,A29877C,A29879T,A29880G,A29881G,A29882G,A29883G,A29885T,A29887G,A29888C,A29890C,A29891T,A29893C,A29894T,A29899T,A29900T,A29903T	2	0	22	24		E:T9I,M:Q19E,M:A63T,N:P13L,N:R203K,N:G204R,N:S413R,ORF1a:S135R,ORF1a:T842I,ORF1a:G1307S,ORF1a:L3027F,ORF1a:T3090I,ORF1a:L3201F,ORF1a:T3255I,ORF1a:P3395H,ORF1b:P314L,ORF1b:R1315C,ORF1b:I1566V,ORF1b:T2163I,ORF3a:T223I,ORF6:D61L,ORF9b:P10S,S:T19I,S:A27S,S:G142D,S:V213G,S:G339D,S:S371F,S:S373P,S:S375F,S:T376A,S:D405N,S:R408S,S:K417N,S:S477N,S:T478K,S:E484A,S:Q493R,S:Q498R,S:N501Y,S:Y505H,S:D614G,S:H655Y,S:N679K,S:P681H,S:N764K,S:D796Y,S:Q954H,S:N969K	N:E31-,N:R32-,N:S33-,ORF1a:K141-,ORF1a:S142-,ORF1a:F143-,ORF1a:S3675-,ORF1a:G3676-,ORF1a:F3677-,ORF9b:E27-,ORF9b:N28-,ORF9b:A29-,S:L24-,S:P25-,S:P26-				CharitÃ©_E_F:C26270T,ChinaCDC_N_F:G28881A;G28882A;G28883C,USCDC_N1_P:C28311T	89026	38	29903	3000	0	good	0	10	0	good	0	24	27	112.5	bad	35	29867-29902:22	50	mediocre	22		0		0	0	good		0	0	good
CVS006731CLIU	21L (Omicron)	BA.2	1432.81	bad	123	73	89	3	48	19	1	0	0	5	G16280T,G16283T,T16290A,T16291A,G16292C,A16294T,T16295A,G16298T,A16300T,G16301A,C16304T,A16311T,G16313T,G16316C,A16320T,G16322T,C16323T,C16329T,G16330T,A16331G,T16335A,G16336A,A16341C,C16343A,C16349G,A16350T,T16353C,A16355T,A16356C,A16359T,G16360A,C16362T,G16365C,C16367T,T16371C,G16402T,G16405A,T16406G,A16410T,A16412C,T16413A,G16416C,A16417T,T16419C,C17410T,A18163G,C19955T,A20055G,C21618T,G21987A,T22200G,G22578A,C22674T,T22679C,C22686T,A22688G,G22775A,A22786C,C22792T,G22813T,T22882G,G22992A,C22995A,A23013C,A23040G,A23055G,A23063T,T23075C,A23403G,C23525T,T23599G,C23604A,C23854A,G23948T,A24424T,T24469A,C25000T,C25584T,C25624T,C26060T,C26270T,C26577G,G26709A,C26858T,A27259C,G27382C,A27383T,T27384C,C27807T,A28271T,C28311T,G28881A,G28882A,G28883C,A29510C,A29844G,T29845G,T29846C,T29847G,T29848A,G29853T,A29860C,G29862A,T29867C,A29869G,C29870T,A29873T,A29877G,A29878G,A29883G,A29884T,A29885C,A29887T,A29888T,A29889T,A29890G,A29892C,A29893T,A29894T,A29897T,A29898G,A29901G,A29903T	16288,16318-16319,16338,16373-16397,21633-21641,28362-28370,29734-29759	16273:GGTTAG,16281:CATT,16305:T,16408:GT,16422:C,29852:CCAGTGGCTTACCGCAAGGT,29861:T,29879:GCTGGTGGCCATAGGTACGGCGCCGATCT,29895:GGCGACGAGCTTGGCACTGATCCTT			G16280T,G16283T,T16290A,T16291A,G16292C,A16294T,T16295A,G16298T,A16300T,G16301A,C16304T,A16311T,G16313T,G16316C,A16320T,G16322T,C16323T,C16329T,G16330T,A16331G,T16335A,G16336A,A16341C,C16343A,C16349G,A16350T,T16353C,A16355T,A16356C,A16359T,G16360A,C16362T,G16365C,C16367T,T16371C,G16402T,G16405A,T16406G,A16410T,A16412C,T16413A,G16416C,A16417T,T16419C,A29844G,T29845G,T29846C,T29847G,T29848A,G29853T,A29860C,G29862A,T29867C,A29869G,C29870T,A29873T,A29877G,A29878G,A29883G,A29884T,A29885C,A29887T,A29888T,A29889T,A29890G,A29892C,A29893T,A29894T,A29897T,A29898G,A29901G,A29903T	0	0	72	72	ORF1b:939-940,ORF1b:947-969,ORF1b:981-985	E:T9I,M:Q19E,M:A63T,N:P13L,N:R203K,N:G204R,N:S413R,ORF1b:S936W,ORF1b:C942L,ORF1b:R944H,ORF1b:C978Y,ORF1b:D979S,ORF1b:V980S,ORF1b:R1315C,ORF1b:I1566V,ORF1b:T2163I,ORF3a:H78Y,ORF3a:T223I,ORF6:D61L,ORF9b:P10S,S:T19I,S:A27S,S:G142D,S:V213G,S:G339D,S:S371F,S:S373P,S:S375F,S:T376A,S:D405N,S:R408S,S:K417N,S:N440K,S:S477N,S:T478K,S:E484A,S:Q493R,S:Q498R,S:N501Y,S:Y505H,S:D614G,S:H655Y,S:N679K,S:P681H,S:N764K,S:D796Y,S:Q954H,S:N969K	N:E31-,N:R32-,N:S33-,ORF1b:R938-,ORF1b:A941-,ORF1b:P970-,ORF1b:Y971-,ORF1b:V972-,ORF1b:C973-,ORF1b:N974-,ORF1b:A975-,ORF1b:P976-,ORF1b:G977-,ORF9b:E27-,ORF9b:N28-,ORF9b:A29-,S:L24-,S:P25-,S:P26-	ORF1b:947:T*			CharitÃ©_E_F:C26270T,ChinaCDC_N_F:G28881A;G28882A;G28883C,USCDC_N1_P:C28311T	40079	16269	29903	3000	0	good	0	10	0	good	0	24	69	287.5	bad	77	16280-16418:44,29844-29902:28	100	bad	72	ORF1b:939-940,ORF1b:947-969,ORF1b:981-985	3		0	225	bad		0	0	good
CVS007075CLIU	21L (Omicron)	BA.2	69.4444	mediocre	76	86	17	0	51	23	0	0	0	5	C241T,T670G,C1419T,C2790T,C3037T,G4184A,C4321T,C9344T,A9424G,C9534T,C9866T,C10029T,C10198T,G10447A,C10449A,C12880T,C14408T,C15714T,C17410T,A18163G,C19955T,A20055G,C21618T,G21987A,C22033A,T22200G,G22578A,C22674T,T22679C,C22686T,A22688G,G22775A,A22786C,C22792T,G22813T,G22992A,C22995A,A23013C,A23040G,A23055G,A23063T,T23075C,A23403G,C23525T,T23599G,C23604A,C23854A,G23948T,A24424T,T24469A,C25584T,C26060T,C26270T,C26577G,G26709A,C26858T,A27259C,G27382C,A27383T,T27384C,C27807T,G28079T,A28271T,C28311T,G28881A,G28882A,G28883C,A29510C,A29866C,A29869G,A29873G,A29875T,A29876T,A29878T,A29879C,A29880C	425-457,11288-11296,21633-21641,28362-28370,29734-29759	29867:GGTTTTAGATCTTCGCA	G22882T,T25000C		C1419T,C22033A,G28079T,A29866C,A29869G,A29873G,A29875T,A29876T,A29878T,A29879C,A29880C	2	0	11	13		E:T9I,M:Q19E,M:A63T,N:P13L,N:R203K,N:G204R,N:S413R,ORF1a:S135R,ORF1a:A385V,ORF1a:T842I,ORF1a:G1307S,ORF1a:L3027F,ORF1a:T3090I,ORF1a:L3201F,ORF1a:T3255I,ORF1a:P3395H,ORF1b:P314L,ORF1b:R1315C,ORF1b:I1566V,ORF1b:T2163I,ORF3a:T223I,ORF6:D61L,ORF9b:P10S,S:T19I,S:A27S,S:G142D,S:F157L,S:V213G,S:G339D,S:S371F,S:S373P,S:S375F,S:T376A,S:D405N,S:R408S,S:K417N,S:S477N,S:T478K,S:E484A,S:Q493R,S:Q498R,S:N501Y,S:Y505H,S:D614G,S:H655Y,S:N679K,S:P681H,S:N764K,S:D796Y,S:Q954H,S:N969K	N:E31-,N:R32-,N:S33-,ORF1a:L53-,ORF1a:V54-,ORF1a:E55-,ORF1a:V56-,ORF1a:E57-,ORF1a:K58-,ORF1a:G59-,ORF1a:V60-,ORF1a:L61-,ORF1a:P62-,ORF1a:Q63-,ORF1a:S3675-,ORF1a:G3676-,ORF1a:F3677-,ORF9b:E27-,ORF9b:N28-,ORF9b:A29-,S:L24-,S:P25-,S:P26-				CharitÃ©_E_F:C26270T,ChinaCDC_N_F:G28881A;G28882A;G28883C,USCDC_N1_P:C28311T	88923	38	29880	3000	0	good	0	10	0	good	0	24	16	66.6667	mediocre	24	29866-29879:8	50	mediocre	8		0		0	0	good		0	0	good
CVS007878CLIU	21L (Omicron)	BA.2	414.757	bad	91	97	22	2	43	11	1	0	0	5	A7189G,T7192C,A7193C,A7215G,T7217G,T7218G,A7219T,C7221G,T7226C,T7228A,C7231A,T7236C,G7238C,G7241A,A7242G,G7245A,T7247C,T7256C,T7260A,C7262G,T7263G,T7264C,C7267G,C7299A,A7301T,T7305C,G7306C,C9344T,A9424G,C9534T,C9866T,C10029T,C10198T,C10332T,G10447A,C10449A,C12880T,C14408T,C14877T,C15714T,C17410T,A18163G,C19955T,A20055G,C21618T,G21987A,T22200G,G22578A,C22674T,T22679C,C22686T,A22688G,G22775A,A22786C,C22792T,G22813T,T22882G,G22992A,C22995A,A23013C,A23040G,A23055G,A23063T,T23075C,A23403G,C23525T,T23599G,C23604A,C23854A,G23948T,A24424T,T24469A,C25000T,C25584T,C25624T,C26060T,C26270T,C26577G,G26709A,C26858T,A27259C,G27382C,A27383T,T27384C,C27807T,A28271T,C28311T,G28881A,G28882A,G28883C,A29510C	7197-7211,7249-7253,7271-7294,11288-11296,21633-21641,28362-28370,29734-29759	7225:GCCCTTCTAAC,7231:AA,7243:CAAGAAGC,7307:T			A7189G,T7192C,A7193C,A7215G,T7217G,T7218G,A7219T,C7221G,T7226C,T7228A,C7231A,T7236C,G7238C,G7241A,A7242G,G7245A,T7247C,T7256C,T7260A,C7262G,T7263G,T7264C,C7267G,C7299A,A7301T,T7305C,G7306C,C10332T,C14877T	0	0	29	29	ORF1a:2321-2326,ORF1a:2330-4401	E:T9I,M:Q19E,M:A63T,N:P13L,N:R203K,N:G204R,N:S413R,ORF1b:P314L,ORF1b:R1315C,ORF1b:I1566V,ORF1b:T2163I,ORF3a:H78Y,ORF3a:T223I,ORF6:D61L,ORF9b:P10S,S:T19I,S:A27S,S:G142D,S:V213G,S:G339D,S:S371F,S:S373P,S:S375F,S:T376A,S:D405N,S:R408S,S:K417N,S:N440K,S:S477N,S:T478K,S:E484A,S:Q493R,S:Q498R,S:N501Y,S:Y505H,S:D614G,S:H655Y,S:N679K,S:P681H,S:N764K,S:D796Y,S:Q954H,S:N969K	N:E31-,N:R32-,N:S33-,ORF1a:F2328-,ORF1a:L2329-,ORF9b:E27-,ORF9b:N28-,ORF9b:A29-,S:L24-,S:P25-,S:P26-	ORF1a:2287:RG			CharitÃ©_E_F:C26270T,ChinaCDC_N_F:G28881A;G28882A;G28883C,USCDC_N1_P:C28311T	67212	7188	29837	3000	0	good	0	10	0	good	0	24	25	104.167	bad	33	7189-7305:27	50	mediocre	27	ORF1a:2321-2326,ORF1a:2330-4401	2		0	150	bad	ORF1a:2303	1	75	mediocre
CVS008067CLIU	21L (Omicron)	BA.2	133.507	bad	88	109	0	0	49	12	0	0	0	5	C241T,T670G,C2790T,C3037T,G4184A,C4321T,C9344T,A9424G,C9534T,C9857T,C9866T,C10029T,C10198T,G10447A,C10449A,C12880T,C14408T,C15714T,C17410T,A18163G,C19955T,A20055G,C21618T,G21987A,C22120T,T22200G,G22578A,C22674T,T22679C,C22686T,A22688G,G22775A,A22786C,C22792T,G22813T,G22992A,C22995A,A23013C,A23040G,A23055G,A23063T,T23075C,A23403G,C23525T,T23599G,C23604A,C23854A,G23948T,A24424T,T24469A,C25000T,C25584T,C26060T,C26270T,C26577G,G26709A,C26858T,A27259C,G27382C,A27383T,T27384C,C27807T,A28271T,C28311T,G28881A,G28882A,G28883C,A29510C,G29868C,A29872T,A29873G,A29874G,A29875G,A29876G,A29878T,A29880G,A29881C,A29883C,A29884T,A29886C,A29887T,A29892T,A29893T,A29896T,A29897T,A29898T,A29899T,A29901C	11288-11296,21633-21641,28362-28370,29711-29792		G22882T	C9857T|21G	C22120T,G29868C,A29872T,A29873G,A29874G,A29875G,A29876G,A29878T,A29880G,A29881C,A29883C,A29884T,A29886C,A29887T,A29892T,A29893T,A29896T,A29897T,A29898T,A29899T,A29901C	1	1	21	23		E:T9I,M:Q19E,M:A63T,N:P13L,N:R203K,N:G204R,N:S413R,ORF1a:S135R,ORF1a:T842I,ORF1a:G1307S,ORF1a:L3027F,ORF1a:T3090I,ORF1a:L3201F,ORF1a:T3255I,ORF1a:P3395H,ORF1b:P314L,ORF1b:R1315C,ORF1b:I1566V,ORF1b:T2163I,ORF3a:T223I,ORF6:D61L,ORF9b:P10S,S:T19I,S:A27S,S:G142D,S:V213G,S:G339D,S:S371F,S:S373P,S:S375F,S:T376A,S:D405N,S:R408S,S:K417N,S:S477N,S:T478K,S:E484A,S:Q493R,S:Q498R,S:N501Y,S:Y505H,S:D614G,S:H655Y,S:N679K,S:P681H,S:N764K,S:D796Y,S:Q954H,S:N969K	N:E31-,N:R32-,N:S33-,ORF1a:S3675-,ORF1a:G3676-,ORF1a:F3677-,ORF9b:E27-,ORF9b:N28-,ORF9b:A29-,S:L24-,S:P25-,S:P26-				CharitÃ©_E_F:C26270T,ChinaCDC_N_F:G28881A;G28882A;G28883C,USCDC_N1_P:C28311T	88852	48	29901	3000	0	good	0	10	0	good	0	24	25	104.167	bad	33	29868-29900:20	50	mediocre	20		0		0	0	good		0	0	good
CVS008598CLIU	21L (Omicron)	BA.2	0.173611	good	63	53	0	0	48	12	0	0	0	5	G5018A,C9344T,A9424G,C9534T,C9866T,C10029T,C10198T,G10447A,C10449A,C12880T,C14408T,C15714T,C17410T,A18163G,A18226G,C19955T,A20055G,C21618T,G21987A,T22200G,G22578A,C22674T,T22679C,C22686T,A22688G,G22775A,A22786C,C22792T,G22813T,G22992A,C22995A,A23013C,A23040G,A23055G,A23063T,T23075C,A23403G,C23525T,T23599G,C23604A,C23854A,G23948T,A24424T,T24469A,C25000T,C25584T,C25836T,C26060T,C26270T,C26577G,G26709A,C26858T,A27259C,G27382C,A27383T,T27384C,C27807T,A28271T,C28311T,G28881A,G28882A,G28883C,A29510C	11288-11296,21633-21641,28362-28370,29734-29759		G22882T		G5018A,A18226G,C25836T	1	0	3	4		E:T9I,M:Q19E,M:A63T,N:P13L,N:R203K,N:G204R,N:S413R,ORF1a:D1585N,ORF1a:L3027F,ORF1a:T3090I,ORF1a:L3201F,ORF1a:T3255I,ORF1a:P3395H,ORF1b:P314L,ORF1b:R1315C,ORF1b:I1566V,ORF1b:N1587D,ORF1b:T2163I,ORF3a:T223I,ORF6:D61L,ORF9b:P10S,S:T19I,S:A27S,S:G142D,S:V213G,S:G339D,S:S371F,S:S373P,S:S375F,S:T376A,S:D405N,S:R408S,S:K417N,S:S477N,S:T478K,S:E484A,S:Q493R,S:Q498R,S:N501Y,S:Y505H,S:D614G,S:H655Y,S:N679K,S:P681H,S:N764K,S:D796Y,S:Q954H,S:N969K	N:E31-,N:R32-,N:S33-,ORF1a:S3675-,ORF1a:G3676-,ORF1a:F3677-,ORF9b:E27-,ORF9b:N28-,ORF9b:A29-,S:L24-,S:P25-,S:P26-				CharitÃ©_E_F:C26270T,ChinaCDC_N_F:G28881A;G28882A;G28883C,USCDC_N1_P:C28311T	75206	4645	29860	3000	0	good	0	10	0	good	0	24	1	4.16667	good	9		0	good	0		0		0	0	good		0	0	good
CVS008712CLIU	21L (Omicron)	BA.2	0	good	67	53	0	0	50	12	0	0	0	5	C241T,T670G,C2790T,C3037T,G4184A,C4321T,C9344T,A9424G,C9534T,C9866T,C10029T,C10198T,G10447A,C10449A,C12880T,C14408T,C15714T,C17410T,A18163G,G19429A,C19955T,A20055G,C21618T,G21987A,T22200G,G22578A,C22674T,T22679C,C22686T,A22688G,G22775A,A22786C,C22792T,G22813T,G22992A,C22995A,A23013C,A23040G,A23055G,A23063T,T23075C,A23403G,C23525T,T23599G,C23604A,C23854A,G23948T,A24424T,T24469A,C25000T,C25584T,C26060T,C26270T,C26577G,G26709A,C26858T,A27259C,G27382C,A27383T,T27384C,C27807T,A28271T,C28311T,G28881A,G28882A,G28883C,A29510C	11288-11296,21633-21641,28362-28370,29734-29759		G22882T		G19429A	1	0	1	2		E:T9I,M:Q19E,M:A63T,N:P13L,N:R203K,N:G204R,N:S413R,ORF1a:S135R,ORF1a:T842I,ORF1a:G1307S,ORF1a:L3027F,ORF1a:T3090I,ORF1a:L3201F,ORF1a:T3255I,ORF1a:P3395H,ORF1b:P314L,ORF1b:R1315C,ORF1b:I1566V,ORF1b:D1988N,ORF1b:T2163I,ORF3a:T223I,ORF6:D61L,ORF9b:P10S,S:T19I,S:A27S,S:G142D,S:V213G,S:G339D,S:S371F,S:S373P,S:S375F,S:T376A,S:D405N,S:R408S,S:K417N,S:S477N,S:T478K,S:E484A,S:Q493R,S:Q498R,S:N501Y,S:Y505H,S:D614G,S:H655Y,S:N679K,S:P681H,S:N764K,S:D796Y,S:Q954H,S:N969K	N:E31-,N:R32-,N:S33-,ORF1a:S3675-,ORF1a:G3676-,ORF1a:F3677-,ORF9b:E27-,ORF9b:N28-,ORF9b:A29-,S:L24-,S:P25-,S:P26-				CharitÃ©_E_F:C26270T,ChinaCDC_N_F:G28881A;G28882A;G28883C,USCDC_N1_P:C28311T	88960	56	29861	3000	0	good	0	10	0	good	0	24	-1	0	good	7		0	good	0		0		0	0	good		0	0	good
CVS008748CLIU	21L (Omicron)	BA.2	4.34028	good	71	71	3	0	51	15	0	0	0	5	T13G,A27G,C28A,A30G,C241T,T670G,C2790T,C3037T,G4184A,C4321T,C9344T,A9424G,C9534T,C9866T,C10029T,C10198T,G10447A,C10449A,C12880T,C14408T,C15714T,C17410T,A18163G,C19955T,A20055G,C21618T,G21987A,T22200G,G22578A,C22674T,T22679C,C22686T,A22688G,G22775A,A22786C,C22792T,G22813T,G22992A,C22995A,A23013C,A23040G,A23055G,A23063T,T23075C,A23403G,C23525T,T23599G,C23604A,C23854A,G23948T,A24424T,T24469A,C25000T,C25584T,C26060T,C26270T,C26577G,G26709A,C26858T,A27259C,G27382C,A27383T,T27384C,C27807T,A28271T,C28311T,G28881A,G28882A,G28883C,G29315T,A29510C	17-25,510-518,11288-11296,21633-21641,28362-28370,29734-29759	7:TTC	G22882T		T13G,A27G,C28A,A30G,G29315T	1	0	5	6		E:T9I,M:Q19E,M:A63T,N:P13L,N:R203K,N:G204R,N:D348Y,N:S413R,ORF1a:M85V,ORF1a:S135R,ORF1a:T842I,ORF1a:G1307S,ORF1a:L3027F,ORF1a:T3090I,ORF1a:L3201F,ORF1a:T3255I,ORF1a:P3395H,ORF1b:P314L,ORF1b:R1315C,ORF1b:I1566V,ORF1b:T2163I,ORF3a:T223I,ORF6:D61L,ORF9b:P10S,S:T19I,S:A27S,S:G142D,S:V213G,S:G339D,S:S371F,S:S373P,S:S375F,S:T376A,S:D405N,S:R408S,S:K417N,S:S477N,S:T478K,S:E484A,S:Q493R,S:Q498R,S:N501Y,S:Y505H,S:D614G,S:H655Y,S:N679K,S:P681H,S:N764K,S:D796Y,S:Q954H,S:N969K	N:E31-,N:R32-,N:S33-,ORF1a:G82-,ORF1a:H83-,ORF1a:V84-,ORF1a:S3675-,ORF1a:G3676-,ORF1a:F3677-,ORF9b:E27-,ORF9b:N28-,ORF9b:A29-,S:L24-,S:P25-,S:P26-				CharitÃ©_E_F:C26270T,ChinaCDC_N_F:G28881A;G28882A;G28883C,USCDC_N1_P:C28311T	89011	5	29857	3000	0	good	0	10	0	good	0	24	5	20.8333	good	13		0	good	0		0		0	0	good		0	0	good
CVS009070CLIU	21L (Omicron)	BA.2	176.562	bad	75	59	0	1	48	17	0	0	0	5	G7272T,T7275A,T7276A,G7283C,T7284A,G7290T,C7299A,A7300T,A7301G,C7303G,A7304T,G7306A,T7310A,T7311C,C9344T,A9424G,C9534T,C9866T,C10029T,C10198T,G10447A,C10449A,C12880T,C14408T,C15714T,C17410T,A18163G,C19955T,A20055G,C21618T,G21987A,T22200G,G22578A,C22674T,T22679C,C22686T,A22688G,G22775A,A22786C,C22792T,G22813T,G22992A,C22995A,A23013C,A23040G,A23055G,A23063T,T23075C,A23403G,C23525T,T23599G,C23604A,C23854A,G23948T,A24424T,T24469A,C25000T,C25584T,C25624T,C26060T,C26270T,C26577G,G26709A,C26858T,A27259C,G27382C,A27383T,T27384C,C27807T,A28271T,C28311T,G28881A,G28882A,G28883C,A29510C	7280,7292-7296,11288-11296,21633-21641,28362-28370,29734-29759		G22882T		G7272T,T7275A,T7276A,G7283C,T7284A,G7290T,C7299A,A7300T,A7301G,C7303G,A7304T,G7306A,T7310A,T7311C	1	0	14	15	ORF1a:2339-2342	E:T9I,M:Q19E,M:A63T,N:P13L,N:R203K,N:G204R,N:S413R,ORF1a:L2349T,ORF1a:L3027F,ORF1a:T3090I,ORF1a:L3201F,ORF1a:T3255I,ORF1a:P3395H,ORF1b:P314L,ORF1b:R1315C,ORF1b:I1566V,ORF1b:T2163I,ORF3a:H78Y,ORF3a:T223I,ORF6:D61L,ORF9b:P10S,S:T19I,S:A27S,S:G142D,S:V213G,S:G339D,S:S371F,S:S373P,S:S375F,S:T376A,S:D405N,S:R408S,S:K417N,S:S477N,S:T478K,S:E484A,S:Q493R,S:Q498R,S:N501Y,S:Y505H,S:D614G,S:H655Y,S:N679K,S:P681H,S:N764K,S:D796Y,S:Q954H,S:N969K	N:E31-,N:R32-,N:S33-,ORF1a:L2343-,ORF1a:A2344-,ORF1a:A2345-,ORF1a:I2346-,ORF1a:M2347-,ORF1a:S3675-,ORF1a:G3676-,ORF1a:F3677-,ORF9b:E27-,ORF9b:N28-,ORF9b:A29-,S:L24-,S:P25-,S:P26-				CharitÃ©_E_F:C26270T,ChinaCDC_N_F:G28881A;G28882A;G28883C,USCDC_N1_P:C28311T	67233	7271	29855	3000	0	good	0	10	0	good	0	24	15	62.5	mediocre	23	7272-7310:14	50	mediocre	14	ORF1a:2339-2342	1		0	75	mediocre	ORF1a:2332	1	75	mediocre
CVS009332CLIU	21L (Omicron)	BA.2	5081.42	bad	114	74	43	5	18	14	2	0	0	0	G16397C,T16398C,G16400C,G16402T,A16403T,G16416T,C17410T,A18163G,C19955T,A20055G,C21618T,G21987A,T22200G,G22578A,C22674T,T22679C,C22686T,A22688G,G22775A,A22786C,C22792T,G22813T,A22893G,T22903G,A22910G,A22911G,T22912C,T22913A,C22915A,T22917A,C22949A,C22950A,T22951A,G22959A,G22961A,T22965G,T22966C,T22967A,A22969T,T22972C,G22984T,G22985T,C22987A,G22989C,T22990A,G22992T,C22993T,A22994T,A22996C,C22997A,G23001C,T23005A,T23008A,G23009A,T23010A,G23015A,T23023G,T23024A,T23026A,T23036C,A23041C,A23044C,G23049T,C23053G,A23056G,C23058T,T23062C,T23065G,G23067C,T23068A,G23069C,T23070A,T23071C,G23073T,T23074A,A23079T,C23081T,C23082G,A23083T,T23084A,G23088A,A23092C,T23100A,C23124A,A23125T,C23127T,A23129T,G23136T,C23141A,C23142A,T23143A,A23145T,C23151A,T23152A,C23154G,T23155A,T23159G,G23162A,A23167G,C23170A,T23176A,G23177A,C23179T,G23195A,G23196A,T23197A,T23198C,T23199A,A23200C,G23204C,G23205A,A23207T,C23208T,G23211A	16407-16414,21633-21641,22922-22931,22938-22940,22954-22957,22974-22978,23029-23034,23093-23097,23105-23119,23150,23184-23191	22894:CTCT,22906:GTCAT,23002:GGGTTTATATCC,23014:ATC,23017:ATG,23050:CA,23057:AATA,23089:CC,23128:T,23137:ATTTTTA	G22882T,A22995C,C23013A,G23040A,G23055A,T23063A,C23075T	T22917A|21G	G16397C,T16398C,G16400C,G16402T,A16403T,G16416T,A22893G,T22903G,A22910G,A22911G,T22912C,T22913A,C22915A,C22949A,C22950A,T22951A,G22959A,G22961A,T22965G,T22966C,T22967A,A22969T,T22972C,G22984T,G22985T,C22987A,G22989C,T22990A,A22992T,C22993T,A22994T,A22996C,C22997A,G23001C,T23005A,T23008A,G23009A,T23010A,G23015A,T23023G,T23024A,T23026A,T23036C,A23041C,A23044C,G23049T,C23053G,A23056G,C23058T,T23062C,T23065G,G23067C,T23068A,G23069C,T23070A,T23071C,G23073T,T23074A,A23079T,C23081T,C23082G,A23083T,T23084A,G23088A,A23092C,T23100A,C23124A,A23125T,C23127T,A23129T,G23136T,C23141A,C23142A,T23143A,A23145T,C23151A,T23152A,C23154G,T23155A,T23159G,G23162A,A23167G,C23170A,T23176A,G23177A,C23179T,G23195A,G23196A,T23197A,T23198C,T23199A,A23200C,G23204C,G23205A,A23207T,C23208T,G23211A	7	1	97	105	ORF1b:983-2696,S:445-448,S:457-522,S:526-529,S:544-1274	ORF1b:G977F,S:T19I,S:A27S,S:G142D,S:V213G,S:G339D,S:S371F,S:S373P,S:S375F,S:T376A,S:D405N,S:R408S,S:K417N,S:K444R,S:T523R,S:V524N,S:C525V,S:T531I	ORF1b:V980-,ORF1b:T981-,ORF1b:D982-,S:L24-,S:P25-,S:P26-,S:R454-,S:L455-,S:F456-,S:S530-,S:N540-,S:F541-,S:N542-,S:F543-	S:450:HYGKQ,S:514:V				19618	16395	23212	3000	0	good	0	10	0	good	0	24	145	604.167	bad	153	22882-23210:99	50	mediocre	99	ORF1b:983-2696,S:445-448,S:457-522,S:526-529,S:544-1274	5		0	375	bad		0	0	good
CVS009346CLIU	21L (Omicron)	BA.2	0	good	72	53	0	0	51	12	0	0	0	5	C241T,T670G,C2790T,C3037T,G4184A,C4321T,C9344T,A9424G,C9534T,C9866T,C10029T,C10198T,G10447A,C10449A,C12880T,C14408T,C15714T,C16954T,C17410T,A18163G,C19955T,A20055G,C21618T,G21987A,T22200G,G22578A,C22674T,T22679C,C22686T,A22688G,G22775A,A22786C,C22792T,G22813T,T22882G,G22992A,C22995A,A23013C,A23040G,A23055G,A23063T,T23075C,A23403G,C23525T,T23599G,C23604A,C23854A,G23948T,A24424T,T24469A,C25000T,C25584T,C25624T,C26060T,C26270T,C26577G,G26709A,C26858T,A27259C,G27382C,A27383T,T27384C,C27807T,A28271T,C28311T,G28881A,G28882A,G28883C,A29510C,A29860C,G29862C,A29863G	11288-11296,21633-21641,28362-28370,29734-29759				C16954T,A29860C,G29862C,A29863G	0	0	4	4		E:T9I,M:Q19E,M:A63T,N:P13L,N:R203K,N:G204R,N:S413R,ORF1a:S135R,ORF1a:T842I,ORF1a:G1307S,ORF1a:L3027F,ORF1a:T3090I,ORF1a:L3201F,ORF1a:T3255I,ORF1a:P3395H,ORF1b:P314L,ORF1b:R1315C,ORF1b:I1566V,ORF1b:T2163I,ORF3a:H78Y,ORF3a:T223I,ORF6:D61L,ORF9b:P10S,S:T19I,S:A27S,S:G142D,S:V213G,S:G339D,S:S371F,S:S373P,S:S375F,S:T376A,S:D405N,S:R408S,S:K417N,S:N440K,S:S477N,S:T478K,S:E484A,S:Q493R,S:Q498R,S:N501Y,S:Y505H,S:D614G,S:H655Y,S:N679K,S:P681H,S:N764K,S:D796Y,S:Q954H,S:N969K	N:E31-,N:R32-,N:S33-,ORF1a:S3675-,ORF1a:G3676-,ORF1a:F3677-,ORF9b:E27-,ORF9b:N28-,ORF9b:A29-,S:L24-,S:P25-,S:P26-				CharitÃ©_E_F:C26270T,ChinaCDC_N_F:G28881A;G28882A;G28883C,USCDC_N1_P:C28311T	88916	67	29864	3000	0	good	0	10	0	good	0	24	-3	0	good	5		0	good	0		0		0	0	good		0	0	good
CVS009440CLIU	21L (Omicron)	BA.2	101.562	bad	80	61	11	0	50	12	0	0	0	5	T2C,T3C,A4C,C241T,T670G,C2790T,C3037T,G4184A,C4321T,C9344T,A9424G,C9534T,C9866T,C10029T,C10198T,G10447A,C10449A,C12880T,C14408T,C15714T,C17410T,A18163G,C19955T,A20055G,C21618T,G21987A,T22200G,G22578A,C22674T,T22679C,C22686T,A22688G,G22775A,A22786C,C22792T,G22813T,G22992A,C22995A,A23013C,A23040G,A23055G,A23063T,T23075C,A23403G,C23525T,T23599G,C23604A,C23854A,G23948T,A24424T,T24469A,C25584T,C26060T,C26270T,C26577G,G26709A,C26858T,A27259C,G27382C,A27383T,T27384C,A27579G,C27807T,A28271T,C28311T,G28541A,G28881A,G28882A,G28883C,A29510C,A29852T,G29853T,T29856C,T29859A,G29862A,A29871T,A29873T,A29874T,A29879T,A29880C	9-11,11288-11296,21633-21641,28362-28370,29734-29759,29865-29869	0:GTCCAGAACAA	G22882T,T25000C		T2C,T3C,A4C,A27579G,G28541A,A29852T,G29853T,T29856C,T29859A,G29862A,A29871T,A29873T,A29874T,A29879T,A29880C	2	0	15	17		E:T9I,M:Q19E,M:A63T,N:P13L,N:A90T,N:R203K,N:G204R,N:S413R,ORF1a:S135R,ORF1a:T842I,ORF1a:G1307S,ORF1a:L3027F,ORF1a:T3090I,ORF1a:L3201F,ORF1a:T3255I,ORF1a:P3395H,ORF1b:P314L,ORF1b:R1315C,ORF1b:I1566V,ORF1b:T2163I,ORF3a:T223I,ORF6:D61L,ORF9b:P10S,S:T19I,S:A27S,S:G142D,S:V213G,S:G339D,S:S371F,S:S373P,S:S375F,S:T376A,S:D405N,S:R408S,S:K417N,S:S477N,S:T478K,S:E484A,S:Q493R,S:Q498R,S:N501Y,S:Y505H,S:D614G,S:H655Y,S:N679K,S:P681H,S:N764K,S:D796Y,S:Q954H,S:N969K	N:E31-,N:R32-,N:S33-,ORF1a:S3675-,ORF1a:G3676-,ORF1a:F3677-,ORF9b:E27-,ORF9b:N28-,ORF9b:A29-,S:L24-,S:P25-,S:P26-				CharitÃ©_E_F:C26270T,ChinaCDC_N_F:G28881A;G28882A;G28883C,USCDC_N1_P:C28311T	89097	0	29880	3000	0	good	0	10	0	good	0	24	21	87.5	mediocre	29	29852-29879:10	50	mediocre	10		0		0	0	good		0	0	good
CVS009459CLIU	21L (Omicron)	BA.2	169.444	bad	86	60	336	0	51	12	0	0	0	5	A1G,A5T,G7T,G8T,A14G,C21A,A22T,G23A,A30T,A31T,C241T,T670G,C2790T,C3037T,G4184A,C4321T,C9344T,A9424G,C9534T,C9866T,C10029T,C10198T,G10447A,C10449A,C12880T,C14408T,C15714T,C17410T,A18163G,C19955T,A20055G,C21618T,G21987A,T22200G,G22578A,C22674T,T22679C,C22686T,A22688G,G22775A,A22786C,C22792T,G22813T,G22992A,C22995A,A23013C,A23040G,A23055G,A23063T,T23075C,A23403G,C23525T,T23599G,C23604A,C23854A,G23948T,A24424T,T24469A,C25000T,C25584T,C25624T,C26060T,C26270T,C26577G,G26709A,C26858T,A27259C,G27382C,A27383T,T27384C,C27807T,A28271T,C28311T,A28874G,G28881A,G28882A,G28883C,A29510C,A29849G,A29852C,G29853T,G29862T,A29866C,A29869T,C29870T,A29871C	11288-11296,21633-21641,28362-28370,29734-29759,29844-29846,29857-29860	0:CTTTCTGCTTCTGTGAGTTTGACTATTTTAGATTCTTCGTGTAAGTGGCATCATGTAATATTTGTTCTTCTGTATCTGGCTTATTTTACTTAACATAATATCCTTCAGGTTCATCTAAGTGTGTGTGTGTATATATATATCACATTTTCTTTATCCATTCATCCATTGATACACAGTTAGGTTGATTCCATATCTTGGCTACCGTGAGTAGTGCCGCAGTAAGCATGGGAGTACAAGTATCTCTTTGACACTGTGCTTTTAATTATTTTGAGTATATGCATAGAAATGGAACTGCTGGATAGTATAGTA,12:GTTTTTTGAGGAAC,16:ATATTGTT,26:TTTT,29865:T	G22882T		A1G,A5T,G7T,G8T,A14G,C21A,A22T,G23A,A30T,A31T,A28874G,A29849G,A29852C,G29853T,G29862T,A29866C,A29869T,C29870T,A29871C	1	0	19	20		E:T9I,M:Q19E,M:A63T,N:P13L,N:S201G,N:R203K,N:G204R,N:S413R,ORF1a:S135R,ORF1a:T842I,ORF1a:G1307S,ORF1a:L3027F,ORF1a:T3090I,ORF1a:L3201F,ORF1a:T3255I,ORF1a:P3395H,ORF1b:P314L,ORF1b:R1315C,ORF1b:I1566V,ORF1b:T2163I,ORF3a:H78Y,ORF3a:T223I,ORF6:D61L,ORF9b:P10S,S:T19I,S:A27S,S:G142D,S:V213G,S:G339D,S:S371F,S:S373P,S:S375F,S:T376A,S:D405N,S:R408S,S:K417N,S:S477N,S:T478K,S:E484A,S:Q493R,S:Q498R,S:N501Y,S:Y505H,S:D614G,S:H655Y,S:N679K,S:P681H,S:N764K,S:D796Y,S:Q954H,S:N969K	N:E31-,N:R32-,N:S33-,ORF1a:S3675-,ORF1a:G3676-,ORF1a:F3677-,ORF9b:E27-,ORF9b:N28-,ORF9b:A29-,S:L24-,S:P25-,S:P26-				CharitÃ©_E_F:C26270T,ChinaCDC_N_F:G28881A;G28882A;G28883C,USCDC_N1_P:C28311T	89025	0	29871	3000	0	good	0	10	0	good	0	24	20	83.3333	mediocre	28	1-30:10,29849-29870:8	100	bad	18		0		0	0	good		0	0	good
CVS009621CLIU	21L (Omicron)	BA.2	14.0625	good	76	62	11	0	50	15	0	0	0	5	C241T,T670G,C2790T,C3037T,T3169C,G4184A,C4321T,C9344T,A9424G,C9534T,C9866T,C10029T,C10198T,G10447A,C10449A,C11956T,C12880T,C13551T,T13800C,C14408T,T15042C,C15714T,C17410T,A18163G,C19955T,A20055G,C21618T,G21987A,T22200G,G22578A,C22674T,T22679C,C22686T,A22688G,G22775A,A22786C,C22792T,G22813T,G22992A,C22995A,A23013C,A23040G,A23055G,A23063T,T23075C,A23403G,C23525T,T23599G,C23604A,C23854A,G23948T,A24424T,T24469A,C25000T,C25584T,C26060T,C26270T,C26577G,G26709A,C26858T,A27259C,G27382C,A27383T,T27384C,C27577T,C27807T,A28271T,C28311T,G28881A,G28882A,G28883C,A29510C,A29881T,A29882G,A29886G,A29888C	686-694,11288-11296,21633-21641,28362-28370,29734-29759	2:C,29889:TTCTCTCTCT	G22882T		T3169C,C11956T,C13551T,T13800C,T15042C,C27577T,A29881T,A29882G,A29886G,A29888C	1	0	10	11		E:T9I,M:Q19E,M:A63T,N:P13L,N:R203K,N:G204R,N:S413R,ORF1a:S135R,ORF1a:T842I,ORF1a:G1307S,ORF1a:L3027F,ORF1a:T3090I,ORF1a:L3201F,ORF1a:T3255I,ORF1a:P3395H,ORF1b:P314L,ORF1b:R1315C,ORF1b:I1566V,ORF1b:T2163I,ORF3a:T223I,ORF6:D61L,ORF7a:Q62*,ORF9b:P10S,S:T19I,S:A27S,S:G142D,S:V213G,S:G339D,S:S371F,S:S373P,S:S375F,S:T376A,S:D405N,S:R408S,S:K417N,S:S477N,S:T478K,S:E484A,S:Q493R,S:Q498R,S:N501Y,S:Y505H,S:D614G,S:H655Y,S:N679K,S:P681H,S:N764K,S:D796Y,S:Q954H,S:N969K	N:E31-,N:R32-,N:S33-,ORF1a:K141-,ORF1a:S142-,ORF1a:F143-,ORF1a:S3675-,ORF1a:G3676-,ORF1a:F3677-,ORF9b:E27-,ORF9b:N28-,ORF9b:A29-,S:L24-,S:P25-,S:P26-				CharitÃ©_E_F:C26270T,ChinaCDC_N_F:G28881A;G28882A;G28883C,USCDC_N1_P:C28311T	89130	0	29889	3000	0	good	0	10	0	good	0	24	9	37.5	mediocre	17		0	good	0		0		0	0	good		0	0	good
CVS010055CLIU	21L (Omicron)	BA.2	0	good	63	53	0	0	48	12	0	0	0	5	C9344T,A9424G,C9534T,C9866T,C10029T,C10198T,G10447A,C10449A,C12880T,C14408T,C15714T,C17410T,A18163G,C19269T,C19955T,A20055G,C21618T,G21987A,T22200G,G22578A,C22674T,T22679C,C22686T,A22688G,G22775A,A22786C,C22792T,G22813T,T22882G,G22992A,C22995A,A23013C,A23040G,A23055G,A23063T,T23075C,A23403G,C23525T,T23599G,C23604A,C23854A,G23948T,A24424T,T24469A,C25000T,C25584T,C26060T,C26270T,C26577G,G26709A,C26858T,A27259C,G27382C,A27383T,T27384C,C27807T,A28271T,C28311T,G28881A,G28882A,G28883C,G28903T,A29510C	11288-11296,21633-21641,28362-28370,29734-29759				C19269T,G28903T	0	0	2	2		E:T9I,M:Q19E,M:A63T,N:P13L,N:R203K,N:G204R,N:M210I,N:S413R,ORF1a:L3027F,ORF1a:T3090I,ORF1a:L3201F,ORF1a:T3255I,ORF1a:P3395H,ORF1b:P314L,ORF1b:R1315C,ORF1b:I1566V,ORF1b:T2163I,ORF3a:T223I,ORF6:D61L,ORF9b:P10S,S:T19I,S:A27S,S:G142D,S:V213G,S:G339D,S:S371F,S:S373P,S:S375F,S:T376A,S:D405N,S:R408S,S:K417N,S:N440K,S:S477N,S:T478K,S:E484A,S:Q493R,S:Q498R,S:N501Y,S:Y505H,S:D614G,S:H655Y,S:N679K,S:P681H,S:N764K,S:D796Y,S:Q954H,S:N969K	N:E31-,N:R32-,N:S33-,ORF1a:S3675-,ORF1a:G3676-,ORF1a:F3677-,ORF9b:E27-,ORF9b:N28-,ORF9b:A29-,S:L24-,S:P25-,S:P26-				CharitÃ©_E_F:C26270T,ChinaCDC_N_F:G28881A;G28882A;G28883C,USCDC_N1_P:C28311T	67496	7212	29857	3000	0	good	0	10	0	good	0	24	-6	0	good	2		0	good	0		0		0	0	good		0	0	good
CVS010207CLIU	21L (Omicron)	BA.2	396.007	bad	84	125	87	2	43	28	1	99	0	5	A10855T,A10859C,A10874T,A10875T,G10878C,A10912G,T10914A,A10928C,C10929G,C10931G,T10933A,T10935G,G10937C,G10940T,T10963A,T10966C,T10967A,C10977T,G10979C,T10980C,G10981T,A10983G,A10985C,G10986C,A10988C,A10991C,C10993T,G10996C,C12880T,C14408T,C15714T,C16954T,C17410T,A18163G,C19955T,A20055G,C21618T,G21987A,T22200G,G22578A,C22674T,T22679C,C22686T,A22688G,G22775A,A22786C,C22792T,G22813T,T22882G,G22992A,C22995A,A23013C,A23040G,A23055G,A23063T,T23075C,A23403G,C23525T,T23599G,C23604A,C23854A,G23948T,A24424T,T24469A,C25000T,C25584T,C25624T,C26060T,C26270T,C26577G,G26709A,C26858T,G26888T,A27259C,G27382C,A27383T,T27384C,C27807T,A28271T,C28311T,G28881A,G28882A,G28883C,A29510C	10863-10869,10881-10907,10918-10925,10942-10958,10970-10974,10997-11004,11288-11296,21633-21641,28362-28370,29734-29759	16140:GACATGTATTCTGTTATGCTTACTAATGATAACACTTCAAGGTATTGGGAACCTGAGTTTTATGAGGCTACAACACGAGCAGCCTCN			A10855T,A10859C,A10874T,A10875T,G10878C,A10912G,T10914A,A10928C,C10929G,C10931G,T10933A,T10935G,G10937C,G10940T,T10963A,T10966C,T10967A,C10977T,G10979C,T10980C,G10981T,A10983G,A10985C,G10986C,A10988C,A10991C,C10993T,G10996C,C16954T,G26888T	0	0	30	30	ORF1a:3535-3551,ORF1a:3565-3577	E:T9I,M:Q19E,M:A63T,N:P13L,N:R203K,N:G204R,N:S413R,ORF1b:P314L,ORF1b:R1315C,ORF1b:I1566V,ORF1b:T2163I,ORF3a:H78Y,ORF3a:T223I,ORF6:D61L,ORF9b:P10S,S:T19I,S:A27S,S:G142D,S:V213G,S:G339D,S:S371F,S:S373P,S:S375F,S:T376A,S:D405N,S:R408S,S:K417N,S:N440K,S:S477N,S:T478K,S:E484A,S:Q493R,S:Q498R,S:N501Y,S:Y505H,S:D614G,S:H655Y,S:N679K,S:P681H,S:N764K,S:D796Y,S:Q954H,S:N969K	N:E31-,N:R32-,N:S33-,ORF1a:L3531-,ORF1a:K3532-,ORF1a:E3533-,ORF1a:L3534-,ORF1a:D3552-,ORF1a:E3553-,ORF1a:F3554-,ORF1a:V3559-,ORF1a:V3560-,ORF1a:R3561-,ORF1a:Q3562-,ORF1a:C3563-,ORF1a:S3564-,ORF1a:G3578-,ORF1a:T3579-,ORF1a:H3580-,ORF1a:S3675-,ORF1a:G3676-,ORF1a:F3677-,ORF9b:E27-,ORF9b:N28-,ORF9b:A29-,S:L24-,S:P25-,S:P26-	ORF1b:890:LDMYSVMLTNDNTSRYWEPEFYEATTRAA	16141-16239		CharitÃ©_E_F:C26270T,ChinaCDC_N_F:G28881A;G28882A;G28883C,USCDC_N1_P:C28311T	56205	10854	29853	3000	0	good	99	10	0	good	0	24	29	120.833	bad	37	10855-10995:28	50	mediocre	28	ORF1a:3535-3551,ORF1a:3565-3577	2		0	150	bad		0	0	good
CVS010239CLIU	21L (Omicron)	BA.2	0	good	66	53	0	0	48	12	0	0	0	5	C2790T,C3037T,G4184A,C4321T,C7267T,C9344T,A9424G,C9534T,C9866T,C10029T,C10198T,G10447A,C10449A,C12880T,C14408T,C15714T,C17410T,A18163G,C19955T,A20055G,C21618T,G21987A,T22200G,G22578A,C22674T,T22679C,C22686T,A22688G,G22775A,A22786C,C22792T,G22813T,G22992A,C22995A,A23013C,A23040G,A23055G,A23063T,T23075C,A23403G,C23525T,T23599G,C23604A,C23854A,G23948T,A24424T,T24469A,C25000T,C25584T,C26060T,C26270T,C26577G,G26709A,C26858T,A27259C,G27382C,A27383T,T27384C,C27807T,A28271T,C28311T,A28804G,G28881A,G28882A,G28883C,A29510C	11288-11296,21633-21641,28362-28370,29734-29759		G22882T		C7267T,A28804G	1	0	2	3		E:T9I,M:Q19E,M:A63T,N:P13L,N:R203K,N:G204R,N:S413R,ORF1a:T842I,ORF1a:G1307S,ORF1a:L3027F,ORF1a:T3090I,ORF1a:L3201F,ORF1a:T3255I,ORF1a:P3395H,ORF1b:P314L,ORF1b:R1315C,ORF1b:I1566V,ORF1b:T2163I,ORF3a:T223I,ORF6:D61L,ORF9b:P10S,S:T19I,S:A27S,S:G142D,S:V213G,S:G339D,S:S371F,S:S373P,S:S375F,S:T376A,S:D405N,S:R408S,S:K417N,S:S477N,S:T478K,S:E484A,S:Q493R,S:Q498R,S:N501Y,S:Y505H,S:D614G,S:H655Y,S:N679K,S:P681H,S:N764K,S:D796Y,S:Q954H,S:N969K	N:E31-,N:R32-,N:S33-,ORF1a:S3675-,ORF1a:G3676-,ORF1a:F3677-,ORF9b:E27-,ORF9b:N28-,ORF9b:A29-,S:L24-,S:P25-,S:P26-				CharitÃ©_E_F:C26270T,ChinaCDC_N_F:G28881A;G28882A;G28883C,USCDC_N1_P:C28311T	83501	1877	29861	3000	0	good	0	10	0	good	0	24	0	0	good	8		0	good	0		0		0	0	good		0	0	good
CVS010477CLIU	21L (Omicron)	BA.2	56.25	mediocre	13	11	0	1	5	4	0	0	0	0	C9534T,C9866T,C10029T,C10198T,G10447A,C10449A,C12880T,C14408T,A14929T,T14933A,A14934G,C14937A,A14939T	11288-11296,14927-14928				A14929T,T14933A,A14934G,C14937A,A14939T	0	0	5	5	ORF1b:488-2696	ORF1a:T3090I,ORF1a:L3201F,ORF1a:T3255I,ORF1a:P3395H,ORF1b:P314L	ORF1a:S3675-,ORF1a:G3676-,ORF1a:F3677-,ORF1b:N487-					16253	9488	14939	3000	0	good	0	10	0	good	0	24	-2	0	good	6		0	good	0	ORF1b:488-2696	1		0	75	mediocre		0	0	good
CVS010530CLIU	21L (Omicron)	BA.2	59.0278	mediocre	81	55	17	0	50	12	0	0	0	5	A1G,T2C,C241T,T670G,C2790T,C3037T,G4184A,C4321T,T6379G,C9344T,A9424G,C9534T,C9866T,C10029T,C10198T,G10447A,C10449A,C12880T,C14408T,C15714T,C17410T,A18163G,C19269T,C19955T,A20055G,C21618T,G21987A,T22200G,G22578A,C22674T,T22679C,C22686T,A22688G,G22775A,A22786C,C22792T,G22813T,G22992A,C22995A,A23013C,A23040G,A23055G,A23063T,T23075C,A23403G,C23525T,T23599G,C23604A,C23854A,G23948T,A24424T,T24469A,C25000T,C25584T,C26060T,C26270T,C26577G,G26709A,C26858T,A27259C,G27382C,A27383T,T27384C,C27807T,A28271T,C28311T,G28881A,G28882A,G28883C,A29510C,C29870T,A29871T,A29876T,A29877C,A29879C,A29881T,A29882G,A29883G,A29884G,A29885G,A29887T	11288-11296,21633-21641,28362-28370,29734-29759,29867-29868	0:CTTGTTTTGTGCTTGCT	G22882T		A1G,T2C,T6379G,C19269T,C29870T,A29871T,A29876T,A29877C,A29879C,A29881T,A29882G,A29883G,A29884G,A29885G,A29887T	1	0	15	16		E:T9I,M:Q19E,M:A63T,N:P13L,N:R203K,N:G204R,N:S413R,ORF1a:S135R,ORF1a:T842I,ORF1a:G1307S,ORF1a:N2038K,ORF1a:L3027F,ORF1a:T3090I,ORF1a:L3201F,ORF1a:T3255I,ORF1a:P3395H,ORF1b:P314L,ORF1b:R1315C,ORF1b:I1566V,ORF1b:T2163I,ORF3a:T223I,ORF6:D61L,ORF9b:P10S,S:T19I,S:A27S,S:G142D,S:V213G,S:G339D,S:S371F,S:S373P,S:S375F,S:T376A,S:D405N,S:R408S,S:K417N,S:S477N,S:T478K,S:E484A,S:Q493R,S:Q498R,S:N501Y,S:Y505H,S:D614G,S:H655Y,S:N679K,S:P681H,S:N764K,S:D796Y,S:Q954H,S:N969K	N:E31-,N:R32-,N:S33-,ORF1a:S3675-,ORF1a:G3676-,ORF1a:F3677-,ORF9b:E27-,ORF9b:N28-,ORF9b:A29-,S:L24-,S:P25-,S:P26-				CharitÃ©_E_F:C26270T,ChinaCDC_N_F:G28881A;G28882A;G28883C,USCDC_N1_P:C28311T	89141	0	29888	3000	0	good	0	10	0	good	0	24	14	58.3333	mediocre	22	29870-29886:11	50	mediocre	11		0		0	0	good		0	0	good
CVS010708CLIU	21L (Omicron)	BA.2	2.77778	good	66	53	0	0	47	12	0	0	0	5	C9344T,A9424G,C9534T,C9866T,C10029T,C10198T,G10447A,C10449A,C12880T,C14408T,C15714T,C17410T,A18163G,C19955T,A20055G,C21618T,G21987A,T22200G,G22578A,C22674T,T22679C,C22686T,A22688G,G22775A,A22786C,C22792T,G22813T,G22992A,C22995A,A23013C,A23040G,A23055G,A23063T,T23075C,A23403G,C23525T,T23599G,C23604A,C23854A,G23948T,A24424T,T24469A,C25000T,C25584T,C25624T,C26060T,C26270T,C26577G,G26709A,C26858T,A27259C,G27382C,A27383T,T27384C,C27807T,A28271T,C28311T,G28881A,G28882A,G28883C,A29510C,A29860C,G29861T,G29862C,A29863C,G29864T	11288-11296,21633-21641,28362-28370,29734-29759		G22882T		A29860C,G29861T,G29862C,A29863C,G29864T	1	0	5	6		E:T9I,M:Q19E,M:A63T,N:P13L,N:R203K,N:G204R,N:S413R,ORF1a:L3027F,ORF1a:T3090I,ORF1a:L3201F,ORF1a:T3255I,ORF1a:P3395H,ORF1b:P314L,ORF1b:R1315C,ORF1b:I1566V,ORF1b:T2163I,ORF3a:H78Y,ORF3a:T223I,ORF6:D61L,ORF9b:P10S,S:T19I,S:A27S,S:G142D,S:V213G,S:G339D,S:S371F,S:S373P,S:S375F,S:T376A,S:D405N,S:R408S,S:K417N,S:S477N,S:T478K,S:E484A,S:Q493R,S:Q498R,S:N501Y,S:Y505H,S:D614G,S:H655Y,S:N679K,S:P681H,S:N764K,S:D796Y,S:Q954H,S:N969K	N:E31-,N:R32-,N:S33-,ORF1a:S3675-,ORF1a:G3676-,ORF1a:F3677-,ORF9b:E27-,ORF9b:N28-,ORF9b:A29-,S:L24-,S:P25-,S:P26-				CharitÃ©_E_F:C26270T,ChinaCDC_N_F:G28881A;G28882A;G28883C,USCDC_N1_P:C28311T	67697	7150	29866	3000	0	good	0	10	0	good	0	24	4	16.6667	good	12		0	good	0		0		0	0	good		0	0	good
CVS010910CLIU	21L (Omicron)	BA.2	14.0625	good	75	54	0	0	52	12	0	0	0	5	C635T,T670G,C2790T,C3037T,C3176T,G4184A,C4321T,C5144T,C9344T,A9424G,C9534T,C9866T,C10029T,C10198T,G10447A,C10449A,C12880T,C14408T,C15714T,C17410T,A18163G,C19955T,A20055G,C21618T,G21987A,T22200G,G22578A,C22674T,T22679C,C22686T,A22688G,G22775A,A22786C,C22792T,G22813T,G22992A,C22995A,A23013C,A23040G,A23055G,A23063T,T23075C,A23403G,C23525T,T23599G,C23604A,C23854A,G23948T,A24424T,T24469A,C24989T,C25000T,C25584T,C26060T,C26256T,C26270T,C26577G,G26709A,C26858T,A27259C,G27382C,A27383T,T27384C,C27807T,A28271T,C28311T,G28881A,G28882A,G28883C,A29510C,G29861C,A29863C,A29865G,A29866G,C29870T	11288-11296,21633-21641,28362-28370,29734-29759,29860		G22882T		C635T,C3176T,C5144T,C24989T,C26256T,G29861C,A29863C,A29865G,A29866G,C29870T	1	0	10	11		E:T9I,M:Q19E,M:A63T,N:P13L,N:R203K,N:G204R,N:S413R,ORF1a:R124C,ORF1a:S135R,ORF1a:T842I,ORF1a:P971S,ORF1a:G1307S,ORF1a:L3027F,ORF1a:T3090I,ORF1a:L3201F,ORF1a:T3255I,ORF1a:P3395H,ORF1b:P314L,ORF1b:R1315C,ORF1b:I1566V,ORF1b:T2163I,ORF3a:T223I,ORF6:D61L,ORF9b:P10S,S:T19I,S:A27S,S:G142D,S:V213G,S:G339D,S:S371F,S:S373P,S:S375F,S:T376A,S:D405N,S:R408S,S:K417N,S:S477N,S:T478K,S:E484A,S:Q493R,S:Q498R,S:N501Y,S:Y505H,S:D614G,S:H655Y,S:N679K,S:P681H,S:N764K,S:D796Y,S:Q954H,S:N969K,S:P1143S	N:E31-,N:R32-,N:S33-,ORF1a:S3675-,ORF1a:G3676-,ORF1a:F3677-,ORF9b:E27-,ORF9b:N28-,ORF9b:A29-,S:L24-,S:P25-,S:P26-				CharitÃ©_E_F:C26270T,ChinaCDC_N_F:G28881A;G28882A;G28883C,USCDC_N1_P:C28311T	88334	260	29870	3000	0	good	0	10	0	good	0	24	9	37.5	mediocre	17		0	good	0		0		0	0	good		0	0	good
CVS011310CLIU	21L (Omicron)	BA.2	56.25	mediocre	60	37	0	1	37	8	0	0	0	1	C302A,A303T,C304G,T322G,T670G,C2790T,C3037T,G4184A,C4321T,C5806T,C9344T,A9424G,C9534T,C9866T,C10029T,C10198T,G10447A,C10449A,C12880T,C14408T,C15714T,C17410T,A18163G,C19955T,A20055G,C21618T,G21987A,T22200G,G22578A,C22674T,T22679C,C22686T,A22688G,G22775A,A22786C,C22792T,G22813T,T22882G,G22992A,C22995A,A23013C,A23040G,A23055G,A23063T,T23075C,A23403G,C23525T,T23599G,C23604A,C23854A,G23948T,A24424T,T24469A,C25000T,C25584T,C26060T,C26270T,C26577G,G26709A,C26858T	306-321,518-520,11288-11296,21633-21641				C302A,A303T,C304G,T322G,C5806T	0	0	5	5	ORF1a:19-4401	E:T9I,M:Q19E,M:A63T,ORF1a:H13M,ORF1b:P314L,ORF1b:R1315C,ORF1b:I1566V,ORF1b:T2163I,ORF3a:T223I,S:T19I,S:A27S,S:G142D,S:V213G,S:G339D,S:S371F,S:S373P,S:S375F,S:T376A,S:D405N,S:R408S,S:K417N,S:N440K,S:S477N,S:T478K,S:E484A,S:Q493R,S:Q498R,S:N501Y,S:Y505H,S:D614G,S:H655Y,S:N679K,S:P681H,S:N764K,S:D796Y,S:Q954H,S:N969K	ORF1a:V14-,ORF1a:Q15-,ORF1a:L16-,ORF1a:S17-,ORF1a:L18-,S:L24-,S:P25-,S:P26-				CharitÃ©_E_F:C26270T	80388	297	27220	3000	0	good	0	10	0	good	0	24	-1	0	good	7		0	good	0	ORF1a:19-4401	1		0	75	mediocre		0	0	good
CVS011402CLIU	21L (Omicron)	BA.2	81.25	mediocre	79	53	204	0	51	12	0	0	0	5	T3A,G7T,G8A,T10G,T11C,T17A,C21A,A26T,A27G,A31G,C241T,T670G,G675A,C2790T,C3037T,G4184A,C4321T,C9195T,C9344T,A9424G,C9534T,C9866T,C10029T,C10198T,G10447A,C10449A,C12880T,C14408T,C15714T,C17410T,A18163G,C19955T,A20055G,C21618T,G21987A,T22200G,G22578A,C22674T,T22679C,C22686T,A22688G,G22775A,A22786C,C22792T,G22813T,G22992A,C22995A,A23013C,A23040G,A23055G,A23063T,T23075C,A23403G,C23525T,T23599G,C23604A,C23854A,G23948T,A24424T,T24469A,C25000T,C25584T,C25624T,C26010T,C26060T,C26270T,G26709A,C26858T,A27259C,G27382C,A27383T,T27384C,C27807T,A28271T,C28311T,G28881A,G28882A,G28883C,A29510C	11288-11296,21633-21641,28362-28370,29734-29759	0:ACGTCCGTCCCCAGAACACTGGACTTGGGAACCTCATCCTTTTCAATCCCCTGAGGGTCCAACATATATGGCATCTGTCTCCATTCAGAGAAGGATTTTTTTTCTTCTTTTAAATTGCTCTCTGCAACAAAAA,22:AATTATACTCAACATAAGCTGAATAAATATATACCCACAGAAGCATATGCTCAAT,28:TGCTCTATGCTTTGCA	G22882T,G26577C		T3A,G7T,G8A,T10G,T11C,T17A,C21A,A26T,A27G,A31G,G675A,C9195T,C26010T	2	0	13	15		E:T9I,M:A63T,N:P13L,N:R203K,N:G204R,N:S413R,ORF1a:S135R,ORF1a:G137D,ORF1a:T842I,ORF1a:G1307S,ORF1a:T2977I,ORF1a:L3027F,ORF1a:T3090I,ORF1a:L3201F,ORF1a:T3255I,ORF1a:P3395H,ORF1b:P314L,ORF1b:R1315C,ORF1b:I1566V,ORF1b:T2163I,ORF3a:H78Y,ORF3a:T223I,ORF6:D61L,ORF9b:P10S,S:T19I,S:A27S,S:G142D,S:V213G,S:G339D,S:S371F,S:S373P,S:S375F,S:T376A,S:D405N,S:R408S,S:K417N,S:S477N,S:T478K,S:E484A,S:Q493R,S:Q498R,S:N501Y,S:Y505H,S:D614G,S:H655Y,S:N679K,S:P681H,S:N764K,S:D796Y,S:Q954H,S:N969K	N:E31-,N:R32-,N:S33-,ORF1a:S3675-,ORF1a:G3676-,ORF1a:F3677-,ORF9b:E27-,ORF9b:N28-,ORF9b:A29-,S:L24-,S:P25-,S:P26-				CharitÃ©_E_F:C26270T,ChinaCDC_N_F:G28881A;G28882A;G28883C,USCDC_N1_P:C28311T	89068	0	29861	3000	0	good	0	10	0	good	0	24	18	75	mediocre	26	3-30:10	50	mediocre	10		0		0	0	good		0	0	good
CVS012568CLIU	21L (Omicron)	BA.2	0.173611	good	69	53	0	0	51	12	0	0	0	5	A70C,C241T,T670G,C2790T,C3037T,G4184A,C4321T,C7086T,C9344T,A9424G,C9534T,C9866T,C10029T,C10198T,G10447A,C10449A,C12880T,C14408T,C15714T,C17410T,A18163G,C19955T,A20055G,C21618T,G21987A,T22200G,G22578A,C22674T,T22679C,C22686T,A22688G,G22775A,A22786C,C22792T,G22813T,G22992A,C22995A,A23013C,A23040G,A23055G,A23063T,T23075C,A23403G,C23525T,T23599G,C23604A,C23854A,G23948T,A24424T,T24469A,C25000T,C25584T,C25624T,C26060T,C26270T,C26577G,G26709A,C26858T,A27259C,G27382C,A27383T,T27384C,C27807T,A28271T,C28311T,G28881A,G28882A,G28883C,A29510C	11288-11296,21633-21641,28362-28370,29734-29759		G22882T		A70C,C7086T	1	0	2	3		E:T9I,M:Q19E,M:A63T,N:P13L,N:R203K,N:G204R,N:S413R,ORF1a:S135R,ORF1a:T842I,ORF1a:G1307S,ORF1a:T2274I,ORF1a:L3027F,ORF1a:T3090I,ORF1a:L3201F,ORF1a:T3255I,ORF1a:P3395H,ORF1b:P314L,ORF1b:R1315C,ORF1b:I1566V,ORF1b:T2163I,ORF3a:H78Y,ORF3a:T223I,ORF6:D61L,ORF9b:P10S,S:T19I,S:A27S,S:G142D,S:V213G,S:G339D,S:S371F,S:S373P,S:S375F,S:T376A,S:D405N,S:R408S,S:K417N,S:S477N,S:T478K,S:E484A,S:Q493R,S:Q498R,S:N501Y,S:Y505H,S:D614G,S:H655Y,S:N679K,S:P681H,S:N764K,S:D796Y,S:Q954H,S:N969K	N:E31-,N:R32-,N:S33-,ORF1a:S3675-,ORF1a:G3676-,ORF1a:F3677-,ORF9b:E27-,ORF9b:N28-,ORF9b:A29-,S:L24-,S:P25-,S:P26-				CharitÃ©_E_F:C26270T,ChinaCDC_N_F:G28881A;G28882A;G28883C,USCDC_N1_P:C28311T	89021	38	29866	3000	0	good	0	10	0	good	0	24	1	4.16667	good	9		0	good	0		0		0	0	good		0	0	good
CVS012929CLIU	21L (Omicron)	BA.2	4.34028	good	73	53	4	0	52	12	0	0	0	5	C241T,T670G,G887A,G2659T,C2790T,C3037T,G4184A,C4321T,C9344T,A9424G,C9534T,C9866T,C10029T,C10198T,G10447A,C10449A,C12880T,C14408T,C15714T,C17410T,A18163G,C19955T,A20055G,C21618T,G21987A,T22200G,G22578A,C22674T,T22679C,C22686T,A22688G,G22775A,A22786C,C22792T,G22813T,G22992A,C22995A,A23013C,A23040G,A23055G,A23063T,T23075C,A23403G,C23525T,T23599G,C23604A,C23854A,G23948T,A24424T,T24469A,C25000T,C25584T,C25624T,C26060T,C26270T,C26577G,G26709A,C26858T,A27259C,G27382C,A27383T,T27384C,C27807T,A28271T,C28311T,G28881A,G28882A,G28883C,A29510C,A29863C,G29864T,A29866T,G29868T	11288-11296,21633-21641,28362-28370,29734-29759	29867:TTTG	G22882T		G887A,G2659T,A29863C,G29864T,A29866T,G29868T	1	0	6	7		E:T9I,M:Q19E,M:A63T,N:P13L,N:R203K,N:G204R,N:S413R,ORF1a:S135R,ORF1a:A208T,ORF1a:K798N,ORF1a:T842I,ORF1a:G1307S,ORF1a:L3027F,ORF1a:T3090I,ORF1a:L3201F,ORF1a:T3255I,ORF1a:P3395H,ORF1b:P314L,ORF1b:R1315C,ORF1b:I1566V,ORF1b:T2163I,ORF3a:H78Y,ORF3a:T223I,ORF6:D61L,ORF9b:P10S,S:T19I,S:A27S,S:G142D,S:V213G,S:G339D,S:S371F,S:S373P,S:S375F,S:T376A,S:D405N,S:R408S,S:K417N,S:S477N,S:T478K,S:E484A,S:Q493R,S:Q498R,S:N501Y,S:Y505H,S:D614G,S:H655Y,S:N679K,S:P681H,S:N764K,S:D796Y,S:Q954H,S:N969K	N:E31-,N:R32-,N:S33-,ORF1a:S3675-,ORF1a:G3676-,ORF1a:F3677-,ORF9b:E27-,ORF9b:N28-,ORF9b:A29-,S:L24-,S:P25-,S:P26-				CharitÃ©_E_F:C26270T,ChinaCDC_N_F:G28881A;G28882A;G28883C,USCDC_N1_P:C28311T	89032	31	29870	3000	0	good	0	10	0	good	0	24	5	20.8333	good	13		0	good	0		0		0	0	good		0	0	good
CVS013284CLIU	21L (Omicron)	BA.2	87.6736	mediocre	83	55	0	0	55	12	0	0	0	5	C241T,T670G,C2790T,C3037T,G4184A,C4321T,C4815T,C9344T,A9424G,C9534T,C9866T,C10029T,C10198T,G10447A,C10449A,C12880T,C14408T,C15714T,C17410T,A18163G,C18912A,C19955T,A20055G,C21618T,G21987A,T22200G,G22578A,C22674T,T22679C,C22686T,A22688G,G22775A,A22786C,C22792T,G22813T,G22992A,C22995A,A23013C,A23040G,A23055G,A23063T,T23075C,A23403G,C23525T,T23599G,C23604A,C23854A,G23948T,A24424T,T24469A,C25000T,G25563T,C25584T,C25624T,C26060T,C26270T,C26577G,G26709A,C26858T,A27259C,G27382C,A27383T,T27384C,C27807T,A27871T,A28271T,C28311T,G28805A,G28881A,G28882A,G28883C,A29510C,C29870T,A29871T,A29876T,A29877C,A29879C,A29881T,A29882G,A29883G,A29884G,A29885G,A29887T	11288-11296,21633-21641,28362-28370,29734-29759,29867-29868		G22882T	G25563T|20C&20G&20A&21C&21F&20H&21H	C4815T,C18912A,A27871T,G28805A,C29870T,A29871T,A29876T,A29877C,A29879C,A29881T,A29882G,A29883G,A29884G,A29885G,A29887T	1	1	15	17		E:T9I,M:Q19E,M:A63T,N:P13L,N:G178S,N:R203K,N:G204R,N:S413R,ORF1a:S135R,ORF1a:T842I,ORF1a:G1307S,ORF1a:S1517F,ORF1a:L3027F,ORF1a:T3090I,ORF1a:L3201F,ORF1a:T3255I,ORF1a:P3395H,ORF1b:P314L,ORF1b:R1315C,ORF1b:I1566V,ORF1b:D1815E,ORF1b:T2163I,ORF3a:Q57H,ORF3a:H78Y,ORF3a:T223I,ORF6:D61L,ORF7b:E39V,ORF9b:P10S,S:T19I,S:A27S,S:G142D,S:V213G,S:G339D,S:S371F,S:S373P,S:S375F,S:T376A,S:D405N,S:R408S,S:K417N,S:S477N,S:T478K,S:E484A,S:Q493R,S:Q498R,S:N501Y,S:Y505H,S:D614G,S:H655Y,S:N679K,S:P681H,S:N764K,S:D796Y,S:Q954H,S:N969K	N:E31-,N:R32-,N:S33-,ORF1a:S3675-,ORF1a:G3676-,ORF1a:F3677-,ORF9b:E27-,ORF9b:N28-,ORF9b:A29-,S:L24-,S:P25-,S:P26-				CharitÃ©_E_F:C26270T,ChinaCDC_N_F:G28881A;G28882A;G28883C,USCDC_N1_P:C28311T	88986	49	29888	3000	0	good	0	10	0	good	0	24	19	79.1667	mediocre	27	29870-29886:11	50	mediocre	11		0		0	0	good		0	0	good
CVS013512CLIU	21L (Omicron)	BA.2	109.028	bad	83	53	0	0	50	12	0	0	0	5	C241T,T670G,C2790T,C3037T,G4184A,C4321T,T6998C,C9344T,A9424G,C9534T,C9866T,C10029T,C10198T,G10447A,C10449A,C12880T,C14408T,C15714T,C17410T,A18163G,A18273G,C19955T,A20055G,C21618T,G21987A,T22200G,G22578A,C22674T,T22679C,C22686T,A22688G,G22775A,A22786C,C22792T,G22813T,G22992A,C22995A,A23013C,A23040G,A23055G,A23063T,T23075C,A23403G,C23525T,T23599G,C23604A,C23854A,G23948T,A24424T,T24469A,C25584T,C26060T,C26270T,C26577G,G26709A,C26858T,A27259C,G27382C,A27383T,T27384C,C27807T,A28271T,C28311T,G28881A,G28882A,G28883C,A29510C,G29862C,G29864T,A29866T,A29871G,A29872C,A29874T,A29876C,A29881C,A29883T,A29884T,A29885C,A29886C,A29887C,A29889C,A29890C,A29893C	11288-11296,21633-21641,28362-28370,29734-29759		G22882T,T25000C		T6998C,A18273G,G29862C,G29864T,A29866T,A29871G,A29872C,A29874T,A29876C,A29881C,A29883T,A29884T,A29885C,A29886C,A29887C,A29889C,A29890C,A29893C	2	0	18	20		E:T9I,M:Q19E,M:A63T,N:P13L,N:R203K,N:G204R,N:S413R,ORF1a:S135R,ORF1a:T842I,ORF1a:G1307S,ORF1a:Y2245H,ORF1a:L3027F,ORF1a:T3090I,ORF1a:L3201F,ORF1a:T3255I,ORF1a:P3395H,ORF1b:P314L,ORF1b:R1315C,ORF1b:I1566V,ORF1b:T2163I,ORF3a:T223I,ORF6:D61L,ORF9b:P10S,S:T19I,S:A27S,S:G142D,S:V213G,S:G339D,S:S371F,S:S373P,S:S375F,S:T376A,S:D405N,S:R408S,S:K417N,S:S477N,S:T478K,S:E484A,S:Q493R,S:Q498R,S:N501Y,S:Y505H,S:D614G,S:H655Y,S:N679K,S:P681H,S:N764K,S:D796Y,S:Q954H,S:N969K	N:E31-,N:R32-,N:S33-,ORF1a:S3675-,ORF1a:G3676-,ORF1a:F3677-,ORF9b:E27-,ORF9b:N28-,ORF9b:A29-,S:L24-,S:P25-,S:P26-				CharitÃ©_E_F:C26270T,ChinaCDC_N_F:G28881A;G28882A;G28883C,USCDC_N1_P:C28311T	89019	47	29893	3000	0	good	0	10	0	good	0	24	22	91.6667	mediocre	30	29862-29892:16	50	mediocre	16		0		0	0	good		0	0	good
CVS013609CLIU	21L (Omicron)	BA.2	109.028	bad	84	75	0	0	50	12	0	0	0	5	T2C,A4G,A6T,G8T,T10C,A12T,C241T,T670G,C2790T,C3037T,G4184A,C4321T,T4699C,C9344T,A9424G,C9534T,C9866T,C10029T,C10198T,G10447A,C10449A,A11462G,C12880T,C14408T,C15714T,C17410T,A18163G,C19955T,A20055G,C21618T,G21987A,T22200G,G22578A,C22674T,T22679C,C22686T,A22688G,G22775A,A22786C,G22813T,G22992A,C22995A,A23013C,A23040G,A23055G,A23063T,T23075C,A23403G,C23525T,T23599G,C23604A,C23854A,G23948T,A24424T,T24469A,C25000T,C25584T,C26060T,C26270T,C26577G,G26709A,C26858T,A27259C,G27382C,A27383T,T27384C,C27807T,A28271T,C28311T,G28881A,G28882A,G28883C,C29311T,A29510C,A29852T,G29853T,T29856C,T29859A,G29862A,A29871T,A29873T,A29874T,A29879T,A29880C	14-30,11288-11296,21633-21641,28362-28370,29734-29759,29865-29869		G22882T	C29311T|21G	T2C,A4G,A6T,G8T,T10C,A12T,T4699C,A11462G,A29852T,G29853T,T29856C,T29859A,G29862A,A29871T,A29873T,A29874T,A29879T,A29880C	1	1	18	20		E:T9I,M:Q19E,M:A63T,N:P13L,N:R203K,N:G204R,N:S413R,ORF1a:S135R,ORF1a:T842I,ORF1a:G1307S,ORF1a:L3027F,ORF1a:T3090I,ORF1a:L3201F,ORF1a:T3255I,ORF1a:P3395H,ORF1a:M3733V,ORF1b:P314L,ORF1b:R1315C,ORF1b:I1566V,ORF1b:T2163I,ORF3a:T223I,ORF6:D61L,ORF9b:P10S,S:T19I,S:A27S,S:G142D,S:V213G,S:G339D,S:S371F,S:S373P,S:S375F,S:T376A,S:D405N,S:R408S,S:K417N,S:S477N,S:T478K,S:E484A,S:Q493R,S:Q498R,S:N501Y,S:Y505H,S:D614G,S:H655Y,S:N679K,S:P681H,S:N764K,S:D796Y,S:Q954H,S:N969K	N:E31-,N:R32-,N:S33-,ORF1a:S3675-,ORF1a:G3676-,ORF1a:F3677-,ORF9b:E27-,ORF9b:N28-,ORF9b:A29-,S:L24-,S:P25-,S:P26-				CharitÃ©_E_F:C26270T,ChinaCDC_N_F:G28881A;G28882A;G28883C,USCDC_N1_P:C28311T	89036	1	29880	3000	0	good	0	10	0	good	0	24	22	91.6667	mediocre	30	29852-29879:10	50	mediocre	10		0		0	0	good		0	0	good
CVS013869CLIU	21L (Omicron)	BA.2	60.5903	mediocre	66	57	0	1	43	10	0	0	0	5	C7105T,C9344T,A9400T,A9424G,C9534T,C9866T,C10029T,C10198T,G10447A,C10449A,C11094T,C12880T,C13119T,C14408T,C15714T,C17410T,A18163G,C19955T,A20055G,C21618T,G21987A,T22200G,G22578A,C22674T,T22679C,C22686T,A22688G,G22775A,A22786C,C22792T,G22813T,G22992A,C22995A,A23013C,A23040G,A23055G,A23063T,T23075C,A23403G,C23525T,T23599G,C23604A,C23854A,G23948T,A24424T,T24469A,C25000T,C25584T,C25624T,C26060T,C26270T,C26577G,G26709A,C26858T,A27259C,G27382C,A27383T,T27384C,C27434T,C27807T,A28271T,C28311T,G28881A,G28882A,G28883C,A29510C	7100-7103,11288-11296,21633-21641,28362-28370,29734-29759		G22882T		C7105T,A9400T,C11094T,C13119T,C27434T	1	0	5	6	ORF1a:2280-4401	E:T9I,M:Q19E,M:A63T,N:P13L,N:R203K,N:G204R,N:S413R,ORF1b:P314L,ORF1b:R1315C,ORF1b:I1566V,ORF1b:T2163I,ORF3a:H78Y,ORF3a:T223I,ORF6:D61L,ORF7a:T14I,ORF9b:P10S,S:T19I,S:A27S,S:G142D,S:V213G,S:G339D,S:S371F,S:S373P,S:S375F,S:T376A,S:D405N,S:R408S,S:K417N,S:S477N,S:T478K,S:E484A,S:Q493R,S:Q498R,S:N501Y,S:Y505H,S:D614G,S:H655Y,S:N679K,S:P681H,S:N764K,S:D796Y,S:Q954H,S:N969K	N:E31-,N:R32-,N:S33-,ORF1a:A2279-,ORF9b:E27-,ORF9b:N28-,ORF9b:A29-,S:L24-,S:P25-,S:P26-				CharitÃ©_E_F:C26270T,ChinaCDC_N_F:G28881A;G28882A;G28883C,USCDC_N1_P:C28311T	67807	7097	29856	3000	0	good	0	10	0	good	0	24	5	20.8333	good	13		0	good	0	ORF1a:2280-4401	1		0	75	mediocre		0	0	good
CVS013934CLIU	21L (Omicron)	BA.2	56.25	mediocre	53	59	0	1	37	19	0	100	0	1	C9534T,C9866T,C10029T,C10198T,G10447A,C10449A,C12880T,C14408T,C15714T,C17410T,A18163G,C19955T,A20055G,T20277C,C21618T,G21987A,T22200G,G22578A,C22674T,T22679C,C22686T,A22688G,G22775A,A22786C,C22792T,G22813T,G22992A,C22995A,A23013C,A23040G,A23055G,A23063T,T23075C,A23403G,C23525T,T23599G,C23604A,C23854A,G23948T,A24424T,T24469A,C25000T,C25584T,C26060T,C26270T,C26577G,G26709A,C26858T,A27259C,G27382C,A27383T,T27384C,C27807T	11288-11296,16282-16322,21633-21641		G22882T		T20277C	1	0	1	2	ORF1b:952-2696	E:T9I,M:Q19E,M:A63T,ORF1a:T3090I,ORF1a:L3201F,ORF1a:T3255I,ORF1a:P3395H,ORF1b:P314L,ORF3a:T223I,ORF6:D61L,S:T19I,S:A27S,S:G142D,S:V213G,S:G339D,S:S371F,S:S373P,S:S375F,S:T376A,S:D405N,S:R408S,S:K417N,S:S477N,S:T478K,S:E484A,S:Q493R,S:Q498R,S:N501Y,S:Y505H,S:D614G,S:H655Y,S:N679K,S:P681H,S:N764K,S:D796Y,S:Q954H,S:N969K	ORF1a:S3675-,ORF1a:G3676-,ORF1a:F3677-,ORF1b:C939-,ORF1b:G940-,ORF1b:A941-,ORF1b:C942-,ORF1b:I943-,ORF1b:R944-,ORF1b:R945-,ORF1b:P946-,ORF1b:F947-,ORF1b:L948-,ORF1b:C949-,ORF1b:C950-,ORF1b:K951-,S:L24-,S:P25-,S:P26-		16323-16422		CharitÃ©_E_F:C26270T	55173	9486	28014	3000	0	good	100	10	0	good	0	24	0	0	good	8		0	good	0	ORF1b:952-2696	1		0	75	mediocre		0	0	good
CVS014692CLIU	21L (Omicron)	BA.2	162.674	bad	87	53	52	0	50	12	0	0	0	5	T2G,T3C,A6T,G7C,T10C,T13C,C15A,C241T,T670G,C2790T,C3037T,G4184A,C4321T,C9344T,A9424G,C9534T,C9866T,C10029T,C10198T,G10447A,C10449A,C12880T,C14408T,C15714T,C17410T,A18163G,C19955T,A20055G,C21618T,G21987A,T22200G,G22578A,C22674T,T22679C,C22686T,A22688G,G22775A,A22786C,C22792T,G22813T,G22992A,C22995A,A23013C,A23040G,A23055G,A23063T,T23075C,A23403G,C23525T,T23599G,C23604A,C23854A,G23948T,A24424T,T24469A,C25000T,C25584T,C25624T,C26060T,C26270T,C26577G,G26709A,C26858T,A27259C,G27382C,A27383T,T27384C,C27807T,A28271T,C28311T,G28881A,G28882A,G28883C,A29510C,A29873G,A29876C,A29879C,A29883C,A29884G,A29886C,A29889T,A29891C,A29893G,A29894C,A29898G,A29899C,A29901T	11288-11296,21633-21641,28362-28370,29734-29759	9:G,29866:GAGTCGTCTTCATCAAATT,29868:CAGCAGGGTCC,29880:GCCCGTGGGGC,29887:GCGACGGGTC	G22882T		T2G,T3C,A6T,G7C,T10C,T13C,C15A,A29873G,A29876C,A29879C,A29883C,A29884G,A29886C,A29889T,A29891C,A29893G,A29894C,A29898G,A29899C,A29901T	1	0	20	21		E:T9I,M:Q19E,M:A63T,N:P13L,N:R203K,N:G204R,N:S413R,ORF1a:S135R,ORF1a:T842I,ORF1a:G1307S,ORF1a:L3027F,ORF1a:T3090I,ORF1a:L3201F,ORF1a:T3255I,ORF1a:P3395H,ORF1b:P314L,ORF1b:R1315C,ORF1b:I1566V,ORF1b:T2163I,ORF3a:H78Y,ORF3a:T223I,ORF6:D61L,ORF9b:P10S,S:T19I,S:A27S,S:G142D,S:V213G,S:G339D,S:S371F,S:S373P,S:S375F,S:T376A,S:D405N,S:R408S,S:K417N,S:S477N,S:T478K,S:E484A,S:Q493R,S:Q498R,S:N501Y,S:Y505H,S:D614G,S:H655Y,S:N679K,S:P681H,S:N764K,S:D796Y,S:Q954H,S:N969K	N:E31-,N:R32-,N:S33-,ORF1a:S3675-,ORF1a:G3676-,ORF1a:F3677-,ORF9b:E27-,ORF9b:N28-,ORF9b:A29-,S:L24-,S:P25-,S:P26-				CharitÃ©_E_F:C26270T,ChinaCDC_N_F:G28881A;G28882A;G28883C,USCDC_N1_P:C28311T	89141	1	29903	3000	0	good	0	10	0	good	0	24	19	79.1667	mediocre	27	2-14:7,29873-29900:13	100	bad	20		0		0	0	good		0	0	good
CVS014776CLIU	21L (Omicron)	BA.2	50	mediocre	79	58	0	0	51	12	0	0	0	5	C241T,T670G,C2790T,C3037T,G4184A,C4321T,C9344T,A9424G,C9534T,C9866T,C10029T,C10198T,G10447A,C10449A,C12880T,C14408T,C15714T,C17410T,A18163G,C19955T,A20055G,C21618T,G21987A,C22033A,T22200G,C22570T,G22578A,C22674T,T22679C,C22686T,A22688G,G22775A,A22786C,C22792T,G22813T,G22992A,C22995A,A23013C,A23040G,A23055G,A23063T,T23075C,A23403G,C23525T,T23599G,C23604A,C23854A,G23948T,A24424T,T24469A,C25000T,C25584T,C25624T,C26060T,C26270T,C26577G,G26709A,C26858T,A27259C,G27382C,A27383T,T27384C,C27807T,A28271T,C28311T,G28881A,G28882A,G28883C,A29510C,A29852T,G29853T,T29856C,T29859A,G29862A,A29871T,A29873T,A29874T,A29879T,A29880C	11288-11296,21633-21641,28362-28370,29734-29759,29865-29869		G22882T		C22033A,C22570T,A29852T,G29853T,T29856C,T29859A,G29862A,A29871T,A29873T,A29874T,A29879T,A29880C	1	0	12	13		E:T9I,M:Q19E,M:A63T,N:P13L,N:R203K,N:G204R,N:S413R,ORF1a:S135R,ORF1a:T842I,ORF1a:G1307S,ORF1a:L3027F,ORF1a:T3090I,ORF1a:L3201F,ORF1a:T3255I,ORF1a:P3395H,ORF1b:P314L,ORF1b:R1315C,ORF1b:I1566V,ORF1b:T2163I,ORF3a:H78Y,ORF3a:T223I,ORF6:D61L,ORF9b:P10S,S:T19I,S:A27S,S:G142D,S:F157L,S:V213G,S:G339D,S:S371F,S:S373P,S:S375F,S:T376A,S:D405N,S:R408S,S:K417N,S:S477N,S:T478K,S:E484A,S:Q493R,S:Q498R,S:N501Y,S:Y505H,S:D614G,S:H655Y,S:N679K,S:P681H,S:N764K,S:D796Y,S:Q954H,S:N969K	N:E31-,N:R32-,N:S33-,ORF1a:S3675-,ORF1a:G3676-,ORF1a:F3677-,ORF9b:E27-,ORF9b:N28-,ORF9b:A29-,S:L24-,S:P25-,S:P26-				CharitÃ©_E_F:C26270T,ChinaCDC_N_F:G28881A;G28882A;G28883C,USCDC_N1_P:C28311T	89080	12	29880	3000	0	good	0	10	0	good	0	24	12	50	mediocre	20	29852-29879:10	50	mediocre	10		0		0	0	good		0	0	good
CVS014874CLIU	21L (Omicron)	BA.2	94.4444	mediocre	87	64	0	0	50	12	0	0	0	5	C241T,T670G,C2790T,C3037T,G4184A,C4321T,C9344T,A9424G,C9534T,C9866T,C10029T,C10198T,G10447A,C10449A,C12880T,C14408T,C15714T,C17410T,A18163G,C19955T,A20055G,C21618T,G21987A,T22200G,G22578A,C22674T,T22679C,C22686T,A22688G,G22775A,A22786C,C22792T,G22813T,G22992A,C22995A,A23013C,A23040G,A23055G,A23063T,T23075C,A23403G,C23525T,T23599G,C23604A,C23854A,G23948T,A24424T,T24469A,C24745T,C25000T,C25584T,C26060T,C26270T,C26577G,G26709A,C26858T,A27259C,G27382C,A27383T,T27384C,C27807T,C27945T,A28271T,C28311T,G28881A,G28882A,G28883C,A29510C,A29871C,A29872T,A29875G,A29878G,A29879C,A29880T,A29882T,A29883T,A29888T,A29889C,A29891C,A29893T,A29894G,A29895G,A29896G,A29897G,A29899T,A29901G,A29902C	11288-11296,21633-21641,28362-28370,29734-29759,29859-29869		G22882T		C24745T,C27945T,A29871C,A29872T,A29875G,A29878G,A29879C,A29880T,A29882T,A29883T,A29888T,A29889C,A29891C,A29893T,A29894G,A29895G,A29896G,A29897G,A29899T,A29901G,A29902C	1	0	21	22		E:T9I,M:Q19E,M:A63T,N:P13L,N:R203K,N:G204R,N:S413R,ORF1a:S135R,ORF1a:T842I,ORF1a:G1307S,ORF1a:L3027F,ORF1a:T3090I,ORF1a:L3201F,ORF1a:T3255I,ORF1a:P3395H,ORF1b:P314L,ORF1b:R1315C,ORF1b:I1566V,ORF1b:T2163I,ORF3a:T223I,ORF6:D61L,ORF8:Q18*,ORF9b:P10S,S:T19I,S:A27S,S:G142D,S:V213G,S:G339D,S:S371F,S:S373P,S:S375F,S:T376A,S:D405N,S:R408S,S:K417N,S:S477N,S:T478K,S:E484A,S:Q493R,S:Q498R,S:N501Y,S:Y505H,S:D614G,S:H655Y,S:N679K,S:P681H,S:N764K,S:D796Y,S:Q954H,S:N969K	N:E31-,N:R32-,N:S33-,ORF1a:S3675-,ORF1a:G3676-,ORF1a:F3677-,ORF9b:E27-,ORF9b:N28-,ORF9b:A29-,S:L24-,S:P25-,S:P26-				CharitÃ©_E_F:C26270T,ChinaCDC_N_F:G28881A;G28882A;G28883C,USCDC_N1_P:C28311T	89099	12	29903	3000	0	good	0	10	0	good	0	24	20	83.3333	mediocre	28	29871-29901:19	50	mediocre	19		0		0	0	good		0	0	good
CVS015007CLIU	21L (Omicron)	BA.2	8.50694	good	75	53	14	0	55	12	0	0	0	5	C241T,T670G,C2790T,C3037T,G4184A,C4321T,A6293G,C6701T,G7670A,C9344T,A9424G,C9534T,C9866T,C10029T,C10198T,G10447A,C10449A,C10519T,C12880T,C12897T,C14408T,C15714T,C17410T,A18163G,C19955T,A20055G,T21566C,C21618T,G21987A,T22200G,G22578A,C22674T,T22679C,C22686T,A22688G,G22775A,A22786C,C22792T,G22813T,G22992A,C22995A,A23013C,A23040G,A23055G,A23063T,T23075C,A23403G,C23525T,T23599G,C23604A,C23854A,G23948T,A24424T,T24469A,C25000T,C25584T,C25624T,C26060T,C26270T,C26577G,G26709A,C26858T,A27259C,G27382C,A27383T,T27384C,C27807T,A28271T,C28311T,G28881A,G28882A,G28883C,A29510C,G29862T,A29866C	11288-11296,21633-21641,28362-28370,29734-29759	29860:GCTCTT,29865:TCTGTTCT	G22882T		A6293G,C6701T,G7670A,C10519T,C12897T,T21566C,G29862T,A29866C	1	0	8	9		E:T9I,M:Q19E,M:A63T,N:P13L,N:R203K,N:G204R,N:S413R,ORF1a:S135R,ORF1a:T842I,ORF1a:G1307S,ORF1a:I2010V,ORF1a:L2146F,ORF1a:V2469I,ORF1a:L3027F,ORF1a:T3090I,ORF1a:L3201F,ORF1a:T3255I,ORF1a:P3395H,ORF1a:P4211L,ORF1b:P314L,ORF1b:R1315C,ORF1b:I1566V,ORF1b:T2163I,ORF3a:H78Y,ORF3a:T223I,ORF6:D61L,ORF9b:P10S,S:F2L,S:T19I,S:A27S,S:G142D,S:V213G,S:G339D,S:S371F,S:S373P,S:S375F,S:T376A,S:D405N,S:R408S,S:K417N,S:S477N,S:T478K,S:E484A,S:Q493R,S:Q498R,S:N501Y,S:Y505H,S:D614G,S:H655Y,S:N679K,S:P681H,S:N764K,S:D796Y,S:Q954H,S:N969K	N:E31-,N:R32-,N:S33-,ORF1a:S3675-,ORF1a:G3676-,ORF1a:F3677-,ORF9b:E27-,ORF9b:N28-,ORF9b:A29-,S:L24-,S:P25-,S:P26-				CharitÃ©_E_F:C26270T,ChinaCDC_N_F:G28881A;G28882A;G28883C,USCDC_N1_P:C28311T	88988	38	29867	3000	0	good	0	10	0	good	0	24	7	29.1667	good	15		0	good	0		0		0	0	good		0	0	good
CVS015032CLIU	21L (Omicron)	BA.2	346.007	bad	106	65	30	0	50	12	0	0	0	6	C241T,T670G,C2790T,C3037T,G4184A,C4321T,C9344T,A9424G,C9534T,C9778T,C9866T,C10029T,C10198T,G10447A,C10449A,C12880T,C14408T,T15437C,C15714T,C17410T,A18163G,C19955T,A20055G,C21618T,G21987A,T22200G,G22578A,C22674T,T22679C,C22686T,A22688G,G22775A,A22786C,C22792T,G22813T,G22992A,C22995A,A23013C,A23040G,A23055G,A23063T,T23075C,A23403G,C23525T,T23599G,C23604A,C23854A,G23948T,A24424T,T24469A,C25000T,C25584T,C26060T,C26270T,C26577G,G26709A,C26858T,A27259C,G27382C,A27383T,T27384C,C27807T,A28271T,C28311T,G28881A,G28882A,G28883C,A29510C,T29760A,G29764A,A29770T,T29772G,G29779A,A29792T,G29794A,A29796T,A29799T,T29804C,A29805C,G29825A,A29833C,C29835T,C29837T,C29838T,T29840G,T29842A,T29845A,T29846A,T29851A,T29858A,T29859C,G29861T,A29863G,A29865G,G29868A,A29869G,A29872C,A29873T,A29875C,A29876T,A29881T,A29882T,A29885T,A29886T,A29887T,A29888T	11288-11296,21633-21641,28362-28370,29734-29747,29751-29755,29767-29768,29785-29786,29811-29818,29829-29832,29853-29855	29773:GAGAGCTGC,29776:TAT,29790:ATGTGTAAAATTAAT,29801:TAT	G22882T		C9778T,T15437C,T29760A,G29764A,A29770T,T29772G,G29779A,A29792T,G29794A,A29796T,A29799T,T29804C,A29805C,G29825A,A29833C,C29835T,C29837T,C29838T,T29840G,T29842A,T29845A,T29846A,T29851A,T29858A,T29859C,G29861T,A29863G,A29865G,G29868A,A29869G,A29872C,A29873T,A29875C,A29876T,A29881T,A29882T,A29885T,A29886T,A29887T,A29888T	1	0	40	41		E:T9I,M:Q19E,M:A63T,N:P13L,N:R203K,N:G204R,N:S413R,ORF1a:S135R,ORF1a:T842I,ORF1a:G1307S,ORF1a:L3027F,ORF1a:T3090I,ORF1a:L3201F,ORF1a:T3255I,ORF1a:P3395H,ORF1b:P314L,ORF1b:M657T,ORF1b:R1315C,ORF1b:I1566V,ORF1b:T2163I,ORF3a:T223I,ORF6:D61L,ORF9b:P10S,S:T19I,S:A27S,S:G142D,S:V213G,S:G339D,S:S371F,S:S373P,S:S375F,S:T376A,S:D405N,S:R408S,S:K417N,S:S477N,S:T478K,S:E484A,S:Q493R,S:Q498R,S:N501Y,S:Y505H,S:D614G,S:H655Y,S:N679K,S:P681H,S:N764K,S:D796Y,S:Q954H,S:N969K	N:E31-,N:R32-,N:S33-,ORF1a:S3675-,ORF1a:G3676-,ORF1a:F3677-,ORF9b:E27-,ORF9b:N28-,ORF9b:A29-,S:L24-,S:P25-,S:P26-				CharitÃ©_RdRp_F:T15437C,CharitÃ©_E_F:C26270T,ChinaCDC_N_F:G28881A;G28882A;G28883C,USCDC_N1_P:C28311T	88846	38	29889	3000	0	good	0	10	0	good	0	24	43	179.167	bad	51	29760-29887:38	50	mediocre	38		0		0	0	good		0	0	good
CVS015277CLIU	21L (Omicron)	BA.2	75.1736	mediocre	82	70	12	0	49	12	0	0	0	5	T2C,A4C,C19T,G23T,G24C,T25C,A30G,T43A,C44G,G45A,C50A,C241T,T670G,C2790T,C3037T,G4184A,C4321T,C9344T,A9424G,C9534T,C9866T,C10029T,C10198T,G10447A,C10449A,C12880T,C14408T,C15714T,C17410T,A18163G,C19955T,A20055G,C21618T,G21987A,T22200G,G22578A,C22674T,T22679C,C22686T,A22688G,G22775A,A22786C,C22792T,G22813T,G22992A,C22995A,A23013C,A23040G,A23055G,A23063T,T23075C,A23403G,C23525T,T23599G,C23604A,C23854A,G23948T,A24424T,T24469A,C25000T,C25584T,C26060T,C26270T,C26577G,G26709A,C26858T,A27259C,G27382C,A27383T,T27384C,C27807T,A28271T,C28311T,G28881A,G28882A,G28883C,A29510C,T29859A,G29862A,A29871T,A29873T,A29874T	6-15,41-42,11288-11296,21633-21641,28362-28370,29734-29759,29865-29869	31:GCCACATT,29856:TCTC	G22882T		T2C,A4C,C19T,G23T,G24C,T25C,A30G,T43A,C44G,G45A,C50A,T29859A,G29862A,A29871T,A29873T,A29874T	1	0	16	17		E:T9I,M:Q19E,M:A63T,N:P13L,N:R203K,N:G204R,N:S413R,ORF1a:S135R,ORF1a:T842I,ORF1a:G1307S,ORF1a:L3027F,ORF1a:T3090I,ORF1a:L3201F,ORF1a:T3255I,ORF1a:P3395H,ORF1b:P314L,ORF1b:R1315C,ORF1b:I1566V,ORF1b:T2163I,ORF3a:T223I,ORF6:D61L,ORF9b:P10S,S:T19I,S:A27S,S:G142D,S:V213G,S:G339D,S:S371F,S:S373P,S:S375F,S:T376A,S:D405N,S:R408S,S:K417N,S:S477N,S:T478K,S:E484A,S:Q493R,S:Q498R,S:N501Y,S:Y505H,S:D614G,S:H655Y,S:N679K,S:P681H,S:N764K,S:D796Y,S:Q954H,S:N969K	N:E31-,N:R32-,N:S33-,ORF1a:S3675-,ORF1a:G3676-,ORF1a:F3677-,ORF9b:E27-,ORF9b:N28-,ORF9b:A29-,S:L24-,S:P25-,S:P26-				CharitÃ©_E_F:C26270T,ChinaCDC_N_F:G28881A;G28882A;G28883C,USCDC_N1_P:C28311T	89032	0	29876	3000	0	good	0	10	0	good	0	24	17	70.8333	mediocre	25	2-49:11	50	mediocre	11		0		0	0	good		0	0	good
CVS015361CLIU	21L (Omicron)	BA.2	56.25	mediocre	67	53	140	1	44	9	1	99	0	6	C241T,T670G,C2790T,C3037T,G4184A,C4321T,C9344T,A9424G,C9534T,C9866T,C10029T,C10198T,G10447A,C10449A,C12880T,C14408T,C15714T,C17410T,A18163G,C19955T,A20055G,C21618T,G21987A,T22200G,G22578A,C22674T,T22679C,C22686T,A22688G,G22775A,A22786C,C22792T,G22813T,G22992A,C22995A,A23013C,A23040G,A23055G,A23063T,T23075C,A23403G,C23525T,T23599G,C23604A,C23854A,G23948T,A24424T,T24469A,C25000T,C25584T,C26060T,C26270T,C26577G,G26709A,C26858T,A27259C,G27382C,A27383T,T27384C,C27807T,A28271T,C28311T,C28732T,G28881A,G28882A,G28883C,A29510C	11288-11296,21633-21641,28362-28370,29734-29759	7027:TCTAATTTAGGCATGCCTTCTTACTGTACTGGTTACAGAGAAGGCTATTTGAACTCTACTAATGTCACTATTGCAACCTACTGTACTGGTGCAATAGTGACATTAGTAGN,7126:GCTAAAAGACTGTGTTATGTATGCATCAGC	G22882T		C28732T	1	0	1	2	ORF1a:2255-4401	E:T9I,M:Q19E,M:A63T,N:P13L,N:R203K,N:G204R,N:S413R,ORF1a:S135R,ORF1a:T842I,ORF1a:G1307S,ORF1b:P314L,ORF1b:R1315C,ORF1b:I1566V,ORF1b:T2163I,ORF3a:T223I,ORF6:D61L,ORF9b:P10S,S:T19I,S:A27S,S:G142D,S:V213G,S:G339D,S:S371F,S:S373P,S:S375F,S:T376A,S:D405N,S:R408S,S:K417N,S:S477N,S:T478K,S:E484A,S:Q493R,S:Q498R,S:N501Y,S:Y505H,S:D614G,S:H655Y,S:N679K,S:P681H,S:N764K,S:D796Y,S:Q954H,S:N969K	N:E31-,N:R32-,N:S33-,ORF9b:E27-,ORF9b:N28-,ORF9b:A29-,S:L24-,S:P25-,S:P26-	ORF1a:2247:AALGVLMSNLGMPSYCTGYREGYLNSTNVTIATYCTGAIVTLV	7028-7126		CharitÃ©_E_F:C26270T,ChinaCDC_N_F:G28881A;G28882A;G28883C,USCDC_N1_P:C28311T,USCDC_N3_R:C28732T	88988	38	29857	3000	0	good	99	10	0	good	0	24	-1	0	good	7		0	good	0	ORF1a:2255-4401	1		0	75	mediocre		0	0	good
CVS015672CLIU	21L (Omicron)	BA.2	14.0625	good	70	53	6	0	50	12	0	0	0	5	G8C,T13G,C16G,C44T,C241T,T670G,C2790T,C3037T,G4184A,C4321T,C9344T,A9424G,C9534T,C9866T,C10029T,C10198T,G10447A,C10449A,C12880T,C14408T,C15714T,C17410T,A18163G,C19955T,A20055G,C21618T,G21987A,T22200G,G22578A,C22674T,T22679C,C22686T,A22688G,G22775A,A22786C,C22792T,G22813T,G22992A,C22995A,A23013C,A23040G,A23055G,A23063T,T23075C,A23403G,C23525T,T23599G,C23604A,C23854A,G23948T,A24424T,T24469A,C25584T,G25947C,C26060T,C26270T,C26577G,G26709A,C26858T,A27259C,G27382C,A27383T,T27384C,C27807T,A28271T,C28311T,G28881A,G28882A,G28883C,A29510C	11288-11296,21633-21641,28362-28370,29734-29759	11:CGGC,17:GG	G22882T,T25000C		G8C,T13G,C16G,C44T,G25947C	2	0	5	7		E:T9I,M:Q19E,M:A63T,N:P13L,N:R203K,N:G204R,N:S413R,ORF1a:S135R,ORF1a:T842I,ORF1a:G1307S,ORF1a:L3027F,ORF1a:T3090I,ORF1a:L3201F,ORF1a:T3255I,ORF1a:P3395H,ORF1b:P314L,ORF1b:R1315C,ORF1b:I1566V,ORF1b:T2163I,ORF3a:Q185H,ORF3a:T223I,ORF6:D61L,ORF9b:P10S,S:T19I,S:A27S,S:G142D,S:V213G,S:G339D,S:S371F,S:S373P,S:S375F,S:T376A,S:D405N,S:R408S,S:K417N,S:S477N,S:T478K,S:E484A,S:Q493R,S:Q498R,S:N501Y,S:Y505H,S:D614G,S:H655Y,S:N679K,S:P681H,S:N764K,S:D796Y,S:Q954H,S:N969K	N:E31-,N:R32-,N:S33-,ORF1a:S3675-,ORF1a:G3676-,ORF1a:F3677-,ORF9b:E27-,ORF9b:N28-,ORF9b:A29-,S:L24-,S:P25-,S:P26-				CharitÃ©_E_F:C26270T,ChinaCDC_N_F:G28881A;G28882A;G28883C,USCDC_N1_P:C28311T	89083	6	29860	3000	0	good	0	10	0	good	0	24	9	37.5	mediocre	17		0	good	0		0		0	0	good		0	0	good
CVS015913CLIU	21L (Omicron)	BA.2	46.0069	mediocre	79	53	120	0	49	12	0	0	0	5	G8T,A12T,A14T,G23A,A26C,A27T,A29C,A30C,C241T,T670G,C2790T,C3037T,G4184A,C4321T,C9344T,A9424G,C9534T,C9866T,C10029T,C10198T,G10447A,C10449A,C12880T,C14408T,C15714T,C17410T,A18163G,C19955T,A20055G,C21618T,G21987A,T22200G,G22578A,C22674T,T22679C,C22686T,A22688G,G22775A,A22786C,C22792T,G22813T,G22992A,C22995A,A23013C,A23040G,A23055G,A23063T,T23075C,A23403G,C23525T,T23599G,C23604A,C23854A,G23948T,A24424T,T24469A,C25000T,C25584T,C26060T,C26270T,C26577G,G26709A,C26858T,A27259C,G27382C,A27383T,T27384C,C27807T,A28271T,C28311T,G28881A,G28882A,G28883C,A29510C,G29862C,A29865T,A29866T,G29868T,A29869T	11288-11296,21633-21641,28362-28370,29734-29759	0:ACCGGTGCGCCCCACCAACCTCCCCTC,18:TTTTTTTTTTTTTTTTTTTTTTTTTTTTGGTAGAGACGAGGTCTCATCATGTTG,24:CTGGTCTGGAAGTCCTGGGGCTCATGTGAT,29863:CTTCTTGCT	G22882T		G8T,A12T,A14T,G23A,A26C,A27T,A29C,A30C,G29862C,A29865T,A29866T,G29868T,A29869T	1	0	13	14		E:T9I,M:Q19E,M:A63T,N:P13L,N:R203K,N:G204R,N:S413R,ORF1a:S135R,ORF1a:T842I,ORF1a:G1307S,ORF1a:L3027F,ORF1a:T3090I,ORF1a:L3201F,ORF1a:T3255I,ORF1a:P3395H,ORF1b:P314L,ORF1b:R1315C,ORF1b:I1566V,ORF1b:T2163I,ORF3a:T223I,ORF6:D61L,ORF9b:P10S,S:T19I,S:A27S,S:G142D,S:V213G,S:G339D,S:S371F,S:S373P,S:S375F,S:T376A,S:D405N,S:R408S,S:K417N,S:S477N,S:T478K,S:E484A,S:Q493R,S:Q498R,S:N501Y,S:Y505H,S:D614G,S:H655Y,S:N679K,S:P681H,S:N764K,S:D796Y,S:Q954H,S:N969K	N:E31-,N:R32-,N:S33-,ORF1a:S3675-,ORF1a:G3676-,ORF1a:F3677-,ORF9b:E27-,ORF9b:N28-,ORF9b:A29-,S:L24-,S:P25-,S:P26-				CharitÃ©_E_F:C26270T,ChinaCDC_N_F:G28881A;G28882A;G28883C,USCDC_N1_P:C28311T	89074	6	29871	3000	0	good	0	10	0	good	0	24	11	45.8333	mediocre	19	8-29:8	50	mediocre	8		0		0	0	good		0	0	good
CVS015927CLIU	21L (Omicron)	BA.2	1.5625	good	68	106	0	1	50	29	0	0	0	5	T670G,C2790T,C3037T,G4184A,C4321T,C9344T,A9424G,C9534T,C9866T,C10029T,C10198T,G10447A,C10449A,C12880T,C14408T,C15714T,A16011G,C17410T,A18163G,C19955T,A20055G,A20985G,C21618T,G21987A,T22200G,G22578A,C22674T,T22679C,C22686T,A22688G,G22775A,A22786C,C22792T,G22813T,G22992A,C22995A,A23013C,A23040G,A23055G,A23063T,T23075C,A23403G,C23525T,T23599G,C23604A,C23854A,G23948T,A24424T,T24469A,C25000T,C25584T,C25624T,C26060T,C26270T,C26577G,G26709A,C26858T,A27259C,G27382C,A27383T,T27384C,C27807T,A28271T,C28311T,G28881A,G28882A,G28883C,A29510C	686-694,11288-11296,21633-21641,27580-27623,28362-28370,29734-29759		G22882T		A16011G,A20985G	1	0	2	3	ORF7a:77-122	E:T9I,M:Q19E,M:A63T,N:P13L,N:R203K,N:G204R,N:S413R,ORF1a:S135R,ORF1a:T842I,ORF1a:G1307S,ORF1a:L3027F,ORF1a:T3090I,ORF1a:L3201F,ORF1a:T3255I,ORF1a:P3395H,ORF1b:P314L,ORF1b:R1315C,ORF1b:I1566V,ORF1b:T2163I,ORF3a:H78Y,ORF3a:T223I,ORF6:D61L,ORF9b:P10S,S:T19I,S:A27S,S:G142D,S:V213G,S:G339D,S:S371F,S:S373P,S:S375F,S:T376A,S:D405N,S:R408S,S:K417N,S:S477N,S:T478K,S:E484A,S:Q493R,S:Q498R,S:N501Y,S:Y505H,S:D614G,S:H655Y,S:N679K,S:P681H,S:N764K,S:D796Y,S:Q954H,S:N969K	N:E31-,N:R32-,N:S33-,ORF1a:K141-,ORF1a:S142-,ORF1a:F143-,ORF1a:S3675-,ORF1a:G3676-,ORF1a:F3677-,ORF7a:F63-,ORF7a:A64-,ORF7a:F65-,ORF7a:A66-,ORF7a:C67-,ORF7a:P68-,ORF7a:D69-,ORF7a:G70-,ORF7a:V71-,ORF7a:K72-,ORF7a:H73-,ORF7a:V74-,ORF7a:Y75-,ORF7a:Q76-,ORF9b:E27-,ORF9b:N28-,ORF9b:A29-,S:L24-,S:P25-,S:P26-				CharitÃ©_E_F:C26270T,ChinaCDC_N_F:G28881A;G28882A;G28883C,USCDC_N1_P:C28311T	87943	330	29855	3000	0	good	0	10	0	good	0	24	3	12.5	good	11		0	good	0		0	ORF7a:77-122	1	0	good		0	0	good
CVS016253CLIU	21L (Omicron)	BA.2	34.0278	mediocre	73	60	16	0	49	12	0	0	0	5	A6T,C44T,C241T,T670G,C2790T,C3037T,G4184A,C4321T,C9344T,A9424G,C9534T,C9866T,C10029T,C10198T,G10447A,C10449A,C12880T,C14408T,C15714T,C17410T,A18163G,C19955T,A20055G,C21618T,G21987A,T22200G,G22578A,C22674T,T22679C,C22686T,A22688G,G22775A,A22786C,C22792T,G22813T,G22992A,C22995A,A23013C,A23040G,A23055G,A23063T,T23075C,A23403G,C23525T,T23599G,C23604A,C23854A,G23948T,A24424T,T24469A,C25000T,C25584T,C25624T,C26060T,C26270T,G26709A,C26858T,A27259C,G27382C,A27383T,T27384C,C27807T,A28271T,C28311T,G28881A,G28882A,G28883C,C29485T,A29510C,T29856C,T29859A,G29862A,A29871T	4-5,11288-11296,21633-21641,28362-28370,29734-29759,29865-29869	0:TCTTCCTGCTGCAG,29853:TT	G22882T,G26577C		A6T,C44T,C29485T,T29856C,T29859A,G29862A,A29871T	2	0	7	9		E:T9I,M:A63T,N:P13L,N:R203K,N:G204R,N:S413R,ORF1a:S135R,ORF1a:T842I,ORF1a:G1307S,ORF1a:L3027F,ORF1a:T3090I,ORF1a:L3201F,ORF1a:T3255I,ORF1a:P3395H,ORF1b:P314L,ORF1b:R1315C,ORF1b:I1566V,ORF1b:T2163I,ORF3a:H78Y,ORF3a:T223I,ORF6:D61L,ORF9b:P10S,S:T19I,S:A27S,S:G142D,S:V213G,S:G339D,S:S371F,S:S373P,S:S375F,S:T376A,S:D405N,S:R408S,S:K417N,S:S477N,S:T478K,S:E484A,S:Q493R,S:Q498R,S:N501Y,S:Y505H,S:D614G,S:H655Y,S:N679K,S:P681H,S:N764K,S:D796Y,S:Q954H,S:N969K	N:E31-,N:R32-,N:S33-,ORF1a:S3675-,ORF1a:G3676-,ORF1a:F3677-,ORF9b:E27-,ORF9b:N28-,ORF9b:A29-,S:L24-,S:P25-,S:P26-				CharitÃ©_E_F:C26270T,ChinaCDC_N_F:G28881A;G28882A;G28883C,USCDC_N1_P:C28311T	89098	0	29872	3000	0	good	0	10	0	good	0	24	14	58.3333	mediocre	22		0	good	0		0		0	0	good		0	0	good
CVS016453CLIU	21L (Omicron)	BA.2	171.007	bad	89	58	21	0	49	12	0	0	0	5	A4G,A5C,A6T,G8C,T11G,C44T,C241T,T670G,C2790T,C3037T,G4184A,C4321T,C9223T,C9344T,A9424G,C9534T,C9866T,C10029T,C10198T,G10447A,C10449A,C12880T,C14408T,C15714T,C17410T,A18163G,C19955T,A20055G,C21618T,G21987A,T22200G,G22578A,C22674T,T22679C,C22686T,A22688G,G22775A,A22786C,C22792T,G22813T,G22992A,C22995A,A23013C,A23040G,A23055G,A23063T,T23075C,A23403G,C23525T,T23599G,C23604A,C23854A,G23948T,A24424T,T24469A,C25584T,C26060T,C26270T,C26577G,G26709A,C26858T,A27259C,G27382C,A27383T,T27384C,C27807T,A28271T,C28311T,G28881A,G28882A,G28883C,A29510C,A29875T,A29876C,A29878C,A29880T,A29881G,A29882G,A29883G,A29884G,A29886T,A29888G,A29889C,A29891C,A29892T,A29894C,A29895T,A29900T,A29901T	11288-11296,21633-21641,28362-28370,29734-29759,29866-29870	0:CGGTG,2:GCTGCTCTTGCTTTGC	G22882T,T25000C		A4G,A5C,A6T,G8C,T11G,C44T,C9223T,A29875T,A29876C,A29878C,A29880T,A29881G,A29882G,A29883G,A29884G,A29886T,A29888G,A29889C,A29891C,A29892T,A29894C,A29895T,A29900T,A29901T	2	0	24	26		E:T9I,M:Q19E,M:A63T,N:P13L,N:R203K,N:G204R,N:S413R,ORF1a:S135R,ORF1a:T842I,ORF1a:G1307S,ORF1a:L3027F,ORF1a:T3090I,ORF1a:L3201F,ORF1a:T3255I,ORF1a:P3395H,ORF1b:P314L,ORF1b:R1315C,ORF1b:I1566V,ORF1b:T2163I,ORF3a:T223I,ORF6:D61L,ORF9b:P10S,S:T19I,S:A27S,S:G142D,S:V213G,S:G339D,S:S371F,S:S373P,S:S375F,S:T376A,S:D405N,S:R408S,S:K417N,S:S477N,S:T478K,S:E484A,S:Q493R,S:Q498R,S:N501Y,S:Y505H,S:D614G,S:H655Y,S:N679K,S:P681H,S:N764K,S:D796Y,S:Q954H,S:N969K	N:E31-,N:R32-,N:S33-,ORF1a:S3675-,ORF1a:G3676-,ORF1a:F3677-,ORF9b:E27-,ORF9b:N28-,ORF9b:A29-,S:L24-,S:P25-,S:P26-				CharitÃ©_E_F:C26270T,ChinaCDC_N_F:G28881A;G28882A;G28883C,USCDC_N1_P:C28311T	89139	0	29903	3000	0	good	0	10	0	good	0	24	29	120.833	bad	37	29875-29900:17	50	mediocre	17		0		0	0	good		0	0	good
CVS016726CLIU	21L (Omicron)	BA.2	21.0069	good	77	58	18	0	53	12	0	0	0	6	C241T,T670G,C758T,C2790T,C3037T,G4184A,C4321T,C9344T,A9424G,C9534T,C9866T,C10029T,C10198T,C10279T,G10447A,C10449A,C12880T,C14408T,C15714T,C17249T,C17251T,C17410T,A18163G,C19955T,A20055G,C21618T,G21987A,T22200G,G22578A,C22674T,T22679C,C22686T,A22688G,G22775A,A22786C,C22792T,G22813T,G22992A,C22995A,A23013C,A23040G,A23055G,A23063T,T23075C,A23403G,C23525T,T23599G,C23604A,C23854A,G23948T,A24424T,T24469A,C25000T,C25584T,C26060T,C26270T,C26577G,G26709A,C26858T,A27259C,G27382C,A27383T,T27384C,C27807T,A28271T,C28311T,G28727T,G28881A,G28882A,G28883C,A29510C,T29840A,G29841A,T29842A,T29848A,A29850T,G29853T	11288-11296,21633-21641,28362-28370,29734-29759,29845-29847,29867-29868	0:ATACAAAAC,3:CCCACC,29860:GAG	G22882T		C758T,C10279T,C17249T,C17251T,G28727T,T29840A,G29841A,T29842A,T29848A,A29850T,G29853T	1	0	11	12		E:T9I,M:Q19E,M:A63T,N:P13L,N:A152S,N:R203K,N:G204R,N:S413R,ORF1a:S135R,ORF1a:H165Y,ORF1a:T842I,ORF1a:G1307S,ORF1a:L3027F,ORF1a:T3090I,ORF1a:L3201F,ORF1a:T3255I,ORF1a:P3395H,ORF1b:P314L,ORF1b:A1261V,ORF1b:R1262C,ORF1b:R1315C,ORF1b:I1566V,ORF1b:T2163I,ORF3a:T223I,ORF6:D61L,ORF9b:P10S,S:T19I,S:A27S,S:G142D,S:V213G,S:G339D,S:S371F,S:S373P,S:S375F,S:T376A,S:D405N,S:R408S,S:K417N,S:S477N,S:T478K,S:E484A,S:Q493R,S:Q498R,S:N501Y,S:Y505H,S:D614G,S:H655Y,S:N679K,S:P681H,S:N764K,S:D796Y,S:Q954H,S:N969K	N:E31-,N:R32-,N:S33-,ORF1a:S3675-,ORF1a:G3676-,ORF1a:F3677-,ORF9b:E27-,ORF9b:N28-,ORF9b:A29-,S:L24-,S:P25-,S:P26-				CharitÃ©_E_F:C26270T,ChinaCDC_N_F:G28881A;G28882A;G28883C,USCDC_N1_P:C28311T,USCDC_N3_P:G28727T	89076	0	29870	3000	0	good	0	10	0	good	0	24	11	45.8333	mediocre	19		0	good	0		0		0	0	good		0	0	good
CVS016830CLIU	21L (Omicron)	BA.2	142.361	bad	88	53	4	0	50	12	0	0	0	5	A30G,C241T,T670G,G2731A,C2790T,C3037T,G4184A,C4321T,A5618G,C9344T,A9424G,C9534T,C9565T,C9866T,C10029T,C10198T,G10447A,C10449A,C12880T,C14408T,C15714T,C17410T,A18163G,C19955T,A20055G,C21618T,G21987A,T22200G,G22578A,C22674T,T22679C,C22686T,A22688G,G22775A,A22786C,C22792T,G22813T,G22992A,C22995A,A23013C,A23040G,A23055G,A23063T,T23075C,A23403G,C23525T,T23599G,C23604A,C23854A,G23948T,A24424T,T24469A,C25000T,C25584T,C25614T,C26060T,C26270T,C26577G,G26709A,C26858T,A27259C,G27382C,A27383T,T27384C,C27807T,A28271T,C28311T,G28881A,G28882A,G28883C,A29510C,A29869G,C29870G,A29871G,A29873T,A29875G,A29876C,A29878C,A29879T,A29881C,A29882T,A29887T,A29888T,A29891T,A29892T,A29893T,A29894T,A29896C	11288-11296,21633-21641,28362-28370,29734-29759	29865:TCAC	G22882T	C9565T|21D,C25614T|21J	A30G,G2731A,A5618G,A29869G,C29870G,A29871G,A29873T,A29875G,A29876C,A29878C,A29879T,A29881C,A29882T,A29887T,A29888T,A29891T,A29892T,A29893T,A29894T,A29896C	1	2	20	23		E:T9I,M:Q19E,M:A63T,N:P13L,N:R203K,N:G204R,N:S413R,ORF1a:S135R,ORF1a:T842I,ORF1a:G1307S,ORF1a:I1785V,ORF1a:L3027F,ORF1a:T3090I,ORF1a:L3201F,ORF1a:T3255I,ORF1a:P3395H,ORF1b:P314L,ORF1b:R1315C,ORF1b:I1566V,ORF1b:T2163I,ORF3a:T223I,ORF6:D61L,ORF9b:P10S,S:T19I,S:A27S,S:G142D,S:V213G,S:G339D,S:S371F,S:S373P,S:S375F,S:T376A,S:D405N,S:R408S,S:K417N,S:S477N,S:T478K,S:E484A,S:Q493R,S:Q498R,S:N501Y,S:Y505H,S:D614G,S:H655Y,S:N679K,S:P681H,S:N764K,S:D796Y,S:Q954H,S:N969K	N:E31-,N:R32-,N:S33-,ORF1a:S3675-,ORF1a:G3676-,ORF1a:F3677-,ORF9b:E27-,ORF9b:N28-,ORF9b:A29-,S:L24-,S:P25-,S:P26-				CharitÃ©_E_F:C26270T,ChinaCDC_N_F:G28881A;G28882A;G28883C,USCDC_N1_P:C28311T	89056	29	29896	3000	0	good	0	10	0	good	0	24	26	108.333	bad	34	29869-29895:17	50	mediocre	17		0		0	0	good		0	0	good
CVS016908CLIU	21L (Omicron)	BA.2	316.84	bad	103	70	31	0	50	12	0	0	0	5	C15T,A27C,C241T,T670G,C2790T,C3037T,G4184A,C4321T,C9344T,A9424G,C9534T,C9866T,C10029T,C10198T,G10447A,C10449A,C12880T,C14408T,C15714T,C17410T,A18163G,C19955T,A20055G,C21618T,G21987A,T22200G,G22578A,C22674T,T22679C,C22686T,A22688G,G22775A,A22786C,C22792T,G22813T,G22992A,C22995A,A23013C,A23040G,A23055G,A23063T,T23075C,A23403G,C23525T,T23599G,C23604A,C23854A,G23948T,A24424T,T24469A,C25000T,C25584T,C26060T,C26270T,C26577G,G26709A,C26858T,C27145T,A27259C,G27382C,A27383T,T27384C,C27807T,A28271T,C28311T,G28881A,G28882A,G28883C,A29510C,T29760A,G29764A,A29770T,T29772G,G29779A,A29792T,G29794A,A29796T,A29799T,T29804C,A29805C,G29825A,A29833C,C29835T,C29837T,C29838T,T29840G,T29842A,T29845A,T29846A,C29854A,T29856C,T29858C,T29859A,A29863G,A29865T,G29868C,A29871T,A29879T,A29880T,A29884T,A29885T,A29886T,A29887T	19-23,11288-11296,21633-21641,28362-28370,29734-29747,29751-29755,29767-29768,29785-29786,29811-29818,29829-29832,29851-29853	29773:GAGAGCTGC,29776:TAT,29790:ATGTGTAAAATTAAT,29801:TAT,29864:C	G22882T		C15T,A27C,C27145T,T29760A,G29764A,A29770T,T29772G,G29779A,A29792T,G29794A,A29796T,A29799T,T29804C,A29805C,G29825A,A29833C,C29835T,C29837T,C29838T,T29840G,T29842A,T29845A,T29846A,C29854A,T29856C,T29858C,T29859A,A29863G,A29865T,G29868C,A29871T,A29879T,A29880T,A29884T,A29885T,A29886T,A29887T	1	0	37	38		E:T9I,M:Q19E,M:A63T,M:T208I,N:P13L,N:R203K,N:G204R,N:S413R,ORF1a:S135R,ORF1a:T842I,ORF1a:G1307S,ORF1a:L3027F,ORF1a:T3090I,ORF1a:L3201F,ORF1a:T3255I,ORF1a:P3395H,ORF1b:P314L,ORF1b:R1315C,ORF1b:I1566V,ORF1b:T2163I,ORF3a:T223I,ORF6:D61L,ORF9b:P10S,S:T19I,S:A27S,S:G142D,S:V213G,S:G339D,S:S371F,S:S373P,S:S375F,S:T376A,S:D405N,S:R408S,S:K417N,S:S477N,S:T478K,S:E484A,S:Q493R,S:Q498R,S:N501Y,S:Y505H,S:D614G,S:H655Y,S:N679K,S:P681H,S:N764K,S:D796Y,S:Q954H,S:N969K	N:E31-,N:R32-,N:S33-,ORF1a:S3675-,ORF1a:G3676-,ORF1a:F3677-,ORF9b:E27-,ORF9b:N28-,ORF9b:A29-,S:L24-,S:P25-,S:P26-				CharitÃ©_E_F:C26270T,ChinaCDC_N_F:G28881A;G28882A;G28883C,USCDC_N1_P:C28311T	88903	13	29888	3000	0	good	0	10	0	good	0	24	41	170.833	bad	49	29760-29886:34	50	mediocre	34		0		0	0	good		0	0	good
CVS017013CLIU	21L (Omicron)	BA.2	0	good	66	53	0	0	50	12	0	0	0	5	C2790T,C3037T,G4184A,C4321T,C9344T,A9424G,C9534T,C9866T,C10029T,C10198T,G10447A,C10449A,C12880T,C14408T,C15714T,C17410T,C17746T,A18163G,C19955T,A20055G,C21618T,G21987A,T22200G,G22578A,C22674T,T22679C,C22686T,A22688G,G22775A,A22786C,C22792T,G22813T,G22992A,C22995A,A23013C,A23040G,A23055G,A23063T,T23075C,A23403G,C23525T,T23599G,C23604A,C23854A,G23948T,A24424T,T24469A,C25000T,C25584T,C25624T,C26060T,C26270T,C26577G,G26709A,C26858T,A27259C,G27382C,A27383T,T27384C,C27807T,A28271T,C28311T,G28881A,G28882A,G28883C,A29510C	11288-11296,21633-21641,28362-28370,29734-29759		G22882T		C17746T	1	0	1	2		E:T9I,M:Q19E,M:A63T,N:P13L,N:R203K,N:G204R,N:S413R,ORF1a:T842I,ORF1a:G1307S,ORF1a:L3027F,ORF1a:T3090I,ORF1a:L3201F,ORF1a:T3255I,ORF1a:P3395H,ORF1b:P314L,ORF1b:R1315C,ORF1b:P1427S,ORF1b:I1566V,ORF1b:T2163I,ORF3a:H78Y,ORF3a:T223I,ORF6:D61L,ORF9b:P10S,S:T19I,S:A27S,S:G142D,S:V213G,S:G339D,S:S371F,S:S373P,S:S375F,S:T376A,S:D405N,S:R408S,S:K417N,S:S477N,S:T478K,S:E484A,S:Q493R,S:Q498R,S:N501Y,S:Y505H,S:D614G,S:H655Y,S:N679K,S:P681H,S:N764K,S:D796Y,S:Q954H,S:N969K	N:E31-,N:R32-,N:S33-,ORF1a:S3675-,ORF1a:G3676-,ORF1a:F3677-,ORF9b:E27-,ORF9b:N28-,ORF9b:A29-,S:L24-,S:P25-,S:P26-				CharitÃ©_E_F:C26270T,ChinaCDC_N_F:G28881A;G28882A;G28883C,USCDC_N1_P:C28311T	80831	2761	29855	3000	0	good	0	10	0	good	0	24	0	0	good	8		0	good	0		0		0	0	good		0	0	good
CVS017119CLIU	21L (Omicron)	BA.2	1.5625	good	71	53	14	0	50	12	0	0	0	6	A1T,A5T,C44T,C241T,T670G,C2790T,C3037T,G4184A,C4321T,A4539T,C9344T,A9424G,C9534T,C9866T,C10029T,C10198T,G10447A,C10449A,C12880T,C14408T,C15714T,C17410T,A18163G,C19955T,A20055G,C21618T,G21987A,T22200G,G22578A,C22674T,T22679C,C22686T,A22688G,G22775A,A22786C,C22792T,G22813T,G22992A,C22995A,A23013C,A23040G,A23055G,A23063T,T23075C,A23403G,C23525T,T23599G,C23604A,C23854A,G23948T,A24424T,T24469A,C25000T,C25584T,C26060T,C26270T,C26577G,G26709A,C26858T,A27259C,G27382C,A27383T,T27384C,C27807T,A28271T,C28311T,C28732T,G28881A,G28882A,G28883C,A29510C	11288-11296,21633-21641,28362-28370,29734-29759	0:GCTT,4:GCCTTTCTGT	G22882T		A1T,A5T,C44T,A4539T,C28732T	1	0	5	6		E:T9I,M:Q19E,M:A63T,N:P13L,N:R203K,N:G204R,N:S413R,ORF1a:S135R,ORF1a:T842I,ORF1a:G1307S,ORF1a:Y1425F,ORF1a:L3027F,ORF1a:T3090I,ORF1a:L3201F,ORF1a:T3255I,ORF1a:P3395H,ORF1b:P314L,ORF1b:R1315C,ORF1b:I1566V,ORF1b:T2163I,ORF3a:T223I,ORF6:D61L,ORF9b:P10S,S:T19I,S:A27S,S:G142D,S:V213G,S:G339D,S:S371F,S:S373P,S:S375F,S:T376A,S:D405N,S:R408S,S:K417N,S:S477N,S:T478K,S:E484A,S:Q493R,S:Q498R,S:N501Y,S:Y505H,S:D614G,S:H655Y,S:N679K,S:P681H,S:N764K,S:D796Y,S:Q954H,S:N969K	N:E31-,N:R32-,N:S33-,ORF1a:S3675-,ORF1a:G3676-,ORF1a:F3677-,ORF9b:E27-,ORF9b:N28-,ORF9b:A29-,S:L24-,S:P25-,S:P26-				CharitÃ©_E_F:C26270T,ChinaCDC_N_F:G28881A;G28882A;G28883C,USCDC_N1_P:C28311T,USCDC_N3_R:C28732T	89082	0	29853	3000	0	good	0	10	0	good	0	24	3	12.5	good	11		0	good	0		0		0	0	good		0	0	good
CVS018154CLIU	21L (Omicron)	BA.2	0	good	66	53	0	0	49	12	0	0	0	5	C241T,T670G,C2790T,C3037T,G4184A,C4321T,C9344T,A9424G,C9534T,C9866T,C10029T,C10198T,G10447A,C10449A,C12880T,C14408T,C15714T,C17410T,A18163G,C19955T,A20055G,C21618T,G21987A,T22200G,G22578A,C22674T,T22679C,C22686T,A22688G,G22775A,A22786C,C22792T,G22813T,G22992A,C22995A,A23013C,A23040G,A23055G,A23063T,T23075C,A23403G,C23525T,T23599G,C23604A,C23854A,G23948T,A24424T,T24469A,C25000T,C25584T,C26060T,C26270T,C26577G,G26709A,C26858T,A27259C,G27382C,A27383T,T27384C,C27807T,A28271T,C28311T,G28881A,G28882A,G28883C,A29510C	11288-11296,21633-21641,28362-28370,29734-29759		G22882T			1	0	0	1		E:T9I,M:Q19E,M:A63T,N:P13L,N:R203K,N:G204R,N:S413R,ORF1a:S135R,ORF1a:T842I,ORF1a:G1307S,ORF1a:L3027F,ORF1a:T3090I,ORF1a:L3201F,ORF1a:T3255I,ORF1a:P3395H,ORF1b:P314L,ORF1b:R1315C,ORF1b:I1566V,ORF1b:T2163I,ORF3a:T223I,ORF6:D61L,ORF9b:P10S,S:T19I,S:A27S,S:G142D,S:V213G,S:G339D,S:S371F,S:S373P,S:S375F,S:T376A,S:D405N,S:R408S,S:K417N,S:S477N,S:T478K,S:E484A,S:Q493R,S:Q498R,S:N501Y,S:Y505H,S:D614G,S:H655Y,S:N679K,S:P681H,S:N764K,S:D796Y,S:Q954H,S:N969K	N:E31-,N:R32-,N:S33-,ORF1a:S3675-,ORF1a:G3676-,ORF1a:F3677-,ORF9b:E27-,ORF9b:N28-,ORF9b:A29-,S:L24-,S:P25-,S:P26-				CharitÃ©_E_F:C26270T,ChinaCDC_N_F:G28881A;G28882A;G28883C,USCDC_N1_P:C28311T	88964	56	29861	3000	0	good	0	10	0	good	0	24	-2	0	good	6		0	good	0		0		0	0	good		0	0	good
CVS018265CLIU	21L (Omicron)	BA.2	2456.94	bad	126	112	25	5	46	26	0	0	0	5	C4456G,A4457C,A4459C,G4460A,T4463A,A4469C,A4471G,A4473C,G4474T,G4476C,A4493C,T4497C,A4518C,G4520C,G4521C,T4525C,A4526T,G4527C,T4529G,T4530C,A4533C,C4543A,A4549G,T4555A,T4557G,A4558T,A4572C,T4578A,A4580G,A4581C,G4583C,T4585G,C4596T,C4598T,T4603G,A4604G,C4605A,A4606G,T4615G,C4618T,A4620T,T4621C,A4624C,A4629C,T4630A,A4638G,T4640C,G4642C,G4652C,C4655A,G4656T,T4658C,A4659T,T4660C,T4662A,A4664T,C9344T,A9424G,C9534T,C9866T,C10029T,C10198T,G10447A,C10449A,C12880T,C14408T,C15714T,C17410T,A18163G,C19955T,A20055G,C21618T,G21987A,T22200G,G22578A,C22674T,T22679C,C22686T,A22688G,G22775A,A22786C,C22792T,G22813T,G22992A,C22995A,A23013C,A23040G,A23055G,A23063T,T23075C,A23403G,C23525T,T23599G,C23604A,C23854A,G23948T,A24424T,T24469A,C25000T,C25584T,C25624T,C26060T,C26270T,C26577G,G26709A,T26756C,C26858T,A27259C,G27382C,A27383T,T27384C,C27807T,A28271T,C28311T,G28881A,G28882A,G28883C,A29510C,A29863C,G29864C,C29870A,A29892C,A29893G,A29896C,A29898T,A29899G	4478-4485,4490-4491,4499-4514,4535-4541,4562-4569,4576,4589-4594,4610-4614,4635-4636,4646-4649,11288-11296,21633-21641,28362-28370,29734-29759	4466:C,4547:GCTAGGACCAT,4627:TTGG,4667:CCACCTGCC	G22882T		C4456G,A4457C,A4459C,G4460A,T4463A,A4469C,A4471G,A4473C,G4474T,G4476C,A4493C,T4497C,A4518C,G4520C,G4521C,T4525C,A4526T,G4527C,T4529G,T4530C,A4533C,C4543A,A4549G,T4555A,T4557G,A4558T,A4572C,T4578A,A4580G,A4581C,G4583C,T4585G,C4596T,C4598T,T4603G,A4604G,C4605A,A4606G,T4615G,C4618T,A4620T,T4621C,A4624C,A4629C,T4630A,A4638G,T4640C,G4642C,G4652C,C4655A,G4656T,T4658C,A4659T,T4660C,T4662A,A4664T,T26756C,A29863C,G29864C,C29870A,A29892C,A29893G,A29896C,A29898T,A29899G	1	0	65	66	ORF1a:1401-1408,ORF1a:1417-1428,ORF1a:1435-1437,ORF1a:1450-1457,ORF1a:1462-4401	E:T9I,M:Q19E,M:A63T,N:P13L,N:R203K,N:G204R,N:S413R,ORF1a:V1431H,ORF1a:L1445F,ORF1a:T1447E,ORF1a:N1458S,ORF1b:P314L,ORF1b:R1315C,ORF1b:I1566V,ORF1b:T2163I,ORF3a:H78Y,ORF3a:T223I,ORF6:D61L,ORF9b:P10S,S:T19I,S:A27S,S:G142D,S:V213G,S:G339D,S:S371F,S:S373P,S:S375F,S:T376A,S:D405N,S:R408S,S:K417N,S:S477N,S:T478K,S:E484A,S:Q493R,S:Q498R,S:N501Y,S:Y505H,S:D614G,S:H655Y,S:N679K,S:P681H,S:N764K,S:D796Y,S:Q954H,S:N969K	N:E31-,N:R32-,N:S33-,ORF1a:I1409-,ORF1a:Q1412-,ORF1a:E1413-,ORF1a:G1414-,ORF1a:V1415-,ORF1a:V1416-,ORF1a:S1433-,ORF1a:L1434-,ORF1a:L1438-,ORF1a:N1439-,ORF1a:D1440-,ORF1a:L1441-,ORF1a:N1442-,ORF1a:E1443-,ORF1a:T1444-,ORF1a:P1449-,ORF1a:E1461-,ORF9b:E27-,ORF9b:N28-,ORF9b:A29-,S:L24-,S:P25-,S:P26-				CharitÃ©_E_F:C26270T,ChinaCDC_N_F:G28881A;G28882A;G28883C,USCDC_N1_P:C28311T	75376	4454	29903	3000	0	good	0	10	0	good	0	24	74	308.333	bad	82	4456-4663:56,29863-29898:8	100	bad	64	ORF1a:1401-1408,ORF1a:1417-1428,ORF1a:1435-1437,ORF1a:1450-1457,ORF1a:1462-4401	5		0	375	bad		0	0	good
CVS018625CLIU	21L (Omicron)	BA.2	14.0625	good	69	86	0	0	49	12	0	0	0	5	C241T,T670G,C2790T,C3037T,G4184A,C4321T,C9344T,A9424G,C9534T,C9866T,C10029T,C10198T,G10447A,C10449A,C12880T,C14408T,C15714T,C17410T,A18163G,T18810C,C19955T,A20055G,C21618T,G21987A,T22200G,G22578A,C22674T,T22679C,C22686T,A22688G,G22775A,A22786C,C22792T,G22813T,G22992A,C22995A,A23013C,A23040G,A23055G,A23063T,T23075C,A23403G,C23525T,T23599G,C23604A,C23854A,G23948T,A24424T,T24469A,A24993T,C25000T,C25584T,C26060T,C26270T,G26709A,C26858T,A27259C,G27382C,A27383T,T27384C,C27807T,A28271T,C28311T,G28881A,G28882A,G28883C,A29510C,A29899C,A29902T	11288-11296,21633-21641,28362-28370,29734-29759,29865-29897		G22882T,G26577C		T18810C,A24993T,A29899C,A29902T	2	0	4	6		E:T9I,M:A63T,N:P13L,N:R203K,N:G204R,N:S413R,ORF1a:S135R,ORF1a:T842I,ORF1a:G1307S,ORF1a:L3027F,ORF1a:T3090I,ORF1a:L3201F,ORF1a:T3255I,ORF1a:P3395H,ORF1b:P314L,ORF1b:R1315C,ORF1b:I1566V,ORF1b:T2163I,ORF3a:T223I,ORF6:D61L,ORF9b:P10S,S:T19I,S:A27S,S:G142D,S:V213G,S:G339D,S:S371F,S:S373P,S:S375F,S:T376A,S:D405N,S:R408S,S:K417N,S:S477N,S:T478K,S:E484A,S:Q493R,S:Q498R,S:N501Y,S:Y505H,S:D614G,S:H655Y,S:N679K,S:P681H,S:N764K,S:D796Y,S:Q954H,S:N969K,S:E1144V	N:E31-,N:R32-,N:S33-,ORF1a:S3675-,ORF1a:G3676-,ORF1a:F3677-,ORF9b:E27-,ORF9b:N28-,ORF9b:A29-,S:L24-,S:P25-,S:P26-				CharitÃ©_E_F:C26270T,ChinaCDC_N_F:G28881A;G28882A;G28883C,USCDC_N1_P:C28311T	89009	44	29903	3000	0	good	0	10	0	good	0	24	9	37.5	mediocre	17		0	good	0		0		0	0	good		0	0	good
CVS018747CLIU	21L (Omicron)	BA.2	50	mediocre	79	55	0	0	51	12	0	0	0	5	C241T,T670G,C2790T,C3037T,G4184A,C4321T,C9344T,A9424G,C9534T,C9866T,C10029T,C10198T,G10447A,C10449A,C12880T,C14408T,C15714T,C17410T,C17746T,A18163G,C19955T,A20055G,C21618T,G21987A,T22200G,G22578A,C22674T,T22679C,C22686T,A22688G,G22775A,A22786C,C22792T,G22813T,G22992A,C22995A,A23013C,A23040G,A23055G,A23063T,T23075C,A23403G,C23525T,T23599G,C23604A,C23854A,G23948T,A24424T,T24469A,C25000T,C25584T,C25624T,C26060T,C26270T,C26577G,G26709A,C26858T,A27259C,G27382C,A27383T,T27384C,C27807T,A28271T,C28311T,G28881A,G28882A,G28883C,A29510C,C29870T,A29871T,A29876T,A29877C,A29879C,A29881T,A29882G,A29883G,A29884G,A29885G,A29887T	11288-11296,21633-21641,28362-28370,29734-29759,29867-29868		G22882T		C17746T,C29870T,A29871T,A29876T,A29877C,A29879C,A29881T,A29882G,A29883G,A29884G,A29885G,A29887T	1	0	12	13		E:T9I,M:Q19E,M:A63T,N:P13L,N:R203K,N:G204R,N:S413R,ORF1a:S135R,ORF1a:T842I,ORF1a:G1307S,ORF1a:L3027F,ORF1a:T3090I,ORF1a:L3201F,ORF1a:T3255I,ORF1a:P3395H,ORF1b:P314L,ORF1b:R1315C,ORF1b:P1427S,ORF1b:I1566V,ORF1b:T2163I,ORF3a:H78Y,ORF3a:T223I,ORF6:D61L,ORF9b:P10S,S:T19I,S:A27S,S:G142D,S:V213G,S:G339D,S:S371F,S:S373P,S:S375F,S:T376A,S:D405N,S:R408S,S:K417N,S:S477N,S:T478K,S:E484A,S:Q493R,S:Q498R,S:N501Y,S:Y505H,S:D614G,S:H655Y,S:N679K,S:P681H,S:N764K,S:D796Y,S:Q954H,S:N969K	N:E31-,N:R32-,N:S33-,ORF1a:S3675-,ORF1a:G3676-,ORF1a:F3677-,ORF9b:E27-,ORF9b:N28-,ORF9b:A29-,S:L24-,S:P25-,S:P26-				CharitÃ©_E_F:C26270T,ChinaCDC_N_F:G28881A;G28882A;G28883C,USCDC_N1_P:C28311T	89035	38	29888	3000	0	good	0	10	0	good	0	24	12	50	mediocre	20	29870-29886:11	50	mediocre	11		0		0	0	good		0	0	good
CVS019038CLIU	21L (Omicron)	BA.2	69.4444	mediocre	80	58	0	0	50	12	0	0	0	5	C241T,T670G,C2790T,C3037T,G4184A,C4321T,C9344T,A9424G,C9534T,C9866T,C10029T,C10198T,G10447A,C10449A,C12880T,C14408T,C15714T,C16092T,C17410T,A18163G,C19955T,A20055G,T21581C,C21618T,G21987A,T22200G,G22578A,C22674T,T22679C,C22686T,A22688G,G22775A,A22786C,C22792T,G22813T,G22992A,C22995A,A23013C,A23040G,A23055G,A23063T,T23075C,A23403G,C23525T,T23599G,C23604A,C23854A,G23948T,C24372T,A24424T,T24469A,C25000T,C25584T,C26060T,C26270T,C26577G,C26681T,G26709A,C26858T,A27259C,G27382C,A27383T,T27384C,C27807T,A28271T,C28311T,G28881A,G28882A,G28883C,A29510C,A29852T,G29853T,T29856C,T29859A,G29862A,A29871T,A29873T,A29874T,A29879T,A29880C	11288-11296,21633-21641,28362-28370,29734-29759,29865-29869		G22882T	C26681T|21C&21B	C16092T,T21581C,C24372T,A29852T,G29853T,T29856C,T29859A,G29862A,A29871T,A29873T,A29874T,A29879T,A29880C	1	1	13	15		E:T9I,M:Q19E,M:A63T,N:P13L,N:R203K,N:G204R,N:S413R,ORF1a:S135R,ORF1a:T842I,ORF1a:G1307S,ORF1a:L3027F,ORF1a:T3090I,ORF1a:L3201F,ORF1a:T3255I,ORF1a:P3395H,ORF1b:P314L,ORF1b:R1315C,ORF1b:I1566V,ORF1b:T2163I,ORF3a:T223I,ORF6:D61L,ORF9b:P10S,S:T19I,S:A27S,S:G142D,S:V213G,S:G339D,S:S371F,S:S373P,S:S375F,S:T376A,S:D405N,S:R408S,S:K417N,S:S477N,S:T478K,S:E484A,S:Q493R,S:Q498R,S:N501Y,S:Y505H,S:D614G,S:H655Y,S:N679K,S:P681H,S:N764K,S:D796Y,S:S937L,S:Q954H,S:N969K	N:E31-,N:R32-,N:S33-,ORF1a:S3675-,ORF1a:G3676-,ORF1a:F3677-,ORF9b:E27-,ORF9b:N28-,ORF9b:A29-,S:L24-,S:P25-,S:P26-				CharitÃ©_E_F:C26270T,ChinaCDC_N_F:G28881A;G28882A;G28883C,USCDC_N1_P:C28311T	89088	8	29880	3000	0	good	0	10	0	good	0	24	16	66.6667	mediocre	24	29852-29879:10	50	mediocre	10		0		0	0	good		0	0	good
CVS019210CLIU	21L (Omicron)	BA.2	23862.5	bad	313	230	273	11	52	56	4	100	0	38	C17410T,A18163G,C19955T,A20055G,C21618T,G21987A,T22200G,G22578A,C22674T,T22679C,C22686T,A22688G,G22775A,A22786C,C22792T,G22813T,T22903G,A22908G,C22916T,A22948C,C22950A,T22951C,T22953A,T22977A,T22979A,A22980G,C23103T,C23111G,T23112G,T23115C,A23403G,C23525T,T23599G,C23604A,C23854A,G23948T,A24424T,T24469A,C25000T,C25584T,C26060T,C26270T,C26571T,C26577G,G26709A,C26858T,A27259C,G27382C,A27383T,T27384C,C27807T,C27945T,A28271T,C28311T,G28881A,G28882A,G28883C,T29008A,C29013G,T29021G,T29023A,T29026G,C29028T,G29033T,C29034A,T29035G,T29036A,C29037T,G29041A,A29042G,G29044A,C29048A,A29055C,G29058T,C29061A,G29063A,C29064A,C29065A,T29068C,G29072T,C29073T,C29077A,A29078T,G29081T,A29084T,C29108T,C29109T,T29128A,T29131A,G29134T,A29147T,G29151A,C29153T,G29156T,G29157T,C29160A,T29164A,G29179T,A29181T,T29185G,G29186A,C29189A,G29195A,C29198G,C29199A,G29204T,C29211T,G29212A,C29218T,G29220C,A29221T,C29226A,T29233C,G29239A,A29242T,T29244C,C29245T,A29246T,C29247T,C29250A,G29254T,G29255A,C29259T,G29260T,T29265A,G29266A,C29268A,C29269G,G29277T,T29278A,C29281A,C29284A,A29287G,T29322G,T29326A,A29336T,C29339T,T29341C,T29343A,T29344A,G29345C,C29349G,A29350T,A29352T,C29353A,A29356C,A29359C,T29360G,C29362G,C29363T,C29364A,C29367T,A29369T,C29370G,A29371T,G29372T,C29375A,A29380C,G29383C,G29384T,A29385T,C29386T,A29387G,A29388T,A29389T,G29402T,T29404G,G29405C,A29407T,C29409A,A29412T,C29416T,T29417A,G29422C,C29423A,A29426G,G29431C,A29432T,G29434T,A29435T,T29446C,G29447A,C29451G,T29454C,C29456A,T29457A,C29459A,G29462C,C29463T,T29464A,C29466A,A29467T,G29468A,T29472C,G29473A,G29474T,A29475T,T29476A,A29478G,C29484T,C29485A,A29487T,C29489G,A29490T,T29492A,T29493G,G29494A,A29496T,C29498G,C29502A,G29506A,T29512C,G29513C,C29514A,G29516T,C29518G,T29519A,C29520T,A29521C,A29522T,C29523G,C29525G,A29526T,C29537T,A29538T,G29562T,C29563T,G29579A,T29581A,T29584A,A29591T,G29593T,A29594G,A29600T,G29601T,T29604C,G29611C,G29613T,G29620C,A29621C,T29626A,G29628T,A29630C,C29632G,A29638C,G29639A,C29640A,G29645T,A29647T,G29654T,T29656C,A29663G,A29664T,T29665G,T29672A,T29678C,C29679G,T29681A,T29685C,T29689G,G29692T,T29728G,C29730T,C29732A,G29736T,T29748A,G29751A,C29754A,G29759T,A29780T,G29781T,G29786C,C29788T,A29790T,T29791C,A29792T,G29794A,G29795A,C29801G,C29802T,C29803G,A29806G,G29810T,A29813T,T29817C,T29823A,T29829G,C29831A,T29832A,C29838A,G29843A,T29845C,A29852G,C29854T,G29861T,G29862A,G29864A,G29868C,A29875T,A29876T,A29878T,A29879C,A29881C,A29883T,A29885C,A29889C,A29890T,A29891T,A29896T,A29897T,A29899T,A29900C,A29901G	21633-21641,22907,22912-22913,22921-22944,22956-22972,22982-22988,23094-23097,23105-23109,23119-23121,28362-28370,29087-29105,29114-29125,29138-29146,29165-29175,29183-29184,29202,29228-29231,29249,29289-29296,29301-29304,29309-29318,29328-29332,29395,29411,29542-29558,29653,29669,29702-29708,29712-29723,29734,29741-29747,29756,29762-29764,29773-29779,29834-29837	29010:A,29017:AAGGCATGCCTAAATTAGACATTAAAACACCT,29062:AGTA,29207:AA,29223:A,29262:TACTTCTA,29275:ATT,29374:TAGTTGT,29419:GTAT,29441:AGCT,29452:AGCAAGGGTTTTCAAA,29500:TTGTC,29530:AACCTCTTCTGTAATTTT,29536:ATTA,29565:AG,29569:ATGTCTCCTAC,29572:TTCGGTA,29585:ACTCAAGAA,29588:C,29597:GGTAGG,29607:A,29617:GACTGGTTTTAGATCTTCGCAGGCAAGATT,29625:CCTGCGCGTCCTCTG,29642:G,29659:TGGT,29674:A,29683:C,29688:GTATTT,29694:T,29696:GTGGCTTT,29766:T,29800:GGT,29818:ATAGCCACCACATCACC,29826:C,29850:GCTCTCTTGAAGC,29863:CCAGTTAACTGGTTT,29869:TCAG,29873:TTTGAT	G22882T,C29510A	G29402T|21J&21I&21A&21B,G29645T|20E	T22903G,A22908G,C22916T,A22948C,C22950A,T22951C,T22953A,T22977A,T22979A,A22980G,C23103T,C23111G,T23112G,T23115C,C26571T,C27945T,T29008A,C29013G,T29021G,T29023A,T29026G,C29028T,G29033T,C29034A,T29035G,T29036A,C29037T,G29041A,A29042G,G29044A,C29048A,A29055C,G29058T,C29061A,G29063A,C29064A,C29065A,T29068C,G29072T,C29073T,C29077A,A29078T,G29081T,A29084T,C29108T,C29109T,T29128A,T29131A,G29134T,A29147T,G29151A,C29153T,G29156T,G29157T,C29160A,T29164A,G29179T,A29181T,T29185G,G29186A,C29189A,G29195A,C29198G,C29199A,G29204T,C29211T,G29212A,C29218T,G29220C,A29221T,C29226A,T29233C,G29239A,A29242T,T29244C,C29245T,A29246T,C29247T,C29250A,G29254T,G29255A,C29259T,G29260T,T29265A,G29266A,C29268A,C29269G,G29277T,T29278A,C29281A,C29284A,A29287G,T29322G,T29326A,A29336T,C29339T,T29341C,T29343A,T29344A,G29345C,C29349G,A29350T,A29352T,C29353A,A29356C,A29359C,T29360G,C29362G,C29363T,C29364A,C29367T,A29369T,C29370G,A29371T,G29372T,C29375A,A29380C,G29383C,G29384T,A29385T,C29386T,A29387G,A29388T,A29389T,T29404G,G29405C,A29407T,C29409A,A29412T,C29416T,T29417A,G29422C,C29423A,A29426G,G29431C,A29432T,G29434T,A29435T,T29446C,G29447A,C29451G,T29454C,C29456A,T29457A,C29459A,G29462C,C29463T,T29464A,C29466A,A29467T,G29468A,T29472C,G29473A,G29474T,A29475T,T29476A,A29478G,C29484T,C29485A,A29487T,C29489G,A29490T,T29492A,T29493G,G29494A,A29496T,C29498G,C29502A,G29506A,T29512C,G29513C,C29514A,G29516T,C29518G,T29519A,C29520T,A29521C,A29522T,C29523G,C29525G,A29526T,C29537T,A29538T,G29562T,C29563T,G29579A,T29581A,T29584A,A29591T,G29593T,A29594G,A29600T,G29601T,T29604C,G29611C,G29613T,G29620C,A29621C,T29626A,G29628T,A29630C,C29632G,A29638C,G29639A,C29640A,A29647T,G29654T,T29656C,A29663G,A29664T,T29665G,T29672A,T29678C,C29679G,T29681A,T29685C,T29689G,G29692T,T29728G,C29730T,C29732A,-29736T,-29748A,-29751A,-29754A,-29759T,A29780T,G29781T,G29786C,C29788T,A29790T,T29791C,A29792T,G29794A,G29795A,C29801G,C29802T,C29803G,A29806G,G29810T,A29813T,T29817C,T29823A,T29829G,C29831A,T29832A,C29838A,G29843A,T29845C,A29852G,C29854T,G29861T,G29862A,G29864A,G29868C,A29875T,A29876T,A29878T,A29879C,A29881C,A29883T,A29885C,A29889C,A29890T,A29891T,A29896T,A29897T,A29899T,A29900C,A29901G	2	2	270	274	N:246-248,N:264-271,N:301-312,N:317-318,N:326-345,N:354-379,N:383-393,N:410-420,S:449-450,S:471-473,S:512-514	E:T9I,M:L17F,M:Q19E,M:A63T,N:P13L,N:R203K,N:G204R,N:S250A,N:A252V,N:A254*,N:S255I,N:K257E,N:K261T,N:R262L,N:T263N,N:P279N,N:L291A,N:T296I,N:F314L,N:L382I,N:A398L,N:D399E,ORF1b:R1315C,ORF1b:I1566V,ORF1b:T2163I,ORF3a:T223I,ORF6:D61L,ORF8:Q18*,ORF9b:P10S,S:T19I,S:A27S,S:G142D,S:V213G,S:G339D,S:S371F,S:S373P,S:S375F,S:T376A,S:D405N,S:R408S,S:K417N,S:L461H,S:K462Y,S:Y505P,S:D614G,S:H655Y,S:N679K,S:P681H,S:N764K,S:D796Y,S:Q954H,S:N969K	N:E31-,N:R32-,N:S33-,N:Q272-,N:A273-,N:F274-,N:G275-,N:R276-,N:R277-,N:G278-,N:Y298-,N:K299-,N:H300-,N:R319-,N:I320-,N:F346-,N:K347-,N:D348-,N:Q349-,N:V350-,N:L352-,N:L353-,N:Q380-,ORF9b:E27-,ORF9b:N28-,ORF9b:A29-,S:L24-,S:P25-,S:P26-,S:Y451-,S:R454-,S:L455-,S:F456-,S:R457-,S:K458-,S:S459-,S:E465-,S:R466-,S:D467-,S:I468-,S:S469-,S:T470-,S:Q474-,S:A475-,S:G476-,S:P507-,S:Y508-,S:R509-,S:V510-,S:V511-,S:F515-,S:E516-,S:L517-,S:L518-,S:H519-,S:A520-	N:248:XGMPKLDIKTP,N:278:DFK*L,N:290:TVFF,N:397:RVFKPNTLDNSLGFLIVR	22991-23090		CharitÃ©_E_F:C26270T,HKU_N_F:A29147T;G29151A;C29153T;G29156T;G29157T;C29160A;T29164A,HKU_N_P:G29179T;A29181T;T29185G;G29186A;C29189A;G29195A,HKU_N_R:G29239A;A29242T;T29244C;C29245T;A29246T;C29247T;C29250A;G29254T,ChinaCDC_N_F:G28881A;G28882A;G28883C,USCDC_N1_P:C28311T,USCDC_N2_F:T29164A;G29179T;A29181T,USCDC_N2_P:C29189A;G29195A;C29198G;C29199A;G29204T,USCDC_N2_R:C29218T;G29220C;A29221T;C29226A	38202	16358	29903	3000	0	good	100	10	0	good	0	24	312	1300	bad	320	22882-22979:11,29008-29900:257	100	bad	268	N:246-248,N:264-271,N:301-312,N:317-318,N:326-345,N:354-379,N:383-393,N:410-420,S:449-450,S:471-473,S:512-514	11		0	825	bad	N:253	1	75	mediocre
CVS020158CLIU	21L (Omicron)	BA.2	2.77778	good	72	53	1	0	51	12	0	0	0	6	C241T,T670G,C2790T,C3037T,G4184A,C4321T,C9344T,A9424G,C9534T,C9866T,C10029T,C10138T,C10198T,G10447A,C10449A,C12880T,T13880C,C14408T,C15714T,C17410T,A18163G,C19955T,A20055G,C21618T,G21987A,T22200G,G22578A,C22674T,T22679C,C22686T,A22688G,G22775A,A22786C,C22792T,G22813T,G22992A,C22995A,A23013C,A23040G,A23055G,A23063T,T23075C,A23403G,C23525T,T23599G,C23604A,C23854A,G23948T,A24424T,T24469A,C25000T,C25584T,C26060T,C26270T,C26577G,G26709A,C26858T,A27259C,G27382C,A27383T,T27384C,C27807T,A28271T,C28292A,C28311T,G28881A,G28882A,G28883C,A29510C,T29851C,G29862T,A29865C	11288-11296,21633-21641,28362-28370,29734-29759	29858:C	G22882T		C10138T,T13880C,C28292A,T29851C,G29862T,A29865C	1	0	6	7		E:T9I,M:Q19E,M:A63T,N:Q7K,N:P13L,N:R203K,N:G204R,N:S413R,ORF1a:S135R,ORF1a:T842I,ORF1a:G1307S,ORF1a:L3027F,ORF1a:T3090I,ORF1a:L3201F,ORF1a:T3255I,ORF1a:P3395H,ORF1b:V138A,ORF1b:P314L,ORF1b:R1315C,ORF1b:I1566V,ORF1b:T2163I,ORF3a:T223I,ORF6:D61L,ORF9b:P10S,S:T19I,S:A27S,S:G142D,S:V213G,S:G339D,S:S371F,S:S373P,S:S375F,S:T376A,S:D405N,S:R408S,S:K417N,S:S477N,S:T478K,S:E484A,S:Q493R,S:Q498R,S:N501Y,S:Y505H,S:D614G,S:H655Y,S:N679K,S:P681H,S:N764K,S:D796Y,S:Q954H,S:N969K	N:E31-,N:R32-,N:S33-,ORF1a:S3675-,ORF1a:G3676-,ORF1a:F3677-,ORF9b:E27-,ORF9b:N28-,ORF9b:A29-,S:L24-,S:P25-,S:P26-				CharitÃ©_E_F:C26270T,ChinaCDC_N_F:G28881A;G28882A;G28883C,USCDC_N1_F:C28292A,USCDC_N1_P:C28311T	89006	38	29867	3000	0	good	0	10	0	good	0	24	4	16.6667	good	12		0	good	0		0		0	0	good		0	0	good
CVS020163CLIU	21L (Omicron)	BA.2	42.3611	mediocre	77	54	0	0	50	12	0	0	0	5	C21T,C44T,C241T,T670G,A1652G,C2790T,C3037T,G4184A,C4321T,C9344T,A9424G,C9534T,C9866T,C10029T,C10198T,G10447A,C10449A,C12880T,C14408T,C15714T,C17410T,A18163G,C19955T,A20055G,C21618T,G21987A,T22200G,G22578A,C22674T,T22679C,C22686T,A22688G,G22775A,A22786C,C22792T,G22813T,G22992A,C22995A,A23013C,A23040G,A23055G,A23063T,T23075C,A23403G,C23525T,T23599G,C23604A,C23854A,G23948T,A24424T,T24469A,C25000T,C25584T,C26060T,C26270T,C26577G,G26709A,C26858T,A27259C,G27382C,A27383T,T27384C,C27807T,A28271T,C28311T,G28881A,G28882A,G28883C,A29510C,T29859C,A29860C,G29861T,G29862A,A29869C,C29870T,A29872T,A29873T	11288-11296,21633-21641,28362-28370,29734-29759,29867		G22882T		C21T,C44T,A1652G,T29859C,A29860C,G29861T,G29862A,A29869C,C29870T,A29872T,A29873T	1	0	11	12		E:T9I,M:Q19E,M:A63T,N:P13L,N:R203K,N:G204R,N:S413R,ORF1a:S135R,ORF1a:I463V,ORF1a:T842I,ORF1a:G1307S,ORF1a:L3027F,ORF1a:T3090I,ORF1a:L3201F,ORF1a:T3255I,ORF1a:P3395H,ORF1b:P314L,ORF1b:R1315C,ORF1b:I1566V,ORF1b:T2163I,ORF3a:T223I,ORF6:D61L,ORF9b:P10S,S:T19I,S:A27S,S:G142D,S:V213G,S:G339D,S:S371F,S:S373P,S:S375F,S:T376A,S:D405N,S:R408S,S:K417N,S:S477N,S:T478K,S:E484A,S:Q493R,S:Q498R,S:N501Y,S:Y505H,S:D614G,S:H655Y,S:N679K,S:P681H,S:N764K,S:D796Y,S:Q954H,S:N969K	N:E31-,N:R32-,N:S33-,ORF1a:S3675-,ORF1a:G3676-,ORF1a:F3677-,ORF9b:E27-,ORF9b:N28-,ORF9b:A29-,S:L24-,S:P25-,S:P26-				CharitÃ©_E_F:C26270T,ChinaCDC_N_F:G28881A;G28882A;G28883C,USCDC_N1_P:C28311T	89085	12	29875	3000	0	good	0	10	0	good	0	24	10	41.6667	mediocre	18	29859-29872:8	50	mediocre	8		0		0	0	good		0	0	good
CVS020339CLIU	21L (Omicron)	BA.2	26.5625	good	71	53	88	0	46	12	0	0	0	5	A9424G,C9534T,C9866T,C10029T,C10198T,G10447A,C10449A,C12880T,C14408T,C15714T,C17410T,A18163G,C19955T,A20055G,C21618T,G21987A,T22200G,G22578A,C22674T,T22679C,C22686T,A22688G,G22775A,A22786C,C22792T,G22813T,T22882G,G22992A,C22995A,A23013C,A23040G,A23055G,A23063T,T23075C,A23403G,C23525T,T23599G,C23604A,C23854A,G23948T,A24424T,T24469A,C25000T,C25584T,C26060T,C26270T,C26577G,G26709A,C26858T,A27259C,G27382C,A27383T,T27384C,C27807T,A28271T,C28311T,G28881A,G28882A,G28883C,A29510C,T29867C,G29868A,A29869C,A29871C,A29876G,A29884C,A29887T,A29890C,A29891C,A29897T,A29901C	11288-11296,21633-21641,28362-28370,29734-29759	29878:CTG,29882:TAGGAACTCAAACACTATGTACACCAATGTTTGCTGCAGCATTATTC,29895:GGTGAAAGCAACCTAAGCGTCCATCAACAGAAGAATGG			T29867C,G29868A,A29869C,A29871C,A29876G,A29884C,A29887T,A29890C,A29891C,A29897T,A29901C	0	0	11	11		E:T9I,M:Q19E,M:A63T,N:P13L,N:R203K,N:G204R,N:S413R,ORF1a:T3090I,ORF1a:L3201F,ORF1a:T3255I,ORF1a:P3395H,ORF1b:P314L,ORF1b:R1315C,ORF1b:I1566V,ORF1b:T2163I,ORF3a:T223I,ORF6:D61L,ORF9b:P10S,S:T19I,S:A27S,S:G142D,S:V213G,S:G339D,S:S371F,S:S373P,S:S375F,S:T376A,S:D405N,S:R408S,S:K417N,S:N440K,S:S477N,S:T478K,S:E484A,S:Q493R,S:Q498R,S:N501Y,S:Y505H,S:D614G,S:H655Y,S:N679K,S:P681H,S:N764K,S:D796Y,S:Q954H,S:N969K	N:E31-,N:R32-,N:S33-,ORF1a:S3675-,ORF1a:G3676-,ORF1a:F3677-,ORF9b:E27-,ORF9b:N28-,ORF9b:A29-,S:L24-,S:P25-,S:P26-				CharitÃ©_E_F:C26270T,ChinaCDC_N_F:G28881A;G28882A;G28883C,USCDC_N1_P:C28311T	61083	9379	29903	3000	0	good	0	10	0	good	0	24	3	12.5	good	11	29867-29900:11	50	mediocre	11		0		0	0	good		0	0	good
CVS021240CLIU	21L (Omicron)	BA.2	17.3611	good	76	67	14	0	51	12	0	0	0	6	T2G,A6T,G7T,C241T,T670G,C2509T,C2790T,C3037T,G4184A,C4321T,C9344T,A9424G,C9534T,C9866T,C10029T,C10198T,G10447A,C10449A,C12880T,C14408T,C15714T,C17410T,A18163G,C18796T,C19955T,A20055G,C21618T,G21987A,T22200G,G22578A,C22674T,T22679C,C22686T,A22688G,G22775A,A22786C,C22792T,G22813T,G22992A,C22995A,A23013C,A23040G,A23055G,A23063T,T23075C,A23403G,C23525T,T23599G,C23604A,C23854A,G23948T,A24424T,T24469A,C25000T,C25584T,C25624T,T25655C,C26060T,C26270T,C26577G,G26709A,C26858T,A27259C,G27382C,A27383T,T27384C,C27807T,A28271T,C28311T,G28881A,G28882A,G28883C,A29510C,A29866G,A29871G,A29873G	11-22,25-26,11288-11296,21633-21641,28362-28370,29734-29759	30:C,29864:GTGGAGGTTGC,29869:GC	G22882T		T2G,A6T,G7T,C2509T,C18796T,T25655C,A29866G,A29871G,A29873G	1	0	9	10		E:T9I,M:Q19E,M:A63T,N:P13L,N:R203K,N:G204R,N:S413R,ORF1a:S135R,ORF1a:T842I,ORF1a:G1307S,ORF1a:L3027F,ORF1a:T3090I,ORF1a:L3201F,ORF1a:T3255I,ORF1a:P3395H,ORF1b:P314L,ORF1b:R1315C,ORF1b:I1566V,ORF1b:T2163I,ORF3a:H78Y,ORF3a:V88A,ORF3a:T223I,ORF6:D61L,ORF9b:P10S,S:T19I,S:A27S,S:G142D,S:V213G,S:G339D,S:S371F,S:S373P,S:S375F,S:T376A,S:D405N,S:R408S,S:K417N,S:S477N,S:T478K,S:E484A,S:Q493R,S:Q498R,S:N501Y,S:Y505H,S:D614G,S:H655Y,S:N679K,S:P681H,S:N764K,S:D796Y,S:Q954H,S:N969K	N:E31-,N:R32-,N:S33-,ORF1a:S3675-,ORF1a:G3676-,ORF1a:F3677-,ORF9b:E27-,ORF9b:N28-,ORF9b:A29-,S:L24-,S:P25-,S:P26-				CharitÃ©_E_F:C26270T,HKU_ORF_F:C18796T,ChinaCDC_N_F:G28881A;G28882A;G28883C,USCDC_N1_P:C28311T	89056	1	29874	3000	0	good	0	10	0	good	0	24	10	41.6667	mediocre	18		0	good	0		0		0	0	good		0	0	good
CVS021863CLIU	21L (Omicron)	BA.2	142.361	bad	87	53	1	0	52	12	0	0	0	5	C241T,T670G,C2790T,C3037T,A3186C,G4184A,C4321T,C9344T,A9424G,C9534T,C9866T,C10029T,C10198T,G10447A,C10449A,C12880T,C14408T,C15714T,C17410T,A18163G,C19955T,A20055G,C21618T,G21987A,T22200G,G22578A,C22674T,T22679C,C22686T,A22688G,G22775A,A22786C,C22792T,G22813T,G22992A,C22995A,A23013C,A23040G,A23055G,A23063T,T23075C,A23403G,C23525T,T23599G,C23604A,C23854A,G23948T,A24424T,T24469A,G25429A,C25584T,C25624T,C26060T,C26270T,C26577G,G26709A,C26858T,A27259C,G27382C,A27383T,T27384C,C27807T,A28271T,C28311T,G28881A,G28882A,G28883C,A29510C,A29865T,C29870G,A29871C,A29872T,A29874T,A29875T,A29877T,A29878T,A29879G,A29880T,A29884T,A29885C,A29887C,A29889T,A29893C,A29894C,A29896C,A29897C,A29898C	11288-11296,21633-21641,28362-28370,29734-29759	29863:G	G22882T,T25000C		A3186C,G25429A,A29865T,C29870G,A29871C,A29872T,A29874T,A29875T,A29877T,A29878T,A29879G,A29880T,A29884T,A29885C,A29887C,A29889T,A29893C,A29894C,A29896C,A29897C,A29898C	2	0	21	23		E:T9I,M:Q19E,M:A63T,N:P13L,N:R203K,N:G204R,N:S413R,ORF1a:S135R,ORF1a:T842I,ORF1a:E974A,ORF1a:G1307S,ORF1a:L3027F,ORF1a:T3090I,ORF1a:L3201F,ORF1a:T3255I,ORF1a:P3395H,ORF1b:P314L,ORF1b:R1315C,ORF1b:I1566V,ORF1b:T2163I,ORF3a:V13I,ORF3a:H78Y,ORF3a:T223I,ORF6:D61L,ORF9b:P10S,S:T19I,S:A27S,S:G142D,S:V213G,S:G339D,S:S371F,S:S373P,S:S375F,S:T376A,S:D405N,S:R408S,S:K417N,S:S477N,S:T478K,S:E484A,S:Q493R,S:Q498R,S:N501Y,S:Y505H,S:D614G,S:H655Y,S:N679K,S:P681H,S:N764K,S:D796Y,S:Q954H,S:N969K	N:E31-,N:R32-,N:S33-,ORF1a:S3675-,ORF1a:G3676-,ORF1a:F3677-,ORF9b:E27-,ORF9b:N28-,ORF9b:A29-,S:L24-,S:P25-,S:P26-				CharitÃ©_E_F:C26270T,ChinaCDC_N_F:G28881A;G28882A;G28883C,USCDC_N1_P:C28311T	89042	38	29899	3000	0	good	0	10	0	good	0	24	26	108.333	bad	34	29865-29897:19	50	mediocre	19		0		0	0	good		0	0	good
CVS022259CLIU	21L (Omicron)	BA.2	323.09	bad	93	87	3	1	51	23	0	0	0	5	T251C,A253T,C255T,G256A,A257T,A297T,A298G,C300T,A301T,C302G,C304T,C307T,G315A,T317G,T318G,T670G,C2790T,C3037T,G4184A,C4321T,C9344T,A9424G,C9534T,C9866T,C10029T,C10198T,G10447A,C10449A,C12880T,C14408T,C15714T,C17410T,A18163G,C19955T,A20055G,C21618T,G21987A,T22200G,G22578A,C22674T,T22679C,C22686T,A22688G,G22775A,A22786C,C22792T,G22813T,G22992A,C22995A,A23013C,A23040G,A23055G,A23063T,T23075C,A23403G,C23525T,T23599G,C23604A,C23854A,G23948T,A24424T,T24469A,C25000T,C25584T,C26060T,C26270T,C26577G,G26709A,C26858T,A27259C,G27382C,A27383T,T27384C,C27807T,A28271T,C28311T,G28881A,G28882A,G28883C,A29510C,A29844G,T29845G,T29846C,T29847G,T29848A,C29854T,T29855G,T29856G,G29861C,G29862C,A29863G,G29864C,T29867G	260-278,282-284,289-295,311-312,320-322,11288-11296,21633-21641,28362-28370,29734-29759	29851:ACC	G22882T		T251C,A253T,C255T,G256A,A257T,A297T,A298G,C300T,A301T,C302G,C304T,C307T,G315A,T317G,T318G,A29844G,T29845G,T29846C,T29847G,T29848A,C29854T,T29855G,T29856G,G29861C,G29862C,A29863G,G29864C,T29867G	1	0	28	29	ORF1a:11-15	E:T9I,M:Q19E,M:A63T,N:P13L,N:R203K,N:G204R,N:S413R,ORF1a:L18N,ORF1a:P19G,ORF1a:S135R,ORF1a:T842I,ORF1a:G1307S,ORF1a:L3027F,ORF1a:T3090I,ORF1a:L3201F,ORF1a:T3255I,ORF1a:P3395H,ORF1b:P314L,ORF1b:R1315C,ORF1b:I1566V,ORF1b:T2163I,ORF3a:T223I,ORF6:D61L,ORF9b:P10S,S:T19I,S:A27S,S:G142D,S:V213G,S:G339D,S:S371F,S:S373P,S:S375F,S:T376A,S:D405N,S:R408S,S:K417N,S:S477N,S:T478K,S:E484A,S:Q493R,S:Q498R,S:N501Y,S:Y505H,S:D614G,S:H655Y,S:N679K,S:P681H,S:N764K,S:D796Y,S:Q954H,S:N969K	N:E31-,N:R32-,N:S33-,ORF1a:M1-,ORF1a:E2-,ORF1a:S3-,ORF1a:L4-,ORF1a:V5-,ORF1a:P6-,ORF1a:G7-,ORF1a:F8-,ORF1a:N9-,ORF1a:E10-,ORF1a:L16-,ORF1a:S3675-,ORF1a:G3676-,ORF1a:F3677-,ORF9b:E27-,ORF9b:N28-,ORF9b:A29-,S:L24-,S:P25-,S:P26-				CharitÃ©_E_F:C26270T,ChinaCDC_N_F:G28881A;G28882A;G28883C,USCDC_N1_P:C28311T	88151	250	29868	3000	0	good	0	10	0	good	0	24	31	129.167	bad	39	251-317:15,29844-29866:13	100	bad	28	ORF1a:11-15	1		0	75	mediocre		0	0	good
CVS022386CLIU	21L (Omicron)	BA.2	0	good	60	53	207	0	47	12	1	99	0	5	A7189C,C9344T,A9424G,C9534T,C10029T,C10198T,G10447A,C10449A,C12880T,C14408T,C15714T,C17410T,A18163G,C19955T,A20055G,C21618T,G21987A,T22200G,G22578A,C22674T,T22679C,C22686T,A22688G,G22775A,A22786C,G22813T,G22992A,C22995A,A23013C,A23040G,A23055G,A23063T,T23075C,C23230A,A23403G,C23525T,T23599G,C23604A,C23854A,G23948T,A24424T,T24469A,C25000T,C25584T,C26060T,C26270T,C26577G,G26709A,C26858T,A27259C,G27382C,A27383T,T27384C,C27807T,A28271T,C28311T,G28881A,G28882A,G28883C,A29510C	11288-11296,21633-21641,28362-28370,29734-29759	16110:CTACATGATGAGTTAACAGGACACATGTTAGACATGTATTCTGTTATGCTTACTAATGATAACACTTCAAGGTATTGGGAACCTGAGTTTTATAAACATATAACTTCTAAAGAAACTTTGTATTGCATAGACGGTGCTTTACTTACAAAGTCCTCAGAATACAAAGGTCCTATTACGGATGTTTTCTACAAAGAAAACAGTTACACN	G22882T		A7189C,C23230A	1	0	2	3		E:T9I,M:Q19E,M:A63T,N:P13L,N:R203K,N:G204R,N:S413R,ORF1a:Q2308H,ORF1a:L3027F,ORF1a:T3090I,ORF1a:T3255I,ORF1a:P3395H,ORF1b:P314L,ORF1b:R1315C,ORF1b:I1566V,ORF1b:T2163I,ORF3a:T223I,ORF6:D61L,ORF9b:P10S,S:T19I,S:A27S,S:G142D,S:V213G,S:G339D,S:S371F,S:S373P,S:S375F,S:T376A,S:D405N,S:R408S,S:K417N,S:S477N,S:T478K,S:E484A,S:Q493R,S:Q498R,S:N501Y,S:Y505H,S:N556K,S:D614G,S:H655Y,S:N679K,S:P681H,S:N764K,S:D796Y,S:Q954H,S:N969K	N:E31-,N:R32-,N:S33-,ORF1a:S3675-,ORF1a:G3676-,ORF1a:F3677-,ORF9b:E27-,ORF9b:N28-,ORF9b:A29-,S:L24-,S:P25-,S:P26-	ORF1b:880:KLHDELTGHMLDMYSVMLTNDNTSRYWEPEFYKHITSKETLYCIDGALLTKSSEYKGPITDVFYKENSY	16111-16209		CharitÃ©_E_F:C26270T,ChinaCDC_N_F:G28881A;G28882A;G28883C,USCDC_N1_P:C28311T	67777	7114	29851	3000	0	good	99	10	0	good	0	24	0	0	good	8		0	good	0		0		0	0	good		0	0	good
CVS022415CLIU	21L (Omicron)	BA.2	50	mediocre	79	58	0	0	50	12	0	0	0	6	C241T,T670G,C2790T,C3037T,G4184A,C4321T,C9344T,A9424G,C9534T,C9866T,C10029T,C10138T,C10198T,G10447A,C10449A,C12880T,C14408T,C15714T,C17410T,A18163G,C19955T,A20055G,C21618T,G21987A,T22200G,G22578A,C22674T,T22679C,C22686T,A22688G,G22775A,A22786C,C22792T,G22813T,G22992A,C22995A,A23013C,A23040G,A23055G,A23063T,T23075C,A23403G,C23525T,T23599G,C23604A,C23854A,G23948T,A24424T,T24469A,C25000T,C25584T,C26060T,C26270T,T26424G,C26577G,G26709A,C26858T,A27259C,G27382C,A27383T,T27384C,C27807T,A28271T,C28292A,C28311T,G28881A,G28882A,G28883C,A29510C,A29852T,G29853T,T29856C,T29859A,G29862A,A29871T,A29873T,A29874T,A29879T,A29880C	11288-11296,21633-21641,28362-28370,29734-29759,29865-29869		G22882T		C10138T,T26424G,C28292A,A29852T,G29853T,T29856C,T29859A,G29862A,A29871T,A29873T,A29874T,A29879T,A29880C	1	0	13	14		E:T9I,M:Q19E,M:A63T,N:Q7K,N:P13L,N:R203K,N:G204R,N:S413R,ORF1a:S135R,ORF1a:T842I,ORF1a:G1307S,ORF1a:L3027F,ORF1a:T3090I,ORF1a:L3201F,ORF1a:T3255I,ORF1a:P3395H,ORF1b:P314L,ORF1b:R1315C,ORF1b:I1566V,ORF1b:T2163I,ORF3a:T223I,ORF6:D61L,ORF9b:P10S,S:T19I,S:A27S,S:G142D,S:V213G,S:G339D,S:S371F,S:S373P,S:S375F,S:T376A,S:D405N,S:R408S,S:K417N,S:S477N,S:T478K,S:E484A,S:Q493R,S:Q498R,S:N501Y,S:Y505H,S:D614G,S:H655Y,S:N679K,S:P681H,S:N764K,S:D796Y,S:Q954H,S:N969K	N:E31-,N:R32-,N:S33-,ORF1a:S3675-,ORF1a:G3676-,ORF1a:F3677-,ORF9b:E27-,ORF9b:N28-,ORF9b:A29-,S:L24-,S:P25-,S:P26-				CharitÃ©_E_F:C26270T,ChinaCDC_N_F:G28881A;G28882A;G28883C,USCDC_N1_F:C28292A,USCDC_N1_P:C28311T	88999	39	29880	3000	0	good	0	10	0	good	0	24	12	50	mediocre	20	29852-29879:10	50	mediocre	10		0		0	0	good		0	0	good
CVS022553CLIU	21L (Omicron)	BA.2	657.812	bad	86	233	148	3	41	26	2	100	0	5	T4377G,C4380T,G4508A,C9344T,A9424G,C9534T,C9866T,C10029T,C10198T,G10447A,C10449A,C12880T,C14408T,C15714T,T16194A,T16198A,T16199C,T16201A,A16202G,T16203G,C16208A,A16210G,C16215A,G16221T,T16224G,A16227C,A16233G,C16234T,C16238A,G16245A,G16246A,T16249A,G16250C,C16255G,C16260T,A16262T,C17410T,A18163G,C19955T,A20055G,G21123T,C21618T,G21987A,T22200G,G22578A,C22674T,T22679C,C22686T,A22688G,G22775A,A22786C,C22792T,G22813T,G22992A,C22995A,A23013C,A23040G,A23055G,A23063T,T23075C,A23403G,C23525T,T23599G,C23604A,C23854A,G23948T,A24424T,T24469A,C25000T,C25584T,C26060T,C26270T,C26577G,G26709A,C26858T,A27259C,G27382C,A27383T,T27384C,C27807T,A28271T,C28311T,G28881A,G28882A,G28883C,A29510C	4319-4371,4382-4507,11288-11296,16192,21633-21641,28362-28370,29734-29759	16206:GGACC,16216:AGAATGCCTGGACATCAGG,16228:TTTGGCTATTTTATGACAAGAATTATTTAGA,16240:GAAAAATTGAAAGTGCCATTTTCTGGCTAT,16254:GA,16263:GGGGTCAAGTGGCATCGCAGAAGAAAATAAGATGCTTAGATTTTAGG,16266:GGTGAGAGTTGAAG	G22882T		T4377G,C4380T,G4508A,T16194A,T16198A,T16199C,T16201A,A16202G,T16203G,C16208A,A16210G,C16215A,G16221T,T16224G,A16227C,A16233G,C16234T,C16238A,G16245A,G16246A,T16249A,G16250C,C16255G,C16260T,A16262T,G21123T	1	0	26	27	ORF1a:1369-4401,ORF1b:909-921,ORF1b:930-933	E:T9I,M:Q19E,M:A63T,N:P13L,N:R203K,N:G204R,N:S413R,ORF1b:P314L,ORF1b:R1315C,ORF1b:I1566V,ORF1b:T2163I,ORF3a:T223I,ORF6:D61L,ORF9b:P10S,S:T19I,S:A27S,S:G142D,S:V213G,S:G339D,S:S371F,S:S373P,S:S375F,S:T376A,S:D405N,S:R408S,S:K417N,S:S477N,S:T478K,S:E484A,S:Q493R,S:Q498R,S:N501Y,S:Y505H,S:D614G,S:H655Y,S:N679K,S:P681H,S:N764K,S:D796Y,S:Q954H,S:N969K	N:E31-,N:R32-,N:S33-,ORF1a:A1352-,ORF1a:F1353-,ORF1a:Y1354-,ORF1a:I1355-,ORF1a:L1356-,ORF1a:P1357-,ORF1a:S1358-,ORF1a:I1359-,ORF1a:I1360-,ORF1a:S1361-,ORF1a:N1362-,ORF1a:E1363-,ORF1a:K1364-,ORF1a:Q1365-,ORF1a:E1366-,ORF1a:I1367-,ORF1a:L1368-,ORF9b:E27-,ORF9b:N28-,ORF9b:A29-,S:L24-,S:P25-,S:P26-	ORF1b:912:XXXXXXXXXXXXXXXXFGYFMTRII*IL*DGKIESAIFWLFGTTV,ORF1b:933:*ELK	16267-16366		CharitÃ©_E_F:C26270T,ChinaCDC_N_F:G28881A;G28882A;G28883C,USCDC_N1_P:C28311T	75473	4315	29854	3000	0	good	100	10	0	good	0	24	27	112.5	bad	35	16194-16261:22	50	mediocre	22	ORF1a:1369-4401,ORF1b:909-921,ORF1b:930-933	3		0	225	bad		0	0	good
CVS022764CLIU	21L (Omicron)	BA.2	143.924	bad	87	53	290	1	47	9	0	99	0	5	C44T,C241T,T670G,C2790T,C3037T,C3589T,C3602T,G4184A,C4321T,C9344T,A9424G,C9534T,C9866T,C10029T,C10198T,G10447A,C10449A,C12880T,C14408T,C15714T,C17410T,A18163G,C19955T,A20055G,C21618T,G21987A,T22200G,G22578A,C22674T,T22679C,C22686T,A22688G,G22775A,A22786C,C22792T,G22813T,G22992A,C22995A,A23013C,A23040G,A23055G,A23063T,T23075C,A23403G,C23525T,T23599G,C23604A,C23854A,G23948T,A24424T,T24469A,C25000T,C25584T,C25624T,C26060T,C26270T,C26577G,G26709A,C26858T,A27259C,G27382C,A27383T,T27384C,C27807T,A28271T,C28311T,G28881A,G28882A,G28883C,C29363T,A29510C,C29625T,C29870T,A29874T,A29875T,A29878G,A29881G,A29883T,A29886C,A29888C,A29890C,A29892C,A29894C,A29896C,A29898C,A29900C,A29902C	11288-11296,21633-21641,28362-28370,29734-29759	6427:CCTACCATACAGAAAGACGTTCTTGAGTGTAATGTGAAAACTACCGAAGTTGTAGGAGACATTATACTTAAACCAGCAAATAATAGTTTAAAAATTACAGAAGAGGTTGGCCACACAGATCTAATGGCTGCTTATGTAGACAATTCTAGTCTTACTATTAAGAAACCTAATGAATTATCTAGAGTATTAGGTTTGAAAACCCTTGCTACTCATGGTTTAGCTGCTGTTAATAGTGTCCCTN,29861:T,29863:TACC,29866:AGGGTTGTCTTAGCGCCTGGTACT,29872:GGTT,29884:CGTTGACACAGCATGC	G22882T		C44T,C3589T,C3602T,C29363T,C29625T,C29870T,A29874T,A29875T,A29878G,A29881G,A29883T,A29886C,A29888C,A29890C,A29892C,A29894C,A29896C,A29898C,A29900C,A29902C	1	0	20	21	ORF1a:2055-4401	E:T9I,M:Q19E,M:A63T,N:P13L,N:R203K,N:G204R,N:P364S,N:S413R,ORF1a:S135R,ORF1a:T842I,ORF1a:H1113Y,ORF1a:G1307S,ORF1b:P314L,ORF1b:R1315C,ORF1b:I1566V,ORF1b:T2163I,ORF3a:H78Y,ORF3a:T223I,ORF6:D61L,ORF9b:P10S,S:T19I,S:A27S,S:G142D,S:V213G,S:G339D,S:S371F,S:S373P,S:S375F,S:T376A,S:D405N,S:R408S,S:K417N,S:S477N,S:T478K,S:E484A,S:Q493R,S:Q498R,S:N501Y,S:Y505H,S:D614G,S:H655Y,S:N679K,S:P681H,S:N764K,S:D796Y,S:Q954H,S:N969K	N:E31-,N:R32-,N:S33-,ORF9b:E27-,ORF9b:N28-,ORF9b:A29-,S:L24-,S:P25-,S:P26-		6428-6526		CharitÃ©_E_F:C26270T,ChinaCDC_N_F:G28881A;G28882A;G28883C,USCDC_N1_P:C28311T	89092	15	29903	3000	0	good	99	10	0	good	0	24	19	79.1667	mediocre	27	29870-29901:15	50	mediocre	15	ORF1a:2055-4401	1		0	75	mediocre		0	0	good
CVS022773CLIU	21L (Omicron)	BA.2	43537.5	bad	346	241	177	19	48	55	7	200	0	1	T7122A,A7123C,T7126A,T7127G,G7133T,T7135C,G7137C,T7141A,G7143A,T7147G,A7152T,C7155T,T7157C,T7158C,C7164T,A7167G,C7169G,C7170A,A7184T,T7185G,A7186T,A7188T,A7190T,T7192C,A7196T,T7197A,T7199A,T7205A,T7206C,A7208C,G7245T,G7246C,T7250A,A7255C,A7259T,T7260C,T7261C,T7263C,T7264C,T7265A,G7272A,G7273C,T7275G,T7278C,G7283C,G7294T,A7308T,A7309T,C9344T,A9424G,C9534T,C9866T,C10029T,G10447A,C10449A,C12880T,C14408T,C15714T,A16210T,C16222G,T16324A,G16325T,T16326A,A16328C,G16330A,C17410T,A18163G,C19955T,A20055G,C21618T,G21987A,T22200G,G22578A,C22674T,T22679C,C22686T,A22688G,G22775A,A22786C,C22792T,G22813T,T22903G,T22921A,T22929G,G22932A,G22933C,A22934C,G22936C,C22938T,A22940G,A22941G,T22942A,C22950A,T22951G,G22957T,A22969T,T22977A,C22978G,T22981G,C22982T,G22984A,C22987A,G22988T,G22989T,G23001A,G23006A,G23007T,T23008G,G23009A,T23011C,G23012C,G23015T,G23016C,T23017G,T23020C,C23121G,A23122T,A23403G,C23525T,T23599G,C23604A,C23854A,G23948T,A24424T,T24469A,C25000T,C25584T,C25624T,C26060T,C26270T,C26577G,G26709A,C26858T,A27259C,G27382C,A27383T,T27384C,T27530C,T27531C,T27534C,C27536A,T27537G,G27544C,C27549T,T27553G,T27554G,T27555G,G27556C,G27561T,A27562G,C27563G,G27566T,C27567T,C27575A,T27580C,T27582C,T27587A,C27590A,T27591A,T27592C,T27594G,C27596A,T27597A,C27600A,G27604A,T27605G,A27609C,C27615T,A27617G,T27618C,A27620T,T27622C,T27627G,C27629T,C27630G,G27632T,T27634A,C27635A,T27639C,C27641T,C27643G,A27647T,T27650G,T27652C,T27653C,G27670A,A27674G,G27676C,A27677C,T27680G,T27681A,A27714G,G27715T,T27719C,A27721T,T27722C,C27725T,A27726G,C27727A,T27729C,G27731C,C27732A,T27734C,C27735G,C27739T,C27741G,A27742G,A27743T,A27744C,G27746C,A27763T,T27767G,T27772G,A27774C,T27775C,A27778C,C27779T,T27781G,T27783A,G27788T,G27790C,T27796C,A27797C,C27800A,T27802C,C27804T,T27805G,T27808G,T27815C,T27817A,A27821C,T27824C,A27825T,C27828G,T27830G,A27834T,C27836T,T27838C,T27839A,C27845T,A27848T,C27849T,G27870A,C27874A,T27876G,T27885A,A27886C,A27887T,C27889G,G27890C,T27895G,G27896T,T27900A,T27902C,T27905A,T27908A,T27909A,G27915A,G27916C,A27918G,T27919A,A27926T,A27927C,G27936C,T27941A,C27942T,C27944A,G27948A,T27951A,T27953C,A27954G,G27955T,T27958G,T27963C,T27966A,G27967T,A27969G,A27976T,C27978A,C27981A,C27982A,A27983T,A27985C,T27988A,G27990T,G27993C,C27999A,C28000G,T28019A,A28023G,A28024C,A28025C,G28028T,T28039C,G28041A,A28043T,G28044T,A28047G,C28057A,C28060A,T28062A,T28063G,C28076G,G28077T,T28078A,G28079C,G28080A,G28083A,G28085A,T28094A,C28099A,C28101T,C28102G,C28103A,T28105A,T28106G,A28108G,A28111G,C28112A,G28116A,A28117C,C28121G,G28122A,T28127A,T28128C,A28129G,T28130A,C28132G,T28149A,T28150A,T28151A,C28153A,T28157C,T28160A,G28162A,C28164T,A28165T,C28170T,G28191A,G28195A,T28196C,G28198C,T28199C,G28202C,T28203A,T28204C	7130-7131,7174-7178,7210-7237,7289-7292,7298-7307,11288-11296,16214-16220,21633-21641,22907-22917,22924,22944-22946,22960-22964,22970-22971,22979-22980,22994-22999,27658-27668,27683-27707,27751-27759,27765-27766,27811-27812,27852-27866,27879,27971-27974,28002-28018,28029-28036,28053-28055,28068-28071,28087-28093,28113-28114,28135-28143,28172-28189	7154:AACA,7163:G,7256:CATAGGAACAATTCAGCTGA,7270:GA,7279:AGACTT,16209:GCTCGTG,23020:CACTCCTCCAC,27528:AAGTGCGAAGGATTGGGA,27540:CGGCA,27543:T,27564:G,27576:CTCTAG,27586:CC,27601:GTCTTTGTTA,27612:AT,27623:TCTAGCGC,27645:GGCTCG,27714:TCC,27776:GCA,27801:CATCTCGAACCAAGAC,27827:AGCTGCCTGG,27897:CC,27908:AGGCA,27923:CTATTG,27929:TGAATTTTCTATA,27950:CTTG,27989:T,28160:GTCC	T10198C,G22882T,A22992G,C23013A,T27807C	G23012C|21B,C27739T|21A,A28111G|20I	T7122A,A7123C,T7126A,T7127G,G7133T,T7135C,G7137C,T7141A,G7143A,T7147G,A7152T,C7155T,T7157C,T7158C,C7164T,A7167G,C7169G,C7170A,A7184T,T7185G,A7186T,A7188T,A7190T,T7192C,A7196T,T7197A,T7199A,T7205A,T7206C,A7208C,G7245T,G7246C,T7250A,A7255C,A7259T,T7260C,T7261C,T7263C,T7264C,T7265A,G7272A,G7273C,T7275G,T7278C,G7283C,G7294T,A7308T,A7309T,A16210T,C16222G,T16324A,G16325T,T16326A,A16328C,G16330A,T22903G,T22921A,T22929G,G22932A,G22933C,A22934C,G22936C,C22938T,A22940G,A22941G,T22942A,C22950A,T22951G,G22957T,A22969T,T22977A,C22978G,T22981G,C22982T,G22984A,C22987A,G22988T,G22989T,G23001A,G23006A,G23007T,T23008G,G23009A,T23011C,G23015T,G23016C,T23017G,T23020C,C23121G,A23122T,T27530C,T27531C,T27534C,C27536A,T27537G,G27544C,C27549T,T27553G,T27554G,T27555G,G27556C,G27561T,A27562G,C27563G,G27566T,C27567T,C27575A,T27580C,T27582C,T27587A,C27590A,T27591A,T27592C,T27594G,C27596A,T27597A,C27600A,G27604A,T27605G,A27609C,C27615T,A27617G,T27618C,A27620T,T27622C,T27627G,C27629T,C27630G,G27632T,T27634A,C27635A,T27639C,C27641T,C27643G,A27647T,T27650G,T27652C,T27653C,G27670A,A27674G,G27676C,A27677C,T27680G,T27681A,A27714G,G27715T,T27719C,A27721T,T27722C,C27725T,A27726G,C27727A,T27729C,G27731C,C27732A,T27734C,C27735G,C27741G,A27742G,A27743T,A27744C,G27746C,A27763T,T27767G,T27772G,A27774C,T27775C,A27778C,C27779T,T27781G,T27783A,G27788T,G27790C,T27796C,A27797C,C27800A,T27802C,C27804T,T27805G,T27808G,T27815C,T27817A,A27821C,T27824C,A27825T,C27828G,T27830G,A27834T,C27836T,T27838C,T27839A,C27845T,A27848T,C27849T,G27870A,C27874A,T27876G,T27885A,A27886C,A27887T,C27889G,G27890C,T27895G,G27896T,T27900A,T27902C,T27905A,T27908A,T27909A,G27915A,G27916C,A27918G,T27919A,A27926T,A27927C,G27936C,T27941A,C27942T,C27944A,G27948A,T27951A,T27953C,A27954G,G27955T,T27958G,T27963C,T27966A,G27967T,A27969G,A27976T,C27978A,C27981A,C27982A,A27983T,A27985C,T27988A,G27990T,G27993C,C27999A,C28000G,T28019A,A28023G,A28024C,A28025C,G28028T,T28039C,G28041A,A28043T,G28044T,A28047G,C28057A,C28060A,T28062A,T28063G,C28076G,G28077T,T28078A,G28079C,G28080A,G28083A,G28085A,T28094A,C28099A,C28101T,C28102G,C28103A,T28105A,T28106G,A28108G,C28112A,G28116A,A28117C,C28121G,G28122A,T28127A,T28128C,A28129G,T28130A,C28132G,T28149A,T28150A,T28151A,C28153A,T28157C,T28160A,G28162A,C28164T,A28165T,C28170T,G28191A,G28195A,T28196C,G28198C,T28199C,G28202C,T28203A,T28204C	5	3	297	305	ORF1a:2289-2300,ORF1a:2305-2315,ORF1a:2331-2341,ORF1a:2348-4401,ORF1b:915-916,ORF7a:50,ORF7a:58-65,ORF7a:70-73,ORF7a:77-88,ORF7a:105-122,ORF7b:4-19,ORF7b:25-41,ORF8:2-19,ORF8:28-32,ORF8:42-65,ORF8:74-122,S:452-454,S:468-472,S:487-1274	E:T9I,M:Q19E,M:A63T,ORF1a:W2327F,ORF1a:L2329M,ORF1b:P314L,ORF1b:C953I,ORF1b:Y954S,ORF1b:D955N,ORF1b:R1315C,ORF1b:I1566V,ORF1b:T2163I,ORF3a:H78Y,ORF3a:T223I,ORF6:D61L,ORF7a:F46Q,ORF7a:H47L,ORF7a:P48R,ORF7a:D51H,ORF7a:F54G,ORF7a:A55P,ORF7a:T57G,ORF7a:P68C,ORF7a:Y75C,ORF7a:Q76L,ORF7a:Q94I,ORF7a:E95R,ORF7a:L96P,ORF7b:E3V,ORF8:S69*,ORF8:P70*,ORF8:I71K,ORF8:Q72R,ORF8:Y73*,S:T19I,S:A27S,S:G142D,S:V213G,S:G339D,S:S371F,S:S373P,S:S375F,S:T376A,S:D405N,S:R408S,S:K417N,S:R457H,S:K458S	ORF1a:Y2301-,ORF1a:P2302-,ORF1a:S2303-,ORF1a:L2304-,ORF1a:W2316-,ORF1a:D2317-,ORF1a:L2318-,ORF1a:T2319-,ORF1a:A2320-,ORF1a:F2321-,ORF1a:G2322-,ORF1a:L2323-,ORF1a:V2324-,ORF1a:G2342-,ORF1a:L2343-,ORF1a:A2345-,ORF1a:I2346-,ORF1a:M2347-,ORF1b:T917-,ORF1b:P918-,ORF7a:R89-,ORF7a:Q90-,ORF7a:E91-,ORF7a:E92-,ORF7a:Y97-,ORF7a:S98-,ORF7a:P99-,ORF7a:I100-,ORF7a:F101-,ORF7a:L102-,ORF7a:I103-,ORF7a:V104-,ORF7b:M1-,ORF7b:H42-,ORF7b:A43-,ORF7b:*44-,ORF8:M1-,ORF8:T26-,ORF8:Q27-,ORF8:C37-,ORF8:P38-,ORF8:I39-,ORF8:H40-,ORF8:F41-,ORF8:G66-,ORF8:S67-,S:L24-,S:P25-,S:P26-,S:Y449-,S:N450-,S:Y451-,S:R466-,S:D467-,S:Y473-	ORF1a:2330:S*EQFS*,ORF7a:45:KCEGLGSH,ORF7a:67:HERQEGL,ORF7b:24:LDFILSC,ORF8:37:LSV*Q,S:450:LCNHFGQQFD,S:455:*AFSYNMIQS	16223-16322,23021-23120		CharitÃ©_E_F:C26270T	60720	7119	28206	3000	0	good	200	10	0	good	0	24	360	1500	bad	368	7122-7308:48,22882-23019:37,27530-28203:210	150	bad	295	ORF1a:2289-2300,ORF1a:2305-2315,ORF1a:2331-2341,ORF1a:2348-4401,ORF1b:915-916,ORF7a:50,ORF7a:58-65,ORF7a:70-73,ORF7a:77-88,ORF7a:105-122,ORF7b:4-19,ORF7b:25-41,ORF8:2-19,ORF8:28-32,ORF8:42-65,ORF8:74-122,S:452-454,S:468-472,S:487-1274	19		0	1425	bad	ORF8:68,ORF8:69,ORF8:72	3	225	bad
CVS023119CLIU	21L (Omicron)	BA.2	0	good	67	53	0	0	49	12	0	0	0	5	C241T,T670G,C2790T,C3037T,G4184A,C4321T,C9344T,A9424G,C9534T,C9866T,C10029T,C10198T,G10447A,C10449A,C12880T,C14408T,C15714T,C17410T,A18163G,C19955T,A20055G,C21618T,G21987A,T22200G,G22578A,T22579C,C22674T,T22679C,C22686T,A22688G,G22775A,A22786C,C22792T,G22813T,G22992A,C22995A,A23013C,A23040G,A23055G,A23063T,T23075C,A23403G,C23525T,T23599G,C23604A,C23854A,G23948T,A24424T,T24469A,C25000T,C25584T,C26060T,C26270T,C26577G,G26709A,C26858T,A27259C,G27382C,A27383T,T27384C,C27807T,A28271T,C28311T,G28881A,G28882A,G28883C,A29510C	11288-11296,21633-21641,28362-28370,29734-29759		G22882T		T22579C	1	0	1	2		E:T9I,M:Q19E,M:A63T,N:P13L,N:R203K,N:G204R,N:S413R,ORF1a:S135R,ORF1a:T842I,ORF1a:G1307S,ORF1a:L3027F,ORF1a:T3090I,ORF1a:L3201F,ORF1a:T3255I,ORF1a:P3395H,ORF1b:P314L,ORF1b:R1315C,ORF1b:I1566V,ORF1b:T2163I,ORF3a:T223I,ORF6:D61L,ORF9b:P10S,S:T19I,S:A27S,S:G142D,S:V213G,S:G339D,S:S371F,S:S373P,S:S375F,S:T376A,S:D405N,S:R408S,S:K417N,S:S477N,S:T478K,S:E484A,S:Q493R,S:Q498R,S:N501Y,S:Y505H,S:D614G,S:H655Y,S:N679K,S:P681H,S:N764K,S:D796Y,S:Q954H,S:N969K	N:E31-,N:R32-,N:S33-,ORF1a:S3675-,ORF1a:G3676-,ORF1a:F3677-,ORF9b:E27-,ORF9b:N28-,ORF9b:A29-,S:L24-,S:P25-,S:P26-				CharitÃ©_E_F:C26270T,ChinaCDC_N_F:G28881A;G28882A;G28883C,USCDC_N1_P:C28311T	88987	47	29861	3000	0	good	0	10	0	good	0	24	-1	0	good	7		0	good	0		0		0	0	good		0	0	good
CVS023370CLIU	21L (Omicron)	BA.2	34.0278	mediocre	74	58	2	0	50	12	0	0	0	5	C241T,T670G,C2644T,C2790T,C3037T,G4184A,C4321T,G5036A,C9344T,A9424G,C9534T,C9866T,C10029T,C10198T,G10447A,C10449A,C12880T,C14408T,C15714T,C17410T,A18163G,C19955T,A20055G,C21618T,G21987A,T22200G,G22578A,C22674T,T22679C,C22686T,A22688G,G22775A,A22786C,C22792T,G22813T,G22992A,C22995A,A23013C,A23040G,A23055G,A23063T,T23075C,A23403G,C23525T,T23599G,C23604A,C23854A,G23948T,A24424T,T24469A,C25584T,C26060T,C26270T,C26577G,G26709A,C26858T,A27259C,G27382C,A27383T,T27384C,C27807T,T28196C,A28271T,C28311T,G28881A,G28882A,G28883C,A29510C,T29856C,T29859A,G29862A,A29871T,A29873T,A29874T	11288-11296,21633-21641,28362-28370,29734-29759,29865-29869	29853:TT	G22882T,T25000C		C2644T,G5036A,T28196C,T29856C,T29859A,G29862A,A29871T,A29873T,A29874T	2	0	9	11		E:T9I,M:Q19E,M:A63T,N:P13L,N:R203K,N:G204R,N:S413R,ORF1a:S135R,ORF1a:T842I,ORF1a:G1307S,ORF1a:G1591R,ORF1a:L3027F,ORF1a:T3090I,ORF1a:L3201F,ORF1a:T3255I,ORF1a:P3395H,ORF1b:P314L,ORF1b:R1315C,ORF1b:I1566V,ORF1b:T2163I,ORF3a:T223I,ORF6:D61L,ORF9b:P10S,S:T19I,S:A27S,S:G142D,S:V213G,S:G339D,S:S371F,S:S373P,S:S375F,S:T376A,S:D405N,S:R408S,S:K417N,S:S477N,S:T478K,S:E484A,S:Q493R,S:Q498R,S:N501Y,S:Y505H,S:D614G,S:H655Y,S:N679K,S:P681H,S:N764K,S:D796Y,S:Q954H,S:N969K	N:E31-,N:R32-,N:S33-,ORF1a:S3675-,ORF1a:G3676-,ORF1a:F3677-,ORF9b:E27-,ORF9b:N28-,ORF9b:A29-,S:L24-,S:P25-,S:P26-				CharitÃ©_E_F:C26270T,ChinaCDC_N_F:G28881A;G28882A;G28883C,USCDC_N1_P:C28311T	88983	47	29878	3000	0	good	0	10	0	good	0	24	14	58.3333	mediocre	22		0	good	0		0		0	0	good		0	0	good
CVS023574CLIU	21L (Omicron)	BA.2	11.1111	good	69	53	0	0	50	12	0	0	0	5	A4G,A5G,C241T,T670G,C2790T,C3037T,G4184A,C4321T,C9344T,A9424G,C9430T,C9534T,C9866T,C10029T,C10198T,G10447A,C10449A,C12880T,C14408T,C15714T,C17410T,A18163G,C19955T,A20055G,C21618T,G21987A,T22200G,G22578A,C22674T,T22679C,C22686T,A22688G,G22775A,A22786C,C22792T,G22813T,T22907C,G22992A,C22995A,A23013C,A23040G,A23055G,A23063T,T23075C,A23403G,C23525T,T23599G,C23604A,C23854A,G23948T,A24424T,T24469A,C25584T,C26060T,C26270T,C26577G,G26709A,C26858T,A27259C,G27382C,A27383T,T27384C,C27807T,A28271T,C28311T,G28881A,G28882A,G28883C,A29510C	11288-11296,21633-21641,28362-28370,29734-29759		G22882T,T25000C		A4G,A5G,C9430T,T22907C	2	0	4	6		E:T9I,M:Q19E,M:A63T,N:P13L,N:R203K,N:G204R,N:S413R,ORF1a:S135R,ORF1a:T842I,ORF1a:G1307S,ORF1a:L3027F,ORF1a:T3090I,ORF1a:L3201F,ORF1a:T3255I,ORF1a:P3395H,ORF1b:P314L,ORF1b:R1315C,ORF1b:I1566V,ORF1b:T2163I,ORF3a:T223I,ORF6:D61L,ORF9b:P10S,S:T19I,S:A27S,S:G142D,S:V213G,S:G339D,S:S371F,S:S373P,S:S375F,S:T376A,S:D405N,S:R408S,S:K417N,S:Y449H,S:S477N,S:T478K,S:E484A,S:Q493R,S:Q498R,S:N501Y,S:Y505H,S:D614G,S:H655Y,S:N679K,S:P681H,S:N764K,S:D796Y,S:Q954H,S:N969K	N:E31-,N:R32-,N:S33-,ORF1a:S3675-,ORF1a:G3676-,ORF1a:F3677-,ORF9b:E27-,ORF9b:N28-,ORF9b:A29-,S:L24-,S:P25-,S:P26-				CharitÃ©_E_F:C26270T,ChinaCDC_N_F:G28881A;G28882A;G28883C,USCDC_N1_P:C28311T	89147	3	29873	3000	0	good	0	10	0	good	0	24	8	33.3333	mediocre	16		0	good	0		0		0	0	good		0	0	good
CVS024025CLIU	21L (Omicron)	BA.2	1126.56	bad	65	197	7	4	30	63	0	100	0	6	G16390C,G16416A,C16418G,C16420A,C16423G,T16426G,C16428G,C17410T,A18163G,C19955T,A20055G,C21618T,G21987A,T22200G,G22578A,C22674T,T22679C,C22686T,A22688G,G22775A,A22786C,C22792T,G22813T,G22918A,T22921C,A22924C,A22980C,G22984T,G22989C,G23007T,T23010A,A23013C,G23015C,A23116C,A23118C,C23121G,C23123A,A23403G,C23525T,T23599G,C23604A,C23854A,G23948T,A24424T,T24469A,C25000T,C25584T,C26060T,C26270T,C26577G,G26709A,C26858T,A27259C,G27382C,A27383T,T27384C,C27807T,A28271T,C28311T,G28881A,G28882A,G28883C,A29201C,G29255T,A29258G	16360-16389,16395-16414,21633-21641,22902-22916,22928-22977,22991-23005,28362-28370,29204-29252	23120:ATAAA,29053:A,29257:G	G22882T		G16390C,G16416A,C16418G,C16420A,C16423G,T16426G,C16428G,G22918A,T22921C,A22924C,A22980C,G22984T,G22989C,G23007T,T23010A,G23015C,A23116C,A23118C,C23121G,C23123A,A29201C,G29255T,A29258G	1	0	23	24	N:261-310,N:329-420,ORF1b:983-2696,S:472-520	E:T9I,M:Q19E,M:A63T,N:P13L,N:R203K,N:G204R,ORF3a:T223I,ORF6:D61L,ORF9b:P10S,S:T19I,S:A27S,S:G142D,S:V213G,S:G339D,S:S371F,S:S373P,S:S375F,S:T376A,S:D405N,S:R408S,S:K417N,S:P521T,S:D614G,S:H655Y,S:N679K,S:P681H,S:N764K,S:D796Y,S:Q954H,S:N969K	N:E31-,N:R32-,N:S33-,N:A311-,N:S312-,N:A313-,N:F314-,N:F315-,N:G316-,N:M317-,N:S318-,N:R319-,N:I320-,N:G321-,N:M322-,N:E323-,N:V324-,N:T325-,N:P326-,N:S327-,N:G328-,ORF1b:V965-,ORF1b:L966-,ORF1b:S967-,ORF1b:V968-,ORF1b:P976-,ORF1b:G977-,ORF1b:C978-,ORF1b:D979-,ORF1b:V980-,ORF1b:T981-,ORF1b:D982-,ORF9b:E27-,ORF9b:N28-,ORF9b:A29-,S:L24-,S:P25-,S:P26-,S:G447-,S:N448-,S:Y449-,S:N450-,S:Y451-,S:L452-,S:Y453-,S:R454-,S:L455-,S:F456-,S:R457-,S:K458-,S:S459-,S:N460-,S:L461-,S:K462-,S:P463-,S:F464-,S:E465-,S:R466-,S:D467-,S:I468-,S:S469-,S:T470-,S:E471-		23016-23115		CharitÃ©_E_F:C26270T,ChinaCDC_N_F:G28881A;G28882A;G28883C,USCDC_N1_P:C28311T,USCDC_N2_P:A29201C	37789	16357	29264	3000	0	good	100	10	0	good	0	24	27	112.5	bad	35	16390-16427:7,22918-23014:9	100	bad	16	N:261-310,N:329-420,ORF1b:983-2696,S:472-520	4		0	300	bad		0	0	good
CVS024491CLIU	21L (Omicron)	BA.2	75.1736	mediocre	82	69	11	0	52	15	0	0	0	5	T2C,T3C,T9A,C21T,C241T,T670G,C2790T,C3037T,C3444T,G4184A,C4321T,C9344T,A9424G,C9534T,C9866T,C10029T,C10198T,G10447A,C10449A,C12880T,C14408T,C15714T,C17410T,A18163G,C19955T,A20055G,C21618T,G21987A,T22200G,G22578A,C22674T,T22679C,C22686T,A22688G,G22775A,A22786C,C22792T,G22813T,G22992A,C22995A,A23013C,A23040G,A23055G,A23063T,T23075C,A23403G,C23525T,T23599G,C23604A,C23854A,G23948T,A24424T,T24469A,C25000T,C25584T,C25624T,C26060T,C26270T,C26577G,G26709A,C26858T,A27259C,G27382C,A27383T,T27384C,C27807T,A28271T,C28311T,G28881A,G28882A,G28883C,A29510C,A29852T,G29853T,T29856C,T29859A,G29862A,A29871T,A29873T,A29874T,A29879T,A29880C	7-8,510-518,11288-11296,21633-21641,28362-28370,29734-29759,29865-29869	0:GCCTTGAATAC	G22882T		T2C,T3C,T9A,C21T,C3444T,A29852T,G29853T,T29856C,T29859A,G29862A,A29871T,A29873T,A29874T,A29879T,A29880C	1	0	15	16		E:T9I,M:Q19E,M:A63T,N:P13L,N:R203K,N:G204R,N:S413R,ORF1a:M85V,ORF1a:S135R,ORF1a:T842I,ORF1a:A1060V,ORF1a:G1307S,ORF1a:L3027F,ORF1a:T3090I,ORF1a:L3201F,ORF1a:T3255I,ORF1a:P3395H,ORF1b:P314L,ORF1b:R1315C,ORF1b:I1566V,ORF1b:T2163I,ORF3a:H78Y,ORF3a:T223I,ORF6:D61L,ORF9b:P10S,S:T19I,S:A27S,S:G142D,S:V213G,S:G339D,S:S371F,S:S373P,S:S375F,S:T376A,S:D405N,S:R408S,S:K417N,S:S477N,S:T478K,S:E484A,S:Q493R,S:Q498R,S:N501Y,S:Y505H,S:D614G,S:H655Y,S:N679K,S:P681H,S:N764K,S:D796Y,S:Q954H,S:N969K	N:E31-,N:R32-,N:S33-,ORF1a:G82-,ORF1a:H83-,ORF1a:V84-,ORF1a:S3675-,ORF1a:G3676-,ORF1a:F3677-,ORF9b:E27-,ORF9b:N28-,ORF9b:A29-,S:L24-,S:P25-,S:P26-				CharitÃ©_E_F:C26270T,ChinaCDC_N_F:G28881A;G28882A;G28883C,USCDC_N1_P:C28311T	89057	0	29880	3000	0	good	0	10	0	good	0	24	17	70.8333	mediocre	25	29852-29879:10	50	mediocre	10		0		0	0	good		0	0	good
CVS024530CLIU	21L (Omicron)	BA.2	229.34	bad	67	174	0	2	48	45	0	100	0	5	C9344T,A9424G,C9534T,C9866T,C10029T,C10198T,G10447A,C10449A,G12345A,C12880T,C14408T,C15714T,C17410T,A18163G,A19933T,T19935A,A19937T,G19947C,G19993A,C20234T,C21618T,G21987A,T22200G,G22578A,C22674T,T22679C,C22686T,A22688G,G22775A,A22786C,C22792T,G22813T,T22882G,G22992A,C22995A,A23013C,A23040G,A23055G,A23063T,T23075C,A23403G,C23525T,T23599G,C23604A,C23854A,G23948T,A24424T,T24469A,C25000T,C25584T,C26060T,C26270T,C26577G,G26709A,C26858T,A27259C,G27382C,A27383T,T27384C,C27532A,C27807T,A28271T,C28311T,G28881A,G28882A,G28883C,A29510C	11288-11296,19930-19931,19943-19944,19951-19969,19975-19990,19999-20080,21633-21641,28362-28370,29734-29759				G12345A,A19933T,T19935A,A19937T,G19947C,G19993A,C20234T,C27532A	0	0	8	8	ORF1b:2155-2169,ORF1b:2205-2696	E:T9I,M:Q19E,M:A63T,N:P13L,N:R203K,N:G204R,N:S413R,ORF1a:L3027F,ORF1a:T3090I,ORF1a:L3201F,ORF1a:T3255I,ORF1a:P3395H,ORF1a:S4027N,ORF1b:P314L,ORF1b:R1315C,ORF1b:I1566V,ORF3a:T223I,ORF6:D61L,ORF7a:H47N,ORF9b:P10S,S:T19I,S:A27S,S:G142D,S:V213G,S:G339D,S:S371F,S:S373P,S:S375F,S:T376A,S:D405N,S:R408S,S:K417N,S:N440K,S:S477N,S:T478K,S:E484A,S:Q493R,S:Q498R,S:N501Y,S:Y505H,S:D614G,S:H655Y,S:N679K,S:P681H,S:N764K,S:D796Y,S:Q954H,S:N969K	N:E31-,N:R32-,N:S33-,ORF1a:S3675-,ORF1a:G3676-,ORF1a:F3677-,ORF1b:L2170-,ORF1b:T2171-,ORF1b:V2172-,ORF1b:F2173-,ORF1b:F2174-,ORF1b:D2175-,ORF1b:V2178-,ORF1b:D2179-,ORF1b:G2180-,ORF1b:Q2181-,ORF1b:V2182-,ORF1b:D2183-,ORF1b:L2184-,ORF1b:F2185-,ORF1b:R2186-,ORF1b:N2187-,ORF1b:A2188-,ORF1b:R2189-,ORF1b:N2190-,ORF1b:G2191-,ORF1b:V2192-,ORF1b:L2193-,ORF1b:I2194-,ORF1b:T2195-,ORF1b:E2196-,ORF1b:G2197-,ORF1b:S2198-,ORF1b:V2199-,ORF1b:K2200-,ORF1b:G2201-,ORF1b:L2202-,ORF1b:Q2203-,ORF1b:P2204-,ORF9b:E27-,ORF9b:N28-,ORF9b:A29-,S:L24-,S:P25-,S:P26-		20081-20180		CharitÃ©_E_F:C26270T,ChinaCDC_N_F:G28881A;G28882A;G28883C,USCDC_N1_P:C28311T	60922	9262	29854	3000	0	good	100	10	0	good	0	24	5	20.8333	good	13		0	good	0	ORF1b:2155-2169,ORF1b:2205-2696	2		0	150	bad		0	0	good
CVS024727CLIU	21L (Omicron)	BA.2	6766.84	bad	136	126	99	7	26	27	3	100	0	0	C12880T,C14408T,C15714T,C16362A,G16365T,C16367T,T16368A,G16369T,T16370A,T16374A,G16377A,T16378A,T16380A,G16381A,T16382C,C16391G,T16392A,C16393A,C16394A,G16405C,C16409T,G16411C,A16412C,G16414C,G16416A,C16418G,C16420A,C16423G,T16426G,C16428G,C17410T,A18163G,C19955T,A20055G,C21618T,G21987A,T22200G,G22578A,C22674T,T22679C,C22686T,A22688G,G22775A,A22786C,C22792T,G22813T,T22903G,T22907G,A22908T,T22909A,A22910C,C22915G,G22918C,T22921A,A22922C,G22923C,T22929G,T22930G,G22932A,A22934C,C22938A,A22940G,A22941G,T22951A,A22956G,G22957C,A22958C,G22959C,G22961A,A22962C,T22963A,T22966C,A22974G,A22975T,C22978A,T22981C,A22983C,G22984A,G22988A,T22990G,G22992A,C22993T,C22995T,C22997A,C22998A,A23003T,A23004C,G23009C,G23012A,G23016T,T23017A,T23019G,A23021G,A23022C,T23023A,T23027G,A23028T,C23033T,C23034T,T23036G,C23039G,C23043G,A23046T,G23048A,G23049T,G23069T,T23074G,C23077T,C23078A,A23079T,C23086T,A23089T,A23095G,C23099A,T23102C,C23103T,T23104A,G23108T,A23109T,C23111G,T23137A,A23148T,G23149C,T23152C,C23154T,A23157T,G23161C,G23211C,T23212A,C23216G,A23231T,C23240T,G23242A,C23244A,T23247C,A23251C	11288-11296,21633-21641,22919,22986-22987,23006,23055-23068,23083,23115-23132,23139-23144,23162-23205,23218-23228,23234-23238,23255-23259	16359:CCAACACAT,16385:TCCATTAGCACA,16395:CTAATGGGT,16398:TTA,16404:TTACAATAATAG,16413:C,22930:A,22942:GATTC,22948:GAGCTAAAAGCAGAACTA,22969:TC,22972:G,23014:GACAAATGCACGT,23091:GACTGCTTGGTTG	G22882T,C23013A,G23040A,C23075T	G23012A|20J&20H&21F&21H&21D&21E,G23048A|21K	C16362A,G16365T,C16367T,T16368A,G16369T,T16370A,T16374A,G16377A,T16378A,T16380A,G16381A,T16382C,C16391G,T16392A,C16393A,C16394A,G16405C,C16409T,G16411C,A16412C,G16414C,G16416A,C16418G,C16420A,C16423G,T16426G,C16428G,T22903G,T22907G,A22908T,T22909A,A22910C,C22915G,G22918C,T22921A,A22922C,G22923C,T22929G,T22930G,G22932A,A22934C,C22938A,A22940G,A22941G,T22951A,A22956G,G22957C,A22958C,G22959C,G22961A,A22962C,T22963A,T22966C,A22974G,A22975T,C22978A,T22981C,A22983C,G22984A,G22988A,T22990G,C22993T,A22995T,C22997A,C22998A,A23003T,A23004C,G23009C,G23016T,T23017A,T23019G,A23021G,A23022C,T23023A,T23027G,A23028T,C23033T,C23034T,T23036G,C23039G,C23043G,A23046T,G23049T,G23069T,T23074G,C23077T,C23078A,A23079T,C23086T,A23089T,A23095G,C23099A,T23102C,C23103T,T23104A,G23108T,A23109T,C23111G,T23137A,A23148T,G23149C,T23152C,C23154T,A23157T,G23161C,G23211C,T23212A,C23216G,A23231T,C23240T,G23242A,C23244A,T23247C,A23251C	4	2	114	120	ORF1b:983-2696,S:453-456,S:461-475,S:482-484,S:503-507,S:510-552,S:559-1274	ORF1b:P314L,ORF1b:V965P,ORF1b:L966T,ORF1b:S967H,ORF1b:N969I,S:T19I,S:A27S,S:G142D,S:V213G,S:G339D,S:S371F,S:S373P,S:S375F,S:T376A,S:D405N,S:R408S,S:K417N,S:Y449V,S:N450H,S:Y451*,S:R457K,S:K458Q,S:S459Y,S:N460G,S:G485N,S:F486I	ORF1a:S3675-,ORF1a:G3676-,ORF1a:F3677-,S:L24-,S:P25-,S:P26-,S:Y489-,S:F490-,S:P491-,S:L492-,S:Q493-,S:S494-,S:Y495-,S:G496-,S:F497-,S:Q498-,S:P499-,S:T500-,S:N501-,S:G502-,S:Y508-,S:R509-,S:T553-,S:E554-,S:S555-,S:N556-,S:K558-	ORF1b:968:FLYKPKTCPLAHNGKLMGGLCDLQ**L,S:539:FFVE,S:548:YSV	16258-16357			36882	10597	23262	3000	0	good	100	10	0	good	0	24	149	620.833	bad	157	16362-16427:27,22882-23250:93	100	bad	120	ORF1b:983-2696,S:453-456,S:461-475,S:482-484,S:503-507,S:510-552,S:559-1274	7		0	525	bad	S:450	1	75	mediocre
CVS024731CLIU	21L (Omicron)	BA.2	46.0069	mediocre	78	65	0	0	53	12	0	0	0	5	C241T,T670G,C1188T,C2790T,C3037T,G4184A,C4321T,C4898T,C9344T,A9424G,C9534T,C9866T,C10029T,C10198T,G10447A,C10449A,C12880T,C14408T,C15714T,C17410T,A18163G,C19955T,A20055G,C21618T,G21987A,T22200G,G22578A,C22674T,T22679C,C22686T,A22688G,G22775A,A22786C,C22792T,G22813T,G22992A,C22995A,A23013C,A23040G,A23055G,A23063T,T23075C,A23403G,C23525T,T23599G,C23604A,C23854A,G23948T,A24424T,T24469A,C25000T,G25459T,C25584T,C25624T,C26060T,C26270T,C26577G,G26709A,C26858T,A27259C,G27382C,A27383T,T27384C,C27807T,A28271T,C28311T,G28881A,G28882A,G28883C,A29510C,A29866T,G29868C,A29869T,A29871T,A29875C,A29876G,A29879C,A29881T	11288-11296,21633-21641,28362-28370,29734-29759,29850-29861		G22882T		C1188T,C4898T,G25459T,A29866T,G29868C,A29869T,A29871T,A29875C,A29876G,A29879C,A29881T	1	0	11	12		E:T9I,M:Q19E,M:A63T,N:P13L,N:R203K,N:G204R,N:S413R,ORF1a:S135R,ORF1a:S308L,ORF1a:T842I,ORF1a:G1307S,ORF1a:H1545Y,ORF1a:L3027F,ORF1a:T3090I,ORF1a:L3201F,ORF1a:T3255I,ORF1a:P3395H,ORF1b:P314L,ORF1b:R1315C,ORF1b:I1566V,ORF1b:T2163I,ORF3a:A23S,ORF3a:H78Y,ORF3a:T223I,ORF6:D61L,ORF9b:P10S,S:T19I,S:A27S,S:G142D,S:V213G,S:G339D,S:S371F,S:S373P,S:S375F,S:T376A,S:D405N,S:R408S,S:K417N,S:S477N,S:T478K,S:E484A,S:Q493R,S:Q498R,S:N501Y,S:Y505H,S:D614G,S:H655Y,S:N679K,S:P681H,S:N764K,S:D796Y,S:Q954H,S:N969K	N:E31-,N:R32-,N:S33-,ORF1a:S3675-,ORF1a:G3676-,ORF1a:F3677-,ORF9b:E27-,ORF9b:N28-,ORF9b:A29-,S:L24-,S:P25-,S:P26-				CharitÃ©_E_F:C26270T,ChinaCDC_N_F:G28881A;G28882A;G28883C,USCDC_N1_P:C28311T	88988	38	29881	3000	0	good	0	10	0	good	0	24	11	45.8333	mediocre	19	29866-29880:8	50	mediocre	8		0		0	0	good		0	0	good
CVS024996CLIU	21L (Omicron)	BA.2	0.173611	good	69	53	0	0	50	12	0	0	0	5	C44T,C241T,T670G,C2790T,C3037T,C3695T,G4184A,C4321T,C9344T,A9424G,C9534T,C9866T,C10029T,C10198T,G10447A,C10449A,C12880T,C14408T,C15714T,C17410T,A18163G,C19955T,A20055G,C21618T,G21987A,A22004C,T22200G,G22578A,C22674T,T22679C,C22686T,A22688G,G22775A,A22786C,C22792T,G22813T,G22992A,C22995A,A23013C,A23040G,A23055G,A23063T,T23075C,A23403G,C23525T,T23599G,C23604A,C23854A,G23948T,A24424T,T24469A,C25000T,C25584T,C26060T,C26270T,C26577G,G26709A,C26858T,A27259C,G27382C,A27383T,T27384C,C27807T,A28271T,C28311T,G28881A,G28882A,G28883C,A29510C	11288-11296,21633-21641,28362-28370,29734-29759		G22882T		C44T,C3695T,A22004C	1	0	3	4		E:T9I,M:Q19E,M:A63T,N:P13L,N:R203K,N:G204R,N:S413R,ORF1a:S135R,ORF1a:T842I,ORF1a:G1307S,ORF1a:L3027F,ORF1a:T3090I,ORF1a:L3201F,ORF1a:T3255I,ORF1a:P3395H,ORF1b:P314L,ORF1b:R1315C,ORF1b:I1566V,ORF1b:T2163I,ORF3a:T223I,ORF6:D61L,ORF9b:P10S,S:T19I,S:A27S,S:G142D,S:N148H,S:V213G,S:G339D,S:S371F,S:S373P,S:S375F,S:T376A,S:D405N,S:R408S,S:K417N,S:S477N,S:T478K,S:E484A,S:Q493R,S:Q498R,S:N501Y,S:Y505H,S:D614G,S:H655Y,S:N679K,S:P681H,S:N764K,S:D796Y,S:Q954H,S:N969K	N:E31-,N:R32-,N:S33-,ORF1a:S3675-,ORF1a:G3676-,ORF1a:F3677-,ORF9b:E27-,ORF9b:N28-,ORF9b:A29-,S:L24-,S:P25-,S:P26-				CharitÃ©_E_F:C26270T,ChinaCDC_N_F:G28881A;G28882A;G28883C,USCDC_N1_P:C28311T	89069	10	29854	3000	0	good	0	10	0	good	0	24	1	4.16667	good	9		0	good	0		0		0	0	good		0	0	good
CVS025457CLIU	21L (Omicron)	BA.2	441.84	bad	108	65	36	0	51	12	0	0	0	5	C241T,T670G,C2790T,C3037T,G4184A,C4321T,C9344T,A9424G,C9534T,C9866T,C10029T,C10198T,G10447A,C10449A,C11653T,C12880T,C14408T,C15714T,C17410T,A18163G,C19955T,A20055G,C21575T,C21618T,G21987A,T22200G,G22578A,C22674T,T22679C,C22686T,A22688G,G22775A,A22786C,C22792T,G22813T,G22992A,C22995A,A23013C,A23040G,A23055G,A23063T,T23075C,A23403G,C23525T,T23599G,C23604A,C23854A,G23948T,A24424T,T24469A,C25000T,C25584T,C25624T,C26060T,C26270T,C26577G,G26709A,C26858T,A27259C,G27382C,A27383T,T27384C,C27807T,A28271T,C28311T,G28881A,G28882A,G28883C,A29510C,T29760A,G29764A,A29770T,T29772G,G29779A,A29792T,G29794A,A29796T,A29799T,T29804C,A29805C,G29825A,A29833C,C29835T,C29837T,C29838T,T29840G,T29842A,T29845A,T29846A,T29851A,T29858A,T29859C,G29861T,A29863G,A29865G,G29868A,A29869G,A29872C,A29873T,A29875C,A29876T,A29881T,A29882T,A29885T,A29886T,A29887T,A29888T,A29890C	11288-11296,21633-21641,28362-28370,29734-29747,29751-29755,29767-29768,29785-29786,29811-29818,29829-29832,29853-29855	0:GAACTG,29773:GAGAGCTGC,29776:TAT,29790:ATGTGTAAAATTAAT,29801:TAT	G22882T	C21575T|21F	C11653T,T29760A,G29764A,A29770T,T29772G,G29779A,A29792T,G29794A,A29796T,A29799T,T29804C,A29805C,G29825A,A29833C,C29835T,C29837T,C29838T,T29840G,T29842A,T29845A,T29846A,T29851A,T29858A,T29859C,G29861T,A29863G,A29865G,G29868A,A29869G,A29872C,A29873T,A29875C,A29876T,A29881T,A29882T,A29885T,A29886T,A29887T,A29888T,A29890C	1	1	40	42		E:T9I,M:Q19E,M:A63T,N:P13L,N:R203K,N:G204R,N:S413R,ORF1a:S135R,ORF1a:T842I,ORF1a:G1307S,ORF1a:L3027F,ORF1a:T3090I,ORF1a:L3201F,ORF1a:T3255I,ORF1a:P3395H,ORF1b:P314L,ORF1b:R1315C,ORF1b:I1566V,ORF1b:T2163I,ORF3a:H78Y,ORF3a:T223I,ORF6:D61L,ORF9b:P10S,S:L5F,S:T19I,S:A27S,S:G142D,S:V213G,S:G339D,S:S371F,S:S373P,S:S375F,S:T376A,S:D405N,S:R408S,S:K417N,S:S477N,S:T478K,S:E484A,S:Q493R,S:Q498R,S:N501Y,S:Y505H,S:D614G,S:H655Y,S:N679K,S:P681H,S:N764K,S:D796Y,S:Q954H,S:N969K	N:E31-,N:R32-,N:S33-,ORF1a:S3675-,ORF1a:G3676-,ORF1a:F3677-,ORF9b:E27-,ORF9b:N28-,ORF9b:A29-,S:L24-,S:P25-,S:P26-				CharitÃ©_E_F:C26270T,ChinaCDC_N_F:G28881A;G28882A;G28883C,USCDC_N1_P:C28311T	88955	0	29890	3000	0	good	0	10	0	good	0	24	49	204.167	bad	57	29760-29889:39	50	mediocre	39		0		0	0	good		0	0	good
CVS026084CLIU	21L (Omicron)	BA.2	161.111	bad	75	60	6	0	41	9	0	0	0	5	C17410T,A18163G,C19955T,A20055G,C21618T,G21987A,T22200G,G22578A,C22674T,T22679C,C22686T,A22688G,G22775A,A22786C,C22792T,G22813T,G22992A,C22995A,A23013C,A23040G,A23055G,A23063T,T23075C,A23403G,C23525T,T23599G,C23604A,C23854A,G23948T,A24424T,T24469A,C25000T,C25584T,C25624T,C26060T,C26270T,C26577G,G26709A,C26858T,A27259C,G27382C,A27383T,T27384C,C27807T,A28271T,C28311T,G28881A,G28882A,G28883C,A29510C,A29565G,G29798T,G29800T,C29802T,T29809A,T29811A,A29813C,T29816G,T29817A,A29824G,T29826A,G29828C,C29831T,C29837T,A29839T,T29842G,G29843A,T29848G,T29851A,A29852T,A29863C,G29864A,A29865C,A29872G,A29875G	21633-21641,28362-28370,29734-29759,29792-29797,29833-29836,29857-29861,29869	29812:G,29821:C,29847:GCGA	G22882T		A29565G,G29798T,G29800T,C29802T,T29809A,T29811A,A29813C,T29816G,T29817A,A29824G,T29826A,G29828C,C29831T,C29837T,A29839T,T29842G,G29843A,T29848G,T29851A,A29852T,A29863C,G29864A,A29865C,A29872G,A29875G	1	0	25	26		E:T9I,M:Q19E,M:A63T,N:P13L,N:R203K,N:G204R,N:S413R,ORF1b:R1315C,ORF1b:I1566V,ORF1b:T2163I,ORF3a:H78Y,ORF3a:T223I,ORF6:D61L,ORF9b:P10S,S:T19I,S:A27S,S:G142D,S:V213G,S:G339D,S:S371F,S:S373P,S:S375F,S:T376A,S:D405N,S:R408S,S:K417N,S:S477N,S:T478K,S:E484A,S:Q493R,S:Q498R,S:N501Y,S:Y505H,S:D614G,S:H655Y,S:N679K,S:P681H,S:N764K,S:D796Y,S:Q954H,S:N969K	N:E31-,N:R32-,N:S33-,ORF9b:E27-,ORF9b:N28-,ORF9b:A29-,S:L24-,S:P25-,S:P26-				CharitÃ©_E_F:C26270T,ChinaCDC_N_F:G28881A;G28882A;G28883C,USCDC_N1_P:C28311T	39825	16420	29876	3000	0	good	0	10	0	good	0	24	28	116.667	bad	36	29798-29874:24	50	mediocre	24		0		0	0	good		0	0	good
CVS026128CLIU	21L (Omicron)	BA.2	56.25	mediocre	58	53	91	1	34	12	1	99	0	5	C9344T,A9424G,C9534T,C9866T,C10029T,C10198T,G10447A,C10449A,C12880T,C14408T,C15714T,C17410T,A18163G,C19955T,A20055G,C21618T,G21987A,T22200G,G22578A,C22674T,T22679C,C22686T,A22688G,G22775A,A22786C,C22792T,G22813T,G22992A,C22995A,A23013C,A23403G,C23525T,T23599G,C23604A,C23854A,G23948T,A24424T,T24469A,C25000T,C25584T,C26060T,C26270T,C26455T,C26577G,G26709A,C26858T,A27259C,G27382C,A27383T,T27384C,C27807T,A28271T,C28311T,G28881A,G28882A,G28883C,A29510C,G29861A	11288-11296,21633-21641,28362-28370,29734-29759	23026:TACTTTCCTTTACGATCATATGGTTTCCGACCCACTTATGGTGTTGGTCACCAACCATACAGAGTAGTAGTACTTN,23125:GTTATTAGAGTAA,29858:CC	G22882T		C26455T,G29861A	1	0	2	3	S:489-1274	E:T9I,E:P71S,M:Q19E,M:A63T,N:P13L,N:R203K,N:G204R,N:S413R,ORF1a:L3027F,ORF1a:T3090I,ORF1a:L3201F,ORF1a:T3255I,ORF1a:P3395H,ORF1b:P314L,ORF1b:R1315C,ORF1b:I1566V,ORF1b:T2163I,ORF3a:T223I,ORF6:D61L,ORF9b:P10S,S:T19I,S:A27S,S:G142D,S:V213G,S:G339D,S:S371F,S:S373P,S:S375F,S:T376A,S:D405N,S:R408S,S:K417N,S:S477N,S:T478K	N:E31-,N:R32-,N:S33-,ORF1a:S3675-,ORF1a:G3676-,ORF1a:F3677-,ORF9b:E27-,ORF9b:N28-,ORF9b:A29-,S:L24-,S:P25-,S:P26-	S:483:AGFNCYFPLRSYGFRPTYGVGHQPYRVVVL	23027-23125		CharitÃ©_E_F:C26270T,ChinaCDC_N_F:G28881A;G28882A;G28883C,USCDC_N1_P:C28311T	63098	8684	29863	3000	0	good	99	10	0	good	0	24	0	0	good	8		0	good	0	S:489-1274	1		0	75	mediocre		0	0	good
CVS026186CLIU	21L (Omicron)	BA.2	133.507	bad	85	58	12	0	50	12	0	0	0	5	G8C,T10A,C241T,T670G,C2790T,C3037T,G4184A,C4321T,C6428T,C9344T,A9424G,C9534T,C9866T,C10029T,C10198T,G10447A,C10449A,C12880T,C14408T,C15714T,C17410T,A18163G,C19955T,A20055G,C21618T,G21987A,T22200G,G22578A,C22674T,T22679C,C22686T,A22688G,G22775A,A22786C,C22792T,G22813T,G22992A,C22995A,A23013C,A23040G,A23055G,A23063T,T23075C,A23403G,C23525T,T23599G,C23604A,C23854A,G23948T,A24424T,T24469A,C25584T,C26060T,C26270T,C26577G,G26709A,C26858T,A27259C,G27382C,A27383T,T27384C,C27807T,A28271T,C28311T,G28881A,G28882A,G28883C,A29510C,A29875T,A29876C,A29878C,A29880T,A29881G,A29882G,A29883G,A29884G,A29886T,A29888G,A29889C,A29891C,A29892T,A29894C,A29895T,A29900T,A29901T	11288-11296,21633-21641,28362-28370,29734-29759,29866-29870	6:CGAACTTCTCCT	G22882T,T25000C		G8C,T10A,C6428T,A29875T,A29876C,A29878C,A29880T,A29881G,A29882G,A29883G,A29884G,A29886T,A29888G,A29889C,A29891C,A29892T,A29894C,A29895T,A29900T,A29901T	2	0	20	22		E:T9I,M:Q19E,M:A63T,N:P13L,N:R203K,N:G204R,N:S413R,ORF1a:S135R,ORF1a:T842I,ORF1a:G1307S,ORF1a:P2055S,ORF1a:L3027F,ORF1a:T3090I,ORF1a:L3201F,ORF1a:T3255I,ORF1a:P3395H,ORF1b:P314L,ORF1b:R1315C,ORF1b:I1566V,ORF1b:T2163I,ORF3a:T223I,ORF6:D61L,ORF9b:P10S,S:T19I,S:A27S,S:G142D,S:V213G,S:G339D,S:S371F,S:S373P,S:S375F,S:T376A,S:D405N,S:R408S,S:K417N,S:S477N,S:T478K,S:E484A,S:Q493R,S:Q498R,S:N501Y,S:Y505H,S:D614G,S:H655Y,S:N679K,S:P681H,S:N764K,S:D796Y,S:Q954H,S:N969K	N:E31-,N:R32-,N:S33-,ORF1a:S3675-,ORF1a:G3676-,ORF1a:F3677-,ORF9b:E27-,ORF9b:N28-,ORF9b:A29-,S:L24-,S:P25-,S:P26-				CharitÃ©_E_F:C26270T,ChinaCDC_N_F:G28881A;G28882A;G28883C,USCDC_N1_P:C28311T	89149	2	29903	3000	0	good	0	10	0	good	0	24	25	104.167	bad	33	29875-29900:17	50	mediocre	17		0		0	0	good		0	0	good
CVS026240CLIU	21L (Omicron)	BA.2	75.1736	mediocre	74	84	0	0	48	15	0	0	0	5	C241T,T670G,C2695T,C2790T,C3037T,G4184A,C4321T,C9344T,A9424G,C9534T,C10029T,C10198T,G10447A,C10449A,C12880T,C14408T,C15714T,C17410T,A18163G,C19955T,A20055G,C21618T,G21987A,T22200G,G22578A,C22674T,T22679C,C22686T,A22688G,G22775A,A22786C,G22813T,G22992A,C22995A,A23013C,A23040G,A23055G,A23063T,T23075C,A23403G,C23525T,T23599G,C23604A,C23854A,G23948T,A24424T,T24469A,C25584T,C26060T,C26270T,C26577G,G26709A,C26858T,A27259C,G27382C,A27383T,T27384C,C27807T,A28271T,C28311T,G28881A,G28882A,G28883C,T29317C,A29510C,T29858G,A29889G,A29890C,A29891T,A29893T,A29894T,A29899T,A29900C,A29902C	686-694,11288-11296,21633-21641,28362-28370,29734-29759,29865-29886		G22882T,T25000C		C2695T,T29317C,T29858G,A29889G,A29890C,A29891T,A29893T,A29894T,A29899T,A29900C,A29902C	2	0	11	13		E:T9I,M:Q19E,M:A63T,N:P13L,N:R203K,N:G204R,N:S413R,ORF1a:S135R,ORF1a:T842I,ORF1a:G1307S,ORF1a:L3027F,ORF1a:T3090I,ORF1a:T3255I,ORF1a:P3395H,ORF1b:P314L,ORF1b:R1315C,ORF1b:I1566V,ORF1b:T2163I,ORF3a:T223I,ORF6:D61L,ORF9b:P10S,S:T19I,S:A27S,S:G142D,S:V213G,S:G339D,S:S371F,S:S373P,S:S375F,S:T376A,S:D405N,S:R408S,S:K417N,S:S477N,S:T478K,S:E484A,S:Q493R,S:Q498R,S:N501Y,S:Y505H,S:D614G,S:H655Y,S:N679K,S:P681H,S:N764K,S:D796Y,S:Q954H,S:N969K	N:E31-,N:R32-,N:S33-,ORF1a:K141-,ORF1a:S142-,ORF1a:F143-,ORF1a:S3675-,ORF1a:G3676-,ORF1a:F3677-,ORF9b:E27-,ORF9b:N28-,ORF9b:A29-,S:L24-,S:P25-,S:P26-				CharitÃ©_E_F:C26270T,ChinaCDC_N_F:G28881A;G28882A;G28883C,USCDC_N1_P:C28311T	89084	12	29903	3000	0	good	0	10	0	good	0	24	17	70.8333	mediocre	25	29858-29901:9	50	mediocre	9		0		0	0	good		0	0	good
CVS026296CLIU	21L (Omicron)	BA.2	7227.78	bad	174	497	162	8	45	136	4	200	0	5	A8475T,C8481A,T8482G,T8485A,A8487C,G8488C,T8489A,G8491T,A8492C,G8496A,C8499G,A8509G,C8510A,T8514A,T8517C,T8518C,G8536T,A8539T,C8541T,A8542T,A8546T,G8550T,T8551A,T8559G,G8561C,T8566C,G8571T,G8572A,A8588C,G8591T,A8594G,C8595G,C8626A,T8627A,A8632G,A8633T,A8635G,C8640T,T8641A,G8642C,T8644G,T8654G,T8656A,A8659C,C8660A,A8663G,A8667T,T8670C,T8672G,A8675G,A8691T,G8696T,C8697T,A8699T,G8702A,T8704A,G8718A,A8721C,A8725T,G8726C,G8747T,A8751C,G8781A,C8782G,C8783A,G8792A,T8794A,T8803C,G8807T,C8809T,A8812G,C8814A,C8820T,A8821T,A8825G,T8827C,G8828A,C8874T,G8876T,C8878A,C8880T,A8882C,T8883A,T8885A,T8886A,C8888G,C9246T,C9344T,A9424G,C9534T,C9866T,C10029T,C10198T,G10447A,C10449A,C12880T,C14408T,C15714T,C17410T,A18163G,C19955T,A20055G,C21618T,G21987A,T22200G,G22578A,C22674T,T22679C,C22686T,A22688G,G22775A,A22786C,C22792T,G22813T,A22905G,A22908G,A22911G,C22916T,T22921C,T22926G,A22931T,G22932T,G22933T,G22936A,T22937A,T22939C,A22941C,C22949A,T22951A,T22952G,T22953C,T22965C,T22966A,A23076C,C23078T,A23083C,T23084C,G23090T,T23091C,A23092T,A23095G,T23097C,T23104A,T23105C,T23107G,A23110C,A23116T,C23121T,A23403G,C23525T,T23599G,C23604A,C23854A,G23948T,A24424T,T24469A,C25000T,C25584T,C26060T,C26270T,C26577G,G26709A,C26858T,A27259C,G27382C,A27383T,T27384C,C27807T,A28271T,C28311T,G28881A,G28882A,G28883C,A29510C	8477-8478,8501-8506,8520-8532,8552-8553,8577-8581,8600-8621,8646-8651,8681-8689,8705-8717,8729-8742,8753-8776,8786-8791,8801-8802,8816-8817,8833-8872,8894,11288-11296,15949-16224,21633-21641,22901,28362-28370,29734-29759	8470:GTGGAGGAGTGT,8557:CTCA,8572:TT,8666:CTGAC,22909:ACCACA,22921:CATACAACCCTCAACTTTACC,22927:GAATGCCAT,22944:G,22957:GTGAT,22963:TTGTGGTGGTTGGTAAAGA,22969:GAACCTGAGTT,22975:GTCATTGAGAGCCTT,23083:AGGTTTTCGG,23096:GTTTTACCAAGT,23111:CCAGA,23122:TAAACCAAGATCATCTTCCAGGATC	G22882T	C8809T|21F	A8475T,C8481A,T8482G,T8485A,A8487C,G8488C,T8489A,G8491T,A8492C,G8496A,C8499G,A8509G,C8510A,T8514A,T8517C,T8518C,G8536T,A8539T,C8541T,A8542T,A8546T,G8550T,T8551A,T8559G,G8561C,T8566C,G8571T,G8572A,A8588C,G8591T,A8594G,C8595G,C8626A,T8627A,A8632G,A8633T,A8635G,C8640T,T8641A,G8642C,T8644G,T8654G,T8656A,A8659C,C8660A,A8663G,A8667T,T8670C,T8672G,A8675G,A8691T,G8696T,C8697T,A8699T,G8702A,T8704A,G8718A,A8721C,A8725T,G8726C,G8747T,A8751C,G8781A,C8782G,C8783A,G8792A,T8794A,T8803C,G8807T,A8812G,C8814A,C8820T,A8821T,A8825G,T8827C,G8828A,C8874T,G8876T,C8878A,C8880T,A8882C,T8883A,T8885A,T8886A,C8888G,C9246T,A22905G,A22908G,A22911G,C22916T,T22921C,T22926G,A22931T,G22932T,G22933T,G22936A,T22937A,T22939C,A22941C,C22949A,T22951A,T22952G,T22953C,T22965C,T22966A,A23076C,C23078T,A23083C,T23084C,G23090T,T23091C,A23092T,A23095G,T23097C,T23104A,T23105C,T23107G,A23110C,A23116T,C23121T	1	1	120	122	ORF1a:2738-2752,ORF1a:2763-2801,ORF1a:2818-2821,ORF1a:2846-2876,S:447-461,S:466-467,S:470-507,S:517-520	E:T9I,M:Q19E,M:A63T,N:P13L,N:R203K,N:G204R,N:S413R,ORF1a:A2828F,ORF1a:N2829K,ORF1a:D2835S,ORF1a:S2839K,ORF1a:Q2840K,ORF1a:A2994V,ORF1a:L3027F,ORF1a:T3090I,ORF1a:L3201F,ORF1a:T3255I,ORF1a:P3395H,ORF1b:P314L,ORF1b:R1315C,ORF1b:I1566V,ORF1b:T2163I,ORF3a:T223I,ORF6:D61L,ORF9b:P10S,S:T19I,S:A27S,S:G142D,S:V213G,S:G339D,S:S371F,S:S373P,S:S375F,S:T376A,S:D405N,S:R408S,S:K417N,S:D614G,S:H655Y,S:N679K,S:P681H,S:N764K,S:D796Y,S:Q954H,S:N969K	N:E31-,N:R32-,N:S33-,ORF1a:K2735-,ORF1a:N2736-,ORF1a:N2737-,ORF1a:V2753-,ORF1a:V2754-,ORF1a:T2755-,ORF1a:T2756-,ORF1a:F2802-,ORF1a:S2803-,ORF1a:S2804-,ORF1a:E2805-,ORF1a:I2806-,ORF1a:I2807-,ORF1a:G2808-,ORF1a:Y2809-,ORF1a:K2810-,ORF1a:A2811-,ORF1a:I2812-,ORF1a:D2813-,ORF1a:G2814-,ORF1a:G2815-,ORF1a:V2816-,ORF1a:T2817-,ORF1a:S2822-,ORF1a:T2823-,ORF1a:D2824-,ORF1a:T2825-,ORF1a:C2826-,ORF1a:W2837-,ORF1a:G2842-,ORF1a:G2843-,ORF1a:T2877-,ORF1a:S3675-,ORF1a:G3676-,ORF1a:F3677-,ORF1b:R827-,ORF1b:I828-,ORF1b:L829-,ORF1b:G830-,ORF1b:A831-,ORF1b:G832-,ORF1b:C833-,ORF1b:F834-,ORF1b:V835-,ORF1b:D836-,ORF1b:D837-,ORF1b:I838-,ORF1b:V839-,ORF1b:K840-,ORF1b:T841-,ORF1b:D842-,ORF1b:G843-,ORF1b:T844-,ORF1b:L845-,ORF1b:M846-,ORF1b:I847-,ORF1b:E848-,ORF1b:R849-,ORF1b:F850-,ORF1b:V851-,ORF1b:S852-,ORF1b:L853-,ORF1b:A854-,ORF1b:I855-,ORF1b:D856-,ORF1b:A857-,ORF1b:Y858-,ORF1b:P859-,ORF1b:L860-,ORF1b:T861-,ORF1b:K862-,ORF1b:H863-,ORF1b:P864-,ORF1b:N865-,ORF1b:Q866-,ORF1b:E867-,ORF1b:Y868-,ORF1b:A869-,ORF1b:D870-,ORF1b:V871-,ORF1b:F872-,ORF1b:H873-,ORF1b:L874-,ORF1b:Y875-,ORF1b:L876-,ORF1b:Q877-,ORF1b:Y878-,ORF1b:I879-,ORF1b:R880-,ORF1b:K881-,ORF1b:L882-,ORF1b:H883-,ORF1b:D884-,ORF1b:E885-,ORF1b:L886-,ORF1b:T887-,ORF1b:G888-,ORF1b:H889-,ORF1b:M890-,ORF1b:L891-,ORF1b:D892-,ORF1b:M893-,ORF1b:Y894-,ORF1b:S895-,ORF1b:V896-,ORF1b:M897-,ORF1b:L898-,ORF1b:T899-,ORF1b:N900-,ORF1b:D901-,ORF1b:N902-,ORF1b:T903-,ORF1b:S904-,ORF1b:R905-,ORF1b:Y906-,ORF1b:W907-,ORF1b:E908-,ORF1b:P909-,ORF1b:E910-,ORF1b:F911-,ORF1b:Y912-,ORF1b:E913-,ORF1b:A914-,ORF1b:M915-,ORF1b:Y916-,ORF1b:T917-,ORF1b:P918-,ORF9b:E27-,ORF9b:N28-,ORF9b:A29-,S:L24-,S:P25-,S:P26-	ORF1a:2695:KVEECNI,S:472:XKTAEVXXXCGGW*RTSEPE,S:516:GFRHRSVGFTKSLSLDPR,S:520:KPRSSSRI	15947-15948,16225-16322,22976-23075		CharitÃ©_E_F:C26270T,ChinaCDC_N_F:G28881A;G28882A;G28883C,USCDC_N1_P:C28311T	61691	8467	29851	3000	0	good	200	10	0	good	0	24	140	583.333	bad	148	8475-8887:86,22882-22965:20,23076-23120:15	150	bad	121	ORF1a:2738-2752,ORF1a:2763-2801,ORF1a:2818-2821,ORF1a:2846-2876,S:447-461,S:466-467,S:470-507,S:517-520	8		0	600	bad		0	0	good
CVS026410CLIU	21L (Omicron)	BA.2	106.25	bad	72	29	0	1	47	13	0	0	0	5	C9344T,A9424G,C9534T,C9665T,C9866T,C10029T,C10198T,G10447A,C10449A,C12880T,C14408T,C15714T,C17410T,A18163G,C19955T,A20055G,C21618T,G21987A,T22200G,G22578A,C22674T,T22679C,C22686T,A22688G,G22775A,A22786C,C22792T,G22813T,G22992A,C22995A,A23013C,A23040G,A23055G,A23063T,T23075C,A23403G,C23525T,T23599G,C23604A,C23854A,G23948T,A24424T,T24469A,C25000T,C25584T,C26060T,C26270T,C26577G,G26709A,C26858T,A27259C,G27382C,A27383T,T27384C,C27807T,A28271T,C28311T,G28881A,G28882A,G28883C,G29372T,A29373C,G29374A,A29380C,A29381C,G29384C,A29387C,A29389T,A29390C,G29392C,A29393C,A29396C	11288-11296,21633-21641,28362-28370,29377-29378		G22882T		C9665T,G29372T,A29373C,G29374A,A29380C,A29381C,G29384C,A29387C,A29389T,A29390C,G29392C,A29393C,A29396C	1	0	13	14	N:369-420	E:T9I,M:Q19E,M:A63T,N:P13L,N:R203K,N:G204R,N:E367S,ORF1a:L3027F,ORF1a:T3090I,ORF1a:P3134S,ORF1a:L3201F,ORF1a:T3255I,ORF1a:P3395H,ORF1b:P314L,ORF1b:R1315C,ORF1b:I1566V,ORF1b:T2163I,ORF3a:T223I,ORF6:D61L,ORF9b:P10S,S:T19I,S:A27S,S:G142D,S:V213G,S:G339D,S:S371F,S:S373P,S:S375F,S:T376A,S:D405N,S:R408S,S:K417N,S:S477N,S:T478K,S:E484A,S:Q493R,S:Q498R,S:N501Y,S:Y505H,S:D614G,S:H655Y,S:N679K,S:P681H,S:N764K,S:D796Y,S:Q954H,S:N969K	N:E31-,N:R32-,N:S33-,N:P368-,ORF1a:S3675-,ORF1a:G3676-,ORF1a:F3677-,ORF9b:E27-,ORF9b:N28-,ORF9b:A29-,S:L24-,S:P25-,S:P26-				CharitÃ©_E_F:C26270T,ChinaCDC_N_F:G28881A;G28882A;G28883C,USCDC_N1_P:C28311T	66237	7183	29397	3000	0	good	0	10	0	good	0	24	12	50	mediocre	20	29372-29395:12	50	mediocre	12	N:369-420	1		0	75	mediocre		0	0	good
CVS026701CLIU	21L (Omicron)	BA.2	0.173611	good	63	53	0	0	47	12	0	0	0	5	C7735T,C9344T,A9424G,C9534T,C9866T,C10029T,C10198T,G10447A,C10449A,C12880T,C14408T,C15714T,C17410T,A18163G,C19955T,A20055G,C21618T,G21987A,T22200G,G22578A,C22674T,T22679C,C22686T,A22688G,G22775A,A22786C,C22792T,G22813T,G22992A,C22995A,A23013C,A23040G,A23055G,A23063T,T23075C,A23403G,C23525T,T23599G,C23604A,C23854A,G23948T,A24424T,T24469A,C25000T,C25584T,C26060T,C26270T,C26577G,G26709A,C26858T,A27259C,G27382C,A27383T,T27384C,T27720C,C27807T,A28271T,C28311T,C28511T,G28881A,G28882A,G28883C,A29510C	11288-11296,21633-21641,28362-28370,29734-29759		G22882T		C7735T,T27720C,C28511T	1	0	3	4		E:T9I,M:Q19E,M:A63T,N:P13L,N:P80S,N:R203K,N:G204R,N:S413R,ORF1a:L3027F,ORF1a:T3090I,ORF1a:L3201F,ORF1a:T3255I,ORF1a:P3395H,ORF1b:P314L,ORF1b:R1315C,ORF1b:I1566V,ORF1b:T2163I,ORF3a:T223I,ORF6:D61L,ORF9b:P10S,S:T19I,S:A27S,S:G142D,S:V213G,S:G339D,S:S371F,S:S373P,S:S375F,S:T376A,S:D405N,S:R408S,S:K417N,S:S477N,S:T478K,S:E484A,S:Q493R,S:Q498R,S:N501Y,S:Y505H,S:D614G,S:H655Y,S:N679K,S:P681H,S:N764K,S:D796Y,S:Q954H,S:N969K	N:E31-,N:R32-,N:S33-,ORF1a:S3675-,ORF1a:G3676-,ORF1a:F3677-,ORF9b:E27-,ORF9b:N28-,ORF9b:A29-,S:L24-,S:P25-,S:P26-				CharitÃ©_E_F:C26270T,ChinaCDC_N_F:G28881A;G28882A;G28883C,USCDC_N1_P:C28311T	75422	4574	29861	3000	0	good	0	10	0	good	0	24	1	4.16667	good	9		0	good	0		0		0	0	good		0	0	good
CVS027396CLIU	21L (Omicron)	BA.2	54.3403	mediocre	73	61	0	0	49	12	0	0	0	5	C9344T,A9424G,C9534T,C9866T,C10029T,C10198T,G10447A,C10449A,C12880T,T14382C,C14408T,C15714T,C17410T,A18163G,C19955T,A20055G,C21618T,G21987A,T22200G,G22578A,C22674T,T22679C,C22686T,A22688G,G22775A,A22786C,C22792T,G22813T,G22992A,C22995A,A23013C,A23040G,A23055G,A23063T,T23075C,A23403G,C23525T,T23599G,C23604A,C23854A,G23948T,A24424T,T24469A,C25000T,C25355T,C25584T,C26060T,C26270T,C26577G,G26709A,C26858T,A27259C,G27382C,A27383T,T27384C,C27643T,C27807T,G28044T,A28271T,C28311T,G28881A,G28882A,G28883C,T29479C,A29510C,T29856C,T29859A,G29862A,A29871T,A29873T,A29874T,A29879T,A29880C	11288-11296,21633-21641,28362-28370,29734-29759,29852-29854,29865-29869		G22882T		T14382C,C25355T,C27643T,G28044T,T29479C,T29856C,T29859A,G29862A,A29871T,A29873T,A29874T,A29879T,A29880C	1	0	13	14		E:T9I,M:Q19E,M:A63T,N:P13L,N:R203K,N:G204R,N:S413R,ORF1a:L3027F,ORF1a:T3090I,ORF1a:L3201F,ORF1a:T3255I,ORF1a:P3395H,ORF1b:P314L,ORF1b:R1315C,ORF1b:I1566V,ORF1b:T2163I,ORF3a:T223I,ORF6:D61L,ORF7a:P84S,ORF8:A51S,ORF9b:P10S,S:T19I,S:A27S,S:G142D,S:V213G,S:G339D,S:S371F,S:S373P,S:S375F,S:T376A,S:D405N,S:R408S,S:K417N,S:S477N,S:T478K,S:E484A,S:Q493R,S:Q498R,S:N501Y,S:Y505H,S:D614G,S:H655Y,S:N679K,S:P681H,S:N764K,S:D796Y,S:Q954H,S:N969K,S:L1265F	N:E31-,N:R32-,N:S33-,ORF1a:S3675-,ORF1a:G3676-,ORF1a:F3677-,ORF9b:E27-,ORF9b:N28-,ORF9b:A29-,S:L24-,S:P25-,S:P26-				CharitÃ©_E_F:C26270T,ChinaCDC_N_F:G28881A;G28882A;G28883C,USCDC_N1_P:C28311T	67489	7212	29880	3000	0	good	0	10	0	good	0	24	13	54.1667	mediocre	21	29856-29879:8	50	mediocre	8		0		0	0	good		0	0	good
CVS027522CLIU	21L (Omicron)	BA.2	59.0278	mediocre	75	53	1	0	49	12	0	0	0	5	C44T,C241T,T670G,C2790T,C3037T,G4184A,C4321T,C9344T,A9424G,C9534T,C9866T,C10029T,C10198T,G10447A,C10449A,C12880T,C14408T,C15714T,C17410T,A18163G,C19955T,A20055G,C21618T,G21987A,T22200G,G22578A,C22674T,T22679C,C22686T,A22688G,G22775A,A22786C,C22792T,G22813T,G22992A,C22995A,A23013C,A23040G,A23055G,A23063T,T23075C,A23403G,C23525T,T23599G,C23604A,C23854A,G23948T,A24424T,T24469A,C25584T,C26060T,C26270T,C26577G,G26709A,C26858T,A27259C,G27382C,A27383T,T27384C,C27807T,A28271T,C28311T,G28881A,G28882A,G28883C,A29510C,A29865T,C29870G,A29871C,A29872T,A29874T,A29875T,A29877T,A29878T,A29879G	11288-11296,21633-21641,28362-28370,29734-29759	29863:G	G22882T,T25000C		C44T,A29865T,C29870G,A29871C,A29872T,A29874T,A29875T,A29877T,A29878T,A29879G	2	0	10	12		E:T9I,M:Q19E,M:A63T,N:P13L,N:R203K,N:G204R,N:S413R,ORF1a:S135R,ORF1a:T842I,ORF1a:G1307S,ORF1a:L3027F,ORF1a:T3090I,ORF1a:L3201F,ORF1a:T3255I,ORF1a:P3395H,ORF1b:P314L,ORF1b:R1315C,ORF1b:I1566V,ORF1b:T2163I,ORF3a:T223I,ORF6:D61L,ORF9b:P10S,S:T19I,S:A27S,S:G142D,S:V213G,S:G339D,S:S371F,S:S373P,S:S375F,S:T376A,S:D405N,S:R408S,S:K417N,S:S477N,S:T478K,S:E484A,S:Q493R,S:Q498R,S:N501Y,S:Y505H,S:D614G,S:H655Y,S:N679K,S:P681H,S:N764K,S:D796Y,S:Q954H,S:N969K	N:E31-,N:R32-,N:S33-,ORF1a:S3675-,ORF1a:G3676-,ORF1a:F3677-,ORF9b:E27-,ORF9b:N28-,ORF9b:A29-,S:L24-,S:P25-,S:P26-				CharitÃ©_E_F:C26270T,ChinaCDC_N_F:G28881A;G28882A;G28883C,USCDC_N1_P:C28311T	89093	17	29879	3000	0	good	0	10	0	good	0	24	14	58.3333	mediocre	22	29865-29878:9	50	mediocre	9		0		0	0	good		0	0	good
CVS027892CLIU	21L (Omicron)	BA.2	3037.5	bad	126	316	332	5	34	49	4	200	0	5	G114T,G189C,G268T,G269T,G273A,T670G,C2790T,C3037T,G4184A,C4321T,A7281C,G7290C,G7295C,G7298T,A7300T,C7303A,G7306A,G7320T,T7322C,T7325G,C7329T,C9344T,A9424G,C9534T,C9866T,C10029T,C10198T,G10447A,C10449A,C12880T,C14408T,C15714T,C17410T,A18163G,C19955T,A20055G,C21618T,G21987A,T22200G,G22578A,C22674T,T22679C,C22686T,A22688G,G22775A,A22786C,C22792T,G22813T,T22903G,T22907G,A22908T,T22909G,C22915G,G22918T,T22919C,T22921A,G22923C,T22929G,G22932A,G22936T,C22938G,A22940G,T22951G,G22957C,A22958C,G22959C,G22961A,A22962C,T22963A,T22966C,C22982G,G22984T,G22985C,C22986A,C22987T,G22988T,T22990C,A22996T,C22997A,C22998T,T23000C,G23001A,G23006A,T23008C,G23009C,T23010A,T23011A,A23014T,T23017A,T23020C,A23403G,C23525T,T23599G,C23604A,C23854A,G23948T,A24424T,T24469A,C25000T,C25584T,C26060T,C26270T,C26577G,G26709A,C26858T,A27259C,G27382C,A27383T,T27384C,C27807T,A28271T,C28311T,A28855T,G28881A,G28882A,G28883C,A29510C,G29706A,T29858C,G29861A,G29864A,A29865G,A29866C,G29868A,A29869T,C29870T	122-185,193-259,263-264,278-326,11288-11296,21633-21641,22916,27879-27958,28362-28370,29734-29759	7279:ATCACCAACATCCA,7285:GAGAACTCTTTTCAT,7291:AAA,7294:AAACTCTGTACCTATTAAACACTAACTCCCCACTCCCCTCCTTACCCTAGCCCCGAAAAC,7308:GAAGTCTCTATGAATTTGACCACTCTCATAAGTGGAATCACATAGTATTTGTCCTTTTGTGACTCGCTTTT,7313:CACTTAGCATAATGTC,7315:CAAGG,7331:CATATGTCAGAATTTCCTTCCTTTTTAAGACTGAATAATATGCCATTATATATGTATAC,22934:C,22942:ATTTC,22948:GACCTAAAACCAGAAATA,22969:TT,22973:GGTATATACCCAAACGAGCAT,22978:ATTCTATTACAAAGATACATGCACAGG,23014:AT,23021:ACCTAAATGCCC,29855:C	G22882T,A22992G,A22995C,C23013A		G114T,G189C,G268T,G269T,G273A,A7281C,G7290C,G7295C,G7298T,A7300T,C7303A,G7306A,G7320T,T7322C,T7325G,C7329T,T22903G,T22907G,A22908T,T22909G,C22915G,G22918T,T22919C,T22921A,G22923C,T22929G,G22932A,G22936T,C22938G,A22940G,T22951G,G22957C,A22958C,G22959C,G22961A,A22962C,T22963A,T22966C,C22982G,G22984T,G22985C,C22986A,C22987T,G22988T,T22990C,A22996T,C22997A,C22998T,T23000C,G23001A,G23006A,T23008C,G23009C,T23010A,T23011A,A23014T,T23017A,T23020C,A28855T,G29706A,T29858C,G29861A,G29864A,A29865G,A29866C,G29868A,A29869T,C29870T	4	0	68	72	ORF1a:21-2348,ORF1a:2350,ORF1a:2356-4401,S:452-458,S:461-484	E:T9I,M:Q19E,M:A63T,N:P13L,N:R203K,N:G204R,N:S413R,ORF1b:P314L,ORF1b:R1315C,ORF1b:I1566V,ORF1b:T2163I,ORF3a:T223I,ORF6:D61L,ORF9b:P10S,S:T19I,S:A27S,S:G142D,S:V213G,S:G339D,S:S371F,S:S373P,S:S375F,S:T376A,S:D405N,S:R408S,S:K417N,S:D614G,S:H655Y,S:N679K,S:P681H,S:N764K,S:D796Y,S:Q954H,S:N969K	N:E31-,N:R32-,N:S33-,ORF1a:V5-,ORF1a:P6-,ORF1a:G7-,ORF1a:F8-,ORF1a:N9-,ORF1a:E10-,ORF1a:K11-,ORF1a:T12-,ORF1a:H13-,ORF1a:V14-,ORF1a:Q15-,ORF1a:L16-,ORF1a:S17-,ORF1a:L18-,ORF1a:P19-,ORF1a:V20-,ORF7b:H42-,ORF7b:A43-,ORF7b:*44-,ORF8:M1-,ORF8:K2-,ORF8:F3-,ORF8:L4-,ORF8:V5-,ORF8:F6-,ORF8:L7-,ORF8:G8-,ORF8:I9-,ORF8:I10-,ORF8:T11-,ORF8:T12-,ORF8:V13-,ORF8:A14-,ORF8:A15-,ORF8:F16-,ORF8:H17-,ORF8:Q18-,ORF8:E19-,ORF8:C20-,ORF8:S21-,ORF9b:E27-,ORF9b:N28-,ORF9b:A29-,S:L24-,S:P25-,S:P26-	ORF1a:0:I*NL,ORF1a:2358:EVSMNLTTLISGIT*YLSFCDSLLLSLSIMXXRFIHVVAYVRISFLFKTE*YAIIYVY,S:436:NSNNLDSKVGGNVN*XXXXXXHCDI,S:486:NLNA	7180-7279,23022-23121		CharitÃ©_E_F:C26270T,ChinaCDC_N_F:G28881A;G28882A;G28883C,USCDC_N1_P:C28311T	87637	113	29873	3000	0	good	200	10	0	good	0	24	90	375	bad	98	7281-7328:11,22882-23019:46,29858-29869:8	150	bad	65	ORF1a:21-2348,ORF1a:2350,ORF1a:2356-4401,S:452-458,S:461-484	5		0	375	bad		0	0	good
CVS028699CLIU	21L (Omicron)	BA.2	46.0069	mediocre	75	72	0	0	48	15	0	0	0	5	T17C,C20T,C21G,G23A,G24C,A26C,A29T,A30T,A31T,C241T,T670G,C2695T,C2790T,C3037T,G4184A,C4321T,C9344T,A9424G,C9534T,C10029T,C10198T,G10447A,C10449A,C12880T,C14408T,C15714T,C17410T,A18163G,C19955T,A20055G,C21618T,G21987A,T22200G,G22578A,C22674T,T22679C,C22686T,A22688G,G22775A,A22786C,G22813T,G22992A,C22995A,A23013C,A23040G,A23055G,A23063T,T23075C,A23403G,C23525T,T23599G,C23604A,C23854A,G23948T,A24424T,T24469A,C25000T,C25584T,C26060T,C26270T,C26577G,G26709A,C26858T,A27259C,G27382C,A27383T,T27384C,C27807T,A28271T,C28311T,G28881A,G28882A,G28883C,T29317C,A29510C	7-16,686-694,11288-11296,21633-21641,28362-28370,29734-29759		G22882T		T17C,C20T,C21G,G23A,G24C,A26C,A29T,A30T,A31T,C2695T,T29317C	1	0	11	12		E:T9I,M:Q19E,M:A63T,N:P13L,N:R203K,N:G204R,N:S413R,ORF1a:S135R,ORF1a:T842I,ORF1a:G1307S,ORF1a:L3027F,ORF1a:T3090I,ORF1a:T3255I,ORF1a:P3395H,ORF1b:P314L,ORF1b:R1315C,ORF1b:I1566V,ORF1b:T2163I,ORF3a:T223I,ORF6:D61L,ORF9b:P10S,S:T19I,S:A27S,S:G142D,S:V213G,S:G339D,S:S371F,S:S373P,S:S375F,S:T376A,S:D405N,S:R408S,S:K417N,S:S477N,S:T478K,S:E484A,S:Q493R,S:Q498R,S:N501Y,S:Y505H,S:D614G,S:H655Y,S:N679K,S:P681H,S:N764K,S:D796Y,S:Q954H,S:N969K	N:E31-,N:R32-,N:S33-,ORF1a:K141-,ORF1a:S142-,ORF1a:F143-,ORF1a:S3675-,ORF1a:G3676-,ORF1a:F3677-,ORF9b:E27-,ORF9b:N28-,ORF9b:A29-,S:L24-,S:P25-,S:P26-				CharitÃ©_E_F:C26270T,ChinaCDC_N_F:G28881A;G28882A;G28883C,USCDC_N1_P:C28311T	89017	4	29862	3000	0	good	0	10	0	good	0	24	11	45.8333	mediocre	19	17-30:9	50	mediocre	9		0		0	0	good		0	0	good
CVS028976CLIU	21L (Omicron)	BA.2	87.6736	mediocre	85	61	9	1	49	14	0	0	0	5	C241T,T670G,C2790T,C3037T,G4184A,C4321T,C9344T,A9424G,C9534T,C9866T,C10029T,C10198T,G10447A,C10449A,C12880T,C14408T,C15714T,C17410T,A18163G,C19955T,A20055G,C21618T,G21987A,T22200G,G22578A,C22674T,T22679C,C22686T,A22688G,G22775A,A22786C,C22792T,G22813T,G22992A,C22995A,A23013C,A23040G,A23055G,A23063T,T23075C,A23403G,C23525T,T23599G,C23604A,C23854A,G23948T,A24424T,T24469A,C25000T,C25584T,C26060T,C26270T,C26577G,G26709A,C26858T,A27259C,G27382C,A27383T,T27384C,C27807T,A28271T,C28311T,G28881A,G28882A,G28883C,A29510C,T29856C,T29859A,G29862A,G29868C,A29872T,A29873G,A29874G,A29875G,A29876G,A29878T,A29880G,A29881C,A29883C,A29884T,A29886C,A29887T,A29892T,A29893T,A29896T	515-520,11288-11296,21633-21641,27721-27722,28362-28370,29734-29759	29853:TT,29864:CTATTAA	G22882T		T29856C,T29859A,G29862A,G29868C,A29872T,A29873G,A29874G,A29875G,A29876G,A29878T,A29880G,A29881C,A29883C,A29884T,A29886C,A29887T,A29892T,A29893T,A29896T	1	0	19	20	ORF7a:110-122	E:T9I,M:Q19E,M:A63T,N:P13L,N:R203K,N:G204R,N:S413R,ORF1a:S135R,ORF1a:T842I,ORF1a:G1307S,ORF1a:L3027F,ORF1a:T3090I,ORF1a:L3201F,ORF1a:T3255I,ORF1a:P3395H,ORF1b:P314L,ORF1b:R1315C,ORF1b:I1566V,ORF1b:T2163I,ORF3a:T223I,ORF6:D61L,ORF9b:P10S,S:T19I,S:A27S,S:G142D,S:V213G,S:G339D,S:S371F,S:S373P,S:S375F,S:T376A,S:D405N,S:R408S,S:K417N,S:S477N,S:T478K,S:E484A,S:Q493R,S:Q498R,S:N501Y,S:Y505H,S:D614G,S:H655Y,S:N679K,S:P681H,S:N764K,S:D796Y,S:Q954H,S:N969K	N:E31-,N:R32-,N:S33-,ORF1a:V84-,ORF1a:M85-,ORF1a:S3675-,ORF1a:G3676-,ORF1a:F3677-,ORF9b:E27-,ORF9b:N28-,ORF9b:A29-,S:L24-,S:P25-,S:P26-				CharitÃ©_E_F:C26270T,ChinaCDC_N_F:G28881A;G28882A;G28883C,USCDC_N1_P:C28311T	88970	47	29896	3000	0	good	0	10	0	good	0	24	19	79.1667	mediocre	27	29856-29895:19	50	mediocre	19		0	ORF7a:110-122	1	0	good		0	0	good
CVS029861CLIU	21L (Omicron)	BA.2	69.4444	mediocre	84	53	60	0	51	12	0	0	0	5	A4T,G7T,G8T,A12T,C241T,T670G,C2790T,C3037T,G4184A,C4321T,C9344T,A9424G,C9534T,C9866T,C10029T,C10198T,G10447A,C10449A,A12533G,C12880T,C14408T,C15714T,C17410T,A18163G,C19955T,A20055G,C21618T,G21987A,T22200G,G22578A,C22674T,T22679C,C22686T,A22688G,G22775A,A22786C,C22792T,G22813T,G22992A,C22995A,A23013C,A23040G,A23055G,A23063T,T23075C,A23403G,C23525T,T23599G,C23604A,C23854A,G23948T,A24424T,T24469A,C25000T,C25584T,C25624T,C26060T,C26270T,C26577G,G26709A,C26858T,A27259C,G27382C,A27383T,T27384C,C27807T,A28271T,C28311T,G28881A,G28882A,G28883C,A29510C,A29874G,A29876T,A29877C,A29878C,A29885G,A29887T,A29888C,A29893T,A29896G,A29897C,A29899T,A29902T	11288-11296,21633-21641,28362-28370,29734-29759	0:TGGT,11:CACAAAAAATACCAGATCCATCAAAACGACGCA,29881:TTTC,29890:GTCATTTTGCTG,29900:TTGACGC	G22882T		A4T,G7T,G8T,A12T,A12533G,A29874G,A29876T,A29877C,A29878C,A29885G,A29887T,A29888C,A29893T,A29896G,A29897C,A29899T,A29902T	1	0	17	18		E:T9I,M:Q19E,M:A63T,N:P13L,N:R203K,N:G204R,N:S413R,ORF1a:S135R,ORF1a:T842I,ORF1a:G1307S,ORF1a:L3027F,ORF1a:T3090I,ORF1a:L3201F,ORF1a:T3255I,ORF1a:P3395H,ORF1a:T4090A,ORF1b:P314L,ORF1b:R1315C,ORF1b:I1566V,ORF1b:T2163I,ORF3a:H78Y,ORF3a:T223I,ORF6:D61L,ORF9b:P10S,S:T19I,S:A27S,S:G142D,S:V213G,S:G339D,S:S371F,S:S373P,S:S375F,S:T376A,S:D405N,S:R408S,S:K417N,S:S477N,S:T478K,S:E484A,S:Q493R,S:Q498R,S:N501Y,S:Y505H,S:D614G,S:H655Y,S:N679K,S:P681H,S:N764K,S:D796Y,S:Q954H,S:N969K	N:E31-,N:R32-,N:S33-,ORF1a:S3675-,ORF1a:G3676-,ORF1a:F3677-,ORF9b:E27-,ORF9b:N28-,ORF9b:A29-,S:L24-,S:P25-,S:P26-				CharitÃ©_E_F:C26270T,ChinaCDC_N_F:G28881A;G28882A;G28883C,USCDC_N1_P:C28311T	89159	1	29903	3000	0	good	0	10	0	good	0	24	16	66.6667	mediocre	24	29874-29901:12	50	mediocre	12		0		0	0	good		0	0	good
CVS029930CLIU	21L (Omicron)	BA.2	85.5903	mediocre	22	12	0	0	19	3	0	0	0	0	C17410T,A18163G,C19955T,A20055G,C21618T,G21987A,T22200G,G22578A,C22674T,T22679C,C22686T,A22688G,G22775A,A22786C,C22792T,G22813T,T22903G,T22907G,A22908T,T22909A,T22921C,A22924C	21633-21641,22915-22917		G22882T		T22903G,T22907G,A22908T,T22909A,T22921C,A22924C	1	0	6	7		ORF1b:R1315C,ORF1b:I1566V,ORF1b:T2163I,S:T19I,S:A27S,S:G142D,S:V213G,S:G339D,S:S371F,S:S373P,S:S375F,S:T376A,S:D405N,S:R408S,S:K417N,S:Y449V,S:Y451*,S:L452Y,S:Y453S	S:L24-,S:P25-,S:P26-					19360	16424	22924	3000	0	good	0	10	0	good	0	24	5	20.8333	good	13	22882-22923:7	50	mediocre	7		0		0	0	good	S:450	1	75	mediocre
CVS030037CLIU	21L (Omicron)	BA.2	11576.6	bad	255	196	159	8	46	48	3	0	0	5	C1342T,T1343A,C1346G,C1347G,C1348A,C1349T,A1352T,G1355T,G1374T,C1376G,C1377G,A1378G,G1379A,C1380G,T1384C,T1391G,A1393T,A1396G,T1417A,C1419G,C1420G,A1422T,A1423G,C1426T,C1427G,A1430G,A1434T,A1446T,C1449T,C1450A,A1451G,C1454T,T1456C,G1458T,A1460T,G1463T,G1464C,G1467T,T1468A,C1469A,T1474G,C1479A,C1480A,A1486G,G1488A,T1490C,G1491C,T1494C,C1498G,T1504C,G1505A,A1517T,A1518T,C1519A,G1524A,T1525G,C1527A,T1531A,T1532A,G1548A,G1550A,A1554T,C1555T,T1602A,A1604C,G1607A,A1611C,T1614C,A1621G,T1626C,A1633T,G1634A,A1639T,G1640A,C1642T,A1646C,T1647A,T1653C,T1654C,G1655A,G1659A,A1662C,T1664A,A1669T,C1670A,T1675C,G1676A,G1679T,G1681C,T1683C,C1684A,T1689C,T1693C,T1694C,G1697C,T1702G,T1703C,T1704C,T1705A,T1706A,C1707T,C1714A,T1720C,G1721C,T1723C,T1724C,G1727C,G1729T,A1732G,A1733T,C1734A,T1735C,G1736C,T1753C,G1757A,C1758G,A1759G,T1761G,A1768C,T1771C,C1780T,G1784T,A1787T,A1788G,A1794T,A1795C,G1796C,A1799C,A1804G,G1806C,A1810T,T1813A,A1815T,A1817G,G1821C,T1822C,G1823C,T1826G,A1829G,A1830G,A1832G,G1836T,T1837G,A1839C,A1849G,A1852G,T1863G,T1871G,C1875T,A1876G,T1877G,C2790T,C3037T,G4184A,C4321T,C9344T,A9424G,C9534T,C9866T,C10029T,C10198T,G10447A,C10449A,C12880T,C14408T,C15714T,C17410T,A18163G,A19262G,C19955T,A20055G,C21618T,G21987A,T22200G,G22578A,C22674T,T22679C,C22686T,A22688G,G22775A,A22786C,C22792T,G22813T,G22992A,C22995A,A23013C,A23040G,A23055G,A23063T,T23075C,A23403G,C23525T,T23599G,C23604A,C23854A,G23948T,A24424T,T24469A,C25000T,C25584T,C25624T,C26060T,C26270T,C26577G,G26709A,C26858T,A27259C,G27382C,A27383T,T27384C,C27807T,A28271T,C28311T,G28881A,G28882A,G28883C,A29510C,T29760A,G29764A,A29770T,T29772G,G29779A,A29792T,G29794A,A29796T,A29799T,T29804C,A29805C,G29825A,C29831T,A29833C,C29837T,C29838A,T29840G,G29841A,T29842A,A29844C,T29846A,T29851A,T29858A,T29859C,G29861T,A29863G,A29865G,G29868A,A29869G,A29872C,A29873T,A29875C,A29876T,A29881T,A29882T,A29885T,A29886T,A29887T	1358-1369,1385-1388,1400-1413,1439-1444,1500,1508-1509,1535-1546,1560-1568,1574-1599,1616-1619,1658,1710-1711,1739-1750,1763-1767,1802-1803,1841-1848,1856-1860,1865-1870,11288-11296,21633-21641,28362-28370,29734-29747,29751-29755,29767-29768,29785-29786,29811-29818,29827-29830,29853-29855	1423:T,1471:TACTTTAAATGGCAAAATGTAAACA,1481:C,1493:ACACAGATCCCCCCAAGATTCAAT,1525:CTTACA,1625:CTCAGCATGCATCT,1643:TCCTATAT,1665:CTAACAAAACTAACATTAATTCCC,1687:CAGAT,1717:CCGC,1774:GGGAAT,1777:TG,1791:GTGGCTCGA,29773:GAGAGCTGC,29776:TAT,29790:ATGTGTAAAATTAAT,29801:TAT	G22882T		C1342T,T1343A,C1346G,C1347G,C1348A,C1349T,A1352T,G1355T,G1374T,C1376G,C1377G,A1378G,G1379A,C1380G,T1384C,T1391G,A1393T,A1396G,T1417A,C1419G,C1420G,A1422T,A1423G,C1426T,C1427G,A1430G,A1434T,A1446T,C1449T,C1450A,A1451G,C1454T,T1456C,G1458T,A1460T,G1463T,G1464C,G1467T,T1468A,C1469A,T1474G,C1479A,C1480A,A1486G,G1488A,T1490C,G1491C,T1494C,C1498G,T1504C,G1505A,A1517T,A1518T,C1519A,G1524A,T1525G,C1527A,T1531A,T1532A,G1548A,G1550A,A1554T,C1555T,T1602A,A1604C,G1607A,A1611C,T1614C,A1621G,T1626C,A1633T,G1634A,A1639T,G1640A,C1642T,A1646C,T1647A,T1653C,T1654C,G1655A,G1659A,A1662C,T1664A,A1669T,C1670A,T1675C,G1676A,G1679T,G1681C,T1683C,C1684A,T1689C,T1693C,T1694C,G1697C,T1702G,T1703C,T1704C,T1705A,T1706A,C1707T,C1714A,T1720C,G1721C,T1723C,T1724C,G1727C,G1729T,A1732G,A1733T,C1734A,T1735C,G1736C,T1753C,G1757A,C1758G,A1759G,T1761G,A1768C,T1771C,C1780T,G1784T,A1787T,A1788G,A1794T,A1795C,G1796C,A1799C,A1804G,G1806C,A1810T,T1813A,A1815T,A1817G,G1821C,T1822C,G1823C,T1826G,A1829G,A1830G,A1832G,G1836T,T1837G,A1839C,A1849G,A1852G,T1863G,T1871G,C1875T,A1876G,T1877G,A19262G,T29760A,G29764A,A29770T,T29772G,G29779A,A29792T,G29794A,A29796T,A29799T,T29804C,A29805C,G29825A,C29831T,A29833C,C29837T,C29838A,T29840G,G29841A,T29842A,A29844C,T29846A,T29851A,T29858A,T29859C,G29861T,A29863G,A29865G,G29868A,A29869G,A29872C,A29873T,A29875C,A29876T,A29881T,A29882T,A29885T,A29886T,A29887T	1	0	190	191	ORF1a:375-378,ORF1a:387-406,ORF1a:412-414,ORF1a:445-450,ORF1a:454-464,ORF1a:475-482,ORF1a:485-525,ORF1a:532-4401	E:T9I,M:Q19E,M:A63T,N:P13L,N:R203K,N:G204R,N:S413R,ORF1a:G408R,ORF1a:C416V,ORF1a:I529M,ORF1b:P314L,ORF1b:R1315C,ORF1b:I1566V,ORF1b:N1932S,ORF1b:T2163I,ORF3a:H78Y,ORF3a:T223I,ORF6:D61L,ORF9b:P10S,S:T19I,S:A27S,S:G142D,S:V213G,S:G339D,S:S371F,S:S373P,S:S375F,S:T376A,S:D405N,S:R408S,S:K417N,S:S477N,S:T478K,S:E484A,S:Q493R,S:Q498R,S:N501Y,S:Y505H,S:D614G,S:H655Y,S:N679K,S:P681H,S:N764K,S:D796Y,S:Q954H,S:N969K	N:E31-,N:R32-,N:S33-,ORF1a:L360-,ORF1a:P361-,ORF1a:Q362-,ORF1a:N363-,ORF1a:A364-,ORF1a:V365-,ORF1a:V366-,ORF1a:K367-,ORF1a:I368-,ORF1a:Y369-,ORF1a:C370-,ORF1a:P371-,ORF1a:A372-,ORF1a:C373-,ORF1a:H374-,ORF1a:G379-,ORF1a:P380-,ORF1a:E381-,ORF1a:H382-,ORF1a:S383-,ORF1a:L384-,ORF1a:A385-,ORF1a:E386-,ORF1a:G415-,ORF1a:G437-,ORF1a:V438-,ORF1a:V439-,ORF1a:G440-,ORF1a:E441-,ORF1a:G442-,ORF1a:S443-,ORF1a:E444-,ORF1a:L451-,ORF1a:E452-,ORF1a:G465-,ORF1a:Q526-,ORF1a:K527-,ORF1a:S528-,ORF1a:S531-,ORF9b:E27-,ORF9b:N28-,ORF9b:A29-,S:L24-,S:P25-,S:P26-	ORF1a:442:LGDPDTDPPKIQ,ORF1a:447:CHLK*LTD*RNTIIDT,ORF1a:475:*QN*H*FPNINKYTA			CharitÃ©_E_F:C26270T,ChinaCDC_N_F:G28881A;G28882A;G28883C,USCDC_N1_P:C28311T	83719	1340	29887	3000	0	good	0	10	0	good	0	24	213	887.5	bad	221	1342-1876:151,29760-29886:38	100	bad	189	ORF1a:375-378,ORF1a:387-406,ORF1a:412-414,ORF1a:445-450,ORF1a:454-464,ORF1a:475-482,ORF1a:485-525,ORF1a:532-4401	8		0	600	bad		0	0	good
CVS030087CLIU	21L (Omicron)	BA.2	0.173611	good	63	53	0	0	48	12	0	0	0	5	C9344T,A9424G,C9534T,C9866T,C10029T,C10198T,G10447A,C10449A,C12880T,C14408T,C15714T,C17410T,A18163G,C19955T,A20055G,C21618T,G21987A,T22200G,G22578A,C22674T,T22679C,C22686T,A22688G,G22775A,A22786C,C22792T,G22813T,G22992A,C22995A,A23013C,A23040G,A23055G,A23063T,T23075C,A23403G,C23525T,T23599G,C23604A,C23854A,G23948T,A24424T,T24469A,C25000T,C25584T,C25624T,C26060T,C26270T,C26577G,G26709A,C26858T,A27259C,G27382C,A27383T,T27384C,C27807T,A28271T,C28311T,G28881A,G28882A,G28883C,A29357G,G29449T,A29510C	11288-11296,21633-21641,28362-28370,29734-29759		G22882T		A29357G,G29449T	1	0	2	3		E:T9I,M:Q19E,M:A63T,N:P13L,N:R203K,N:G204R,N:T362A,N:S413R,ORF1a:L3027F,ORF1a:T3090I,ORF1a:L3201F,ORF1a:T3255I,ORF1a:P3395H,ORF1b:P314L,ORF1b:R1315C,ORF1b:I1566V,ORF1b:T2163I,ORF3a:H78Y,ORF3a:T223I,ORF6:D61L,ORF9b:P10S,S:T19I,S:A27S,S:G142D,S:V213G,S:G339D,S:S371F,S:S373P,S:S375F,S:T376A,S:D405N,S:R408S,S:K417N,S:S477N,S:T478K,S:E484A,S:Q493R,S:Q498R,S:N501Y,S:Y505H,S:D614G,S:H655Y,S:N679K,S:P681H,S:N764K,S:D796Y,S:Q954H,S:N969K	N:E31-,N:R32-,N:S33-,ORF1a:S3675-,ORF1a:G3676-,ORF1a:F3677-,ORF9b:E27-,ORF9b:N28-,ORF9b:A29-,S:L24-,S:P25-,S:P26-				CharitÃ©_E_F:C26270T,ChinaCDC_N_F:G28881A;G28882A;G28883C,USCDC_N1_P:C28311T	75419	4576	29862	3000	0	good	0	10	0	good	0	24	1	4.16667	good	9		0	good	0		0		0	0	good		0	0	good
CVS030841CLIU	21L (Omicron)	BA.2	0	good	68	53	0	0	51	12	0	0	0	5	C241T,T670G,C2025T,C2790T,C3037T,G4184A,C4321T,C9344T,A9424G,C9534T,C9866T,C10029T,C10198T,G10447A,C10449A,C12880T,C14408T,C15714T,C17410T,A18163G,G19429A,C19955T,A20055G,C21618T,G21987A,T22200G,G22578A,C22674T,T22679C,C22686T,A22688G,G22775A,A22786C,C22792T,G22813T,G22992A,C22995A,A23013C,A23040G,A23055G,A23063T,T23075C,A23403G,C23525T,T23599G,C23604A,C23854A,G23948T,A24424T,T24469A,C25000T,C25584T,C26060T,C26270T,C26577G,G26709A,C26858T,A27259C,G27382C,A27383T,T27384C,C27807T,A28271T,C28311T,G28881A,G28882A,G28883C,A29510C	11288-11296,21633-21641,28362-28370,29734-29759		G22882T		C2025T,G19429A	1	0	2	3		E:T9I,M:Q19E,M:A63T,N:P13L,N:R203K,N:G204R,N:S413R,ORF1a:S135R,ORF1a:T587I,ORF1a:T842I,ORF1a:G1307S,ORF1a:L3027F,ORF1a:T3090I,ORF1a:L3201F,ORF1a:T3255I,ORF1a:P3395H,ORF1b:P314L,ORF1b:R1315C,ORF1b:I1566V,ORF1b:D1988N,ORF1b:T2163I,ORF3a:T223I,ORF6:D61L,ORF9b:P10S,S:T19I,S:A27S,S:G142D,S:V213G,S:G339D,S:S371F,S:S373P,S:S375F,S:T376A,S:D405N,S:R408S,S:K417N,S:S477N,S:T478K,S:E484A,S:Q493R,S:Q498R,S:N501Y,S:Y505H,S:D614G,S:H655Y,S:N679K,S:P681H,S:N764K,S:D796Y,S:Q954H,S:N969K	N:E31-,N:R32-,N:S33-,ORF1a:S3675-,ORF1a:G3676-,ORF1a:F3677-,ORF9b:E27-,ORF9b:N28-,ORF9b:A29-,S:L24-,S:P25-,S:P26-				CharitÃ©_E_F:C26270T,ChinaCDC_N_F:G28881A;G28882A;G28883C,USCDC_N1_P:C28311T	88773	113	29857	3000	0	good	0	10	0	good	0	24	0	0	good	8		0	good	0		0		0	0	good		0	0	good
CVS031243CLIU	21L (Omicron)	BA.2	0	good	66	53	0	0	49	12	0	0	0	5	C241T,T670G,C2790T,C3037T,G4184A,C4321T,C9344T,A9424G,C9534T,C9866T,C10029T,C10198T,G10447A,C10449A,C12880T,C14408T,C15714T,C17410T,A18163G,C19955T,A20055G,C21618T,G21987A,T22200G,G22578A,C22674T,T22679C,C22686T,A22688G,G22775A,A22786C,C22792T,G22813T,G22992A,C22995A,A23013C,A23040G,A23055G,A23063T,T23075C,A23403G,C23525T,T23599G,C23604A,C23854A,G23948T,A24424T,T24469A,C25000T,C25584T,C26060T,C26270T,C26577G,G26709A,C26858T,A27259C,G27382C,A27383T,T27384C,C27807T,A28271T,C28311T,G28881A,G28882A,G28883C,A29510C	11288-11296,21633-21641,28362-28370,29734-29759		G22882T			1	0	0	1		E:T9I,M:Q19E,M:A63T,N:P13L,N:R203K,N:G204R,N:S413R,ORF1a:S135R,ORF1a:T842I,ORF1a:G1307S,ORF1a:L3027F,ORF1a:T3090I,ORF1a:L3201F,ORF1a:T3255I,ORF1a:P3395H,ORF1b:P314L,ORF1b:R1315C,ORF1b:I1566V,ORF1b:T2163I,ORF3a:T223I,ORF6:D61L,ORF9b:P10S,S:T19I,S:A27S,S:G142D,S:V213G,S:G339D,S:S371F,S:S373P,S:S375F,S:T376A,S:D405N,S:R408S,S:K417N,S:S477N,S:T478K,S:E484A,S:Q493R,S:Q498R,S:N501Y,S:Y505H,S:D614G,S:H655Y,S:N679K,S:P681H,S:N764K,S:D796Y,S:Q954H,S:N969K	N:E31-,N:R32-,N:S33-,ORF1a:S3675-,ORF1a:G3676-,ORF1a:F3677-,ORF9b:E27-,ORF9b:N28-,ORF9b:A29-,S:L24-,S:P25-,S:P26-				CharitÃ©_E_F:C26270T,ChinaCDC_N_F:G28881A;G28882A;G28883C,USCDC_N1_P:C28311T	88982	49	29860	3000	0	good	0	10	0	good	0	24	-2	0	good	6		0	good	0		0		0	0	good		0	0	good
CVS031346CLIU	21L (Omicron)	BA.2	70.3125	mediocre	75	160	6	1	49	47	0	0	0	5	C44T,C241T,T670G,C2790T,C3037T,C3695T,G4184A,C4321T,C9344T,A9424G,C9534T,C9866T,C10029T,C10198T,G10447A,C10449A,C12880T,C12970T,C14408T,C15714T,C17410T,A18163G,C19955T,A20055G,C21618T,G21987A,T22200G,G22578A,C22674T,T22679C,C22686T,A22688G,G22775A,A22786C,C22792T,G22813T,G22992A,C22995A,A23013C,A23040G,A23055G,A23063T,T23075C,A23403G,C23525T,T23599G,C23604A,C23854A,G23948T,A24424T,T24469A,C25000T,C25584T,C26060T,C26270T,C26577G,G26709A,C26858T,A27259C,G27382C,A27383T,T27384A,C27807T,A28271T,C28311T,G28881A,G28882A,G28883C,A29510C,G29868T,A29869C,A29872T,A29873C,A29874C,A29877C	11288-11296,21633-21641,27547-27653,28362-28370,29734-29759	29866:CTCACT	G22882T		C44T,C3695T,C12970T,C27384A,G29868T,A29869C,A29872T,A29873C,A29874C,A29877C	1	0	10	11	ORF7a:87-122	E:T9I,M:Q19E,M:A63T,N:P13L,N:R203K,N:G204R,N:S413R,ORF1a:S135R,ORF1a:T842I,ORF1a:G1307S,ORF1a:L3027F,ORF1a:T3090I,ORF1a:L3201F,ORF1a:T3255I,ORF1a:P3395H,ORF1b:P314L,ORF1b:R1315C,ORF1b:I1566V,ORF1b:T2163I,ORF3a:T223I,ORF6:D61L,ORF9b:P10S,S:T19I,S:A27S,S:G142D,S:V213G,S:G339D,S:S371F,S:S373P,S:S375F,S:T376A,S:D405N,S:R408S,S:K417N,S:S477N,S:T478K,S:E484A,S:Q493R,S:Q498R,S:N501Y,S:Y505H,S:D614G,S:H655Y,S:N679K,S:P681H,S:N764K,S:D796Y,S:Q954H,S:N969K	N:E31-,N:R32-,N:S33-,ORF1a:S3675-,ORF1a:G3676-,ORF1a:F3677-,ORF7a:N52-,ORF7a:K53-,ORF7a:F54-,ORF7a:A55-,ORF7a:L56-,ORF7a:T57-,ORF7a:C58-,ORF7a:F59-,ORF7a:S60-,ORF7a:T61-,ORF7a:Q62-,ORF7a:F63-,ORF7a:A64-,ORF7a:F65-,ORF7a:A66-,ORF7a:C67-,ORF7a:P68-,ORF7a:D69-,ORF7a:G70-,ORF7a:V71-,ORF7a:K72-,ORF7a:H73-,ORF7a:V74-,ORF7a:Y75-,ORF7a:Q76-,ORF7a:L77-,ORF7a:R78-,ORF7a:A79-,ORF7a:R80-,ORF7a:S81-,ORF7a:V82-,ORF7a:S83-,ORF7a:P84-,ORF7a:K85-,ORF7a:L86-,ORF9b:E27-,ORF9b:N28-,ORF9b:A29-,S:L24-,S:P25-,S:P26-				CharitÃ©_E_F:C26270T,ChinaCDC_N_F:G28881A;G28882A;G28883C,USCDC_N1_P:C28311T	88699	37	29877	3000	0	good	0	10	0	good	0	24	9	37.5	mediocre	17		0	good	0	ORF7a:87-122	1		0	75	mediocre		0	0	good
CVS031393CLIU	21L (Omicron)	BA.2	14.0625	good	76	54	0	0	50	12	0	0	0	5	G7A,G8T,C44T,C241T,T670G,C817T,C2790T,C3037T,G4184A,C4321T,C9344T,A9424G,C9534T,C9866T,C10029T,C10198T,G10447A,C10449A,C12880T,C14408T,C15714T,C17410T,A17962G,A18163G,C19955T,A20055G,C21618T,G21987A,T22200G,G22578A,C22674T,T22679C,C22686T,A22688G,G22775A,A22786C,C22792T,G22813T,G22992A,C22995A,A23013C,A23040G,A23055G,A23063T,T23075C,A23403G,C23525T,T23599G,C23604A,C23854A,G23948T,A24424T,T24469A,C25000T,C25584T,C26060T,C26270T,C26577G,G26709A,C26858T,A27259C,G27382C,A27383T,T27384C,C27807T,A28271T,C28311T,G28881A,G28882A,G28883C,A29510C,G29861C,A29863C,A29865G,A29866G,C29870T	11288-11296,21633-21641,28362-28370,29734-29759,29860		G22882T		G7A,G8T,C44T,C817T,A17962G,G29861C,A29863C,A29865G,A29866G,C29870T	1	0	10	11		E:T9I,M:Q19E,M:A63T,N:P13L,N:R203K,N:G204R,N:S413R,ORF1a:S135R,ORF1a:T842I,ORF1a:G1307S,ORF1a:L3027F,ORF1a:T3090I,ORF1a:L3201F,ORF1a:T3255I,ORF1a:P3395H,ORF1b:P314L,ORF1b:R1315C,ORF1b:M1499V,ORF1b:I1566V,ORF1b:T2163I,ORF3a:T223I,ORF6:D61L,ORF9b:P10S,S:T19I,S:A27S,S:G142D,S:V213G,S:G339D,S:S371F,S:S373P,S:S375F,S:T376A,S:D405N,S:R408S,S:K417N,S:S477N,S:T478K,S:E484A,S:Q493R,S:Q498R,S:N501Y,S:Y505H,S:D614G,S:H655Y,S:N679K,S:P681H,S:N764K,S:D796Y,S:Q954H,S:N969K	N:E31-,N:R32-,N:S33-,ORF1a:S3675-,ORF1a:G3676-,ORF1a:F3677-,ORF9b:E27-,ORF9b:N28-,ORF9b:A29-,S:L24-,S:P25-,S:P26-				CharitÃ©_E_F:C26270T,ChinaCDC_N_F:G28881A;G28882A;G28883C,USCDC_N1_P:C28311T	89095	5	29870	3000	0	good	0	10	0	good	0	24	9	37.5	mediocre	17		0	good	0		0		0	0	good		0	0	good
CVS031958CLIU	21L (Omicron)	BA.2	142.361	bad	91	68	12	0	53	12	0	0	0	5	A4C,G8T,T9A,C241T,G581A,T670G,C2790T,C3037T,G4184A,C4321T,C9344T,A9424G,C9534T,G9854T,C9866T,C10029T,C10198T,G10447A,C10449A,C10702T,C12880T,C14408T,C15714T,C17410T,A18163G,T18309C,C19955T,A20055G,C20956T,C21618T,G21987A,T22200G,G22578A,C22674T,T22679C,C22686T,A22688G,G22775A,A22786C,C22792T,G22813T,G22992A,C22995A,A23013C,A23040G,A23055G,A23063T,T23075C,A23403G,C23525T,T23599G,C23604A,C23854A,G23948T,A24424T,T24469A,C25000T,C25584T,C25624T,C26060T,C26270T,C26577G,G26709A,C26858T,A27259C,G27382C,A27383T,T27384C,C27807T,A28271T,C28311T,G28881A,G28882A,G28883C,A29510C,A29844G,T29851A,T29859A,G29862C,G29864C,A29865C,A29866T,A29869T,A29871C,A29872G,A29875C,A29878C,A29879T,A29880G,A29881G,A29883C	11288-11296,21633-21641,28362-28370,29734-29759,29832-29841,29846-29849,29858	5:ACTCCAGGCAGC	G22882T		A4C,G8T,T9A,G581A,G9854T,C10702T,T18309C,C20956T,A29844G,T29851A,T29859A,G29862C,G29864C,A29865C,A29866T,A29869T,A29871C,A29872G,A29875C,A29878C,A29879T,A29880G,A29881G,A29883C	1	0	24	25		E:T9I,M:Q19E,M:A63T,N:P13L,N:R203K,N:G204R,N:S413R,ORF1a:V106I,ORF1a:S135R,ORF1a:T842I,ORF1a:G1307S,ORF1a:L3027F,ORF1a:T3090I,ORF1a:V3197L,ORF1a:L3201F,ORF1a:T3255I,ORF1a:P3395H,ORF1b:P314L,ORF1b:R1315C,ORF1b:I1566V,ORF1b:T2163I,ORF1b:L2497F,ORF3a:H78Y,ORF3a:T223I,ORF6:D61L,ORF9b:P10S,S:T19I,S:A27S,S:G142D,S:V213G,S:G339D,S:S371F,S:S373P,S:S375F,S:T376A,S:D405N,S:R408S,S:K417N,S:S477N,S:T478K,S:E484A,S:Q493R,S:Q498R,S:N501Y,S:Y505H,S:D614G,S:H655Y,S:N679K,S:P681H,S:N764K,S:D796Y,S:Q954H,S:N969K	N:E31-,N:R32-,N:S33-,ORF1a:S3675-,ORF1a:G3676-,ORF1a:F3677-,ORF9b:E27-,ORF9b:N28-,ORF9b:A29-,S:L24-,S:P25-,S:P26-				CharitÃ©_E_F:C26270T,ChinaCDC_N_F:G28881A;G28882A;G28883C,USCDC_N1_P:C28311T	89026	1	29883	3000	0	good	0	10	0	good	0	24	26	108.333	bad	34	29844-29882:16	50	mediocre	16		0		0	0	good		0	0	good
CVS032084CLIU	21L (Omicron)	BA.2	116.84	bad	83	58	0	0	50	12	0	0	0	5	C241T,T670G,C2790T,C3037T,G4184A,C4321T,C9344T,A9424G,C9534T,C9866T,C10029T,C10198T,G10447A,C10449A,C12880T,C14408T,C15714T,C17410T,A18163G,C19955T,A20055G,C21618T,G21987A,T22200G,G22578A,C22674T,T22679C,C22686T,A22688G,G22775A,A22786C,C22792T,G22813T,G22992A,C22995A,A23013C,A23040G,A23055G,A23063T,T23075C,A23403G,A23414G,C23525T,T23599G,C23604A,C23854A,G23948T,A24424T,T24469A,C25584T,C26060T,C26270T,C26577G,G26709A,C26858T,A27259C,G27382C,A27383T,T27384C,C27807T,A28271T,C28311T,G28881A,G28882A,G28883C,A29510C,A29873T,A29874T,A29879T,A29880C,A29882C,A29884T,A29885G,A29886G,A29887G,A29888G,A29890T,A29892G,A29893C,A29895C,A29896T,A29898C,A29899T	11288-11296,21633-21641,28362-28370,29734-29759,29866-29870		G22882T,T25000C		A23414G,A29873T,A29874T,A29879T,A29880C,A29882C,A29884T,A29885G,A29886G,A29887G,A29888G,A29890T,A29892G,A29893C,A29895C,A29896T,A29898C,A29899T	2	0	18	20		E:T9I,M:Q19E,M:A63T,N:P13L,N:R203K,N:G204R,N:S413R,ORF1a:S135R,ORF1a:T842I,ORF1a:G1307S,ORF1a:L3027F,ORF1a:T3090I,ORF1a:L3201F,ORF1a:T3255I,ORF1a:P3395H,ORF1b:P314L,ORF1b:R1315C,ORF1b:I1566V,ORF1b:T2163I,ORF3a:T223I,ORF6:D61L,ORF9b:P10S,S:T19I,S:A27S,S:G142D,S:V213G,S:G339D,S:S371F,S:S373P,S:S375F,S:T376A,S:D405N,S:R408S,S:K417N,S:S477N,S:T478K,S:E484A,S:Q493R,S:Q498R,S:N501Y,S:Y505H,S:D614G,S:T618A,S:H655Y,S:N679K,S:P681H,S:N764K,S:D796Y,S:Q954H,S:N969K	N:E31-,N:R32-,N:S33-,ORF1a:S3675-,ORF1a:G3676-,ORF1a:F3677-,ORF9b:E27-,ORF9b:N28-,ORF9b:A29-,S:L24-,S:P25-,S:P26-				CharitÃ©_E_F:C26270T,ChinaCDC_N_F:G28881A;G28882A;G28883C,USCDC_N1_P:C28311T	89037	44	29903	3000	0	good	0	10	0	good	0	24	23	95.8333	mediocre	31	29873-29898:17	50	mediocre	17		0		0	0	good		0	0	good
CVS032637CLIU	21L (Omicron)	BA.2	120.312	bad	29	16	4	1	15	7	0	0	0	0	C17410T,A18163G,C19955T,A20055G,C21618T,G21987A,T22200G,G22578A,C22674T,T22679C,C22686T,A22688G,G22775A,A22786C,C22792T,G22813T,A22905C,T22906C,A22908G,A22910T,T22913C,A22914C,C22916A,T22917G,G22918C,T22921C,T22930C,A22935G,T22937C	21633-21641,22922-22928	22903:GTGC	G22882T	T22917G|21J&21I&21A&21C&21B	A22905C,T22906C,A22908G,A22910T,T22913C,A22914C,C22916A,G22918C,T22921C,T22930C,A22935G,T22937C	1	1	12	14	S:448-453	ORF1b:R1315C,ORF1b:I1566V,ORF1b:T2163I,S:T19I,S:A27S,S:G142D,S:V213G,S:G339D,S:S371F,S:S373P,S:S375F,S:T376A,S:D405N,S:R408S,S:K417N	S:L24-,S:P25-,S:P26-,S:R454-,S:L455-,S:F456-,S:K458-					17982	16881	22937	3000	0	good	0	10	0	good	0	24	15	62.5	mediocre	23	22882-22936:14	50	mediocre	14	S:448-453	1		0	75	mediocre		0	0	good
CVS032732CLIU	21L (Omicron)	BA.2	151.562	bad	88	53	6	0	51	12	0	0	0	5	A4G,C241T,T670G,A2024G,C2790T,C3037T,G4184A,C4321T,C9344T,A9424G,C9534T,C9866T,C10029T,C10198T,G10447A,C10449A,C11653T,C12880T,C14408T,C15714T,C17410T,T18042C,A18163G,C19955T,A20055G,C21618T,G21987A,T22200G,G22578A,C22674T,T22679C,C22686T,A22688G,G22775A,A22786C,C22792T,G22813T,G22992A,C22995A,A23013C,A23040G,A23055G,A23063T,T23075C,A23403G,C23525T,T23599G,C23604A,C23854A,G23948T,A24424T,T24469A,C25584T,C25624T,C26060T,C26270T,C26577G,G26709A,C26858T,A27259C,G27382C,A27383T,T27384C,C27807T,A28271T,C28311T,G28881A,G28882A,G28883C,A29510C,A29879G,A29882G,A29883C,A29884T,A29885G,A29886T,A29887T,A29889T,A29890G,A29891T,A29893C,A29895T,A29896G,A29897G,A29898G,A29899C,A29901C,A29903C	11288-11296,21633-21641,28362-28370,29734-29759	29877:GGGTGT	G22882T,T25000C		A4G,A2024G,C11653T,T18042C,A29879G,A29882G,A29883C,A29884T,A29885G,A29886T,A29887T,A29889T,A29890G,A29891T,A29893C,A29895T,A29896G,A29897G,A29898G,A29899C,A29901C,A29903C	2	0	22	24		E:T9I,M:Q19E,M:A63T,N:P13L,N:R203K,N:G204R,N:S413R,ORF1a:S135R,ORF1a:T587A,ORF1a:T842I,ORF1a:G1307S,ORF1a:L3027F,ORF1a:T3090I,ORF1a:L3201F,ORF1a:T3255I,ORF1a:P3395H,ORF1b:P314L,ORF1b:R1315C,ORF1b:I1566V,ORF1b:T2163I,ORF3a:H78Y,ORF3a:T223I,ORF6:D61L,ORF9b:P10S,S:T19I,S:A27S,S:G142D,S:V213G,S:G339D,S:S371F,S:S373P,S:S375F,S:T376A,S:D405N,S:R408S,S:K417N,S:S477N,S:T478K,S:E484A,S:Q493R,S:Q498R,S:N501Y,S:Y505H,S:D614G,S:H655Y,S:N679K,S:P681H,S:N764K,S:D796Y,S:Q954H,S:N969K	N:E31-,N:R32-,N:S33-,ORF1a:S3675-,ORF1a:G3676-,ORF1a:F3677-,ORF9b:E27-,ORF9b:N28-,ORF9b:A29-,S:L24-,S:P25-,S:P26-				CharitÃ©_E_F:C26270T,ChinaCDC_N_F:G28881A;G28882A;G28883C,USCDC_N1_P:C28311T	89155	3	29903	3000	0	good	0	10	0	good	0	24	27	112.5	bad	35	29879-29902:18	50	mediocre	18		0		0	0	good		0	0	good
CVS033088CLIU	21L (Omicron)	BA.2	0	good	67	53	0	0	50	12	0	0	0	5	C241T,T670G,C2790T,C3037T,G4184A,C4321T,C9344T,A9424G,C9534T,C9866T,C10029T,C10198T,G10447A,C10449A,C12880T,C14408T,C15714T,C17410T,A18163G,C19955T,A20055G,C21618T,G21987A,T22200G,G22578A,C22674T,T22679C,C22686T,A22688G,G22775A,A22786C,C22792T,G22813T,G22992A,C22995A,A23013C,A23040G,A23055G,A23063T,T23075C,A23403G,C23525T,T23599G,C23604A,C23854A,G23948T,A24424T,T24469A,C25000T,C25584T,C25624T,C26060T,C26270T,C26577G,G26709A,C26858T,A27259C,G27382C,A27383T,T27384C,C27807T,A28271T,C28311T,G28881A,G28882A,G28883C,A29510C	11288-11296,21633-21641,28362-28370,29734-29759		G22882T			1	0	0	1		E:T9I,M:Q19E,M:A63T,N:P13L,N:R203K,N:G204R,N:S413R,ORF1a:S135R,ORF1a:T842I,ORF1a:G1307S,ORF1a:L3027F,ORF1a:T3090I,ORF1a:L3201F,ORF1a:T3255I,ORF1a:P3395H,ORF1b:P314L,ORF1b:R1315C,ORF1b:I1566V,ORF1b:T2163I,ORF3a:H78Y,ORF3a:T223I,ORF6:D61L,ORF9b:P10S,S:T19I,S:A27S,S:G142D,S:V213G,S:G339D,S:S371F,S:S373P,S:S375F,S:T376A,S:D405N,S:R408S,S:K417N,S:S477N,S:T478K,S:E484A,S:Q493R,S:Q498R,S:N501Y,S:Y505H,S:D614G,S:H655Y,S:N679K,S:P681H,S:N764K,S:D796Y,S:Q954H,S:N969K	N:E31-,N:R32-,N:S33-,ORF1a:S3675-,ORF1a:G3676-,ORF1a:F3677-,ORF9b:E27-,ORF9b:N28-,ORF9b:A29-,S:L24-,S:P25-,S:P26-				CharitÃ©_E_F:C26270T,ChinaCDC_N_F:G28881A;G28882A;G28883C,USCDC_N1_P:C28311T	89005	39	29859	3000	0	good	0	10	0	good	0	24	-1	0	good	7		0	good	0		0		0	0	good		0	0	good
CVS033713CLIU	21L (Omicron)	BA.2	361.111	bad	101	74	33	0	53	12	0	0	0	5	C241T,T670G,C2790T,C3037T,G4184A,C4321T,A5541G,C9344T,A9424G,C9534T,C9866T,C10029T,C10198T,A10323G,G10447A,C10449A,C12880T,C14408T,C15714T,C17410T,A18163G,C19955T,A20055G,C21618T,G21987A,T22200G,G22578A,C22674T,T22679C,C22686T,A22688G,G22775A,A22786C,C22792T,G22813T,G22992A,C22995A,A23013C,A23040G,A23055G,A23063T,T23075C,A23403G,C23525T,T23599G,C23604A,C23854A,G23948T,A24424T,T24469A,C25000T,G25455T,C25584T,C26060T,C26270T,C26577G,G26709A,C26858T,A27259C,G27382C,A27383T,T27384C,C27807T,A28271T,C28311T,G28881A,G28882A,G28883C,C29358A,A29510C,T29760A,G29764A,A29770T,T29772G,G29779A,A29792T,G29794A,A29796T,A29799T,T29804C,A29805C,G29825A,G29830T,T29834A,C29835T,C29837A,T29842G,A29849G,T29867C,G29868T,A29871T,A29876T,A29877T,A29880T,A29881T,A29882T,A29883T,A29885C,A29887C,A29889T,A29890T	11288-11296,21633-21641,28362-28370,29734-29747,29751-29755,29767-29768,29785-29786,29811-29818,29844-29848,29855-29865	29773:GAGAGCTGC,29776:TAT,29790:ATGTGTAAAATTAAT,29801:TAT,29828:C,29832:TA	G22882T	A10323G|20H,T29834A|20J	A5541G,G25455T,C29358A,T29760A,G29764A,A29770T,T29772G,G29779A,A29792T,G29794A,A29796T,A29799T,T29804C,A29805C,G29825A,G29830T,C29835T,C29837A,T29842G,A29849G,T29867C,G29868T,A29871T,A29876T,A29877T,A29880T,A29881T,A29882T,A29883T,A29885C,A29887C,A29889T,A29890T	1	2	33	36		E:T9I,M:Q19E,M:A63T,N:P13L,N:R203K,N:G204R,N:T362K,N:S413R,ORF1a:S135R,ORF1a:T842I,ORF1a:G1307S,ORF1a:Q1759R,ORF1a:L3027F,ORF1a:T3090I,ORF1a:L3201F,ORF1a:T3255I,ORF1a:K3353R,ORF1a:P3395H,ORF1b:P314L,ORF1b:R1315C,ORF1b:I1566V,ORF1b:T2163I,ORF3a:K21N,ORF3a:T223I,ORF6:D61L,ORF9b:P10S,S:T19I,S:A27S,S:G142D,S:V213G,S:G339D,S:S371F,S:S373P,S:S375F,S:T376A,S:D405N,S:R408S,S:K417N,S:S477N,S:T478K,S:E484A,S:Q493R,S:Q498R,S:N501Y,S:Y505H,S:D614G,S:H655Y,S:N679K,S:P681H,S:N764K,S:D796Y,S:Q954H,S:N969K	N:E31-,N:R32-,N:S33-,ORF1a:S3675-,ORF1a:G3676-,ORF1a:F3677-,ORF9b:E27-,ORF9b:N28-,ORF9b:A29-,S:L24-,S:P25-,S:P26-				CharitÃ©_E_F:C26270T,ChinaCDC_N_F:G28881A;G28882A;G28883C,USCDC_N1_P:C28311T	88932	4	29890	3000	0	good	0	10	0	good	0	24	44	183.333	bad	52	29760-29889:31	50	mediocre	31		0		0	0	good		0	0	good
CVS034088CLIU	21L (Omicron)	BA.2	202.778	bad	89	55	13	0	53	12	0	0	0	5	C241T,T670G,C2790T,C2939T,C3037T,C3828T,G4184A,C4321T,C9344T,A9424G,C9534T,C9866T,C10029T,C10198T,G10447A,C10449A,G11417T,C11785T,C12880T,C14408T,C15714T,C17410T,A18163G,C19955T,A20055G,T21432C,C21618T,G21987A,T22200G,G22578A,C22674T,T22679C,C22686T,A22688G,G22775A,A22786C,C22792T,G22813T,G22992A,C22995A,A23013C,A23040G,A23055G,A23063T,T23075C,A23403G,C23525T,T23599G,C23604A,G23608T,C23854A,G23948T,A24424T,T24469A,C25584T,C25624T,C26060T,C26270T,C26577G,G26709A,C26858T,A27259C,G27382C,A27383T,T27384C,C27807T,A28271T,C28311T,G28881A,G28882A,G28883C,A29510C,C29870T,A29871T,A29876T,A29877C,A29879C,A29882C,A29883T,A29888T,A29889T,A29892T,A29893T,A29894T,A29895T,A29897C,A29899C,A29901T,A29902T	11288-11296,21633-21641,28362-28370,29734-29759,29867-29868	29880:TGGGGATAGCACT	G22882T,T25000C	C3828T|20J	C2939T,G11417T,C11785T,T21432C,G23608T,C29870T,A29871T,A29876T,A29877C,A29879C,A29882C,A29883T,A29888T,A29889T,A29892T,A29893T,A29894T,A29895T,A29897C,A29899C,A29901T,A29902T	2	1	22	25		E:T9I,M:Q19E,M:A63T,N:P13L,N:R203K,N:G204R,N:S413R,ORF1a:S135R,ORF1a:T842I,ORF1a:P892S,ORF1a:S1188L,ORF1a:G1307S,ORF1a:L3027F,ORF1a:T3090I,ORF1a:L3201F,ORF1a:T3255I,ORF1a:P3395H,ORF1a:V3718F,ORF1b:P314L,ORF1b:R1315C,ORF1b:I1566V,ORF1b:T2163I,ORF3a:H78Y,ORF3a:T223I,ORF6:D61L,ORF9b:P10S,S:T19I,S:A27S,S:G142D,S:V213G,S:G339D,S:S371F,S:S373P,S:S375F,S:T376A,S:D405N,S:R408S,S:K417N,S:S477N,S:T478K,S:E484A,S:Q493R,S:Q498R,S:N501Y,S:Y505H,S:D614G,S:H655Y,S:N679K,S:P681H,S:N764K,S:D796Y,S:Q954H,S:N969K	N:E31-,N:R32-,N:S33-,ORF1a:S3675-,ORF1a:G3676-,ORF1a:F3677-,ORF9b:E27-,ORF9b:N28-,ORF9b:A29-,S:L24-,S:P25-,S:P26-				CharitÃ©_E_F:C26270T,ChinaCDC_N_F:G28881A;G28882A;G28883C,USCDC_N1_P:C28311T	89007	47	29903	3000	0	good	0	10	0	good	0	24	32	133.333	bad	40	29870-29901:17	50	mediocre	17		0		0	0	good		0	0	good
CVS034140CLIU	21L (Omicron)	BA.2	361.111	bad	110	46	24	0	50	12	0	0	0	5	C241T,T670G,C2790T,C3037T,G4184A,C4321T,C9344T,A9424G,C9534T,C9866T,C10029T,C10198T,G10447A,C10449A,C12880T,C14408T,C15714T,C17274T,C17373T,C17410T,A18163G,C19955T,A20055G,C21618T,G21987A,T22200G,G22578A,C22674T,T22679C,C22686T,A22688G,G22775A,A22786C,C22792T,G22813T,G22992A,C22995A,A23013C,A23040G,A23055G,A23063T,T23075C,A23403G,C23525T,T23599G,C23604A,C23854A,G23948T,A24424T,T24469A,C25000T,C25584T,C25624T,C26060T,C26270T,C26577G,G26709A,C26858T,A27259C,G27382C,A27383T,T27384C,C27807T,A28271T,C28311T,G28881A,G28882A,G28883C,A29510C,T29728G,T29729G,C29730G,C29732G,C29733A,A29735C,G29736T,C29741T,G29745A,T29748A,A29749G,G29751C,A29752C,C29754A,G29755A,A29756T,C29762A,G29764A,G29766T,C29769T,A29770T,A29771T,G29773A,C29774G,G29778T,T29804C,A29805C,A29814T,A29824T,G29828T,C29831T,T29834G,C29837T,A29839T,G29841T,A29844T,T29848C,T29851C,A29852C,T29856A,A29860T	11288-11296,21633-21641,28362-28370,29743,29780-29787,29792-29801	29739:TAT,29810:ATTT,29815:GCTTC,29818:GGCT,29827:C,29833:CTTTG,29846:AC	G22882T		C17274T,C17373T,T29728G,T29729G,C29730G,C29732G,C29733A,A29735C,G29736T,C29741T,G29745A,T29748A,A29749G,G29751C,A29752C,C29754A,G29755A,A29756T,C29762A,G29764A,G29766T,C29769T,A29770T,A29771T,G29773A,C29774G,G29778T,T29804C,A29805C,A29814T,A29824T,G29828T,C29831T,T29834G,C29837T,A29839T,G29841T,A29844T,T29848C,T29851C,A29852C,T29856A,A29860T	1	0	43	44		E:T9I,M:Q19E,M:A63T,N:P13L,N:R203K,N:G204R,N:S413R,ORF1a:S135R,ORF1a:T842I,ORF1a:G1307S,ORF1a:L3027F,ORF1a:T3090I,ORF1a:L3201F,ORF1a:T3255I,ORF1a:P3395H,ORF1b:P314L,ORF1b:R1315C,ORF1b:I1566V,ORF1b:T2163I,ORF3a:H78Y,ORF3a:T223I,ORF6:D61L,ORF9b:P10S,S:T19I,S:A27S,S:G142D,S:V213G,S:G339D,S:S371F,S:S373P,S:S375F,S:T376A,S:D405N,S:R408S,S:K417N,S:S477N,S:T478K,S:E484A,S:Q493R,S:Q498R,S:N501Y,S:Y505H,S:D614G,S:H655Y,S:N679K,S:P681H,S:N764K,S:D796Y,S:Q954H,S:N969K	N:E31-,N:R32-,N:S33-,ORF1a:S3675-,ORF1a:G3676-,ORF1a:F3677-,ORF9b:E27-,ORF9b:N28-,ORF9b:A29-,S:L24-,S:P25-,S:P26-				CharitÃ©_E_F:C26270T,ChinaCDC_N_F:G28881A;G28882A;G28883C,USCDC_N1_P:C28311T	88812	36	29860	3000	0	good	0	10	0	good	0	24	44	183.333	bad	52	29728-29859:41	50	mediocre	41		0		0	0	good		0	0	good
CVS034541CLIU	21L (Omicron)	BA.2	64.0625	mediocre	80	53	42	0	52	12	0	0	0	5	T3G,A4G,A5T,G8T,T10C,G23A,G24T,A26T,A30T,A31T,C241T,T670G,C2091T,C2790T,C3037T,G4184A,C4321T,C9344T,A9424G,C9534T,C9866T,C10029T,C10198T,A10323G,G10447A,C10449A,C12880T,C14408T,C15714T,G15921A,C17410T,A18163G,C19955T,A20055G,C21618T,G21987A,T22200G,G22578A,C22674T,T22679C,C22686T,A22688G,G22775A,A22786C,C22792T,G22813T,G22992A,C22995A,A23013C,A23040G,A23055G,A23063T,T23075C,A23403G,C23525T,T23599G,C23604A,C23854A,G23948T,A24424T,T24469A,C25000T,C25584T,C26060T,C26270T,C26577G,G26709A,C26858T,A27259C,C27371T,G27382C,A27383T,T27384C,C27807T,A28271T,C28311T,G28881A,G28882A,G28883C,A29510C	11288-11296,21633-21641,28362-28370,29734-29759	0:T,13:TTTTAACTTTTTGAGGA,17:CCATACTGTTTTTTGTAATGTC,20:AT	G22882T	A10323G|20H	T3G,A4G,A5T,G8T,T10C,G23A,G24T,A26T,A30T,A31T,C2091T,G15921A,C27371T	1	1	13	15		E:T9I,M:Q19E,M:A63T,N:P13L,N:R203K,N:G204R,N:S413R,ORF1a:S135R,ORF1a:T609I,ORF1a:T842I,ORF1a:G1307S,ORF1a:L3027F,ORF1a:T3090I,ORF1a:L3201F,ORF1a:T3255I,ORF1a:K3353R,ORF1a:P3395H,ORF1b:P314L,ORF1b:R1315C,ORF1b:I1566V,ORF1b:T2163I,ORF3a:T223I,ORF6:P57L,ORF6:D61L,ORF9b:P10S,S:T19I,S:A27S,S:G142D,S:V213G,S:G339D,S:S371F,S:S373P,S:S375F,S:T376A,S:D405N,S:R408S,S:K417N,S:S477N,S:T478K,S:E484A,S:Q493R,S:Q498R,S:N501Y,S:Y505H,S:D614G,S:H655Y,S:N679K,S:P681H,S:N764K,S:D796Y,S:Q954H,S:N969K	N:E31-,N:R32-,N:S33-,ORF1a:S3675-,ORF1a:G3676-,ORF1a:F3677-,ORF9b:E27-,ORF9b:N28-,ORF9b:A29-,S:L24-,S:P25-,S:P26-				CharitÃ©_E_F:C26270T,ChinaCDC_N_F:G28881A;G28882A;G28883C,USCDC_N1_P:C28311T	89073	0	29866	3000	0	good	0	10	0	good	0	24	15	62.5	mediocre	23	3-30:10	50	mediocre	10		0		0	0	good		0	0	good
CVS035242CLIU	21L (Omicron)	BA.2	101.562	bad	88	54	0	0	51	12	0	0	0	6	C241T,T670G,C2790T,C3037T,C3426T,G4184A,C4321T,C9344T,A9424G,C9534T,C9866T,C10029T,C10198T,G10447A,C10449A,C12880T,C14117T,C14408T,C15714T,C17410T,A18163G,C19955T,A20055G,C21618T,G21987A,T22200G,G22578A,C22674T,T22679C,C22686T,A22688G,G22775A,A22786C,C22792T,G22813T,G22992A,C22995A,A23013C,A23040G,A23055G,A23063T,T23075C,A23403G,C23525T,T23599G,C23604A,C23854A,G23948T,A24424T,T24469A,C25000T,C25584T,C26060T,C26270T,C26577G,G26709A,C26858T,A27259C,G27382C,A27383T,T27384C,C27807T,A28271T,C28311T,G28881A,G28882A,G28883C,C29095T,A29510C,T29859C,A29860C,G29861T,G29862A,A29869C,C29870T,A29872T,A29873T,A29878T,A29879C,A29881C,A29883T,A29884G,A29885G,A29886G,A29887G,A29889T,A29891G,A29892C	11288-11296,21633-21641,28362-28370,29734-29759,29867		G22882T		C3426T,C14117T,C29095T,T29859C,A29860C,G29861T,G29862A,A29869C,C29870T,A29872T,A29873T,A29878T,A29879C,A29881C,A29883T,A29884G,A29885G,A29886G,A29887G,A29889T,A29891G,A29892C	1	0	22	23		E:T9I,M:Q19E,M:A63T,N:P13L,N:R203K,N:G204R,N:S413R,ORF1a:S135R,ORF1a:T842I,ORF1a:P1054L,ORF1a:G1307S,ORF1a:L3027F,ORF1a:T3090I,ORF1a:L3201F,ORF1a:T3255I,ORF1a:P3395H,ORF1b:T217M,ORF1b:P314L,ORF1b:R1315C,ORF1b:I1566V,ORF1b:T2163I,ORF3a:T223I,ORF6:D61L,ORF9b:P10S,S:T19I,S:A27S,S:G142D,S:V213G,S:G339D,S:S371F,S:S373P,S:S375F,S:T376A,S:D405N,S:R408S,S:K417N,S:S477N,S:T478K,S:E484A,S:Q493R,S:Q498R,S:N501Y,S:Y505H,S:D614G,S:H655Y,S:N679K,S:P681H,S:N764K,S:D796Y,S:Q954H,S:N969K	N:E31-,N:R32-,N:S33-,ORF1a:S3675-,ORF1a:G3676-,ORF1a:F3677-,ORF9b:E27-,ORF9b:N28-,ORF9b:A29-,S:L24-,S:P25-,S:P26-				CharitÃ©_E_F:C26270T,ChinaCDC_N_F:G28881A;G28882A;G28883C,USCDC_N1_P:C28311T,Pasteur_IP4_P:C14117T	89014	38	29892	3000	0	good	0	10	0	good	0	24	21	87.5	mediocre	29	29859-29891:19	50	mediocre	19		0		0	0	good		0	0	good
CVS035841CLIU	21L (Omicron)	BA.2	211550	bad	835	237	225	34	76	87	14	0	0	84	C23039A,A23040T,A23041G,C23043G,T23045A,A23046C,C23054G,A23055C,C23057G,T23065A,G23066A,G23067C,T23071G,G23072T,T23074G,C23077G,C23078G,A23079T,A23080T,A23083T,T23084C,C23086A,G23093A,T23094A,G23096A,A23110C,T23113G,T23115C,A23116C,C23117T,T23119C,C23121A,A23122C,A23403G,C23525T,T23599G,C23604A,C23854A,G23948T,A24424T,T24469A,C25000T,C25584T,C26060T,C26270T,C26577G,G26709A,C26862G,C26863T,A26866G,A26867T,C26869T,A26871T,T26876A,A26884C,G26886T,G26888T,C26889T,C26890A,C26892G,G26899A,C26902A,T26903A,T26906C,G26909T,C26916T,C26917A,C26919G,T26920A,C26922T,A26924G,A26933T,C26936A,T26938C,T26941C,C26942G,G26944C,C26947T,T26948A,G26949C,T26950A,T26953C,C26954A,C26955A,T26956C,T26957A,G26962C,T26966C,T26968A,T26969A,C26970A,T26972G,G26979T,A26983T,C26988A,A26990T,A26993C,C26996G,G27000A,A27003T,T27004G,C27005T,A27006T,G27008T,G27009T,A27010G,C27015A,T27017C,A27019G,A27020T,T27025C,C27028G,T27032G,G27033T,C27034G,T27039C,C27040A,G27043T,G27047A,T27054A,C27059G,A27060T,A27061G,G27067T,A27068T,C27070T,T27071C,T27072C,G27074C,G27077C,A27086T,G27087A,T27089A,G27090T,C27092A,G27097C,T27101A,T27104A,T27117A,C27119A,G27122C,T27124C,T27125A,C27131A,T27132G,A27137T,A27140G,C27143T,A27144G,A27148G,T27152C,C27154T,A27156T,A27159T,G27163T,G27165A,A27166C,G27179A,C27180G,T27181A,T27182C,A27187T,G27192C,G27194A,A27195C,T27206A,T27207C,C27211A,T27212C,G27214T,T27215C,T27220A,C27223T,A27229C,A27232T,G27235A,C27236T,G27238A,T27245A,C27247A,A27250C,A27253C,T27254A,T27255C,A27256T,G27258T,T27264C,A27269G,A27270G,T27273G,C27276T,A27277G,T27279A,T27280A,G27281C,G27282A,T27285C,A27290G,A27293C,T27296G,C27297T,A27309C,A27310T,T27311G,A27314T,T27319A,T27320G,A27321T,T27322A,T27324C,A27326G,G27327T,A27330C,C27331A,A27333C,G27337C,A27338T,G27339T,A27341G,T27342G,A27343G,A27347C,T27349A,C27350G,T27351C,A27353C,A27357T,G27358C,A27362T,G27364A,G27366T,A27368G,A27369G,C27370A,C27371T,T27374C,G27375A,A27377T,A27379C,T27380A,T27381A,A27383T,T27384A,T27385C,G27390C,A27391T,A27394C,G27396C,A27398C,A27399C,A27400T,A27403G,C27406G,T27408G,C27411G,T27413A,G27415T,C27416A,A27421C,A27426G,T27428A,C27429T,G27430T,C27431G,A27433C,C27434A,T27438C,G27439A,T27443A,T27444G,A27446T,G27463A,T27464G,G27467C,A27468C,T27471C,C27473G,A27474C,G27478A,T27479G,T27482A,T27484C,A27488C,A27491G,C27494T,T27495A,T27496A,G27506T,C27509T,A27510T,A27512G,C27513A,G27514C,G27517C,G27518A,C27519G,C27524G,A27525G,A27528C,T27531A,T27539A,A27545T,A27548C,C27549A,A27551T,T27553A,T27554G,T27555A,A27562C,T27564A,T27569A,T27570A,G27572T,C27573T,C27575G,T27576G,C27577T,A27578G,T27580A,C27584T,T27585C,T27586C,T27587A,G27589A,T27592A,G27593A,C27596T,G27598C,G27601T,G27602A,C27603A,A27606T,A27607G,C27612A,G27613T,C27615T,T27618C,C27619T,G27621T,T27622C,A27624G,G27626A,G27628C,C27629T,C27630A,A27631C,G27632A,T27634C,A27636T,C27641T,A27642T,T27645C,A27647C,C27649A,T27652C,C27654G,C27657G,G27659C,C27661T,A27665T,G27666A,G27667A,A27669T,A27675C,A27677T,C27679T,A27690T,T27693A,T27695G,C27697G,T27702A,T27705C,G27706T,C27707G,G27709C,A27712T,T27730G,T27734G,A27736T,C27737G,A27738T,C27739T,T27740G,C27741T,A27744G,A27747G,G27754C,T27757C,G27758C,T27761C,A27764T,T27768G,A27773G,T27787A,G27788A,C27791T,T27793G,T27796G,T27811C,C27813A,T27814A,T27815C,G27816T,T27819C,T27823G,T27824C,G27827A,C27828G,T27830G,T27832A,T27833A,T27835G,T27837A,G27842C,T27843A,C27845A,T27846G,T27851A,A27853T,C27855T,A27859C,A27860C,G27861T,A27862C,C27864T,A27865G,A27867C,A27868C,G27870C,A27872G,A27880T,C27881A,A27886G,A27887T,A27888T,C27889T,G27890A,A27891T,G27896T,A27897T,A27898G,A27899G,T27900G,T27902C,C27903A,T27905A,T27907C,T27910G,C27911A,T27913C,G27916C,A27917C,A27921T,C27923T,A27924C,G27930T,T27931A,A27932C,C27934T,T27940G,T27941G,A27943T,C27944G,A27947T,G27948C,A27950C,T27951G,A27954C,G27955A,T27956A,T27957A,A27959T,G27967T,C27970G,T27971C,A27974C,C27975A,A27976T,C27981A,C27982G,T27984C,A27985T,G27987C,A27989T,G27990T,G27993T,T27995A,C27998A,C28000A,G28001A,T28002C,G28003T,C28006A,T28007G,T28009A,T28017C,C28021A,T28022G,A28023C,T28026C,G28027A,T28029C,A28030C,T28034A,A28037C,G28038T,G28042C,C28045T,T28046A,A28047G,G28048C,T28053G,A28055T,T28062A,A28064G,T28067G,T28078G,T28098A,C28099T,C28101G,C28103T,A28104T,T28105G,C28107A,A28111G,A28113C,T28114C,C28115T,A28117T,A28119G,G28122C,G28123A,T28124G,A28125C,T28130C,C28132A,T28135C,C28147T,T28148G,T28150C,A28155G,T28156C,T28157A,A28158C,A28159C,T28160C,C28164A,A28165T,C28170A,C28171G,T28172C,T28176A,T28177C,G28178A,G28180A,T28181A,C28185A,T28186G,T28189A,G28191A,T28192C,G28193C,C28194A,G28195T,G28198T,T28203G,T28204C,C28205T,A28207C,T28208A,A28210T,A28213T,C28214A,T28216C,G28223A,T28224G,T28226G,C28227A,A28231T,G28233A,T28241A,G28242A,T28243C,T28245G,T28246G,G28248C,A28258G,A28260G,G28262C,A28263C,A28268T,C28269T,A28272G,A28283G,G28286T,G28287C,A28288T,C28289A,C28291T,A28293T,A28294G,A28296G,C28298T,A28299G,G28300T,C28301T,A28303C,T28306A,G28307A,A28309T,C28310G,C28311A,C28312G,C28313A,C28315T,T28317A,T28318G,G28321T,T28322A,T28323C,G28326A,G28329T,A28330G,C28332A,A28338T,T28340A,A28343T,G28347A,G28350T,A28352T,C28355T,A28359C,G28362T,G28364C,G28368A,C28369A,A28370G,G28373T,G28374T,G28376C,G28378A,G28380C,T28382A,A28385C,C28391T,G28392T,G28403T,T28407A,C28409G,C28410G,A28413T,T28414C,A28415T,A28418G,G28421A,G28423T,T28430G,C28432G,A28433G,C28434G,C28435A,C28437T,T28438A,C28439G,A28442C,C28445G,G28456T,G28460T,A28461T,C28463A,T28469C,C28473T,T28474G,C28475T,A28477T,G28478A,C28481A,A28483C,G28484T,G28485A,C28486A,T28489A,C28490A,C28491T,A28492C,T28495A,T28504G,C28512T,G28514A,T28516G,G28517T,C28519G,C28528T,C28531G,C28534A,C28535A,G28536C,G28539A,C28542A,T28543G,A28544G,G28548A,C28550G,G28551T,T28554C,T28555A,C28556A,G28559A,G28560T,T28561A,G28563C,T28564C,G28565T,C28567A,G28569A,T28570A,A28572C,G28576A,A28579C,G28580T,T28582G,T28584A,C28585T,A28586T,G28587A,C28589A,A28592G,G28593A,T28595G,G28596T,T28602A,T28604C,C28606G,C28609T,C28610G,T28611A,G28614A,C28617A,G28619A,C28622G,A28627T,G28628A,C28638A,C28639T,T28640A,G28646A,C28647A,A28650C,C28651A,A28652C,A28653T,A28654T,G28655C,C28657G,G28658T,C28660T,C28663A,A28666G,T28667C,G28668T,G28669A,G28683T,G28685T,C28686T,C28687G,G28690T,A28691C,A28692T,C28695G,A28696G,C28698T,A28701C,A28702T,G28703T,A28704G,C28706T,A28709T,A28721T,A28722C,C28724T,C28725T,C28728T,A28730T,A28734C,T28735C,G28739A,A28741T,A28742T,C28744A,T28746A,C28751G,A28753G,C28754T,T28755G,C28757G,G28764T,C28775A,C28776G,A28777T,A28778G,C28789T,C28791G,A28792T,G28793C,A28795T,G28797T,A28799T,C28801G,A28802C,A28804G,G28805T,G28806T,G28808A,G28809C,C28810T,C28814T,G28817A,T28822A,T28823G,C28824G,C28826G,T28828A,T28829A,C28838A,T28840A,A28841T,T28843C,G28845A,A28850T,T28852C,C28854T,A28856T,A28858C,A28859T,T28861A	23051-23053,23075,23099-23107,26880-26882,26895-26898,26910-26915,26927-26929,26976,26982,27021-27023,27049-27053,27078-27081,27112-27114,27127-27128,27150,27169-27173,27199-27203,27217-27219,27241,27298-27307,27397,27418-27419,27448-27458,27532-27538,27557-27560,27595,27658,27683-27689,27717-27727,27762-27763,27774,27779-27785,27799-27804,27874-27877,27963-27964,28014-28016,28059-28060,28071-28077,28089-28097,28137-28139,28146,28236,28250-28252,28256,28274-28278,28335-28337,28353-28354,28394-28400,28422,28446-28455,28521-28525,28625,28631-28633,28673-28682,28715-28719,28766-28771,28781-28787,28820-28821	23062:CTGG,23090:T,26857:AGCA,26860:GT,26870:TG,26936:TGTG,26959:A,26963:C,26993:TTC,27042:ATCT,27094:TTTGTA,27107:TC,27137:ACAG,27143:TG,27177:G,27189:GGCAGCTA,27228:GTTTAAT,27270:T,27287:ACAAGG,27359:AATCC,27435:CAG,27485:GTCGTAGTGC,27500:ATTA,27639:GGA,27672:GTACCATCA,27708:TATGACAA,27747:TATTATGTTC,27750:GGA,27807:ATCAT,27839:GTC,27854:ACTT,27920:T,27989:CAACT,28031:GCTC,28039:CTTG,28081:ACTAAACTC,28109:GT,28128:TCTTC,28201:AAA,28221:CT,28365:GTGGCTACTTTGAT,28385:CC,28406:GAGTTTG,28464:ATATC,28506:T,28529:G,28559:CAAAAA,28591:CT,28606:T,28641:C,28699:TTTTTGT,28732:TCA,28745:ATT,28750:AT,28811:TAT,28837:GG	T23063A,T26858C,C27259A,C27382G,T27807C,T28271A	C27739T|21A,A28111G|20I	C23039A,G23040T,A23041G,C23043G,T23045A,A23046C,C23054G,G23055C,C23057G,T23065A,G23066A,G23067C,T23071G,G23072T,T23074G,C23077G,C23078G,A23079T,A23080T,A23083T,T23084C,C23086A,G23093A,T23094A,G23096A,A23110C,T23113G,T23115C,A23116C,C23117T,T23119C,C23121A,A23122C,C26862G,C26863T,A26866G,A26867T,C26869T,A26871T,T26876A,A26884C,G26886T,G26888T,C26889T,C26890A,C26892G,G26899A,C26902A,T26903A,T26906C,G26909T,C26916T,C26917A,C26919G,T26920A,C26922T,A26924G,A26933T,C26936A,T26938C,T26941C,C26942G,G26944C,C26947T,T26948A,G26949C,T26950A,T26953C,C26954A,C26955A,T26956C,T26957A,G26962C,T26966C,T26968A,T26969A,C26970A,T26972G,G26979T,A26983T,C26988A,A26990T,A26993C,C26996G,G27000A,A27003T,T27004G,C27005T,A27006T,G27008T,G27009T,A27010G,C27015A,T27017C,A27019G,A27020T,T27025C,C27028G,T27032G,G27033T,C27034G,T27039C,C27040A,G27043T,G27047A,T27054A,C27059G,A27060T,A27061G,G27067T,A27068T,C27070T,T27071C,T27072C,G27074C,G27077C,A27086T,G27087A,T27089A,G27090T,C27092A,G27097C,T27101A,T27104A,T27117A,C27119A,G27122C,T27124C,T27125A,C27131A,T27132G,A27137T,A27140G,C27143T,A27144G,A27148G,T27152C,C27154T,A27156T,A27159T,G27163T,G27165A,A27166C,G27179A,C27180G,T27181A,T27182C,A27187T,G27192C,G27194A,A27195C,T27206A,T27207C,C27211A,T27212C,G27214T,T27215C,T27220A,C27223T,A27229C,A27232T,G27235A,C27236T,G27238A,T27245A,C27247A,A27250C,A27253C,T27254A,T27255C,A27256T,G27258T,T27264C,A27269G,A27270G,T27273G,C27276T,A27277G,T27279A,T27280A,G27281C,G27282A,T27285C,A27290G,A27293C,T27296G,C27297T,A27309C,A27310T,T27311G,A27314T,T27319A,T27320G,A27321T,T27322A,T27324C,A27326G,G27327T,A27330C,C27331A,A27333C,G27337C,A27338T,G27339T,A27341G,T27342G,A27343G,A27347C,T27349A,C27350G,T27351C,A27353C,A27357T,G27358C,A27362T,G27364A,G27366T,A27368G,A27369G,C27370A,C27371T,T27374C,G27375A,A27377T,A27379C,T27380A,T27381A,C27384A,T27385C,G27390C,A27391T,A27394C,G27396C,A27398C,A27399C,A27400T,A27403G,C27406G,T27408G,C27411G,T27413A,G27415T,C27416A,A27421C,A27426G,T27428A,C27429T,G27430T,C27431G,A27433C,C27434A,T27438C,G27439A,T27443A,T27444G,A27446T,G27463A,T27464G,G27467C,A27468C,T27471C,C27473G,A27474C,G27478A,T27479G,T27482A,T27484C,A27488C,A27491G,C27494T,T27495A,T27496A,G27506T,C27509T,A27510T,A27512G,C27513A,G27514C,G27517C,G27518A,C27519G,C27524G,A27525G,A27528C,T27531A,T27539A,A27545T,A27548C,C27549A,A27551T,T27553A,T27554G,T27555A,A27562C,T27564A,T27569A,T27570A,G27572T,C27573T,C27575G,T27576G,C27577T,A27578G,T27580A,C27584T,T27585C,T27586C,T27587A,G27589A,T27592A,G27593A,C27596T,G27598C,G27601T,G27602A,C27603A,A27606T,A27607G,C27612A,G27613T,C27615T,T27618C,C27619T,G27621T,T27622C,A27624G,G27626A,G27628C,C27629T,C27630A,A27631C,G27632A,T27634C,A27636T,C27641T,A27642T,T27645C,A27647C,C27649A,T27652C,C27654G,C27657G,G27659C,C27661T,A27665T,G27666A,G27667A,A27669T,A27675C,A27677T,C27679T,A27690T,T27693A,T27695G,C27697G,T27702A,T27705C,G27706T,C27707G,G27709C,A27712T,T27730G,T27734G,A27736T,C27737G,A27738T,T27740G,C27741T,A27744G,A27747G,G27754C,T27757C,G27758C,T27761C,A27764T,T27768G,A27773G,T27787A,G27788A,C27791T,T27793G,T27796G,T27811C,C27813A,T27814A,T27815C,G27816T,T27819C,T27823G,T27824C,G27827A,C27828G,T27830G,T27832A,T27833A,T27835G,T27837A,G27842C,T27843A,C27845A,T27846G,T27851A,A27853T,C27855T,A27859C,A27860C,G27861T,A27862C,C27864T,A27865G,A27867C,A27868C,G27870C,A27872G,A27880T,C27881A,A27886G,A27887T,A27888T,C27889T,G27890A,A27891T,G27896T,A27897T,A27898G,A27899G,T27900G,T27902C,C27903A,T27905A,T27907C,T27910G,C27911A,T27913C,G27916C,A27917C,A27921T,C27923T,A27924C,G27930T,T27931A,A27932C,C27934T,T27940G,T27941G,A27943T,C27944G,A27947T,G27948C,A27950C,T27951G,A27954C,G27955A,T27956A,T27957A,A27959T,G27967T,C27970G,T27971C,A27974C,C27975A,A27976T,C27981A,C27982G,T27984C,A27985T,G27987C,A27989T,G27990T,G27993T,T27995A,C27998A,C28000A,G28001A,T28002C,G28003T,C28006A,T28007G,T28009A,T28017C,C28021A,T28022G,A28023C,T28026C,G28027A,T28029C,A28030C,T28034A,A28037C,G28038T,G28042C,C28045T,T28046A,A28047G,G28048C,T28053G,A28055T,T28062A,A28064G,T28067G,T28078G,T28098A,C28099T,C28101G,C28103T,A28104T,T28105G,C28107A,A28113C,T28114C,C28115T,A28117T,A28119G,G28122C,G28123A,T28124G,A28125C,T28130C,C28132A,T28135C,C28147T,T28148G,T28150C,A28155G,T28156C,T28157A,A28158C,A28159C,T28160C,C28164A,A28165T,C28170A,C28171G,T28172C,T28176A,T28177C,G28178A,G28180A,T28181A,C28185A,T28186G,T28189A,G28191A,T28192C,G28193C,C28194A,G28195T,G28198T,T28203G,T28204C,C28205T,A28207C,T28208A,A28210T,A28213T,C28214A,T28216C,G28223A,T28224G,T28226G,C28227A,A28231T,G28233A,T28241A,G28242A,T28243C,T28245G,T28246G,G28248C,A28258G,A28260G,G28262C,A28263C,A28268T,C28269T,A28272G,A28283G,G28286T,G28287C,A28288T,C28289A,C28291T,A28293T,A28294G,A28296G,C28298T,A28299G,G28300T,C28301T,A28303C,T28306A,G28307A,A28309T,C28310G,T28311A,C28312G,C28313A,C28315T,T28317A,T28318G,G28321T,T28322A,T28323C,G28326A,G28329T,A28330G,C28332A,A28338T,T28340A,A28343T,G28347A,G28350T,A28352T,C28355T,A28359C,-28362T,-28364C,-28368A,-28369A,-28370G,G28373T,G28374T,G28376C,G28378A,G28380C,T28382A,A28385C,C28391T,G28392T,G28403T,T28407A,C28409G,C28410G,A28413T,T28414C,A28415T,A28418G,G28421A,G28423T,T28430G,C28432G,A28433G,C28434G,C28435A,C28437T,T28438A,C28439G,A28442C,C28445G,G28456T,G28460T,A28461T,C28463A,T28469C,C28473T,T28474G,C28475T,A28477T,G28478A,C28481A,A28483C,G28484T,G28485A,C28486A,T28489A,C28490A,C28491T,A28492C,T28495A,T28504G,C28512T,G28514A,T28516G,G28517T,C28519G,C28528T,C28531G,C28534A,C28535A,G28536C,G28539A,C28542A,T28543G,A28544G,G28548A,C28550G,G28551T,T28554C,T28555A,C28556A,G28559A,G28560T,T28561A,G28563C,T28564C,G28565T,C28567A,G28569A,T28570A,A28572C,G28576A,A28579C,G28580T,T28582G,T28584A,C28585T,A28586T,G28587A,C28589A,A28592G,G28593A,T28595G,G28596T,T28602A,T28604C,C28606G,C28609T,C28610G,T28611A,G28614A,C28617A,G28619A,C28622G,A28627T,G28628A,C28638A,C28639T,T28640A,G28646A,C28647A,A28650C,C28651A,A28652C,A28653T,A28654T,G28655C,C28657G,G28658T,C28660T,C28663A,A28666G,T28667C,G28668T,G28669A,G28683T,G28685T,C28686T,C28687G,G28690T,A28691C,A28692T,C28695G,A28696G,C28698T,A28701C,A28702T,G28703T,A28704G,C28706T,A28709T,A28721T,A28722C,C28724T,C28725T,C28728T,A28730T,A28734C,T28735C,G28739A,A28741T,A28742T,C28744A,T28746A,C28751G,A28753G,C28754T,T28755G,C28757G,G28764T,C28775A,C28776G,A28777T,A28778G,C28789T,C28791G,A28792T,G28793C,A28795T,G28797T,A28799T,C28801G,A28802C,A28804G,G28805T,G28806T,G28808A,G28809C,C28810T,C28814T,G28817A,T28822A,T28823G,C28824G,C28826G,T28828A,T28829A,C28838A,T28840A,A28841T,T28843C,G28845A,A28850T,T28852C,C28854T,A28856T,A28858C,A28859T,T28861A	6	2	818	826	M:112-113,M:117-146,M:148-151,M:154-174,M:178-185,M:196-202,M:206-207,M:210-216,M:219-223,N:28-31,N:38-58,N:64-78,N:85-147,N:160-420,ORF6:10-13,ORF6:24-32,ORF6:53-62,ORF7a:2-8,ORF7a:22-36,ORF7a:49-67,ORF7a:89-105,ORF7a:112-122,ORF7b:3-6,ORF7b:11-44,ORF8:10-49,ORF8:56-59,ORF8:73-84,ORF8:110-121,ORF9b:24-28,ORF9b:35-54,ORF9b:61-75,ORF9b:81-98,S:501-504,S:510-1274	E:T9I,M:Q19E,M:A63T,M:E115V,M:T116V,M:S191*,M:G192S,M:F193L,M:A194*,N:S21D,N:G25L,N:S79E,N:P80F,N:D81I,N:D82Y,ORF3a:T223I,ORF6:F2Y,ORF6:L4T,ORF6:V5S,ORF6:D6I,ORF6:F7*,ORF6:Q8V,ORF6:L16*,ORF6:I18H,ORF6:M19F,ORF6:I37N,ORF6:K38S,ORF6:N39T,ORF6:L40S,ORF6:K42I,ORF6:S43T,ORF6:T45R,ORF6:N47S,ORF6:K48S,ORF6:Y49P,ORF6:S50F,ORF6:L52I,ORF7a:G38V,ORF7a:T39I,ORF7a:Y40*,ORF7a:E41Q,ORF7a:G42Q,ORF7a:S44W,ORF7b:M1T,ORF8:S54A,ORF8:D63S,ORF8:F86S,ORF8:I88A,ORF8:N89P,ORF8:Q91M,ORF8:P93S,ORF8:L95V,ORF8:G96V,ORF8:V99A,ORF9b:D2C,ORF9b:P3T,ORF9b:K4L,ORF9b:I5H,ORF9b:S6L,ORF9b:E7T,ORF9b:M8F,ORF9b:R13W,ORF9b:D16C,ORF9b:P17H,ORF9b:I19H,ORF9b:K59S,ORF9b:T60V,S:Q493M,S:S494*,S:Y495T,S:F497A,S:Q498A,S:P499T,S:T500L,S:Q506V,S:Y508Q	M:A152-,M:L176-,M:S177-,M:R186-,M:V187-,M:A188-,M:G189-,M:D190-,M:I217-,N:M1-,N:S2-,N:D3-,N:N4-,N:G5-,N:P6-,N:Q7-,N:N8-,N:Q9-,N:R10-,N:N11-,N:A12-,N:P13-,N:R14-,N:I15-,N:T16-,N:F17-,N:G18-,N:G19-,N:N27-,N:R32-,N:S33-,N:G34-,N:A35-,N:R36-,N:H59-,N:G60-,N:K61-,N:Q83-,N:I84-,N:T148-,N:R149-,ORF6:I14-,ORF6:I33-,ORF6:N34-,ORF6:L35-,ORF6:I36-,ORF7a:M1-,ORF7a:L9-,ORF7a:H19-,ORF7a:Y20-,ORF7a:Q21-,ORF7a:F46-,ORF7a:H47-,ORF7a:P48-,ORF7a:P68-,ORF7a:V108-,ORF7a:F109-,ORF7a:I110-,ORF7a:T111-,ORF7b:I7-,ORF7b:D8-,ORF7b:F9-,ORF7b:Y10-,ORF8:M1-,ORF8:K2-,ORF8:F3-,ORF8:L4-,ORF8:V5-,ORF8:F6-,ORF8:L7-,ORF8:G8-,ORF8:L60-,ORF8:C61-,ORF8:V62-,ORF8:G66-,ORF8:S67-,ORF8:K68-,ORF8:S69-,ORF8:P70-,ORF8:P85-,ORF8:*122-,ORF9b:N55-,ORF9b:M56-,ORF9b:A57-,ORF9b:R58-,ORF9b:K80-,S:Y505-	M:211:AG,N:38:TTDVHFTSDI,N:42:VATLI,N:166:SFVYSTATLD*,ORF6:17:L,ORF6:22:R,ORF7a:17:THCHQCKQF,ORF7a:74:H*VEQFYYLHLQPVGFPTMLM,ORF8:9:WVIA*SA,ORF8:52:*AVA,ORF8:71:ACK,ORF8:94:TESSETIFSKAS,ORF9b:0:ILL*VVAKLRVRLL,ORF9b:14:L*YK			CharitÃ©_E_F:C26270T,CharitÃ©_N_F:C28706T;A28709T;A28721T;A28722C;C28724T,CharitÃ©_N_P:A28753G;C28754T;T28755G;C28757G;G28764T;C28775A;C28776G;A28777T,CharitÃ©_N_R:C28814T;G28817A;T28822A;T28823G;C28824G;C28826G;T28828A;T28829A,USCDC_N1_F:G28287C;A28288T;C28289A;C28291T;A28293T;A28294G;A28296G;C28298T;A28299G;G28300T;C28301T;A28303C;T28306A,USCDC_N1_P:A28309T;C28310G;C28311A;C28312G;C28313A;C28315T;T28317A;T28318G;G28321T;T28322A;T28323C;G28326A;G28329T;A28330G;C28332A,USCDC_N1_R:A28338T;T28340A;A28343T;G28347A;G28350T;A28352T;C28355T,USCDC_N3_F:G28683T;G28685T;C28686T;C28687G;G28690T;A28691C;A28692T;C28695G;A28696G;C28698T;A28701C;A28702T,USCDC_N3_P:A28704G;C28706T;A28709T;A28721T;A28722C;C28724T;C28725T,USCDC_N3_R:A28734C;T28735C;G28739A;A28741T;A28742T;C28744A;T28746A;C28751G	12586	23038	28862	3000	0	good	0	10	0	good	0	24	912	3800	bad	920	23039-23121:34,26858-28860:792	100	bad	826	M:112-113,M:117-146,M:148-151,M:154-174,M:178-185,M:196-202,M:206-207,M:210-216,M:219-223,N:28-31,N:38-58,N:64-78,N:85-147,N:160-420,ORF6:10-13,ORF6:24-32,ORF6:53-62,ORF7a:2-8,ORF7a:22-36,ORF7a:49-67,ORF7a:89-105,ORF7a:112-122,ORF7b:3-6,ORF7b:11-44,ORF8:10-49,ORF8:56-59,ORF8:73-84,ORF8:110-121,ORF9b:24-28,ORF9b:35-54,ORF9b:61-75,ORF9b:81-98,S:501-504,S:510-1274	34		0	2550	bad	M:190,M:193,ORF6:6,ORF6:15,ORF7a:39,S:493	6	450	bad
CVS036468CLIU	21L (Omicron)	BA.2	75.1736	mediocre	77	55	0	0	49	12	0	0	0	5	C241T,T670G,C2790T,C3037T,G3880A,G4184A,C4321T,C9344T,A9424G,C9534T,C9866T,C10029T,C10198T,G10447A,C10449A,C12880T,C14408T,C15714T,C17410T,A18163G,C19955T,A20055G,C21618T,G21987A,T22200G,G22578A,C22674T,T22679C,C22686T,A22688G,G22775A,A22786C,C22792T,G22813T,G22992A,C22995A,A23013C,A23040G,A23055G,A23063T,T23075C,A23403G,C23525T,T23599G,C23604A,C23854A,G23948T,A24424T,T24469A,C25584T,C26060T,C26270T,C26577G,G26709A,C26858T,A27259C,G27382C,A27383T,T27384C,C27807T,A28271T,C28311T,G28881A,G28882A,G28883C,A29510C,C29870T,A29871T,A29876T,A29877C,A29879C,A29881T,A29882G,A29883G,A29884G,A29885G,A29887T	11288-11296,21633-21641,28362-28370,29734-29759,29867-29868		G22882T,T25000C		G3880A,C29870T,A29871T,A29876T,A29877C,A29879C,A29881T,A29882G,A29883G,A29884G,A29885G,A29887T	2	0	12	14		E:T9I,M:Q19E,M:A63T,N:P13L,N:R203K,N:G204R,N:S413R,ORF1a:S135R,ORF1a:T842I,ORF1a:G1307S,ORF1a:L3027F,ORF1a:T3090I,ORF1a:L3201F,ORF1a:T3255I,ORF1a:P3395H,ORF1b:P314L,ORF1b:R1315C,ORF1b:I1566V,ORF1b:T2163I,ORF3a:T223I,ORF6:D61L,ORF9b:P10S,S:T19I,S:A27S,S:G142D,S:V213G,S:G339D,S:S371F,S:S373P,S:S375F,S:T376A,S:D405N,S:R408S,S:K417N,S:S477N,S:T478K,S:E484A,S:Q493R,S:Q498R,S:N501Y,S:Y505H,S:D614G,S:H655Y,S:N679K,S:P681H,S:N764K,S:D796Y,S:Q954H,S:N969K	N:E31-,N:R32-,N:S33-,ORF1a:S3675-,ORF1a:G3676-,ORF1a:F3677-,ORF9b:E27-,ORF9b:N28-,ORF9b:A29-,S:L24-,S:P25-,S:P26-				CharitÃ©_E_F:C26270T,ChinaCDC_N_F:G28881A;G28882A;G28883C,USCDC_N1_P:C28311T	89046	37	29888	3000	0	good	0	10	0	good	0	24	17	70.8333	mediocre	25	29870-29886:11	50	mediocre	11		0		0	0	good		0	0	good
CVS036548CLIU	21L (Omicron)	BA.2	156.25	bad	85	56	11	0	50	12	0	0	0	5	C20T,A22T,G23A,G24A,A26T,C28T,A31G,C32T,A34T,C241T,T670G,C2790T,C3037T,G4184A,C4321T,C9344T,A9424G,C9534T,C9866T,C10029T,C10198T,G10447A,C10449A,C12880T,C14408T,C15714T,C17410T,A18163G,C19955T,A20055G,C21618T,G21987A,T22200G,G22578A,C22674T,T22679C,C22686T,A22688G,G22775A,A22786C,C22792T,G22813T,G22992A,C22995A,A23013C,A23040G,A23055G,A23063T,T23075C,A23403G,C23525T,T23599G,C23604A,C23854A,G23948T,A24424T,T24469A,C25000T,C25584T,C25624T,C26060T,C26270T,C26577G,G26709A,C26858T,A27259C,G27382C,A27383T,T27384C,C27807T,A28271T,C28311T,G28881A,G28882A,G28883C,A29510C,A29866C,A29869T,A29871T,A29872C,A29873T,A29874T,A29876T,A29878C,A29880C	11288-11296,21633-21641,28362-28370,29734-29759,29863-29865	29881:TCTCCGAGCCC	G22882T		C20T,A22T,G23A,G24A,A26T,C28T,A31G,C32T,A34T,A29866C,A29869T,A29871T,A29872C,A29873T,A29874T,A29876T,A29878C,A29880C	1	0	18	19		E:T9I,M:Q19E,M:A63T,N:P13L,N:R203K,N:G204R,N:S413R,ORF1a:S135R,ORF1a:T842I,ORF1a:G1307S,ORF1a:L3027F,ORF1a:T3090I,ORF1a:L3201F,ORF1a:T3255I,ORF1a:P3395H,ORF1b:P314L,ORF1b:R1315C,ORF1b:I1566V,ORF1b:T2163I,ORF3a:H78Y,ORF3a:T223I,ORF6:D61L,ORF9b:P10S,S:T19I,S:A27S,S:G142D,S:V213G,S:G339D,S:S371F,S:S373P,S:S375F,S:T376A,S:D405N,S:R408S,S:K417N,S:S477N,S:T478K,S:E484A,S:Q493R,S:Q498R,S:N501Y,S:Y505H,S:D614G,S:H655Y,S:N679K,S:P681H,S:N764K,S:D796Y,S:Q954H,S:N969K	N:E31-,N:R32-,N:S33-,ORF1a:S3675-,ORF1a:G3676-,ORF1a:F3677-,ORF9b:E27-,ORF9b:N28-,ORF9b:A29-,S:L24-,S:P25-,S:P26-				CharitÃ©_E_F:C26270T,ChinaCDC_N_F:G28881A;G28882A;G28883C,USCDC_N1_P:C28311T	89047	17	29882	3000	0	good	0	10	0	good	0	24	18	75	mediocre	26	20-33:9,29866-29879:9	100	bad	18		0		0	0	good		0	0	good
CVS036673CLIU	21L (Omicron)	BA.2	67.3611	mediocre	68	76	0	1	44	12	0	0	0	5	G8852T,G8858T,T8859A,C8874T,G8876C,G8877T,C9344T,G9380T,A9424G,C9534T,C9866T,C10029T,C10198T,G10447A,C10449A,C12880T,C14408T,C15714T,C17410T,A18163G,C19955T,A20055G,C21618T,G21987A,T22200G,G22578A,C22674T,T22679C,C22686T,A22688G,G22775A,A22786C,C22792T,G22813T,G22992A,C22995A,A23013C,A23040G,A23055G,A23063T,T23075C,A23403G,C23525T,T23599G,C23604A,C23854A,G23948T,A24424T,T24469A,C25000T,C25584T,C25624T,C26060T,C26270T,C26577G,G26709A,C26858T,A27259C,G27382C,A27383T,T27384C,C27807T,A28271T,C28311T,G28881A,G28882A,G28883C,A29510C	8862-8871,8879-8891,11288-11296,21633-21641,28362-28370,29734-29759		G22882T		G8852T,G8858T,T8859A,C8874T,G8876C,G8877T,G9380T	1	0	7	8	ORF1a:2869-4401	E:T9I,M:Q19E,M:A63T,N:P13L,N:R203K,N:G204R,N:S413R,ORF1a:G2863C,ORF1a:V2865Y,ORF1b:P314L,ORF1b:R1315C,ORF1b:I1566V,ORF1b:T2163I,ORF3a:H78Y,ORF3a:T223I,ORF6:D61L,ORF9b:P10S,S:T19I,S:A27S,S:G142D,S:V213G,S:G339D,S:S371F,S:S373P,S:S375F,S:T376A,S:D405N,S:R408S,S:K417N,S:S477N,S:T478K,S:E484A,S:Q493R,S:Q498R,S:N501Y,S:Y505H,S:D614G,S:H655Y,S:N679K,S:P681H,S:N764K,S:D796Y,S:Q954H,S:N969K	N:E31-,N:R32-,N:S33-,ORF1a:V2866-,ORF1a:P2867-,ORF1a:G2868-,ORF9b:E27-,ORF9b:N28-,ORF9b:A29-,S:L24-,S:P25-,S:P26-				CharitÃ©_E_F:C26270T,ChinaCDC_N_F:G28881A;G28882A;G28883C,USCDC_N1_P:C28311T	62484	8851	29860	3000	0	good	0	10	0	good	0	24	8	33.3333	mediocre	16		0	good	0	ORF1a:2869-4401	1		0	75	mediocre		0	0	good
CVS036813CLIU	21L (Omicron)	BA.2	162.674	bad	85	70	1	0	50	12	0	0	0	6	T2G,T3A,A5C,G8A,T10C,T25C,C28G,A30G,C241T,T670G,C2790T,C3037T,G3880A,G4184A,C4321T,C9344T,A9424G,C9534T,C9866T,C10029T,C10198T,G10447A,C10449A,C12880T,C14408T,C15714T,C17410T,A18163G,C19955T,A20055G,C21618T,G21987A,T22200G,G22578A,C22674T,T22679C,C22686T,A22688G,G22775A,A22786C,C22792T,G22813T,G22992A,C22995A,A23013C,A23040G,A23055G,A23063T,T23075C,A23403G,C23525T,T23599G,C23604A,C23854A,G23948T,A24424T,T24469A,C25000T,C25584T,C26060T,C26270T,C26577G,G26709A,C26858T,A27259C,G27382C,A27383T,T27384C,C27807T,A28271T,C28311T,C28725T,G28881A,G28882A,G28883C,A29510C,A29852T,G29853T,T29856C,T29859A,G29862A,A29871T,A29873T,A29874T,A29879T	13-24,11288-11296,21633-21641,28362-28370,29734-29759,29865-29869	0:G	G22882T		T2G,T3A,A5C,G8A,T10C,T25C,C28G,A30G,G3880A,C28725T,A29852T,G29853T,T29856C,T29859A,G29862A,A29871T,A29873T,A29874T,A29879T	1	0	19	20		E:T9I,M:Q19E,M:A63T,N:P13L,N:P151L,N:R203K,N:G204R,N:S413R,ORF1a:S135R,ORF1a:T842I,ORF1a:G1307S,ORF1a:L3027F,ORF1a:T3090I,ORF1a:L3201F,ORF1a:T3255I,ORF1a:P3395H,ORF1b:P314L,ORF1b:R1315C,ORF1b:I1566V,ORF1b:T2163I,ORF3a:T223I,ORF6:D61L,ORF9b:P10S,S:T19I,S:A27S,S:G142D,S:V213G,S:G339D,S:S371F,S:S373P,S:S375F,S:T376A,S:D405N,S:R408S,S:K417N,S:S477N,S:T478K,S:E484A,S:Q493R,S:Q498R,S:N501Y,S:Y505H,S:D614G,S:H655Y,S:N679K,S:P681H,S:N764K,S:D796Y,S:Q954H,S:N969K	N:E31-,N:R32-,N:S33-,ORF1a:S3675-,ORF1a:G3676-,ORF1a:F3677-,ORF9b:E27-,ORF9b:N28-,ORF9b:A29-,S:L24-,S:P25-,S:P26-				CharitÃ©_E_F:C26270T,ChinaCDC_N_F:G28881A;G28882A;G28883C,USCDC_N1_P:C28311T,USCDC_N3_P:C28725T	89047	0	29879	3000	0	good	0	10	0	good	0	24	19	79.1667	mediocre	27	2-29:8,29852-29878:9	100	bad	17		0		0	0	good		0	0	good
CVS036884CLIU	21L (Omicron)	BA.2	441.84	bad	109	65	45	0	50	12	0	0	0	6	T2A,T3A,C241T,T670G,C2790T,C3037T,G4184A,C4321T,C9344T,A9424G,C9534T,C9866T,C10029T,C10198T,G10447A,C10449A,C12880T,C14408T,C15714T,C17410T,A18163G,C19554T,C19955T,A20055G,C21618T,G21987A,T22200G,G22578A,C22674T,T22679C,C22686T,A22688G,G22775A,A22786C,C22792T,G22813T,G22992A,C22995A,A23013C,A23040G,A23055G,A23063T,T23075C,A23403G,C23525T,T23599G,C23604A,C23854A,G23948T,A24424T,T24469A,C25000T,C25584T,C26060T,C26270T,C26577G,G26709A,C26858T,C26873T,A27259C,G27382C,A27383T,T27384C,C27807T,A28271T,C28311T,G28881A,G28882A,G28883C,C28887T,A29510C,T29760A,G29764A,A29770T,T29772G,G29779A,A29792T,G29794A,A29796T,A29799T,T29804C,A29805C,G29825A,A29833C,C29835T,C29837T,C29838T,T29840G,T29842A,T29845A,T29846A,T29851A,T29858A,T29859C,G29861T,A29863G,A29865G,G29868A,A29869G,A29872C,A29873T,A29875C,A29876T,A29881T,A29882T,A29885T,A29886T,A29887T,A29888T	11288-11296,21633-21641,28362-28370,29734-29747,29751-29755,29767-29768,29785-29786,29811-29818,29829-29832,29853-29855	0:CCACCAACAGAGCCT,29773:GAGAGCTGC,29776:TAT,29790:ATGTGTAAAATTAAT,29801:TAT	G22882T	C28887T|21C&20H&21H&21D	T2A,T3A,C19554T,C26873T,T29760A,G29764A,A29770T,T29772G,G29779A,A29792T,G29794A,A29796T,A29799T,T29804C,A29805C,G29825A,A29833C,C29835T,C29837T,C29838T,T29840G,T29842A,T29845A,T29846A,T29851A,T29858A,T29859C,G29861T,A29863G,A29865G,G29868A,A29869G,A29872C,A29873T,A29875C,A29876T,A29881T,A29882T,A29885T,A29886T,A29887T,A29888T	1	1	42	44		E:T9I,M:Q19E,M:A63T,N:P13L,N:R203K,N:G204R,N:T205I,N:S413R,ORF1a:S135R,ORF1a:T842I,ORF1a:G1307S,ORF1a:L3027F,ORF1a:T3090I,ORF1a:L3201F,ORF1a:T3255I,ORF1a:P3395H,ORF1b:P314L,ORF1b:R1315C,ORF1b:I1566V,ORF1b:T2163I,ORF3a:T223I,ORF6:D61L,ORF9b:P10S,S:T19I,S:A27S,S:G142D,S:V213G,S:G339D,S:S371F,S:S373P,S:S375F,S:T376A,S:D405N,S:R408S,S:K417N,S:S477N,S:T478K,S:E484A,S:Q493R,S:Q498R,S:N501Y,S:Y505H,S:D614G,S:H655Y,S:N679K,S:P681H,S:N764K,S:D796Y,S:Q954H,S:N969K	N:E31-,N:R32-,N:S33-,ORF1a:S3675-,ORF1a:G3676-,ORF1a:F3677-,ORF9b:E27-,ORF9b:N28-,ORF9b:A29-,S:L24-,S:P25-,S:P26-				CharitÃ©_E_F:C26270T,ChinaCDC_N_F:G28881A;G28882A;G28883C;C28887T,USCDC_N1_P:C28311T	88948	0	29889	3000	0	good	0	10	0	good	0	24	49	204.167	bad	57	29760-29887:38	50	mediocre	38		0		0	0	good		0	0	good
CVS037261CLIU	21L (Omicron)	BA.2	17.3611	good	71	53	7	0	51	12	0	0	0	5	C241T,T670G,C2790T,C3037T,C3602T,G4184A,C4321T,C9344T,A9424G,C9534T,C9866T,C10029T,C10198T,G10447A,C10449A,C12880T,C14408T,C15714T,C17410T,A18163G,C19955T,A20055G,C21618T,G21987A,T22200G,G22578A,C22674T,T22679C,C22686T,A22688G,G22775A,A22786C,C22792T,G22813T,G22992A,C22995A,A23013C,A23040G,A23055G,A23063T,T23075C,A23403G,C23525T,T23599G,C23604A,C23854A,G23948T,A24424T,T24469A,C25000T,C25584T,C25624T,C26060T,C26270T,G26709A,C26858T,A27259C,G27382C,A27383T,T27384C,C27807T,A28271T,C28311T,G28881A,G28882A,G28883C,C29363T,A29510C,T29847A,A29850C,G29853A	11288-11296,21633-21641,28362-28370,29734-29759	29848:CCAGAA,29854:A	G22882T,G26577C		C3602T,C29363T,T29847A,A29850C,G29853A	2	0	5	7		E:T9I,M:A63T,N:P13L,N:R203K,N:G204R,N:P364S,N:S413R,ORF1a:S135R,ORF1a:T842I,ORF1a:H1113Y,ORF1a:G1307S,ORF1a:L3027F,ORF1a:T3090I,ORF1a:L3201F,ORF1a:T3255I,ORF1a:P3395H,ORF1b:P314L,ORF1b:R1315C,ORF1b:I1566V,ORF1b:T2163I,ORF3a:H78Y,ORF3a:T223I,ORF6:D61L,ORF9b:P10S,S:T19I,S:A27S,S:G142D,S:V213G,S:G339D,S:S371F,S:S373P,S:S375F,S:T376A,S:D405N,S:R408S,S:K417N,S:S477N,S:T478K,S:E484A,S:Q493R,S:Q498R,S:N501Y,S:Y505H,S:D614G,S:H655Y,S:N679K,S:P681H,S:N764K,S:D796Y,S:Q954H,S:N969K	N:E31-,N:R32-,N:S33-,ORF1a:S3675-,ORF1a:G3676-,ORF1a:F3677-,ORF9b:E27-,ORF9b:N28-,ORF9b:A29-,S:L24-,S:P25-,S:P26-				CharitÃ©_E_F:C26270T,ChinaCDC_N_F:G28881A;G28882A;G28883C,USCDC_N1_P:C28311T	88980	38	29859	3000	0	good	0	10	0	good	0	24	10	41.6667	mediocre	18		0	good	0		0		0	0	good		0	0	good
CVS037305CLIU	21L (Omicron)	BA.2	120.312	bad	77	53	60	1	41	9	0	0	0	5	A4624G,A4625G,C4628G,G4632C,C4633T,T4634G,A4636C,A4637G,A4638T,T4640G,A4644C,C9344T,A9424G,C9534T,C9866T,C10029T,C10198T,G10447A,C10449A,C12880T,C14408T,C15714T,C17410T,A18163G,C18606T,C19955T,A20055G,C21618T,G21987A,T22200G,G22578A,C22674T,T22679C,C22686T,A22688G,G22775A,A22786C,C22792T,G22813T,G22992A,C22995A,A23013C,A23040G,A23055G,A23063T,T23075C,A23403G,C23525T,T23599G,C23604A,C23854A,G23948T,A24424T,T24469A,C25000T,C25584T,C26060T,C26270T,C26577G,G26709A,C26858T,A27259C,G27382C,A27383T,T27384C,C27807T,A28271T,C28311T,G28881A,G28882A,G28883C,A29510C,A29888C,A29894C,A29898C,A29899T,A29900T	11288-11296,21633-21641,28362-28370,29734-29759	4636:GT,29885:TTTATACCTTCCCAGGT,29891:CCAACCAACTTTTGATCTCTTGTAGATCTGTTCTCTAAACG	G22882T		A4624G,A4625G,C4628G,G4632C,C4633T,T4634G,A4636C,A4637G,A4638T,T4640G,A4644C,C18606T,A29888C,A29894C,A29898C,A29899T,A29900T	1	0	17	18	ORF1a:1458-4401	E:T9I,M:Q19E,M:A63T,N:P13L,N:R203K,N:G204R,N:S413R,ORF1b:P314L,ORF1b:R1315C,ORF1b:I1566V,ORF1b:T2163I,ORF3a:T223I,ORF6:D61L,ORF9b:P10S,S:T19I,S:A27S,S:G142D,S:V213G,S:G339D,S:S371F,S:S373P,S:S375F,S:T376A,S:D405N,S:R408S,S:K417N,S:S477N,S:T478K,S:E484A,S:Q493R,S:Q498R,S:N501Y,S:Y505H,S:D614G,S:H655Y,S:N679K,S:P681H,S:N764K,S:D796Y,S:Q954H,S:N969K	N:E31-,N:R32-,N:S33-,ORF9b:E27-,ORF9b:N28-,ORF9b:A29-,S:L24-,S:P25-,S:P26-				CharitÃ©_E_F:C26270T,ChinaCDC_N_F:G28881A;G28882A;G28883C,USCDC_N1_P:C28311T	75332	4621	29903	3000	0	good	0	10	0	good	0	24	15	62.5	mediocre	23	4624-4643:11	50	mediocre	11	ORF1a:1458-4401	1		0	75	mediocre		0	0	good
CVS038318CLIU	21L (Omicron)	BA.2	0.694444	good	70	53	3	0	51	12	0	0	0	5	C241T,T670G,C2790T,C3037T,G4184A,C4321T,C9344T,A9424G,C9534T,C9866T,C10029T,C10198T,G10318A,G10447A,C10449A,C12880T,C14408T,C15714T,C17410T,A18163G,C19955T,A20055G,C21618T,G21987A,T22200G,G22578A,C22674T,T22679C,C22686T,A22688G,G22775A,A22786C,C22792T,G22813T,G22992A,C22995A,A23013C,A23040G,A23055G,A23063T,T23075C,A23403G,C23525T,T23599G,C23604A,C23854A,G23948T,A24424T,T24469A,C25000T,C25584T,C25624T,C26060T,C26270T,C26577G,G26709A,C26858T,A27259C,G27382C,A27383T,T27384C,A27748G,C27807T,A28271T,C28311T,G28881A,G28882A,G28883C,A29510C,G29868T	11288-11296,21633-21641,28362-28370,29734-29759	29866:ATT	G22882T		G10318A,A27748G,G29868T	1	0	3	4		E:T9I,M:Q19E,M:A63T,N:P13L,N:R203K,N:G204R,N:S413R,ORF1a:S135R,ORF1a:T842I,ORF1a:G1307S,ORF1a:L3027F,ORF1a:T3090I,ORF1a:L3201F,ORF1a:T3255I,ORF1a:P3395H,ORF1b:P314L,ORF1b:R1315C,ORF1b:I1566V,ORF1b:T2163I,ORF3a:H78Y,ORF3a:T223I,ORF6:D61L,ORF7a:K119E,ORF9b:P10S,S:T19I,S:A27S,S:G142D,S:V213G,S:G339D,S:S371F,S:S373P,S:S375F,S:T376A,S:D405N,S:R408S,S:K417N,S:S477N,S:T478K,S:E484A,S:Q493R,S:Q498R,S:N501Y,S:Y505H,S:D614G,S:H655Y,S:N679K,S:P681H,S:N764K,S:D796Y,S:Q954H,S:N969K	N:E31-,N:R32-,N:S33-,ORF1a:S3675-,ORF1a:G3676-,ORF1a:F3677-,ORF9b:E27-,ORF9b:N28-,ORF9b:A29-,S:L24-,S:P25-,S:P26-				CharitÃ©_E_F:C26270T,ChinaCDC_N_F:G28881A;G28882A;G28883C,USCDC_N1_P:C28311T	89032	34	29869	3000	0	good	0	10	0	good	0	24	2	8.33333	good	10		0	good	0		0		0	0	good		0	0	good
CVS038603CLIU	21L (Omicron)	BA.2	606.25	bad	116	75	30	0	51	12	0	0	0	5	T17C,C20T,C21G,G23A,G24C,A26C,A29T,A30T,A31T,C241T,T670G,C2790T,C3037T,G4184A,C4321T,T7185C,C8873T,C9344T,A9424G,C9534T,C9866T,C10029T,C10198T,G10447A,C10449A,C12880T,C14408T,C15714T,C17410T,A18163G,C19955T,A20055G,C21618T,G21987A,T22200G,G22578A,C22674T,T22679C,C22686T,A22688G,G22775A,A22786C,C22792T,G22813T,G22992A,C22995A,A23013C,A23040G,A23055G,A23063T,T23075C,A23403G,C23525T,T23599G,C23604A,C23854A,G23948T,A24424T,T24469A,C25000T,C25584T,C26060T,C26270T,C26577G,G26709A,C26858T,A27259C,G27382C,A27383T,T27384C,C27807T,A28271T,C28311T,T28618C,G28881A,G28882A,G28883C,A29510C,T29760A,G29764A,A29770T,T29772G,G29779A,A29792T,G29794A,A29796T,A29799T,T29804C,A29805C,G29825A,A29833C,C29835T,C29837T,C29838T,T29840G,T29842A,T29845A,T29846A,T29851A,T29858A,T29859C,G29861T,A29863G,A29865G,G29868A,A29869G,A29872C,A29873T,A29875C,A29876T,A29881T,A29882T,A29885T,A29886T,A29887T,A29888T	7-16,11288-11296,21633-21641,28362-28370,29734-29747,29751-29755,29767-29768,29785-29786,29811-29818,29829-29832,29853-29855	29773:GAGAGCTGC,29776:TAT,29790:ATGTGTAAAATTAAT,29801:TAT	G22882T		T17C,C20T,C21G,G23A,G24C,A26C,A29T,A30T,A31T,T7185C,C8873T,T28618C,T29760A,G29764A,A29770T,T29772G,G29779A,A29792T,G29794A,A29796T,A29799T,T29804C,A29805C,G29825A,A29833C,C29835T,C29837T,C29838T,T29840G,T29842A,T29845A,T29846A,T29851A,T29858A,T29859C,G29861T,A29863G,A29865G,G29868A,A29869G,A29872C,A29873T,A29875C,A29876T,A29881T,A29882T,A29885T,A29886T,A29887T,A29888T	1	0	50	51		E:T9I,M:Q19E,M:A63T,N:P13L,N:R203K,N:G204R,N:S413R,ORF1a:S135R,ORF1a:T842I,ORF1a:G1307S,ORF1a:I2307T,ORF1a:P2870S,ORF1a:L3027F,ORF1a:T3090I,ORF1a:L3201F,ORF1a:T3255I,ORF1a:P3395H,ORF1b:P314L,ORF1b:R1315C,ORF1b:I1566V,ORF1b:T2163I,ORF3a:T223I,ORF6:D61L,ORF9b:P10S,S:T19I,S:A27S,S:G142D,S:V213G,S:G339D,S:S371F,S:S373P,S:S375F,S:T376A,S:D405N,S:R408S,S:K417N,S:S477N,S:T478K,S:E484A,S:Q493R,S:Q498R,S:N501Y,S:Y505H,S:D614G,S:H655Y,S:N679K,S:P681H,S:N764K,S:D796Y,S:Q954H,S:N969K	N:E31-,N:R32-,N:S33-,ORF1a:S3675-,ORF1a:G3676-,ORF1a:F3677-,ORF9b:E27-,ORF9b:N28-,ORF9b:A29-,S:L24-,S:P25-,S:P26-				CharitÃ©_E_F:C26270T,ChinaCDC_N_F:G28881A;G28882A;G28883C,USCDC_N1_P:C28311T	88872	4	29889	3000	0	good	0	10	0	good	0	24	54	225	bad	62	17-30:9,29760-29887:38	100	bad	47		0		0	0	good		0	0	good
CVS039135CLIU	21L (Omicron)	BA.2	69.4444	mediocre	84	53	44	0	50	12	0	0	0	5	G7C,C241T,T670G,C2790T,C3037T,G4184A,C4321T,T7767C,C9344T,A9424G,C9534T,C9866T,C10029T,C10198T,G10447A,C10449A,C12880T,C14408T,C15714T,C17410T,A18163G,C19955T,A20055G,C21618T,G21987A,T22200G,G22578A,C22674T,T22679C,C22686T,A22688G,G22775A,A22786C,C22792T,G22813T,G22992A,C22995A,A23013C,A23040G,A23055G,A23063T,T23075C,A23403G,C23525T,T23599G,C23604A,C23854A,G23948T,A24424T,T24469A,C25000T,C25584T,C26060T,C26270T,C26577G,G26709A,C26858T,A27259C,G27382C,A27383T,T27384C,C27807T,A28271T,C28311T,G28881A,G28882A,G28883C,A29510C,A29869G,C29870G,A29871G,A29873T,A29875G,A29876C,A29878C,A29879T,A29881C,A29882T,A29887T,A29888T,A29891T,A29892T,A29893T,A29894T	11288-11296,21633-21641,28362-28370,29734-29759	0:CAGATAT,4:CGCGTATACGCCAACTTAGGTG,9:GTACGCCAAGC,29865:ACAC	G22882T		G7C,T7767C,A29869G,C29870G,A29871G,A29873T,A29875G,A29876C,A29878C,A29879T,A29881C,A29882T,A29887T,A29888T,A29891T,A29892T,A29893T,A29894T	1	0	18	19		E:T9I,M:Q19E,M:A63T,N:P13L,N:R203K,N:G204R,N:S413R,ORF1a:S135R,ORF1a:T842I,ORF1a:G1307S,ORF1a:I2501T,ORF1a:L3027F,ORF1a:T3090I,ORF1a:L3201F,ORF1a:T3255I,ORF1a:P3395H,ORF1b:P314L,ORF1b:R1315C,ORF1b:I1566V,ORF1b:T2163I,ORF3a:T223I,ORF6:D61L,ORF9b:P10S,S:T19I,S:A27S,S:G142D,S:V213G,S:G339D,S:S371F,S:S373P,S:S375F,S:T376A,S:D405N,S:R408S,S:K417N,S:S477N,S:T478K,S:E484A,S:Q493R,S:Q498R,S:N501Y,S:Y505H,S:D614G,S:H655Y,S:N679K,S:P681H,S:N764K,S:D796Y,S:Q954H,S:N969K	N:E31-,N:R32-,N:S33-,ORF1a:S3675-,ORF1a:G3676-,ORF1a:F3677-,ORF9b:E27-,ORF9b:N28-,ORF9b:A29-,S:L24-,S:P25-,S:P26-				CharitÃ©_E_F:C26270T,ChinaCDC_N_F:G28881A;G28882A;G28883C,USCDC_N1_P:C28311T	89144	0	29895	3000	0	good	0	10	0	good	0	24	16	66.6667	mediocre	24	29869-29893:16	50	mediocre	16		0		0	0	good		0	0	good
CVS039265CLIU	21L (Omicron)	BA.2	2731.25	bad	152	118	40	4	47	19	1	0	0	5	A9550C,A9553T,T9556C,T9557G,A9558G,A9562C,T9563A,T9564G,T9566A,T9567G,A9568G,T9578C,T9586G,T9588A,T9589A,T9596G,C9598A,T9599A,A9602G,C9603G,T9605G,T9606A,T9607C,A9609C,T9610A,C9611G,T9612G,T9613G,A9614T,T9616A,G9620C,A9639C,A9641T,T9642G,T9643A,T9647A,G9649C,T9651A,G9653A,T9654A,T9655A,A9656G,T9657A,T9659G,C9663A,C9665G,T9667C,T9669G,A9673T,C9674A,T9678A,A9716T,C9719G,T9739G,A9740T,T9742A,T9743G,A9744G,C9746A,T9747A,A9749C,G9751C,A9754C,C9755A,A9767C,T9769C,G9771T,T9776G,C9778T,T9779G,T9780A,T9781A,A9782C,T9784G,C9786A,T9787C,T9789C,T9790A,A9792G,A9793T,G9794T,A9795G,G9797T,C9801G,G9802T,C9811T,A9820C,A9822G,T9823G,A9829G,G9832C,T9833A,A9834G,C9866T,C10029T,C10198T,G10447A,C10449A,C12880T,C14408T,C15714T,C17410T,A18163G,C19955T,A20055G,C21618T,G21987A,T22200G,G22578A,C22674T,T22679C,C22686T,A22688G,G22775A,A22786C,C22792T,G22813T,G22992A,C22995A,A23013C,A23040G,A23055G,A23063T,T23075C,A23403G,C23525T,T23599G,C23604A,C23854A,G23948T,A24424T,T24469A,C24787T,C25000T,C25584T,C25624T,C26060T,C26270T,C26577G,G26709A,C26858T,A27259C,G27382C,A27383T,T27384C,C27807T,A28271T,C28311T,G28881A,G28882A,G28883C,A29510C	9572-9577,9590-9594,9626-9635,9683-9691,9697-9706,9721-9736,9762-9766,9806-9808,9830,11288-11296,21633-21641,28362-28370,29734-29759	9622:TGGAAAAGACAGGA,9637:GG,9676:AGCTC,9814:CCA,9824:GATGCCACAACTGCCC	G22882T		A9550C,A9553T,T9556C,T9557G,A9558G,A9562C,T9563A,T9564G,T9566A,T9567G,A9568G,T9578C,T9586G,T9588A,T9589A,T9596G,C9598A,T9599A,A9602G,C9603G,T9605G,T9606A,T9607C,A9609C,T9610A,C9611G,T9612G,T9613G,A9614T,T9616A,G9620C,A9639C,A9641T,T9642G,T9643A,T9647A,G9649C,T9651A,G9653A,T9654A,T9655A,A9656G,T9657A,T9659G,C9663A,C9665G,T9667C,T9669G,A9673T,C9674A,T9678A,A9716T,C9719G,T9739G,A9740T,T9742A,T9743G,A9744G,C9746A,T9747A,A9749C,G9751C,A9754C,C9755A,A9767C,T9769C,G9771T,T9776G,C9778T,T9779G,T9780A,T9781A,A9782C,T9784G,C9786A,T9787C,T9789C,T9790A,A9792G,A9793T,G9794T,A9795G,G9797T,C9801G,G9802T,C9811T,A9820C,A9822G,T9823G,A9829G,G9832C,T9833A,A9834G,C24787T	1	0	94	95	ORF1a:3110-3119,ORF1a:3124-3137,ORF1a:3148-3187,ORF1a:3189-4401	E:T9I,M:Q19E,M:A63T,N:P13L,N:R203K,N:G204R,N:S413R,ORF1a:Y3098G,ORF1a:F3100S,ORF1a:L3101R,ORF1a:Y3105H,ORF1a:I3108K,ORF1b:P314L,ORF1b:R1315C,ORF1b:I1566V,ORF1b:T2163I,ORF3a:H78Y,ORF3a:T223I,ORF6:D61L,ORF9b:P10S,S:T19I,S:A27S,S:G142D,S:V213G,S:G339D,S:S371F,S:S373P,S:S375F,S:T376A,S:D405N,S:R408S,S:K417N,S:S477N,S:T478K,S:E484A,S:Q493R,S:Q498R,S:N501Y,S:Y505H,S:D614G,S:H655Y,S:N679K,S:P681H,S:N764K,S:D796Y,S:Q954H,S:N969K	N:E31-,N:R32-,N:S33-,ORF1a:G3103-,ORF1a:V3104-,ORF1a:Y3109-,ORF1a:S3121-,ORF1a:F3122-,ORF1a:L3123-,ORF1a:Y3144-,ORF1a:I3145-,ORF1a:I3146-,ORF1a:C3147-,ORF9b:E27-,ORF9b:N28-,ORF9b:A29-,S:L24-,S:P25-,S:P26-	ORF1a:3118:EKTGV			CharitÃ©_E_F:C26270T,ChinaCDC_N_F:G28881A;G28882A;G28883C,USCDC_N1_P:C28311T	59823	9549	29854	3000	0	good	0	10	0	good	0	24	102	425	bad	110	9550-9833:93	50	mediocre	93	ORF1a:3110-3119,ORF1a:3124-3137,ORF1a:3148-3187,ORF1a:3189-4401	4		0	300	bad		0	0	good
CVS040103CLIU	21L (Omicron)	BA.2	33.5069	mediocre	75	53	1	0	50	12	0	0	0	5	C241T,T670G,C2790T,C3037T,G4184A,C4321T,C9344T,A9424G,C9534T,C9866T,C10029T,C10198T,G10447A,C10449A,C12880T,C14408T,C15714T,C17410T,A18163G,C19955T,A20055G,C21618T,G21987A,T22200G,G22578A,C22674T,T22679C,C22686T,A22688G,G22775A,A22786C,C22792T,G22813T,G22992A,C22995A,A23013C,A23040G,A23055G,A23063T,T23075C,A23403G,C23525T,T23599G,C23604A,C23854A,G23948T,A24424T,T24469A,C25000T,C25584T,C25624T,C26060T,C26270T,C26577G,G26709A,C26858T,A27259C,G27382C,A27383T,T27384C,C27807T,A28271T,C28311T,G28881A,G28882A,G28883C,A29510C,T29858C,G29861A,G29864A,A29865G,A29866C,G29868A,A29869T,C29870T	11288-11296,21633-21641,28362-28370,29734-29759	29855:C	G22882T		T29858C,G29861A,G29864A,A29865G,A29866C,G29868A,A29869T,C29870T	1	0	8	9		E:T9I,M:Q19E,M:A63T,N:P13L,N:R203K,N:G204R,N:S413R,ORF1a:S135R,ORF1a:T842I,ORF1a:G1307S,ORF1a:L3027F,ORF1a:T3090I,ORF1a:L3201F,ORF1a:T3255I,ORF1a:P3395H,ORF1b:P314L,ORF1b:R1315C,ORF1b:I1566V,ORF1b:T2163I,ORF3a:H78Y,ORF3a:T223I,ORF6:D61L,ORF9b:P10S,S:T19I,S:A27S,S:G142D,S:V213G,S:G339D,S:S371F,S:S373P,S:S375F,S:T376A,S:D405N,S:R408S,S:K417N,S:S477N,S:T478K,S:E484A,S:Q493R,S:Q498R,S:N501Y,S:Y505H,S:D614G,S:H655Y,S:N679K,S:P681H,S:N764K,S:D796Y,S:Q954H,S:N969K	N:E31-,N:R32-,N:S33-,ORF1a:S3675-,ORF1a:G3676-,ORF1a:F3677-,ORF9b:E27-,ORF9b:N28-,ORF9b:A29-,S:L24-,S:P25-,S:P26-				CharitÃ©_E_F:C26270T,ChinaCDC_N_F:G28881A;G28882A;G28883C,USCDC_N1_P:C28311T	88958	56	29873	3000	0	good	0	10	0	good	0	24	7	29.1667	good	15	29858-29869:8	50	mediocre	8		0		0	0	good		0	0	good
CVS040139CLIU	21L (Omicron)	BA.2	1056.94	bad	61	34	23	3	22	6	0	0	0	0	C17410T,A18163G,C19955T,A20055G,C21618T,G21987A,T22200G,G22578A,C22674T,T22679C,C22686T,A22688G,G22775A,A22786C,C22792T,G22813T,T22903A,T22906G,A22908T,T22913G,A22914C,C22938T,A22940C,A22941C,C22943G,T22951A,T22952G,T22953A,T22954G,G22957T,G22959A,G22961T,T22963C,T22965C,T22967C,C22971G,A22974G,A22976T,T22977G,T22981A,C22982A,G22984A,C22986A,C22987A,G22989A,A22991G,G22992T,C22993G,C22995A,C22997A,A23003G,A23004C,T23008A,T23011G,A23014T,G23016T,T23017C,T23019C,T23023G,T23026C,T23027C	21633-21641,22029-22034,22919-22933,22945-22947,23006	22903:TGACTTTGAGAAG,22966:GC,22979:GAAG,23020:CTCA	G22882T,C23013A		T22903A,T22906G,A22908T,T22913G,A22914C,C22938T,A22940C,A22941C,C22943G,T22951A,T22952G,T22953A,T22954G,G22957T,G22959A,G22961T,T22963C,T22965C,T22967C,C22971G,A22974G,A22976T,T22977G,T22981A,C22982A,G22984A,C22986A,C22987A,G22989A,A22991G,A22992T,C22993G,C22997A,A23003G,A23004C,T23008A,T23011G,A23014T,G23016T,T23017C,T23019C,T23023G,T23026C,T23027C	2	0	44	46	S:448-468,S:473-481,S:487-1274	ORF1b:R1315C,ORF1b:I1566V,ORF1b:T2163I,S:T19I,S:A27S,S:G142D,S:R158G,S:V213G,S:G339D,S:S371F,S:S373P,S:S375F,S:T376A,S:D405N,S:R408S,S:K417N,S:T470G,S:E471C,S:I472*,S:E484D,S:G485V,S:F486S	S:L24-,S:P25-,S:P26-,S:E156-,S:F157-,S:G482-					19405	16421	23027	3000	0	good	0	10	0	good	0	24	52	216.667	bad	60	22882-23026:46	50	mediocre	46	S:448-468,S:473-481,S:487-1274	3		0	225	bad	S:471	1	75	mediocre
CVS040634CLIU	21L (Omicron)	BA.2	64.0625	mediocre	81	58	7	0	50	12	0	0	0	5	A4G,G7T,G8T,T9C,T11C,A12G,C15A,G23C,G24A,C44T,C241T,T670G,C2790T,C3037T,G4184A,C4321T,C9344T,A9424G,C9534T,C9866T,C10029T,C10198T,G10447A,C10449A,C12880T,C14408T,C15714T,C17410T,A18163G,C19955T,A20055G,C21618T,G21987A,T22200G,G22578A,C22674T,T22679C,C22686T,A22688G,G22775A,A22786C,C22792T,G22813T,G22992A,C22995A,A23013C,A23040G,A23055G,A23063T,T23075C,A23403G,C23525T,C23551T,T23599G,C23604A,C23854A,G23948T,A24424T,T24469A,C25000T,C25584T,C25624T,C26060T,C26270T,C26577G,G26709A,C26858T,A27259C,G27382C,A27383T,T27384C,C27807T,A28271T,C28311T,G28881A,G28882A,G28883C,A29510C,G29862A,A29865T,G29868T	18-21,11288-11296,21633-21641,28362-28370,29734-29759,29852	29859:CTCCTA,29864:C	G22882T		A4G,G7T,G8T,T9C,T11C,A12G,C15A,G23C,G24A,C44T,C23551T,G29862A,A29865T,G29868T	1	0	14	15		E:T9I,M:Q19E,M:A63T,N:P13L,N:R203K,N:G204R,N:S413R,ORF1a:S135R,ORF1a:T842I,ORF1a:G1307S,ORF1a:L3027F,ORF1a:T3090I,ORF1a:L3201F,ORF1a:T3255I,ORF1a:P3395H,ORF1b:P314L,ORF1b:R1315C,ORF1b:I1566V,ORF1b:T2163I,ORF3a:H78Y,ORF3a:T223I,ORF6:D61L,ORF9b:P10S,S:T19I,S:A27S,S:G142D,S:V213G,S:G339D,S:S371F,S:S373P,S:S375F,S:T376A,S:D405N,S:R408S,S:K417N,S:S477N,S:T478K,S:E484A,S:Q493R,S:Q498R,S:N501Y,S:Y505H,S:D614G,S:H655Y,S:N679K,S:P681H,S:N764K,S:D796Y,S:Q954H,S:N969K	N:E31-,N:R32-,N:S33-,ORF1a:S3675-,ORF1a:G3676-,ORF1a:F3677-,ORF9b:E27-,ORF9b:N28-,ORF9b:A29-,S:L24-,S:P25-,S:P26-				CharitÃ©_E_F:C26270T,ChinaCDC_N_F:G28881A;G28882A;G28883C,USCDC_N1_P:C28311T	89051	2	29869	3000	0	good	0	10	0	good	0	24	15	62.5	mediocre	23	4-43:10	50	mediocre	10		0		0	0	good		0	0	good
CVS040696CLIU	21L (Omicron)	BA.2	29.3403	good	73	53	105	0	49	12	0	0	0	5	A5T,T10A,C21T,G24T,A26T,A30T,A31T,C241T,T670G,C2790T,C3037T,G4184A,C4321T,C9344T,A9424G,C9534T,C9866T,C10029T,C10198T,G10447A,C10449A,C12880T,C14408T,C15714T,C17410T,A18163G,C19955T,A20055G,C21618T,G21987A,T22200G,G22578A,C22674T,T22679C,C22686T,A22688G,G22775A,A22786C,C22792T,G22813T,G22992A,C22995A,A23013C,A23040G,A23055G,A23063T,T23075C,A23403G,C23525T,T23599G,C23604A,C23854A,G23948T,A24424T,T24469A,C25000T,C25584T,C26060T,C26270T,C26577G,G26709A,C26858T,A27259C,G27382C,A27383T,T27384C,C27807T,A28271T,C28311T,G28881A,G28882A,G28883C,A29510C	11288-11296,21633-21641,28362-28370,29734-29759	0:CTTTGTAATAGAATGAT,6:TTCCTTTG,15:CCAGTAATGGGATTGCTGGGTCAAATGGTATTTCTAGTTCTAGATCCCTGAGGAATCGCCACACTGA,19:CACAATGGTTGAA	G22882T		A5T,T10A,C21T,G24T,A26T,A30T,A31T	1	0	7	8		E:T9I,M:Q19E,M:A63T,N:P13L,N:R203K,N:G204R,N:S413R,ORF1a:S135R,ORF1a:T842I,ORF1a:G1307S,ORF1a:L3027F,ORF1a:T3090I,ORF1a:L3201F,ORF1a:T3255I,ORF1a:P3395H,ORF1b:P314L,ORF1b:R1315C,ORF1b:I1566V,ORF1b:T2163I,ORF3a:T223I,ORF6:D61L,ORF9b:P10S,S:T19I,S:A27S,S:G142D,S:V213G,S:G339D,S:S371F,S:S373P,S:S375F,S:T376A,S:D405N,S:R408S,S:K417N,S:S477N,S:T478K,S:E484A,S:Q493R,S:Q498R,S:N501Y,S:Y505H,S:D614G,S:H655Y,S:N679K,S:P681H,S:N764K,S:D796Y,S:Q954H,S:N969K	N:E31-,N:R32-,N:S33-,ORF1a:S3675-,ORF1a:G3676-,ORF1a:F3677-,ORF9b:E27-,ORF9b:N28-,ORF9b:A29-,S:L24-,S:P25-,S:P26-				CharitÃ©_E_F:C26270T,ChinaCDC_N_F:G28881A;G28882A;G28883C,USCDC_N1_P:C28311T	89086	1	29862	3000	0	good	0	10	0	good	0	24	5	20.8333	good	13	5-30:7	50	mediocre	7		0		0	0	good		0	0	good
CVS040782CLIU	21L (Omicron)	BA.2	191.84	bad	90	54	6	0	50	12	0	0	0	5	A6T,G8C,T10G,T11C,T13A,A14T,T17A,C241T,T670G,C2790T,C3037T,G4184A,C4321T,C9344T,A9424G,C9534T,C9866T,C10029T,C10198T,G10447A,C10449A,C12880T,C14408T,C15714T,C17410T,A18163G,C19955T,A20055G,C21618T,G21987A,T22200G,G22578A,C22674T,T22679C,C22686T,A22688G,G22775A,A22786C,C22792T,G22813T,G22992A,C22995A,A23013C,A23040G,A23055G,A23063T,T23075C,A23403G,C23525T,T23599G,C23604A,C23854A,G23948T,A24424T,T24469A,C25000T,C25584T,C25624T,C26060T,C26270T,C26577G,G26709A,C26858T,A27259C,G27382C,A27383T,T27384C,C27807T,A28271T,C28311T,G28881A,G28882A,G28883C,A29510C,A29869C,C29870T,A29872T,A29873T,A29878T,A29879C,A29881C,A29883T,A29884G,A29885G,A29886G,A29887G,A29889T,A29891G,A29892C,A29893C	11288-11296,21633-21641,28362-28370,29734-29759,29867	15:GTGCTA	G22882T		A6T,G8C,T10G,T11C,T13A,A14T,T17A,A29869C,C29870T,A29872T,A29873T,A29878T,A29879C,A29881C,A29883T,A29884G,A29885G,A29886G,A29887G,A29889T,A29891G,A29892C,A29893C	1	0	23	24		E:T9I,M:Q19E,M:A63T,N:P13L,N:R203K,N:G204R,N:S413R,ORF1a:S135R,ORF1a:T842I,ORF1a:G1307S,ORF1a:L3027F,ORF1a:T3090I,ORF1a:L3201F,ORF1a:T3255I,ORF1a:P3395H,ORF1b:P314L,ORF1b:R1315C,ORF1b:I1566V,ORF1b:T2163I,ORF3a:H78Y,ORF3a:T223I,ORF6:D61L,ORF9b:P10S,S:T19I,S:A27S,S:G142D,S:V213G,S:G339D,S:S371F,S:S373P,S:S375F,S:T376A,S:D405N,S:R408S,S:K417N,S:S477N,S:T478K,S:E484A,S:Q493R,S:Q498R,S:N501Y,S:Y505H,S:D614G,S:H655Y,S:N679K,S:P681H,S:N764K,S:D796Y,S:Q954H,S:N969K	N:E31-,N:R32-,N:S33-,ORF1a:S3675-,ORF1a:G3676-,ORF1a:F3677-,ORF9b:E27-,ORF9b:N28-,ORF9b:A29-,S:L24-,S:P25-,S:P26-				CharitÃ©_E_F:C26270T,ChinaCDC_N_F:G28881A;G28882A;G28883C,USCDC_N1_P:C28311T	89108	3	29893	3000	0	good	0	10	0	good	0	24	23	95.8333	mediocre	31	6-16:7,29869-29892:16	100	bad	23		0		0	0	good		0	0	good
CVS041252CLIU	21L (Omicron)	BA.2	46.0069	mediocre	78	58	0	0	51	12	0	0	0	5	C241T,T670G,C1427T,C2706T,C2790T,C3037T,G4184A,C4321T,C9344T,A9424G,C9534T,C9866T,C10029T,C10198T,G10447A,C10449A,C12880T,C14408T,C15714T,C17410T,A18163G,C19955T,A20055G,C21618T,G21987A,T22200G,G22578A,C22674T,T22679C,C22686T,A22688G,G22775A,A22786C,C22792T,G22813T,G22992A,C22995A,A23013C,A23040G,A23055G,A23063T,T23075C,A23403G,C23525T,T23599G,C23604A,C23854A,G23948T,A24424T,T24469A,C25000T,C25584T,C26060T,C26270T,C26577G,G26709A,C26858T,A27259C,G27382C,A27383T,T27384C,C27807T,A28271T,C28311T,G28881A,G28882A,G28883C,A29510C,A29852T,G29853T,T29856C,T29859A,G29862A,A29871T,A29873T,A29874T,A29879T,A29880C	11288-11296,21633-21641,28362-28370,29734-29759,29865-29869		G22882T		C1427T,C2706T,A29852T,G29853T,T29856C,T29859A,G29862A,A29871T,A29873T,A29874T,A29879T,A29880C	1	0	12	13		E:T9I,M:Q19E,M:A63T,N:P13L,N:R203K,N:G204R,N:S413R,ORF1a:S135R,ORF1a:H388Y,ORF1a:T814I,ORF1a:T842I,ORF1a:G1307S,ORF1a:L3027F,ORF1a:T3090I,ORF1a:L3201F,ORF1a:T3255I,ORF1a:P3395H,ORF1b:P314L,ORF1b:R1315C,ORF1b:I1566V,ORF1b:T2163I,ORF3a:T223I,ORF6:D61L,ORF9b:P10S,S:T19I,S:A27S,S:G142D,S:V213G,S:G339D,S:S371F,S:S373P,S:S375F,S:T376A,S:D405N,S:R408S,S:K417N,S:S477N,S:T478K,S:E484A,S:Q493R,S:Q498R,S:N501Y,S:Y505H,S:D614G,S:H655Y,S:N679K,S:P681H,S:N764K,S:D796Y,S:Q954H,S:N969K	N:E31-,N:R32-,N:S33-,ORF1a:S3675-,ORF1a:G3676-,ORF1a:F3677-,ORF9b:E27-,ORF9b:N28-,ORF9b:A29-,S:L24-,S:P25-,S:P26-				CharitÃ©_E_F:C26270T,ChinaCDC_N_F:G28881A;G28882A;G28883C,USCDC_N1_P:C28311T	89018	34	29880	3000	0	good	0	10	0	good	0	24	11	45.8333	mediocre	19	29852-29879:10	50	mediocre	10		0		0	0	good		0	0	good
CVS041279CLIU	21L (Omicron)	BA.2	408.507	bad	109	69	30	0	53	12	0	0	0	5	C241T,T670G,G1006T,C2790T,C3037T,G4184A,C4321T,C9344T,A9424G,C9534T,C9866T,C10029T,C10198T,G10447A,C10449A,C12880T,G13309T,C14408T,C15714T,C17410T,C17678T,A18163G,C19955T,A20055G,C21618T,G21987A,T22200G,G22578A,C22591T,C22674T,T22679C,C22686T,A22688G,G22775A,A22786C,C22792T,G22813T,G22992A,C22995A,A23013C,A23040G,A23055G,A23063T,T23075C,A23403G,C23525T,T23599G,C23604A,C23854A,G23948T,A24424T,T24469A,C25000T,C25584T,C25624T,C26060T,C26270T,C26577G,G26709A,C26858T,A27259C,G27382C,A27383T,T27384C,C27807T,A28271T,C28311T,G28881A,G28882A,G28883C,A29510C,T29760A,G29764A,A29770T,T29772G,G29779A,A29792T,G29794A,A29796T,A29799T,T29804C,A29805C,A29833C,C29837T,C29838A,T29840G,G29841A,T29842A,A29844C,T29846A,T29851A,T29858A,T29859C,G29861T,A29863G,A29865G,G29868A,A29869G,A29872C,A29873T,A29875C,A29876T,A29881T,A29882T,A29885T,A29886T,A29887T,A29888T,A29890C	11288-11296,21633-21641,28362-28370,29734-29747,29751-29755,29767-29768,29785-29786,29811-29818,29824-29831,29853-29855	29773:GAGAGCTGC,29776:TAT,29790:ATGTGTAAAATTAAT,29801:TAT	G22882T		G1006T,G13309T,C17678T,C22591T,T29760A,G29764A,A29770T,T29772G,G29779A,A29792T,G29794A,A29796T,A29799T,T29804C,A29805C,A29833C,C29837T,C29838A,T29840G,G29841A,T29842A,A29844C,T29846A,T29851A,T29858A,T29859C,G29861T,A29863G,A29865G,G29868A,A29869G,A29872C,A29873T,A29875C,A29876T,A29881T,A29882T,A29885T,A29886T,A29887T,A29888T,A29890C	1	0	42	43		E:T9I,M:Q19E,M:A63T,N:P13L,N:R203K,N:G204R,N:S413R,ORF1a:S135R,ORF1a:K247N,ORF1a:T842I,ORF1a:G1307S,ORF1a:L3027F,ORF1a:T3090I,ORF1a:L3201F,ORF1a:T3255I,ORF1a:P3395H,ORF1a:K4348N,ORF1b:P314L,ORF1b:R1315C,ORF1b:T1404M,ORF1b:I1566V,ORF1b:T2163I,ORF3a:H78Y,ORF3a:T223I,ORF6:D61L,ORF9b:P10S,S:T19I,S:A27S,S:G142D,S:V213G,S:G339D,S:S371F,S:S373P,S:S375F,S:T376A,S:D405N,S:R408S,S:K417N,S:S477N,S:T478K,S:E484A,S:Q493R,S:Q498R,S:N501Y,S:Y505H,S:D614G,S:H655Y,S:N679K,S:P681H,S:N764K,S:D796Y,S:Q954H,S:N969K	N:E31-,N:R32-,N:S33-,ORF1a:S3675-,ORF1a:G3676-,ORF1a:F3677-,ORF9b:E27-,ORF9b:N28-,ORF9b:A29-,S:L24-,S:P25-,S:P26-				CharitÃ©_E_F:C26270T,ChinaCDC_N_F:G28881A;G28882A;G28883C,USCDC_N1_P:C28311T	88798	47	29890	3000	0	good	0	10	0	good	0	24	47	195.833	bad	55	29760-29889:38	50	mediocre	38		0		0	0	good		0	0	good
CVS041389CLIU	21L (Omicron)	BA.2	81.25	mediocre	78	55	0	0	51	12	0	0	0	5	C241T,T540C,T670G,C2790T,C3037T,G4184A,C4321T,C9344T,A9424G,C9534T,C9866T,C10029T,C10198T,G10447A,C10449A,C12880T,C14408T,C15714T,C17410T,A18163G,C19955T,A20055G,C21618T,G21987A,T22200G,G22578A,C22674T,T22679C,C22686T,A22688G,G22775A,A22786C,C22792T,G22813T,G22992A,C22995A,A23013C,A23040G,A23055G,A23063T,T23075C,A23403G,C23525T,T23599G,C23604A,C23854A,G23948T,A24424T,T24469A,C25584T,C25624T,C26060T,C26270T,C26577G,G26709A,C26858T,A27259C,G27382C,A27383T,T27384C,C27807T,A28271T,C28311T,G28881A,G28882A,G28883C,A29510C,C29870T,A29871T,A29876T,A29877C,A29879C,A29881T,A29882G,A29883G,A29884G,A29885G,A29887T	11288-11296,21633-21641,28362-28370,29734-29759,29867-29868		G22882T,T25000C		T540C,C29870T,A29871T,A29876T,A29877C,A29879C,A29881T,A29882G,A29883G,A29884G,A29885G,A29887T	2	0	12	14		E:T9I,M:Q19E,M:A63T,N:P13L,N:R203K,N:G204R,N:S413R,ORF1a:L92P,ORF1a:S135R,ORF1a:T842I,ORF1a:G1307S,ORF1a:L3027F,ORF1a:T3090I,ORF1a:L3201F,ORF1a:T3255I,ORF1a:P3395H,ORF1b:P314L,ORF1b:R1315C,ORF1b:I1566V,ORF1b:T2163I,ORF3a:H78Y,ORF3a:T223I,ORF6:D61L,ORF9b:P10S,S:T19I,S:A27S,S:G142D,S:V213G,S:G339D,S:S371F,S:S373P,S:S375F,S:T376A,S:D405N,S:R408S,S:K417N,S:S477N,S:T478K,S:E484A,S:Q493R,S:Q498R,S:N501Y,S:Y505H,S:D614G,S:H655Y,S:N679K,S:P681H,S:N764K,S:D796Y,S:Q954H,S:N969K	N:E31-,N:R32-,N:S33-,ORF1a:S3675-,ORF1a:G3676-,ORF1a:F3677-,ORF9b:E27-,ORF9b:N28-,ORF9b:A29-,S:L24-,S:P25-,S:P26-				CharitÃ©_E_F:C26270T,ChinaCDC_N_F:G28881A;G28882A;G28883C,USCDC_N1_P:C28311T	89015	46	29888	3000	0	good	0	10	0	good	0	24	18	75	mediocre	26	29870-29886:11	50	mediocre	11		0		0	0	good		0	0	good
CVS042107CLIU	21L (Omicron)	BA.2	476.562	bad	98	55	40	0	42	9	0	0	0	5	C14408T,C15714T,C17410T,A18163G,C19955T,A20055G,C21618T,G21987A,T22200G,G22578A,C22674T,T22679C,C22686T,A22688G,G22775A,A22786C,C22792T,G22813T,G22992A,C22995A,A23013C,A23040G,A23055G,A23063T,T23075C,A23403G,C23525T,T23599G,C23604A,C23854A,G23948T,A24424T,T24469A,C25000T,C25584T,C25624T,C26060T,C26270T,C26577G,G26709A,C26858T,A27259C,G27382C,A27383T,T27384C,C27807T,A28271T,C28311T,G28881A,G28882A,G28883C,A29510C,G29734T,G29745C,T29753A,G29755A,G29757T,T29758G,G29759C,C29762G,A29763G,T29765A,A29768G,G29779A,A29792T,G29794A,A29796T,A29799T,T29804C,A29805C,G29825A,T29846G,A29849T,G29853C,T29858C,T29859C,A29863T,G29864A,A29866C,T29867A,G29868A,A29871C,A29874C,A29875C,A29878C,A29879T,A29880T,A29881T,A29882C,A29883G,A29886G,A29891C,A29892G,A29895C,A29896T,A29897T,A29898T,A29903T	21633-21641,28362-28370,29736-29744,29749-29750,29770-29771,29785-29786,29811-29818,29828-29829,29833-29844	29774:CTA,29776:T,29790:ATGTGTAAAATTAAT,29801:TAT,29884:TCTCTTGT,29887:TCTGTTCTCT	G22882T		G29734T,G29745C,T29753A,G29755A,G29757T,T29758G,G29759C,C29762G,A29763G,T29765A,A29768G,G29779A,A29792T,G29794A,A29796T,A29799T,T29804C,A29805C,G29825A,T29846G,A29849T,G29853C,T29858C,T29859C,A29863T,G29864A,A29866C,T29867A,G29868A,A29871C,A29874C,A29875C,A29878C,A29879T,A29880T,A29881T,A29882C,A29883G,A29886G,A29891C,A29892G,A29895C,A29896T,A29897T,A29898T,A29903T	1	0	46	47		E:T9I,M:Q19E,M:A63T,N:P13L,N:R203K,N:G204R,N:S413R,ORF1b:P314L,ORF1b:R1315C,ORF1b:I1566V,ORF1b:T2163I,ORF3a:H78Y,ORF3a:T223I,ORF6:D61L,ORF9b:P10S,S:T19I,S:A27S,S:G142D,S:V213G,S:G339D,S:S371F,S:S373P,S:S375F,S:T376A,S:D405N,S:R408S,S:K417N,S:S477N,S:T478K,S:E484A,S:Q493R,S:Q498R,S:N501Y,S:Y505H,S:D614G,S:H655Y,S:N679K,S:P681H,S:N764K,S:D796Y,S:Q954H,S:N969K	N:E31-,N:R32-,N:S33-,ORF9b:E27-,ORF9b:N28-,ORF9b:A29-,S:L24-,S:P25-,S:P26-				CharitÃ©_E_F:C26270T,ChinaCDC_N_F:G28881A;G28882A;G28883C,USCDC_N1_P:C28311T	47224	13945	29903	3000	0	good	0	10	0	good	0	24	51	212.5	bad	59	29734-29902:46	50	mediocre	46		0		0	0	good		0	0	good
CVS042839CLIU	21L (Omicron)	BA.2	42.3611	mediocre	70	271	0	0	46	83	0	0	0	5	C9344T,A9424G,C9534T,C9866T,C10029T,C10198T,G10447A,C10449A,C12880T,C14408T,C15714T,C17410T,A18163G,C19955T,A20055G,C21618T,G21987A,T22200G,G22578A,C22674T,T22679C,C22686T,A22688G,G22775A,A22786C,C22792T,G22813T,G22992A,C22995A,A23013C,A23040G,A23055G,A23063T,T23075C,A23403G,C23525T,T23599G,C23604A,C23854A,G23948T,A24424T,T24469A,C25000T,C25584T,C26060T,C26270T,C26577G,G26709A,C26858T,A27259C,G27382C,A27383T,T27384C,C27807T,A28271T,C28311T,G28881A,G28882A,G28883C,A29510C,A29852T,G29853T,T29856C,T29859A,G29862A,A29871T,A29873T,A29874T,A29879T,A29880C	11288-11296,21633-21641,27528-27740,28362-28370,29734-29759,29865-29869		G22882T		A29852T,G29853T,T29856C,T29859A,G29862A,A29871T,A29873T,A29874T,A29879T,A29880C	1	0	10	11		E:T9I,M:Q19E,M:A63T,N:P13L,N:R203K,N:G204R,N:S413R,ORF1a:L3027F,ORF1a:T3090I,ORF1a:L3201F,ORF1a:T3255I,ORF1a:P3395H,ORF1b:P314L,ORF1b:R1315C,ORF1b:I1566V,ORF1b:T2163I,ORF3a:T223I,ORF6:D61L,ORF9b:P10S,S:T19I,S:A27S,S:G142D,S:V213G,S:G339D,S:S371F,S:S373P,S:S375F,S:T376A,S:D405N,S:R408S,S:K417N,S:S477N,S:T478K,S:E484A,S:Q493R,S:Q498R,S:N501Y,S:Y505H,S:D614G,S:H655Y,S:N679K,S:P681H,S:N764K,S:D796Y,S:Q954H,S:N969K	N:E31-,N:R32-,N:S33-,ORF1a:S3675-,ORF1a:G3676-,ORF1a:F3677-,ORF7a:F46-,ORF7a:H47-,ORF7a:P48-,ORF7a:L49-,ORF7a:A50-,ORF7a:D51-,ORF7a:N52-,ORF7a:K53-,ORF7a:F54-,ORF7a:A55-,ORF7a:L56-,ORF7a:T57-,ORF7a:C58-,ORF7a:F59-,ORF7a:S60-,ORF7a:T61-,ORF7a:Q62-,ORF7a:F63-,ORF7a:A64-,ORF7a:F65-,ORF7a:A66-,ORF7a:C67-,ORF7a:P68-,ORF7a:D69-,ORF7a:G70-,ORF7a:V71-,ORF7a:K72-,ORF7a:H73-,ORF7a:V74-,ORF7a:Y75-,ORF7a:Q76-,ORF7a:L77-,ORF7a:R78-,ORF7a:A79-,ORF7a:R80-,ORF7a:S81-,ORF7a:V82-,ORF7a:S83-,ORF7a:P84-,ORF7a:K85-,ORF7a:L86-,ORF7a:F87-,ORF7a:I88-,ORF7a:R89-,ORF7a:Q90-,ORF7a:E91-,ORF7a:E92-,ORF7a:V93-,ORF7a:Q94-,ORF7a:E95-,ORF7a:L96-,ORF7a:Y97-,ORF7a:S98-,ORF7a:P99-,ORF7a:I100-,ORF7a:F101-,ORF7a:L102-,ORF7a:I103-,ORF7a:V104-,ORF7a:A105-,ORF7a:A106-,ORF7a:I107-,ORF7a:V108-,ORF7a:F109-,ORF7a:I110-,ORF7a:T111-,ORF7a:L112-,ORF7a:C113-,ORF7a:F114-,ORF7a:T115-,ORF7a:L116-,ORF9b:E27-,ORF9b:N28-,ORF9b:A29-,S:L24-,S:P25-,S:P26-				CharitÃ©_E_F:C26270T,ChinaCDC_N_F:G28881A;G28882A;G28883C,USCDC_N1_P:C28311T	66737	7256	29880	3000	0	good	0	10	0	good	0	24	10	41.6667	mediocre	18	29852-29879:10	50	mediocre	10		0		0	0	good		0	0	good
CVS043676CLIU	21L (Omicron)	BA.2	4384.03	bad	122	62	56	4	22	46	3	0	0	0	C17410T,A17962G,A18163G,C19955T,A20055G,C21618T,G21987A,T22200G,G22578A,C22674T,T22679C,C22686T,A22688G,G22775A,A22786C,C22792T,G22813T,T22903G,T22907G,A22908T,T22909A,T22926A,T22929A,A22935G,C22938T,T22939C,G22957A,G22959C,A22960T,G22961A,T22963A,T22965A,T22967A,C22968G,G22973A,A22975C,C22978A,T22990C,C22995A,A22996T,C22997T,T22999C,T23000A,G23001C,A23004C,T23008C,G23009A,T23010A,G23012A,T23017A,T23018A,T23019A,T23023A,G23025A,T23045A,T23047G,T23051A,A23056T,A23060C,C23061A,A23063G,A23064T,G23066T,G23069T,G23072A,G23073T,A23079C,C23081A,C23082A,A23087G,G23090A,A23092C,G23093A,T23094A,A23095C,G23096T,C23099A,T23100G,T23102G,T23105C,T23106A,C23111A,T23112A,C23124G,A23125C,T23135C,G23139C,C23142A,T23143C,A23145C,A23147C,G23149C,T23150A,T23152A,A23153C,C23154A,T23155C,A23157C,T23158A,T23159C,T23160A,G23162A,T23163G,T23164C,A23166C,A23168C,A23171C,A23173C,T23174A,G23175C,T23176A,G23177C,T23178A,A23181C,T23183C,C23185A,A23186T,T23198C,T23199C,A23201C,G23204C,G23205A	21633-21641,22915-22917,22931,22940-22942,22949-22955,22983-22989,23027-23040,23114,23120-23121,23129-23134,23189-23197	22923:TCACAATGGAGA,22978:T,23008:TATATATCCA,23047:C,23053:TG,23070:ATTGCAGCAC,23077:AATAG,23107:CAAGGGATGAATAAA	G22882T,A22992G,C23013A,G23055A,C23075T	G23012A|20J&20H&21F&21H&21D&21E	A17962G,T22903G,T22907G,A22908T,T22909A,T22926A,T22929A,A22935G,C22938T,T22939C,G22957A,G22959C,A22960T,G22961A,T22963A,T22965A,T22967A,C22968G,G22973A,A22975C,C22978A,T22990C,A22996T,C22997T,T22999C,T23000A,G23001C,A23004C,T23008C,G23009A,T23010A,T23017A,T23018A,T23019A,T23023A,G23025A,T23045A,T23047G,T23051A,A23056T,A23060C,C23061A,T23063G,A23064T,G23066T,G23069T,G23072A,G23073T,A23079C,C23081A,C23082A,A23087G,G23090A,A23092C,G23093A,T23094A,A23095C,G23096T,C23099A,T23100G,T23102G,T23105C,T23106A,C23111A,T23112A,C23124G,A23125C,T23135C,G23139C,C23142A,T23143C,A23145C,A23147C,G23149C,T23150A,T23152A,A23153C,C23154A,T23155C,A23157C,T23158A,T23159C,T23160A,G23162A,T23163G,T23164C,A23166C,A23168C,A23171C,A23173C,T23174A,G23175C,T23176A,G23177C,T23178A,A23181C,T23183C,C23185A,A23186T,T23198C,T23199C,A23201C,G23204C,G23205A	5	1	104	110	S:457-488,S:496-497,S:503-505,S:518-519	ORF1b:R1315C,ORF1b:M1499V,ORF1b:I1566V,ORF1b:T2163I,S:T19I,S:A27S,S:G142D,S:V213G,S:G339D,S:S371F,S:S373P,S:S375F,S:T376A,S:D405N,S:R408S,S:K417N,S:Y449V,S:S494H,S:Q498*,S:T500E,S:Q506P,S:Y508H	S:L24-,S:P25-,S:P26-,S:Y489-,S:F490-,S:P491-,S:L492-,S:Q493-,S:R509-,S:V510-,S:V511-,S:V512-,S:L513-,S:S514-,S:F515-,S:E516-,S:L517-,S:A520-,S:P521-,S:A522-,S:T523-,S:V524-,S:C525-,S:G526-,S:P527-,S:K528-,S:K529-,S:S530-,S:T531-,S:N532-,S:L533-,S:V534-,S:K535-,S:N536-,S:K537-,S:C538-,S:V539-,S:N540-,S:F541-,S:N542-,S:F543-,S:N544-,S:G545-,S:L546-,S:T547-,S:G548-	S:450:*YSHNGE*Y,S:499:KYGINLSAHQGMNK,S:503:RARAHTHTHTQSTHHTHT				19828	16328	23208	3000	0	good	0	10	0	good	0	24	140	583.333	bad	148	22882-23204:109	50	mediocre	109	S:457-488,S:496-497,S:503-505,S:518-519	4		0	300	bad	S:497	1	75	mediocre
CVS044115CLIU	21L (Omicron)	BA.2	0	good	24	9	0	0	23	3	0	0	0	0	C17410T,A18163G,C19955T,A20055G,C21618T,G21987A,T22200G,G22578A,C22674T,T22679C,C22686T,A22688G,G22775A,A22786C,C22792T,G22813T,T22882G,G22992A,C22995A,A23013C,A23040G,A23055G,A23063T,T23075C	21633-21641					0	0	0	0		ORF1b:R1315C,ORF1b:I1566V,ORF1b:T2163I,S:T19I,S:A27S,S:G142D,S:V213G,S:G339D,S:S371F,S:S373P,S:S375F,S:T376A,S:D405N,S:R408S,S:K417N,S:N440K,S:S477N,S:T478K,S:E484A,S:Q493R,S:Q498R,S:N501Y,S:Y505H	S:L24-,S:P25-,S:P26-					20170	16360	23127	3000	0	good	0	10	0	good	0	24	-8	0	good	0		0	good	0		0		0	0	good		0	0	good
CVS044569CLIU	21L (Omicron)	BA.2	56.25	mediocre	64	53	46	1	45	12	1	0	0	5	C9344T,A9424G,C9534T,C9866T,C10029T,C10198T,G10447A,C10449A,C12880T,C14408T,C15714T,C17410T,A18163G,C19955T,A20055G,C21618T,G21987A,T22200G,G22578A,C22674T,T22679C,C22686T,A22688G,G22775A,A22786C,C22792T,G22813T,T22831C,T22882G,G22992A,C22995A,A23013C,A23040G,A23055G,A23063T,T23075C,A23403G,C23525T,G23593A,T23599G,C23604A,C23854A,G23948T,A24424T,T24469A,C25000T,C25584T,C26060T,C26270T,C26577G,G26709A,C26858T,A27259C,G27382C,A27383T,T27384C,C27807T,C27945T,A28271T,C28311T,G28881A,G28882A,G28883C,A29510C	11288-11296,21633-21641,28362-28370,29734-29759	28756:CCTCAAGGAACAACATTGCCAAACCTCAAGGAACAACAAGGCCAAA			T22831C,G23593A,C27945T	0	0	3	3	N:162-420	E:T9I,M:Q19E,M:A63T,N:P13L,ORF1a:L3027F,ORF1a:T3090I,ORF1a:L3201F,ORF1a:T3255I,ORF1a:P3395H,ORF1b:P314L,ORF1b:R1315C,ORF1b:I1566V,ORF1b:T2163I,ORF3a:T223I,ORF6:D61L,ORF8:Q18*,ORF9b:P10S,S:T19I,S:A27S,S:G142D,S:V213G,S:G339D,S:S371F,S:S373P,S:S375F,S:T376A,S:D405N,S:R408S,S:K417N,S:N440K,S:S477N,S:T478K,S:E484A,S:Q493R,S:Q498R,S:N501Y,S:Y505H,S:D614G,S:H655Y,S:N679K,S:P681H,S:N764K,S:D796Y,S:Q954H,S:N969K	N:E31-,N:R32-,N:S33-,ORF1a:S3675-,ORF1a:G3676-,ORF1a:F3677-,ORF9b:E27-,ORF9b:N28-,ORF9b:A29-,S:L24-,S:P25-,S:P26-	N:161:PQGTTLPNLKEQQGQ			CharitÃ©_E_F:C26270T,ChinaCDC_N_F:G28881A;G28882A;G28883C,USCDC_N1_P:C28311T	62538	8862	29858	3000	0	good	0	10	0	good	0	24	-5	0	good	3		0	good	0	N:162-420	1		0	75	mediocre		0	0	good
CVS045464CLIU	21L (Omicron)	BA.2	42.3611	mediocre	77	56	0	0	51	12	0	0	0	5	A12C,T13A,C16A,T17C,C19A,A26C,C28T,A29G,C241T,T670G,C884T,C2790T,C3037T,G4184A,C4321T,C9344T,A9424G,C9534T,C9866T,C10029T,C10198T,G10447A,C10449A,G12080A,C12880T,C14408T,C15714T,C17410T,A18163G,C19955T,A20055G,C21618T,G21987A,T22200G,G22578A,C22674T,T22679C,C22686T,A22688G,G22775A,A22786C,C22792T,G22813T,G22992A,C22995A,A23013C,A23040G,A23055G,A23063T,T23075C,A23403G,C23525T,T23599G,C23604A,C23854A,G23948T,A24424T,T24469A,C25000T,C25207T,C25584T,C26060T,C26270T,C26577G,G26709A,C26858T,A27259C,G27382C,A27383T,T27384C,C27807T,A28271T,C28311T,G28881A,G28882A,G28883C,A29510C	23-25,11288-11296,21633-21641,28362-28370,29734-29759		G22882T		A12C,T13A,C16A,T17C,C19A,A26C,C28T,A29G,C884T,G12080A,C25207T	1	0	11	12		E:T9I,M:Q19E,M:A63T,N:P13L,N:R203K,N:G204R,N:S413R,ORF1a:S135R,ORF1a:R207C,ORF1a:T842I,ORF1a:G1307S,ORF1a:L3027F,ORF1a:T3090I,ORF1a:L3201F,ORF1a:T3255I,ORF1a:P3395H,ORF1a:A3939T,ORF1b:P314L,ORF1b:R1315C,ORF1b:I1566V,ORF1b:T2163I,ORF3a:T223I,ORF6:D61L,ORF9b:P10S,S:T19I,S:A27S,S:G142D,S:V213G,S:G339D,S:S371F,S:S373P,S:S375F,S:T376A,S:D405N,S:R408S,S:K417N,S:S477N,S:T478K,S:E484A,S:Q493R,S:Q498R,S:N501Y,S:Y505H,S:D614G,S:H655Y,S:N679K,S:P681H,S:N764K,S:D796Y,S:Q954H,S:N969K	N:E31-,N:R32-,N:S33-,ORF1a:S3675-,ORF1a:G3676-,ORF1a:F3677-,ORF9b:E27-,ORF9b:N28-,ORF9b:A29-,S:L24-,S:P25-,S:P26-				CharitÃ©_E_F:C26270T,ChinaCDC_N_F:G28881A;G28882A;G28883C,USCDC_N1_P:C28311T	89043	11	29862	3000	0	good	0	10	0	good	0	24	10	41.6667	mediocre	18	12-28:8	50	mediocre	8		0		0	0	good		0	0	good
CVS045536CLIU	21L (Omicron)	BA.2	36.1111	mediocre	75	58	1	0	49	12	0	0	0	5	C241T,T670G,C2790T,C3037T,G4184A,C4321T,C9344T,A9424G,C9534T,C9866T,C10029T,C10198T,G10447A,C10449A,C12880T,C14408T,C15714T,C17410T,A18163G,C19955T,A20055G,C21618T,G21987A,T22200G,G22578A,C22674T,T22679C,C22686T,A22688G,G22775A,A22786C,C22792T,G22813T,G22992A,C22995A,A23013C,A23040G,A23055G,A23063T,T23075C,A23403G,C23525T,T23599G,C23604A,C23854A,G23948T,A24424T,T24469A,C25000T,C25584T,C26060T,C26270T,C26577G,G26709A,C26858T,A27259C,G27382C,A27383T,T27384C,C27807T,A28271T,C28311T,G28881A,G28882A,G28883C,C29272T,A29510C,G29853T,T29856C,T29859A,G29862A,A29871T,A29873T,A29874T,A29879T	11288-11296,21633-21641,28362-28370,29734-29759,29865-29869	29852:T	G22882T		C29272T,G29853T,T29856C,T29859A,G29862A,A29871T,A29873T,A29874T,A29879T	1	0	9	10		E:T9I,M:Q19E,M:A63T,N:P13L,N:R203K,N:G204R,N:S413R,ORF1a:S135R,ORF1a:T842I,ORF1a:G1307S,ORF1a:L3027F,ORF1a:T3090I,ORF1a:L3201F,ORF1a:T3255I,ORF1a:P3395H,ORF1b:P314L,ORF1b:R1315C,ORF1b:I1566V,ORF1b:T2163I,ORF3a:T223I,ORF6:D61L,ORF9b:P10S,S:T19I,S:A27S,S:G142D,S:V213G,S:G339D,S:S371F,S:S373P,S:S375F,S:T376A,S:D405N,S:R408S,S:K417N,S:S477N,S:T478K,S:E484A,S:Q493R,S:Q498R,S:N501Y,S:Y505H,S:D614G,S:H655Y,S:N679K,S:P681H,S:N764K,S:D796Y,S:Q954H,S:N969K	N:E31-,N:R32-,N:S33-,ORF1a:S3675-,ORF1a:G3676-,ORF1a:F3677-,ORF9b:E27-,ORF9b:N28-,ORF9b:A29-,S:L24-,S:P25-,S:P26-				CharitÃ©_E_F:C26270T,ChinaCDC_N_F:G28881A;G28882A;G28883C,USCDC_N1_P:C28311T	89021	34	29879	3000	0	good	0	10	0	good	0	24	8	33.3333	mediocre	16	29853-29878:8	50	mediocre	8		0		0	0	good		0	0	good
CVS047582CLIU	21L (Omicron)	BA.2	0	good	68	53	0	0	49	12	0	0	0	5	C241T,T670G,C2790T,C3037T,G4184A,C4321T,C9344T,A9424G,C9534T,C9866T,C10029T,C10198T,G10447A,C10449A,C12880T,C14408T,C15714T,C17410T,A18163G,C19955T,A20055G,C21618T,G21987A,T22200G,G22578A,C22674T,T22679C,C22686T,A22688G,G22775A,A22786C,C22792T,G22813T,G22992A,C22995A,A23013C,A23040G,A23055G,A23063T,T23075C,A23403G,C23525T,T23599G,C23604A,C23854A,G23948T,A24424T,T24469A,C25000T,C25584T,C26060T,C26270T,C26577G,G26709A,C26858T,A27259C,G27382C,A27383T,T27384C,C27393T,C27807T,A28271T,C28311T,G28881A,G28882A,G28883C,A29510C,G29781A	11288-11296,21633-21641,28362-28370,29734-29759		G22882T		C27393T,G29781A	1	0	2	3		E:T9I,M:Q19E,M:A63T,N:P13L,N:R203K,N:G204R,N:S413R,ORF1a:S135R,ORF1a:T842I,ORF1a:G1307S,ORF1a:L3027F,ORF1a:T3090I,ORF1a:L3201F,ORF1a:T3255I,ORF1a:P3395H,ORF1b:P314L,ORF1b:R1315C,ORF1b:I1566V,ORF1b:T2163I,ORF3a:T223I,ORF6:D61L,ORF9b:P10S,S:T19I,S:A27S,S:G142D,S:V213G,S:G339D,S:S371F,S:S373P,S:S375F,S:T376A,S:D405N,S:R408S,S:K417N,S:S477N,S:T478K,S:E484A,S:Q493R,S:Q498R,S:N501Y,S:Y505H,S:D614G,S:H655Y,S:N679K,S:P681H,S:N764K,S:D796Y,S:Q954H,S:N969K	N:E31-,N:R32-,N:S33-,ORF1a:S3675-,ORF1a:G3676-,ORF1a:F3677-,ORF9b:E27-,ORF9b:N28-,ORF9b:A29-,S:L24-,S:P25-,S:P26-				CharitÃ©_E_F:C26270T,ChinaCDC_N_F:G28881A;G28882A;G28883C,USCDC_N1_P:C28311T	88980	49	29862	3000	0	good	0	10	0	good	0	24	0	0	good	8		0	good	0		0		0	0	good		0	0	good
CVS047613CLIU	21L (Omicron)	BA.2	0	good	60	53	0	0	46	12	0	0	0	5	C9344T,A9424G,C9534T,C9866T,C10029T,C10198T,G10447A,C10449A,C12880T,C14408T,C15714T,C17410T,A18163G,C19955T,A20055G,C21618T,G21987A,T22200G,G22578A,C22674T,T22679C,C22686T,A22688G,G22775A,A22786C,C22792T,G22813T,G22992A,C22995A,A23013C,A23040G,A23055G,A23063T,T23075C,A23403G,C23525T,T23599G,C23604A,C23854A,G23948T,A24424T,T24469A,C25000T,C25584T,C26060T,C26270T,C26577G,G26709A,C26858T,A27259C,G27382C,A27383T,T27384C,C27807T,A28271T,C28311T,G28881A,G28882A,G28883C,A29510C	11288-11296,21633-21641,28362-28370,29734-29759		G22882T			1	0	0	1		E:T9I,M:Q19E,M:A63T,N:P13L,N:R203K,N:G204R,N:S413R,ORF1a:L3027F,ORF1a:T3090I,ORF1a:L3201F,ORF1a:T3255I,ORF1a:P3395H,ORF1b:P314L,ORF1b:R1315C,ORF1b:I1566V,ORF1b:T2163I,ORF3a:T223I,ORF6:D61L,ORF9b:P10S,S:T19I,S:A27S,S:G142D,S:V213G,S:G339D,S:S371F,S:S373P,S:S375F,S:T376A,S:D405N,S:R408S,S:K417N,S:S477N,S:T478K,S:E484A,S:Q493R,S:Q498R,S:N501Y,S:Y505H,S:D614G,S:H655Y,S:N679K,S:P681H,S:N764K,S:D796Y,S:Q954H,S:N969K	N:E31-,N:R32-,N:S33-,ORF1a:S3675-,ORF1a:G3676-,ORF1a:F3677-,ORF9b:E27-,ORF9b:N28-,ORF9b:A29-,S:L24-,S:P25-,S:P26-				CharitÃ©_E_F:C26270T,ChinaCDC_N_F:G28881A;G28882A;G28883C,USCDC_N1_P:C28311T	67751	7131	29857	3000	0	good	0	10	0	good	0	24	-2	0	good	6		0	good	0		0		0	0	good		0	0	good
CVS048351CLIU	21L (Omicron)	BA.2	0	good	66	53	0	0	49	12	0	0	0	5	C241T,T670G,C2790T,C3037T,G4184A,C4321T,C9344T,A9424G,C9534T,C9866T,C10029T,C10198T,G10447A,C10449A,C12880T,C14408T,C15714T,C17410T,A18163G,C19955T,A20055G,C21618T,G21987A,T22200G,G22578A,C22674T,T22679C,C22686T,A22688G,G22775A,A22786C,C22792T,G22813T,G22992A,C22995A,A23013C,A23040G,A23055G,A23063T,T23075C,A23403G,C23525T,T23599G,C23604A,C23854A,G23948T,A24424T,T24469A,C25000T,C25584T,C26060T,C26270T,C26577G,G26709A,C26858T,A27259C,G27382C,A27383T,T27384C,C27807T,A28271T,C28311T,G28881A,G28882A,G28883C,A29510C	11288-11296,21633-21641,28362-28370,29734-29759		G22882T			1	0	0	1		E:T9I,M:Q19E,M:A63T,N:P13L,N:R203K,N:G204R,N:S413R,ORF1a:S135R,ORF1a:T842I,ORF1a:G1307S,ORF1a:L3027F,ORF1a:T3090I,ORF1a:L3201F,ORF1a:T3255I,ORF1a:P3395H,ORF1b:P314L,ORF1b:R1315C,ORF1b:I1566V,ORF1b:T2163I,ORF3a:T223I,ORF6:D61L,ORF9b:P10S,S:T19I,S:A27S,S:G142D,S:V213G,S:G339D,S:S371F,S:S373P,S:S375F,S:T376A,S:D405N,S:R408S,S:K417N,S:S477N,S:T478K,S:E484A,S:Q493R,S:Q498R,S:N501Y,S:Y505H,S:D614G,S:H655Y,S:N679K,S:P681H,S:N764K,S:D796Y,S:Q954H,S:N969K	N:E31-,N:R32-,N:S33-,ORF1a:S3675-,ORF1a:G3676-,ORF1a:F3677-,ORF9b:E27-,ORF9b:N28-,ORF9b:A29-,S:L24-,S:P25-,S:P26-				CharitÃ©_E_F:C26270T,ChinaCDC_N_F:G28881A;G28882A;G28883C,USCDC_N1_P:C28311T	89015	38	29860	3000	0	good	0	10	0	good	0	24	-2	0	good	6		0	good	0		0		0	0	good		0	0	good
CVS048555CLIU	21L (Omicron)	BA.2	275.694	bad	99	65	36	0	54	12	0	0	0	6	C241T,T670G,C2790T,C3037T,G4184A,C4321T,C9344T,A9424G,C9534T,C9866T,C10029T,C10198T,G10447A,C10449A,C12880T,C14408T,C15714T,C17410T,A18163G,C19955T,A20055G,T21570C,C21618T,G21987A,T22200G,G22578A,C22674T,T22679C,C22686T,A22688G,G22775A,A22786C,C22792T,G22813T,G22992A,C22995A,A23013C,A23040G,A23055G,A23063T,T23075C,A23403G,C23525T,T23599G,C23604A,C23854A,G23948T,A24424T,T24469A,C25000T,C25584T,C25624T,C26060T,C26270T,C26577G,G26709A,C26858T,A27259C,G27382C,A27383T,T27384C,C27434T,C27807T,A28271T,C28311T,A28338T,G28881A,G28882A,G28883C,A29510C,T29760A,G29764A,A29770T,T29772G,G29779A,A29792T,G29794A,A29796T,A29799T,T29804C,A29805C,G29825A,G29830C,C29831T,A29833C,C29835T,C29836A,C29837G,T29842G,G29843A,T29847G,A29849C,T29851C,G29853C,A29863G,A29871C,A29872T,A29874C,A29876C	11288-11296,21633-21641,28362-28370,29734-29747,29751-29755,29767-29768,29785-29786,29811-29818,29829,29845-29846,29858-29861	29773:GAGAGCTGC,29776:TAT,29790:ATGTGTAAAATTAAT,29801:TAT,29866:CGTGGT	G22882T		T21570C,C27434T,A28338T,T29760A,G29764A,A29770T,T29772G,G29779A,A29792T,G29794A,A29796T,A29799T,T29804C,A29805C,G29825A,G29830C,C29831T,A29833C,C29835T,C29836A,C29837G,T29842G,G29843A,T29847G,A29849C,T29851C,G29853C,A29863G,A29871C,A29872T,A29874C,A29876C	1	0	32	33		E:T9I,M:Q19E,M:A63T,N:P13L,N:D22V,N:R203K,N:G204R,N:S413R,ORF1a:S135R,ORF1a:T842I,ORF1a:G1307S,ORF1a:L3027F,ORF1a:T3090I,ORF1a:L3201F,ORF1a:T3255I,ORF1a:P3395H,ORF1b:P314L,ORF1b:R1315C,ORF1b:I1566V,ORF1b:T2163I,ORF3a:H78Y,ORF3a:T223I,ORF6:D61L,ORF7a:T14I,ORF9b:P10S,ORF9b:I19F,S:V3A,S:T19I,S:A27S,S:G142D,S:V213G,S:G339D,S:S371F,S:S373P,S:S375F,S:T376A,S:D405N,S:R408S,S:K417N,S:S477N,S:T478K,S:E484A,S:Q493R,S:Q498R,S:N501Y,S:Y505H,S:D614G,S:H655Y,S:N679K,S:P681H,S:N764K,S:D796Y,S:Q954H,S:N969K	N:E31-,N:R32-,N:S33-,ORF1a:S3675-,ORF1a:G3676-,ORF1a:F3677-,ORF9b:E27-,ORF9b:N28-,ORF9b:A29-,S:L24-,S:P25-,S:P26-				CharitÃ©_E_F:C26270T,ChinaCDC_N_F:G28881A;G28882A;G28883C,USCDC_N1_P:C28311T,USCDC_N1_R:A28338T	88769	56	29876	3000	0	good	0	10	0	good	0	24	38	158.333	bad	46	29760-29875:29	50	mediocre	29		0		0	0	good		0	0	good
CVS048714CLIU	21L (Omicron)	BA.2	82.8125	mediocre	75	58	180	1	31	12	1	100	0	5	C241T,T670G,C2790T,C3037T,G4184A,C4321T,T6829C,C9344T,A9424G,C9534T,C9866T,C10029T,C10198T,G10447A,C10449A,C12880T,C14408T,C15714T,C17410T,C17550T,A18163G,C19955T,A20055G,C21618T,G21987A,T22200G,G22578A,C22674T,T22679C,C22686T,A22688G,G22813T,T22882G,G22992A,C22995A,A23013C,A23040G,A23055G,A23063T,T23075C,A23403G,C23525T,T23599G,C23604A,C23854A,G23948T,A24424T,T24469A,C25000T,C25416T,C25584T,C26060T,C26270T,C26577G,G26709A,C26858T,A27259C,G27382C,A27383T,T27384C,C27807T,A28271T,C28311T,G28881A,G28882A,G28883C,A29510C,G29853T,T29856C,T29859A,G29862A,A29871T,A29873T,A29874T,A29879T	11288-11296,21633-21641,28362-28370,29734-29759,29865-29869	22702:GGAGTGTCTCCTACTAAATTAAATGATCTCTGCTTTACTAATGTCTATGCAGATTCATTTGTAATTAGAGGTAATGAAGTCAGCCAAATCGCTCCAGGGCAAACTGGAAATATTGCTGATTATAATTATAAATTACCAGATGATTTTACAGGCTGCGTTATAGCTTGGAATTCTAACAA,29852:T			T6829C,C17550T,G29853T,T29856C,T29859A,G29862A,A29871T,A29873T,A29874T,A29879T	0	0	10	10	S:381-1274	E:T9I,M:Q19E,M:A63T,N:P13L,N:R203K,N:G204R,N:S413R,ORF1a:S135R,ORF1a:T842I,ORF1a:G1307S,ORF1a:L3027F,ORF1a:T3090I,ORF1a:L3201F,ORF1a:T3255I,ORF1a:P3395H,ORF1b:P314L,ORF1b:R1315C,ORF1b:I1566V,ORF1b:T2163I,ORF3a:T223I,ORF6:D61L,ORF9b:P10S,S:T19I,S:A27S,S:G142D,S:V213G,S:G339D,S:S371F,S:S373P,S:S375F,S:T376A	N:E31-,N:R32-,N:S33-,ORF1a:S3675-,ORF1a:G3676-,ORF1a:F3677-,ORF9b:E27-,ORF9b:N28-,ORF9b:A29-,S:L24-,S:P25-,S:P26-	S:380:GVSPTKLNDLCFTNVYADSFVIRGNEVSQIAPGQTGNIADYNYKLPDDFTGCVIAWNSN	22703-22802		CharitÃ©_E_F:C26270T,ChinaCDC_N_F:G28881A;G28882A;G28883C,USCDC_N1_P:C28311T	88954	54	29879	3000	0	good	100	10	0	good	0	24	3	12.5	good	11	29853-29878:8	50	mediocre	8	S:381-1274	1		0	75	mediocre		0	0	good
CVS048979CLIU	21L (Omicron)	BA.2	142.361	bad	92	77	102	0	51	15	0	0	0	5	C241T,T670G,C2790T,C3037T,G4184A,C4321T,C8016T,C9344T,A9424G,C9534T,C9866T,C10029T,C10198T,G10447A,C10449A,C12880T,C14408T,C15714T,C17410T,A18163G,C19955T,A20055G,C21618T,G21987A,T22200G,G22578A,C22674T,T22679C,C22686T,A22688G,G22775A,A22786C,C22792T,G22813T,G22992A,C22995A,A23013C,A23040G,A23055G,A23063T,T23075C,A23403G,C23525T,T23599G,C23604A,C23854A,G23948T,A24424T,T24469A,C25000T,C25584T,C26060T,C26270T,C26577G,G26709A,C26858T,A27259C,G27382C,A27383T,T27384C,C27807T,A28271T,C28311T,G28881A,G28882A,G28883C,A29510C,T29845G,T29848C,T29855C,T29859C,G29861T,A29866T,A29869C,A29872G,A29877T,A29878G,A29882T,A29883C,A29884C,A29885C,A29887T,A29888C,A29889T,A29891T,A29892T,A29893T,A29895C,A29896T,A29899G,A29900G,A29903G	24-38,510-518,11288-11296,21633-21641,28362-28370,29734-29759	29841:TTGGCCAGGGTGGTCTCAAACTCC,29847:CAGG,29851:CTGCCCGCCTC,29860:AAGTGC,29867:ACAGGTGTGAGCCACTGTGCCCA,29874:GCTTTTTACTTT,29894:TGTTTGTTTTTGTTGCATTTGC	G22882T		C8016T,T29845G,T29848C,T29855C,T29859C,G29861T,A29866T,A29869C,A29872G,A29877T,A29878G,A29882T,A29883C,A29884C,A29885C,A29887T,A29888C,A29889T,A29891T,A29892T,A29893T,A29895C,A29896T,A29899G,A29900G,A29903G	1	0	26	27		E:T9I,M:Q19E,M:A63T,N:P13L,N:R203K,N:G204R,N:S413R,ORF1a:M85V,ORF1a:S135R,ORF1a:T842I,ORF1a:G1307S,ORF1a:A2584V,ORF1a:L3027F,ORF1a:T3090I,ORF1a:L3201F,ORF1a:T3255I,ORF1a:P3395H,ORF1b:P314L,ORF1b:R1315C,ORF1b:I1566V,ORF1b:T2163I,ORF3a:T223I,ORF6:D61L,ORF9b:P10S,S:T19I,S:A27S,S:G142D,S:V213G,S:G339D,S:S371F,S:S373P,S:S375F,S:T376A,S:D405N,S:R408S,S:K417N,S:S477N,S:T478K,S:E484A,S:Q493R,S:Q498R,S:N501Y,S:Y505H,S:D614G,S:H655Y,S:N679K,S:P681H,S:N764K,S:D796Y,S:Q954H,S:N969K	N:E31-,N:R32-,N:S33-,ORF1a:G82-,ORF1a:H83-,ORF1a:V84-,ORF1a:S3675-,ORF1a:G3676-,ORF1a:F3677-,ORF9b:E27-,ORF9b:N28-,ORF9b:A29-,S:L24-,S:P25-,S:P26-				CharitÃ©_E_F:C26270T,ChinaCDC_N_F:G28881A;G28882A;G28883C,USCDC_N1_P:C28311T	88966	20	29903	3000	0	good	0	10	0	good	0	24	26	108.333	bad	34	29845-29902:25	50	mediocre	25		0		0	0	good		0	0	good
CVS049155CLIU	21L (Omicron)	BA.2	94.4444	mediocre	80	58	12	0	49	12	0	0	0	6	T3A,A4C,T9A,T10C,C44T,C241T,T670G,C2790T,C3037T,G4184A,C4321T,G6653A,C9344T,A9424G,C9534T,C9866T,C10029T,C10198T,G10447A,C10449A,C12781T,C12880T,C14408T,C15714T,C17410T,A18163G,A19953T,C19955T,A20055G,C21618T,G21987A,T22200G,G22578A,C22674T,T22679C,C22686T,A22688G,G22775A,A22786C,C22792T,G22813T,G22992A,C22995A,A23013C,A23040G,A23055G,A23063T,T23075C,A23403G,C23525T,T23599G,C23604A,C23854A,G23948T,A24424T,T24469A,C25000T,C25584T,C26060T,C26270T,G26709A,C26858T,A27259C,G27382C,A27383T,T27384C,C27807T,A28271T,C28311T,G28881A,G28882A,G28883C,A29510C,T29856C,T29859A,G29862A,A29871T,A29873T,A29874T,A29879T	11288-11296,21633-21641,28362-28370,29734-29759,29865-29869	8:CCAAACTGTC,29853:TT	G22882T,G26577C		T3A,A4C,T9A,T10C,C44T,G6653A,C12781T,A19953T,T29856C,T29859A,G29862A,A29871T,A29873T,A29874T,A29879T	2	0	15	17		E:T9I,M:A63T,N:P13L,N:R203K,N:G204R,N:S413R,ORF1a:S135R,ORF1a:T842I,ORF1a:G1307S,ORF1a:V2130I,ORF1a:L3027F,ORF1a:T3090I,ORF1a:L3201F,ORF1a:T3255I,ORF1a:P3395H,ORF1b:P314L,ORF1b:R1315C,ORF1b:I1566V,ORF1b:T2163I,ORF3a:T223I,ORF6:D61L,ORF9b:P10S,S:T19I,S:A27S,S:G142D,S:V213G,S:G339D,S:S371F,S:S373P,S:S375F,S:T376A,S:D405N,S:R408S,S:K417N,S:S477N,S:T478K,S:E484A,S:Q493R,S:Q498R,S:N501Y,S:Y505H,S:D614G,S:H655Y,S:N679K,S:P681H,S:N764K,S:D796Y,S:Q954H,S:N969K	N:E31-,N:R32-,N:S33-,ORF1a:S3675-,ORF1a:G3676-,ORF1a:F3677-,ORF9b:E27-,ORF9b:N28-,ORF9b:A29-,S:L24-,S:P25-,S:P26-				CharitÃ©_E_F:C26270T,ChinaCDC_N_F:G28881A;G28882A;G28883C,USCDC_N1_P:C28311T,Pasteur_IP2_R:C12781T	89091	2	29879	3000	0	good	0	10	0	good	0	24	20	83.3333	mediocre	28	29856-29878:7	50	mediocre	7		0		0	0	good		0	0	good
CVS049288CLIU	21L (Omicron)	BA.2	0.173611	good	62	71	0	0	48	18	0	0	0	5	T7082C,A7085T,C9344T,A9424G,C9534T,C9866T,C10029T,C10198T,G10447A,C10449A,C12880T,C14408T,C15714T,C17410T,A18163G,C19955T,A20055G,C21618T,G21987A,T22200G,G22578A,C22674T,T22679C,C22686T,A22688G,G22775A,A22786C,C22792T,G22813T,G22992A,C22995A,A23013C,A23040G,A23055G,A23063T,T23075C,A23403G,C23525T,T23599G,C23604A,C23854A,G23948T,A24424T,T24469A,C25000T,C25584T,C26060T,C26270T,C26577G,G26709A,C26858T,A27259C,G27382C,A27383T,T27384C,C27807T,A28271T,C28311T,G28881A,G28882A,G28883C,A29510C	7088-7105,11288-11296,21633-21641,28362-28370,29734-29759		G22882T		T7082C,A7085T	1	0	2	3		E:T9I,M:Q19E,M:A63T,N:P13L,N:R203K,N:G204R,N:S413R,ORF1a:A2279P,ORF1a:T2280S,ORF1a:L3027F,ORF1a:T3090I,ORF1a:L3201F,ORF1a:T3255I,ORF1a:P3395H,ORF1b:P314L,ORF1b:R1315C,ORF1b:I1566V,ORF1b:T2163I,ORF3a:T223I,ORF6:D61L,ORF9b:P10S,S:T19I,S:A27S,S:G142D,S:V213G,S:G339D,S:S371F,S:S373P,S:S375F,S:T376A,S:D405N,S:R408S,S:K417N,S:S477N,S:T478K,S:E484A,S:Q493R,S:Q498R,S:N501Y,S:Y505H,S:D614G,S:H655Y,S:N679K,S:P681H,S:N764K,S:D796Y,S:Q954H,S:N969K	N:E31-,N:R32-,N:S33-,ORF1a:S2273-,ORF1a:T2274-,ORF1a:N2275-,ORF1a:V2276-,ORF1a:T2277-,ORF1a:I2278-,ORF1a:S3675-,ORF1a:G3676-,ORF1a:F3677-,ORF9b:E27-,ORF9b:N28-,ORF9b:A29-,S:L24-,S:P25-,S:P26-				CharitÃ©_E_F:C26270T,ChinaCDC_N_F:G28881A;G28882A;G28883C,USCDC_N1_P:C28311T	67829	7081	29856	3000	0	good	0	10	0	good	0	24	1	4.16667	good	9		0	good	0		0		0	0	good		0	0	good
CVS049473CLIU	21L (Omicron)	BA.2	109.028	bad	89	54	56	0	51	12	0	0	0	5	A5T,G8A,C241T,T670G,C2790T,C3037T,G4184A,C4321T,C9344T,A9424G,C9534T,C9866T,C10029T,C10198T,G10447A,C10449A,C12880T,C14408T,C15714T,C17410T,A18163G,C19955T,A20055G,C21618T,G21987A,T22200G,G22578A,C22674T,T22679C,C22686T,A22688G,G22775A,A22786C,C22792T,G22813T,G22992A,C22995A,A23013C,A23040G,A23055G,A23063T,T23075C,A23403G,C23525T,T23599G,C23604A,C23854A,G23948T,A24424T,T24469A,C25000T,C25584T,C25624T,C25791T,C26060T,C26270T,C26577G,G26709A,C26858T,A27259C,G27382C,A27383T,T27384C,C27807T,A28271T,C28311T,G28881A,G28882A,G28883C,C29363T,A29510C,C29870G,A29872T,A29873C,A29878G,A29879C,A29880G,A29885C,A29886G,A29887T,A29888T,A29889T,A29891T,A29893T,A29897T,A29898C,A29900G,A29901C,A29903C	11288-11296,21633-21641,28362-28370,29734-29759,29867	3:ATCCTAAATGTG,29894:GCCCATCTGCCTTGTGTGGTCTGCATGAGTTTAGGCCTGAGTTG	G22882T		A5T,G8A,C25791T,C29363T,C29870G,A29872T,A29873C,A29878G,A29879C,A29880G,A29885C,A29886G,A29887T,A29888T,A29889T,A29891T,A29893T,A29897T,A29898C,A29900G,A29901C,A29903C	1	0	22	23		E:T9I,M:Q19E,M:A63T,N:P13L,N:R203K,N:G204R,N:P364S,N:S413R,ORF1a:S135R,ORF1a:T842I,ORF1a:G1307S,ORF1a:L3027F,ORF1a:T3090I,ORF1a:L3201F,ORF1a:T3255I,ORF1a:P3395H,ORF1b:P314L,ORF1b:R1315C,ORF1b:I1566V,ORF1b:T2163I,ORF3a:H78Y,ORF3a:T223I,ORF6:D61L,ORF9b:P10S,S:T19I,S:A27S,S:G142D,S:V213G,S:G339D,S:S371F,S:S373P,S:S375F,S:T376A,S:D405N,S:R408S,S:K417N,S:S477N,S:T478K,S:E484A,S:Q493R,S:Q498R,S:N501Y,S:Y505H,S:D614G,S:H655Y,S:N679K,S:P681H,S:N764K,S:D796Y,S:Q954H,S:N969K	N:E31-,N:R32-,N:S33-,ORF1a:S3675-,ORF1a:G3676-,ORF1a:F3677-,ORF9b:E27-,ORF9b:N28-,ORF9b:A29-,S:L24-,S:P25-,S:P26-				CharitÃ©_E_F:C26270T,ChinaCDC_N_F:G28881A;G28882A;G28883C,USCDC_N1_P:C28311T	89145	0	29903	3000	0	good	0	10	0	good	0	24	22	91.6667	mediocre	30	29870-29902:18	50	mediocre	18		0		0	0	good		0	0	good
CVS049948CLIU	21L (Omicron)	BA.2	11.1111	good	75	58	8	0	50	12	0	0	0	5	C15T,A27C,C241T,T670G,C2790T,C3037T,G4184A,C4321T,C9344T,T9346C,A9424G,C9534T,C9866T,C10029T,C10198T,G10447A,C10449A,C12880T,C14408T,C15714T,C17410T,A18163G,C18747T,C19955T,A20055G,C21618T,G21987A,T22200G,G22578A,C22674T,T22679C,C22686T,A22688G,G22775A,A22786C,C22792T,G22813T,G22992A,C22995A,A23013C,A23040G,A23055G,A23063T,T23075C,A23403G,C23525T,T23599G,C23604A,C23854A,G23948T,A24424T,T24469A,C25000T,C25584T,C26060T,C26270T,C26455T,C26577G,G26709A,C26858T,A27259C,G27382C,A27383T,T27384C,C27807T,A28271T,C28311T,G28881A,G28882A,G28883C,A29510C,T29847A,T29851C,G29853C,T29855C	19-23,11288-11296,21633-21641,28362-28370,29734-29759	29849:AACACTAC	G22882T		C15T,A27C,T9346C,C18747T,C26455T,T29847A,T29851C,G29853C,T29855C	1	0	9	10		E:T9I,E:P71S,M:Q19E,M:A63T,N:P13L,N:R203K,N:G204R,N:S413R,ORF1a:S135R,ORF1a:T842I,ORF1a:G1307S,ORF1a:L3027F,ORF1a:T3090I,ORF1a:L3201F,ORF1a:T3255I,ORF1a:P3395H,ORF1b:P314L,ORF1b:R1315C,ORF1b:I1566V,ORF1b:T2163I,ORF3a:T223I,ORF6:D61L,ORF9b:P10S,S:T19I,S:A27S,S:G142D,S:V213G,S:G339D,S:S371F,S:S373P,S:S375F,S:T376A,S:D405N,S:R408S,S:K417N,S:S477N,S:T478K,S:E484A,S:Q493R,S:Q498R,S:N501Y,S:Y505H,S:D614G,S:H655Y,S:N679K,S:P681H,S:N764K,S:D796Y,S:Q954H,S:N969K	N:E31-,N:R32-,N:S33-,ORF1a:S3675-,ORF1a:G3676-,ORF1a:F3677-,ORF9b:E27-,ORF9b:N28-,ORF9b:A29-,S:L24-,S:P25-,S:P26-				CharitÃ©_E_F:C26270T,ChinaCDC_N_F:G28881A;G28882A;G28883C,USCDC_N1_P:C28311T	89018	13	29857	3000	0	good	0	10	0	good	0	24	8	33.3333	mediocre	16		0	good	0		0		0	0	good		0	0	good
CVS050012CLIU	21L (Omicron)	BA.2	161.111	bad	94	59	48	0	50	12	0	0	0	5	A1T,C241T,T670G,C2790T,C3037T,G4184A,C4321T,C9344T,A9424G,C9534T,C9866T,C10029T,C10198T,G10447A,C10449A,C12880T,C14408T,C15714T,C17410T,A18163G,C19955T,A20055G,C21618T,G21987A,T22200G,G22578A,C22674T,T22679C,C22686T,A22688G,G22775A,A22786C,C22792T,G22813T,G22992A,C22995A,A23013C,A23040G,A23055G,A23063T,T23075C,A23403G,C23525T,T23599G,C23604A,C23854A,G23948T,A24424T,T24469A,C25000T,C25584T,C25624T,C26060T,C26270T,C26577G,G26709A,C26858T,A27259C,G27382C,A27383T,T27384C,C27807T,A28271T,C28311T,G28881A,G28882A,G28883C,A29510C,C29838T,A29839T,G29841T,A29844T,G29853A,T29858A,A29863G,G29864T,A29865C,A29869T,A29871T,A29875C,A29877T,A29879C,A29880T,A29881G,A29885G,A29886T,A29887G,A29891T,A29892C,A29894T,A29896G,A29897G,A29899T,A29901C	11288-11296,21633-21641,28362-28370,29734-29759,29833-29835,29860-29862	0:ATAAACGTTTTCGCTTTTCCG,4:CG,29845:GCTGCTATTTTCTA,29854:ACCTG,29882:CTTTTC	G22882T		A1T,C29838T,A29839T,G29841T,A29844T,G29853A,T29858A,A29863G,G29864T,A29865C,A29869T,A29871T,A29875C,A29877T,A29879C,A29880T,A29881G,A29885G,A29886T,A29887G,A29891T,A29892C,A29894T,A29896G,A29897G,A29899T,A29901C	1	0	27	28		E:T9I,M:Q19E,M:A63T,N:P13L,N:R203K,N:G204R,N:S413R,ORF1a:S135R,ORF1a:T842I,ORF1a:G1307S,ORF1a:L3027F,ORF1a:T3090I,ORF1a:L3201F,ORF1a:T3255I,ORF1a:P3395H,ORF1b:P314L,ORF1b:R1315C,ORF1b:I1566V,ORF1b:T2163I,ORF3a:H78Y,ORF3a:T223I,ORF6:D61L,ORF9b:P10S,S:T19I,S:A27S,S:G142D,S:V213G,S:G339D,S:S371F,S:S373P,S:S375F,S:T376A,S:D405N,S:R408S,S:K417N,S:S477N,S:T478K,S:E484A,S:Q493R,S:Q498R,S:N501Y,S:Y505H,S:D614G,S:H655Y,S:N679K,S:P681H,S:N764K,S:D796Y,S:Q954H,S:N969K	N:E31-,N:R32-,N:S33-,ORF1a:S3675-,ORF1a:G3676-,ORF1a:F3677-,ORF9b:E27-,ORF9b:N28-,ORF9b:A29-,S:L24-,S:P25-,S:P26-				CharitÃ©_E_F:C26270T,ChinaCDC_N_F:G28881A;G28882A;G28883C,USCDC_N1_P:C28311T	89092	0	29903	3000	0	good	0	10	0	good	0	24	28	116.667	bad	36	29838-29900:26	50	mediocre	26		0		0	0	good		0	0	good
CVS050067CLIU	21L (Omicron)	BA.2	667.361	bad	75	236	0	3	42	108	0	100	0	5	A7189T,T7191A,T7192G,A7193C,C7195A,T7197G,T7198A,T7199A,C7200T,A7201T,T7202A,T7205A,T7206A,T7302A,C7303A,C9286T,C9344T,A9424G,C9534T,C9866T,C10029T,C10198T,G10447A,C10449A,C12099T,C12880T,C14408T,C15714T,C17410T,A18163G,C19955T,A20055G,C21618T,G21987A,T22200G,G22578A,C22674T,T22679C,C22686T,A22688G,G22775A,A22786C,C22792T,G22813T,T22903A,A23004G,T23005C,T23045G,A23129G,A23403G,C23525T,T23599G,C23604A,C23854A,G23948T,A24424T,T24469A,C25000T,C25584T,C26060T,C26270T,C26577G,G26709A,C26858T,A27259C,G27382C,A27383T,T27384C,C27807T,A28271T,C28311T,G28881A,G28882A,G28883C,A29510C	7211-7280,7288-7294,7298-7301,11288-11296,21633-21641,23007-23041,23048-23066,23071-23082,23086,23092-23126,28362-28370,29734-29759		G22882T		A7189T,T7191A,T7192G,A7193C,C7195A,T7197G,T7198A,T7199A,C7200T,A7201T,T7202A,T7205A,T7206A,T7302A,C7303A,C9286T,C12099T,T22903A,A23004G,T23005C,T23045G,A23129G	1	0	22	23	ORF1a:2339-2344,S:494-495,S:509-510	E:T9I,M:Q19E,M:A63T,N:P13L,N:R203K,N:G204R,N:S413R,ORF1a:F2314H,ORF1a:L3027F,ORF1a:T3090I,ORF1a:L3201F,ORF1a:T3255I,ORF1a:P3395H,ORF1a:A3945V,ORF1b:P314L,ORF1b:R1315C,ORF1b:I1566V,ORF1b:T2163I,ORF3a:T223I,ORF6:D61L,ORF9b:P10S,S:T19I,S:A27S,S:G142D,S:V213G,S:G339D,S:S371F,S:S373P,S:S375F,S:T376A,S:D405N,S:R408S,S:K417N,S:T523A,S:D614G,S:H655Y,S:N679K,S:P681H,S:N764K,S:D796Y,S:Q954H,S:N969K	N:E31-,N:R32-,N:S33-,ORF1a:Q2308-,ORF1a:I2309-,ORF1a:T2310-,ORF1a:I2311-,ORF1a:S2312-,ORF1a:W2316-,ORF1a:D2317-,ORF1a:L2318-,ORF1a:T2319-,ORF1a:A2320-,ORF1a:F2321-,ORF1a:G2322-,ORF1a:L2323-,ORF1a:V2324-,ORF1a:A2325-,ORF1a:E2326-,ORF1a:W2327-,ORF1a:F2328-,ORF1a:L2329-,ORF1a:A2330-,ORF1a:Y2331-,ORF1a:I2332-,ORF1a:L2333-,ORF1a:F2334-,ORF1a:T2335-,ORF1a:R2336-,ORF1a:F2337-,ORF1a:F2338-,ORF1a:A2345-,ORF1a:I2346-,ORF1a:S3675-,ORF1a:G3676-,ORF1a:F3677-,ORF9b:E27-,ORF9b:N28-,ORF9b:A29-,S:L24-,S:P25-,S:P26-,S:N448-,S:Y449-,S:N450-,S:Y451-,S:L452-,S:Y453-,S:R454-,S:L455-,S:F456-,S:R457-,S:K458-,S:S459-,S:N460-,S:L461-,S:K462-,S:P463-,S:F464-,S:E465-,S:R466-,S:D467-,S:I468-,S:S469-,S:T470-,S:E471-,S:I472-,S:Y473-,S:Q474-,S:A475-,S:G476-,S:S477-,S:T478-,S:P479-,S:C480-,S:N481-,S:G482-,S:V483-,S:E484-,S:G485-,S:F486-,S:N487-,S:C488-,S:Y489-,S:F490-,S:P491-,S:L492-,S:Q493-,S:G496-,S:F497-,S:Q498-,S:P499-,S:T500-,S:N501-,S:G502-,S:Y508-,S:V511-,S:V512-,S:L513-,S:S514-,S:F515-,S:E516-,S:L517-,S:L518-,S:H519-,S:A520-,S:P521-,S:A522-		22904-23003		CharitÃ©_E_F:C26270T,ChinaCDC_N_F:G28881A;G28882A;G28883C,USCDC_N1_P:C28311T	66931	7185	29861	3000	0	good	100	10	0	good	0	24	28	116.667	bad	36	7189-7205:13	50	mediocre	13	ORF1a:2339-2344,S:494-495,S:509-510	3		0	225	bad		0	0	good
CVS050155CLIU	21L (Omicron)	BA.2	171.007	bad	86	54	0	0	50	12	0	0	0	5	C241T,T670G,C2790T,C3037T,G4184A,C4321T,C9344T,A9424G,C9534T,C9866T,C10029T,C10198T,G10447A,C10449A,C12880T,C14408T,C15714T,C17410T,A18163G,C19955T,A20055G,C21618T,G21987A,T22200G,G22578A,C22674T,T22679C,C22686T,A22688G,G22775A,A22786C,C22792T,G22813T,G22992A,C22995A,A23013C,A23040G,A23055G,A23063T,T23075C,A23403G,C23525T,T23599G,C23604A,C23854A,G23948T,A24424T,T24469A,C25584T,C26060T,C26270T,C26577G,G26709A,C26858T,A27259C,G27382C,A27383T,T27384C,C27807T,A28271T,C28311T,G28703C,G28881A,G28882A,G28883C,A29510C,A29700G,T29859C,A29860C,G29861T,G29862A,A29869C,C29870T,A29872T,A29873T,A29878T,A29879C,A29881C,A29883T,A29884G,A29885G,A29886G,A29887G,A29889T,A29891G,A29892C	11288-11296,21633-21641,28362-28370,29734-29759,29867		G22882T,T25000C	A29700G|21J	G28703C,T29859C,A29860C,G29861T,G29862A,A29869C,C29870T,A29872T,A29873T,A29878T,A29879C,A29881C,A29883T,A29884G,A29885G,A29886G,A29887G,A29889T,A29891G,A29892C	2	1	20	23		E:T9I,M:Q19E,M:A63T,N:P13L,N:D144H,N:R203K,N:G204R,N:S413R,ORF1a:S135R,ORF1a:T842I,ORF1a:G1307S,ORF1a:L3027F,ORF1a:T3090I,ORF1a:L3201F,ORF1a:T3255I,ORF1a:P3395H,ORF1b:P314L,ORF1b:R1315C,ORF1b:I1566V,ORF1b:T2163I,ORF3a:T223I,ORF6:D61L,ORF9b:P10S,S:T19I,S:A27S,S:G142D,S:V213G,S:G339D,S:S371F,S:S373P,S:S375F,S:T376A,S:D405N,S:R408S,S:K417N,S:S477N,S:T478K,S:E484A,S:Q493R,S:Q498R,S:N501Y,S:Y505H,S:D614G,S:H655Y,S:N679K,S:P681H,S:N764K,S:D796Y,S:Q954H,S:N969K	N:E31-,N:R32-,N:S33-,ORF1a:S3675-,ORF1a:G3676-,ORF1a:F3677-,ORF9b:E27-,ORF9b:N28-,ORF9b:A29-,S:L24-,S:P25-,S:P26-				CharitÃ©_E_F:C26270T,ChinaCDC_N_F:G28881A;G28882A;G28883C,USCDC_N1_P:C28311T	89022	38	29892	3000	0	good	0	10	0	good	0	24	29	120.833	bad	37	29859-29891:19	50	mediocre	19		0		0	0	good		0	0	good
CVS050406CLIU	21L (Omicron)	BA.2	59.0278	mediocre	85	334	7	0	49	103	0	0	0	5	C241T,T670G,C2790T,C3037T,G4184A,C4321T,C9344T,A9424G,C9534T,C9866T,C10029T,C10198T,G10447A,C10449A,C12880T,C14408T,C15714T,C17410T,A18163G,C19955T,A20055G,C21618T,G21987A,T22200G,G22578A,C22674T,T22679C,C22686T,A22688G,G22775A,A22786C,C22792T,G22813T,T22882G,G22992A,C22995A,A23013C,A23040G,A23055G,A23063T,T23075C,A23403G,C23525T,T23599G,C23604A,C23854A,G23948T,A24424T,T24469A,C25000T,C25584T,C26060T,C26270T,C26577G,G26709A,C26858T,A27259C,C27807T,A28271T,C28311T,G28881A,G28882A,G28883C,A29510C,G29864T,T29867C,G29868T,A29872T,A29874G,A29875C,A29877C,A29880G,A29881T,A29883G,A29885T,A29886G,A29887T,A29889G,A29890T,A29891T,A29894C,A29895T,A29896T,A29897T,A29900T	11288-11296,21633-21641,27271-27551,28362-28370,29734-29759	29863:ATTCTCG			G29864T,T29867C,G29868T,A29872T,A29874G,A29875C,A29877C,A29880G,A29881T,A29883G,A29885T,A29886G,A29887T,A29889G,A29890T,A29891T,A29894C,A29895T,A29896T,A29897T,A29900T	0	0	21	21		E:T9I,M:Q19E,M:A63T,N:P13L,N:R203K,N:G204R,N:S413R,ORF1a:S135R,ORF1a:T842I,ORF1a:G1307S,ORF1a:L3027F,ORF1a:T3090I,ORF1a:L3201F,ORF1a:T3255I,ORF1a:P3395H,ORF1b:P314L,ORF1b:R1315C,ORF1b:I1566V,ORF1b:T2163I,ORF3a:T223I,ORF9b:P10S,S:T19I,S:A27S,S:G142D,S:V213G,S:G339D,S:S371F,S:S373P,S:S375F,S:T376A,S:D405N,S:R408S,S:K417N,S:N440K,S:S477N,S:T478K,S:E484A,S:Q493R,S:Q498R,S:N501Y,S:Y505H,S:D614G,S:H655Y,S:N679K,S:P681H,S:N764K,S:D796Y,S:Q954H,S:N969K	N:E31-,N:R32-,N:S33-,ORF1a:S3675-,ORF1a:G3676-,ORF1a:F3677-,ORF6:V24-,ORF6:S25-,ORF6:I26-,ORF6:W27-,ORF6:N28-,ORF6:L29-,ORF6:D30-,ORF6:Y31-,ORF6:I32-,ORF6:I33-,ORF6:N34-,ORF6:L35-,ORF6:I36-,ORF6:I37-,ORF6:K38-,ORF6:N39-,ORF6:L40-,ORF6:S41-,ORF6:K42-,ORF6:S43-,ORF6:L44-,ORF6:T45-,ORF6:E46-,ORF6:N47-,ORF6:K48-,ORF6:Y49-,ORF6:S50-,ORF6:Q51-,ORF6:L52-,ORF6:D53-,ORF6:E54-,ORF6:E55-,ORF6:Q56-,ORF6:P57-,ORF6:M58-,ORF6:E59-,ORF6:I60-,ORF6:D61-,ORF6:*62-,ORF7a:M1-,ORF7a:K2-,ORF7a:I3-,ORF7a:I4-,ORF7a:L5-,ORF7a:F6-,ORF7a:L7-,ORF7a:A8-,ORF7a:L9-,ORF7a:I10-,ORF7a:T11-,ORF7a:L12-,ORF7a:A13-,ORF7a:T14-,ORF7a:C15-,ORF7a:E16-,ORF7a:L17-,ORF7a:Y18-,ORF7a:H19-,ORF7a:Y20-,ORF7a:Q21-,ORF7a:E22-,ORF7a:C23-,ORF7a:V24-,ORF7a:R25-,ORF7a:G26-,ORF7a:T27-,ORF7a:T28-,ORF7a:V29-,ORF7a:L30-,ORF7a:L31-,ORF7a:K32-,ORF7a:E33-,ORF7a:P34-,ORF7a:C35-,ORF7a:S36-,ORF7a:S37-,ORF7a:G38-,ORF7a:T39-,ORF7a:Y40-,ORF7a:E41-,ORF7a:G42-,ORF7a:N43-,ORF7a:S44-,ORF7a:P45-,ORF7a:F46-,ORF7a:H47-,ORF7a:P48-,ORF7a:L49-,ORF7a:A50-,ORF7a:D51-,ORF7a:N52-,ORF9b:E27-,ORF9b:N28-,ORF9b:A29-,S:L24-,S:P25-,S:P26-				CharitÃ©_E_F:C26270T,ChinaCDC_N_F:G28881A;G28882A;G28883C,USCDC_N1_P:C28311T	88170	49	29900	3000	0	good	0	10	0	good	0	24	14	58.3333	mediocre	22	29864-29899:21	50	mediocre	21		0		0	0	good		0	0	good
CVS050415CLIU	21L (Omicron)	BA.2	77.2569	mediocre	63	149	152	1	34	46	2	100	0	5	T4529G,A4533C,A4638C,G4642T,C9344T,A9424G,C9534T,C9866T,C10029T,C10198T,G10447A,C10449A,C12880T,C14408T,C15714T,C17410T,A18163G,C19955T,A20055G,C21618T,G21987A,T22200G,G22578A,C22674T,T22679C,C22686T,A22688G,G22775A,A22786C,C22792T,G22813T,A23013C,A23040G,A23055G,A23063T,T23075C,A23403G,C23525T,T23599G,C23604A,C23854A,G23948T,A24424T,T24469A,C25000T,C25584T,C25624T,C26060T,C26270T,C26577G,G26709A,C26858T,A27259C,G27382C,A27383T,T27384C,C27807T,A28271T,C28311T,G28881A,G28882A,G28883C,A29510C	4538-4543,4547-4636,11288-11296,21633-21641,28362-28370,29734-29759	22894:GTTGGTGGGAATGTAAATTGGTACAAC,22996:AGCTATAACGCAGCCTGTAAAATCATCTGGTAATTTATAATTACCTGTATAGATTGTTTAGGAAGTCTAATCTCAAACCTTTTGAGAGAGATATTTCAACTGAAATCTATCAGGCCGGTAACAAA	G22882T,A22995C		T4529G,A4533C,A4638C,G4642T	2	0	4	6	S:479-1274	E:T9I,M:Q19E,M:A63T,N:P13L,N:R203K,N:G204R,N:S413R,ORF1a:Y1425S,ORF1a:L1459F,ORF1a:L3027F,ORF1a:T3090I,ORF1a:L3201F,ORF1a:T3255I,ORF1a:P3395H,ORF1b:P314L,ORF1b:R1315C,ORF1b:I1566V,ORF1b:T2163I,ORF3a:H78Y,ORF3a:T223I,ORF6:D61L,ORF9b:P10S,S:T19I,S:A27S,S:G142D,S:V213G,S:G339D,S:S371F,S:S373P,S:S375F,S:T376A,S:D405N,S:R408S,S:K417N	N:E31-,N:R32-,N:S33-,ORF1a:F1422-,ORF1a:Y1423-,ORF1a:S1427-,ORF1a:K1428-,ORF1a:T1429-,ORF1a:T1430-,ORF1a:V1431-,ORF1a:A1432-,ORF1a:S1433-,ORF1a:L1434-,ORF1a:I1435-,ORF1a:N1436-,ORF1a:T1437-,ORF1a:L1438-,ORF1a:N1439-,ORF1a:D1440-,ORF1a:L1441-,ORF1a:N1442-,ORF1a:E1443-,ORF1a:T1444-,ORF1a:L1445-,ORF1a:V1446-,ORF1a:T1447-,ORF1a:M1448-,ORF1a:P1449-,ORF1a:L1450-,ORF1a:G1451-,ORF1a:Y1452-,ORF1a:V1453-,ORF1a:T1454-,ORF1a:H1455-,ORF1a:G1456-,ORF1a:L1457-,ORF1a:N1458-,ORF1a:S3675-,ORF1a:G3676-,ORF1a:F3677-,ORF9b:E27-,ORF9b:N28-,ORF9b:A29-,S:L24-,S:P25-,S:P26-	S:442:SKVGGNVNWYN,S:477:YNAACKIIW*FIITCIDCLGSLISNLLREIFQLKSIRPV	22895-22994		CharitÃ©_E_F:C26270T,ChinaCDC_N_F:G28881A;G28882A;G28883C,USCDC_N1_P:C28311T	75232	4528	29857	3000	0	good	100	10	0	good	0	24	11	45.8333	mediocre	19		0	good	0	S:479-1274	1		0	75	mediocre		0	0	good
CVS050461CLIU	21L (Omicron)	BA.2	87.6736	mediocre	80	55	35	0	47	12	0	0	0	5	G7751T,C9344T,A9424G,C9534T,C9866T,C10029T,C10198T,G10447A,C10449A,C12880T,C14408T,C15714T,C17410T,A18163G,A18468G,C19955T,A20055G,C21618T,G21987A,T22200G,G22578A,C22674T,T22679C,C22686T,A22688G,G22775A,A22786C,C22792T,G22813T,G22992A,C22995A,A23013C,A23040G,A23055G,A23063T,T23075C,A23403G,C23525T,T23599G,C23604A,C23854A,G23948T,A24424T,T24469A,C25000T,C25584T,C26060T,C26270T,C26577G,G26709A,C26858T,A27259C,G27382C,A27383T,T27384C,C27807T,A28271T,C28311T,G28881A,G28882A,G28883C,A29510C,T29848G,T29851A,G29853A,C29857G,G29864C,T29867C,G29868A,A29869G,A29872G,A29874C,A29877C,A29878C,A29879C,A29880T,A29881T,A29885G,A29889C,A29891C	11288-11296,21633-21641,28362-28370,29734-29759,29859-29860	29849:ACGTGGTGTGT,29883:GGGTGT,29887:GCTGTTATGTACATGGGC	G22882T		G7751T,A18468G,T29848G,T29851A,G29853A,C29857G,G29864C,T29867C,G29868A,A29869G,A29872G,A29874C,A29877C,A29878C,A29879C,A29880T,A29881T,A29885G,A29889C,A29891C	1	0	20	21		E:T9I,M:Q19E,M:A63T,N:P13L,N:R203K,N:G204R,N:S413R,ORF1a:V2496L,ORF1a:L3027F,ORF1a:T3090I,ORF1a:L3201F,ORF1a:T3255I,ORF1a:P3395H,ORF1b:P314L,ORF1b:R1315C,ORF1b:I1566V,ORF1b:T2163I,ORF3a:T223I,ORF6:D61L,ORF9b:P10S,S:T19I,S:A27S,S:G142D,S:V213G,S:G339D,S:S371F,S:S373P,S:S375F,S:T376A,S:D405N,S:R408S,S:K417N,S:S477N,S:T478K,S:E484A,S:Q493R,S:Q498R,S:N501Y,S:Y505H,S:D614G,S:H655Y,S:N679K,S:P681H,S:N764K,S:D796Y,S:Q954H,S:N969K	N:E31-,N:R32-,N:S33-,ORF1a:S3675-,ORF1a:G3676-,ORF1a:F3677-,ORF9b:E27-,ORF9b:N28-,ORF9b:A29-,S:L24-,S:P25-,S:P26-				CharitÃ©_E_F:C26270T,ChinaCDC_N_F:G28881A;G28882A;G28883C,USCDC_N1_P:C28311T	72618	5506	29891	3000	0	good	0	10	0	good	0	24	19	79.1667	mediocre	27	29848-29890:18	50	mediocre	18		0		0	0	good		0	0	good
CVS050710CLIU	21L (Omicron)	BA.2	0	good	68	53	23	0	50	12	0	0	0	5	C241T,T670G,C2790T,C3037T,G4184A,C4321T,A8594G,C9344T,A9424G,C9534T,C9866T,C10029T,C10198T,G10447A,C10449A,C12880T,C14408T,C15714T,C17410T,A18163G,C19955T,A20055G,C21618T,G21987A,T22200G,G22578A,C22674T,T22679C,C22686T,A22688G,G22775A,A22786C,C22792T,G22813T,G22992A,C22995A,A23013C,A23040G,A23055G,A23063T,T23075C,A23403G,C23525T,T23599G,C23604A,C23854A,G23948T,A24424T,T24469A,C25000T,C25584T,C26060T,C26270T,C26577G,G26709A,C26858T,A27259C,G27382C,A27383T,T27384C,C27807T,A28271T,C28311T,G28881A,G28882A,G28883C,A29510C,A29869T	11288-11296,21633-21641,28362-28370,29734-29759	29866:CAGCTCTCCCTAGCATTGTTCAC	G22882T		A8594G,A29869T	1	0	2	3		E:T9I,M:Q19E,M:A63T,N:P13L,N:R203K,N:G204R,N:S413R,ORF1a:S135R,ORF1a:T842I,ORF1a:G1307S,ORF1a:T2777A,ORF1a:L3027F,ORF1a:T3090I,ORF1a:L3201F,ORF1a:T3255I,ORF1a:P3395H,ORF1b:P314L,ORF1b:R1315C,ORF1b:I1566V,ORF1b:T2163I,ORF3a:T223I,ORF6:D61L,ORF9b:P10S,S:T19I,S:A27S,S:G142D,S:V213G,S:G339D,S:S371F,S:S373P,S:S375F,S:T376A,S:D405N,S:R408S,S:K417N,S:S477N,S:T478K,S:E484A,S:Q493R,S:Q498R,S:N501Y,S:Y505H,S:D614G,S:H655Y,S:N679K,S:P681H,S:N764K,S:D796Y,S:Q954H,S:N969K	N:E31-,N:R32-,N:S33-,ORF1a:S3675-,ORF1a:G3676-,ORF1a:F3677-,ORF9b:E27-,ORF9b:N28-,ORF9b:A29-,S:L24-,S:P25-,S:P26-				CharitÃ©_E_F:C26270T,ChinaCDC_N_F:G28881A;G28882A;G28883C,USCDC_N1_P:C28311T	89106	12	29869	3000	0	good	0	10	0	good	0	24	0	0	good	8		0	good	0		0		0	0	good		0	0	good
CVS051016CLIU	21L (Omicron)	BA.2	0	good	66	59	0	0	49	14	0	0	0	5	C241T,T670G,C2790T,C3037T,G4184A,C4321T,C9344T,A9424G,C9534T,C9866T,C10029T,C10198T,G10447A,C10449A,C12880T,C14408T,C15714T,C17410T,A18163G,C19955T,A20055G,C21618T,G21987A,T22200G,G22578A,C22674T,T22679C,C22686T,A22688G,G22775A,A22786C,C22792T,G22813T,G22992A,C22995A,A23013C,A23040G,A23055G,A23063T,T23075C,A23403G,C23525T,T23599G,C23604A,C23854A,G23948T,A24424T,T24469A,C25000T,C25584T,C26060T,C26270T,C26577G,G26709A,C26858T,A27259C,G27382C,A27383T,T27384C,C27807T,A28271T,C28311T,G28881A,G28882A,G28883C,A29510C	515-520,11288-11296,21633-21641,28362-28370,29734-29759		G22882T			1	0	0	1		E:T9I,M:Q19E,M:A63T,N:P13L,N:R203K,N:G204R,N:S413R,ORF1a:S135R,ORF1a:T842I,ORF1a:G1307S,ORF1a:L3027F,ORF1a:T3090I,ORF1a:L3201F,ORF1a:T3255I,ORF1a:P3395H,ORF1b:P314L,ORF1b:R1315C,ORF1b:I1566V,ORF1b:T2163I,ORF3a:T223I,ORF6:D61L,ORF9b:P10S,S:T19I,S:A27S,S:G142D,S:V213G,S:G339D,S:S371F,S:S373P,S:S375F,S:T376A,S:D405N,S:R408S,S:K417N,S:S477N,S:T478K,S:E484A,S:Q493R,S:Q498R,S:N501Y,S:Y505H,S:D614G,S:H655Y,S:N679K,S:P681H,S:N764K,S:D796Y,S:Q954H,S:N969K	N:E31-,N:R32-,N:S33-,ORF1a:V84-,ORF1a:M85-,ORF1a:S3675-,ORF1a:G3676-,ORF1a:F3677-,ORF9b:E27-,ORF9b:N28-,ORF9b:A29-,S:L24-,S:P25-,S:P26-				CharitÃ©_E_F:C26270T,ChinaCDC_N_F:G28881A;G28882A;G28883C,USCDC_N1_P:C28311T	89005	34	29861	3000	0	good	0	10	0	good	0	24	-1	0	good	7		0	good	0		0		0	0	good		0	0	good
CVS052026CLIU	21L (Omicron)	BA.2	34.0278	mediocre	79	53	35	0	52	12	0	0	0	5	T10C,T13C,A14T,C16T,C44T,C241T,G553A,T670G,C1267T,C2790T,C3037T,G4184A,C4321T,C5310T,C9344T,A9424G,C9534T,C9866T,C10029T,C10198T,G10447A,C10449A,C12880T,C14408T,C15714T,C17410T,A18163G,C19955T,A20055G,C21618T,G21987A,T22200G,G22578A,C22674T,T22679C,C22686T,A22688G,G22775A,A22786C,C22792T,G22813T,G22992A,C22995A,A23013C,A23040G,A23055G,A23063T,T23075C,A23403G,C23525T,T23599G,C23604A,C23854A,G23948T,G24095T,A24424T,T24469A,C25000T,C25584T,C26060T,C26270T,C26577G,G26709A,C26858T,A27259C,G27382C,A27383T,T27384C,C27807T,C27945T,A28271T,C28311T,G28881A,G28882A,G28883C,A29510C,A29860T,G29862T,A29865G	11288-11296,21633-21641,28362-28370,29734-29759	17:GTGCAGAATG,29864:TT,29869:CCCGTGTCCTATTCACTTCTATT	G22882T	C1267T|21A	T10C,T13C,A14T,C16T,C44T,G553A,C5310T,G24095T,C27945T,A29860T,G29862T,A29865G	1	1	12	14		E:T9I,M:Q19E,M:A63T,N:P13L,N:R203K,N:G204R,N:S413R,ORF1a:S135R,ORF1a:T842I,ORF1a:G1307S,ORF1a:T1682I,ORF1a:L3027F,ORF1a:T3090I,ORF1a:L3201F,ORF1a:T3255I,ORF1a:P3395H,ORF1b:P314L,ORF1b:R1315C,ORF1b:I1566V,ORF1b:T2163I,ORF3a:T223I,ORF6:D61L,ORF8:Q18*,ORF9b:P10S,S:T19I,S:A27S,S:G142D,S:V213G,S:G339D,S:S371F,S:S373P,S:S375F,S:T376A,S:D405N,S:R408S,S:K417N,S:S477N,S:T478K,S:E484A,S:Q493R,S:Q498R,S:N501Y,S:Y505H,S:D614G,S:H655Y,S:N679K,S:P681H,S:N764K,S:D796Y,S:A845S,S:Q954H,S:N969K	N:E31-,N:R32-,N:S33-,ORF1a:S3675-,ORF1a:G3676-,ORF1a:F3677-,ORF9b:E27-,ORF9b:N28-,ORF9b:A29-,S:L24-,S:P25-,S:P26-				CharitÃ©_E_F:C26270T,ChinaCDC_N_F:G28881A;G28882A;G28883C,USCDC_N1_P:C28311T	89068	7	29870	3000	0	good	0	10	0	good	0	24	14	58.3333	mediocre	22		0	good	0		0		0	0	good		0	0	good
CVS052042CLIU	21L (Omicron)	BA.2	0	good	53	18	0	0	40	6	0	0	0	2	C9534T,C9866T,C10029T,C10198T,G10447A,C10449A,C12733T,C12880T,C14408T,C15714T,C17410T,A18163G,C19955T,A20055G,C21618T,G21987A,T22200G,G22578A,C22674T,T22679C,C22686T,A22688G,G22775A,A22786C,C22792T,G22813T,G22992A,C22995A,A23013C,A23040G,A23055G,A23063T,T23075C,A23403G,C23525T,T23599G,C23604A,C23854A,G23948T,A24424T,T24469A,C25000T,C25584T,C26060T,C26270T,C26577G,G26709A,C26858T,A27259C,G27382C,A27383T,T27384C,C27807T	11288-11296,21633-21641		G22882T		C12733T	1	0	1	2		E:T9I,M:Q19E,M:A63T,ORF1a:T3090I,ORF1a:L3201F,ORF1a:T3255I,ORF1a:P3395H,ORF1b:P314L,ORF1b:R1315C,ORF1b:I1566V,ORF1b:T2163I,ORF3a:T223I,ORF6:D61L,S:T19I,S:A27S,S:G142D,S:V213G,S:G339D,S:S371F,S:S373P,S:S375F,S:T376A,S:D405N,S:R408S,S:K417N,S:S477N,S:T478K,S:E484A,S:Q493R,S:Q498R,S:N501Y,S:Y505H,S:D614G,S:H655Y,S:N679K,S:P681H,S:N764K,S:D796Y,S:Q954H,S:N969K	ORF1a:S3675-,ORF1a:G3676-,ORF1a:F3677-,S:L24-,S:P25-,S:P26-				CharitÃ©_E_F:C26270T,Pasteur_IP2_P:C12733T	55033	9488	27926	3000	0	good	0	10	0	good	0	24	-1	0	good	7		0	good	0		0		0	0	good		0	0	good
CVS052395CLIU	21L (Omicron)	BA.2	191.84	bad	87	83	2	0	50	17	0	0	0	5	T17C,C20T,C21G,G23A,G24C,A26C,A29T,A30T,A31T,C241T,T670G,C2197T,C2790T,C3037T,G4184A,C4321T,C6926T,C9344T,A9424G,C9534T,C9866T,C10029T,C10198T,G10447A,C10449A,C12880T,C14408T,C15714T,C17410T,A18163G,C19602T,C19955T,A20055G,C21618T,G21987A,T22200G,G22578A,C22674T,T22679C,C22686T,A22688G,G22775A,A22786C,C22792T,G22813T,G22992A,C22995A,A23013C,A23040G,A23055G,A23063T,T23075C,A23403G,C23525T,T23599G,C23604A,C23854A,G23948T,A24424T,T24469A,C25000T,C25584T,C26060T,C26270T,C26577G,G26709A,T26723A,C26858T,A27259C,G27382C,A27383T,T27384C,C27807T,C28115T,A28271T,C28311T,G28881A,G28882A,G28883C,A29510C,T29856C,T29859A,G29862A,A29871T,A29873T,A29874T,A29879T	7-16,509-523,11288-11296,21633-21641,28362-28370,29733-29758,29865-29869	29853:TT	G22882T		T17C,C20T,C21G,G23A,G24C,A26C,A29T,A30T,A31T,C2197T,C6926T,C19602T,T26723A,C28115T,T29856C,T29859A,G29862A,A29871T,A29873T,A29874T,A29879T	1	0	21	22		E:T9I,M:Q19E,M:A63T,N:P13L,N:R203K,N:G204R,N:S413R,ORF1a:S135R,ORF1a:T842I,ORF1a:G1307S,ORF1a:P2221S,ORF1a:L3027F,ORF1a:T3090I,ORF1a:L3201F,ORF1a:T3255I,ORF1a:P3395H,ORF1b:P314L,ORF1b:R1315C,ORF1b:I1566V,ORF1b:T2163I,ORF3a:T223I,ORF6:D61L,ORF9b:P10S,S:T19I,S:A27S,S:G142D,S:V213G,S:G339D,S:S371F,S:S373P,S:S375F,S:T376A,S:D405N,S:R408S,S:K417N,S:S477N,S:T478K,S:E484A,S:Q493R,S:Q498R,S:N501Y,S:Y505H,S:D614G,S:H655Y,S:N679K,S:P681H,S:N764K,S:D796Y,S:Q954H,S:N969K	N:E31-,N:R32-,N:S33-,ORF1a:G82-,ORF1a:H83-,ORF1a:V84-,ORF1a:M85-,ORF1a:V86-,ORF1a:S3675-,ORF1a:G3676-,ORF1a:F3677-,ORF9b:E27-,ORF9b:N28-,ORF9b:A29-,S:L24-,S:P25-,S:P26-				CharitÃ©_E_F:C26270T,ChinaCDC_N_F:G28881A;G28882A;G28883C,USCDC_N1_P:C28311T	88975	4	29879	3000	0	good	0	10	0	good	0	24	23	95.8333	mediocre	31	17-30:9,29856-29878:7	100	bad	16		0		0	0	good		0	0	good
CVS052707CLIU	21L (Omicron)	BA.2	62.5	mediocre	73	68	82	1	45	14	0	98	0	5	C241T,T670G,C1884T,C2790T,C3037T,G4184A,C4321T,C9344T,A9424G,C9534T,C9866T,C10029T,C10198T,G10447A,C10449A,C12880T,C14408T,C15714T,C17410T,A18163G,A18456G,C19955T,A20055G,C21618T,G21987A,T22200G,G22578A,C22674T,T22679C,C22686T,A22688G,G22775A,A22786C,C22792T,G22813T,G22992A,C22995A,A23013C,A23040G,A23055G,A23063T,T23075C,C23191T,A23403G,C23525T,T23599G,C23604A,C23854A,G23948T,A24424T,T24469A,C25000T,C25584T,C26060T,C26270T,C26577G,G26709A,C26858T,A27259C,G27382C,A27383T,T27384C,C27807T,A28271T,C28311T,G28881A,G28882A,G28883C,A29510C,A29860C,G29862C,A29863G,A29865G	509-523,11288-11296,21633-21641,28362-28370,29734-29759	7114:GGTTCTATACCTTGTAGTGTTTGTCTTAGTGGTTTAGATTCTTTAGACACCTATCCTTCTTTAGAAACTATACAAATTACNN	G22882T		C1884T,A18456G,C23191T,A29860C,G29862C,A29863G,A29865G	1	0	7	8	ORF1a:2284-4401	E:T9I,M:Q19E,M:A63T,N:P13L,N:R203K,N:G204R,N:S413R,ORF1a:S135R,ORF1a:A540V,ORF1a:T842I,ORF1a:G1307S,ORF1b:P314L,ORF1b:R1315C,ORF1b:I1566V,ORF1b:T2163I,ORF3a:T223I,ORF6:D61L,ORF9b:P10S,S:T19I,S:A27S,S:G142D,S:V213G,S:G339D,S:S371F,S:S373P,S:S375F,S:T376A,S:D405N,S:R408S,S:K417N,S:S477N,S:T478K,S:E484A,S:Q493R,S:Q498R,S:N501Y,S:Y505H,S:D614G,S:H655Y,S:N679K,S:P681H,S:N764K,S:D796Y,S:Q954H,S:N969K	N:E31-,N:R32-,N:S33-,ORF1a:G82-,ORF1a:H83-,ORF1a:V84-,ORF1a:M85-,ORF1a:V86-,ORF9b:E27-,ORF9b:N28-,ORF9b:A29-,S:L24-,S:P25-,S:P26-		7115-7212		CharitÃ©_E_F:C26270T,ChinaCDC_N_F:G28881A;G28882A;G28883C,USCDC_N1_P:C28311T	88889	56	29865	3000	0	good	98	10	0	good	0	24	6	25	good	14		0	good	0	ORF1a:2284-4401	1		0	75	mediocre		0	0	good
CVS053080CLIU	21L (Omicron)	BA.2	1.5625	good	71	53	0	0	53	12	0	0	0	5	C241T,A328T,T670G,C2790T,C2902T,C3037T,G4184A,C4321T,C9344T,A9424G,C9534T,C9866T,C10029T,C10198T,G10447A,C10449A,C12880T,C14408T,C15714T,C17410T,A18163G,C19955T,A20055G,C21618T,G21987A,T22200G,G22578A,C22674T,T22679C,C22686T,A22688G,G22775A,A22786C,C22792T,G22813T,G22992A,C22995A,A23013C,A23040G,A23055G,A23063T,T23075C,A23403G,C23525T,T23599G,C23604A,C23854A,G23948T,A24424T,T24469A,C25000T,C25584T,C26060T,C26270T,C26577G,G26709A,C26858T,A27259C,G27382C,A27383T,T27384C,C27807T,G27916A,A28271T,C28311T,G28881A,G28882A,G28883C,G29300T,A29389T,A29510C	11288-11296,21633-21641,28362-28370,29734-29759		G22882T		A328T,C2902T,G27916A,G29300T,A29389T	1	0	5	6		E:T9I,M:Q19E,M:A63T,N:P13L,N:R203K,N:G204R,N:D343Y,N:K372N,N:S413R,ORF1a:L21F,ORF1a:S135R,ORF1a:T842I,ORF1a:G1307S,ORF1a:L3027F,ORF1a:T3090I,ORF1a:L3201F,ORF1a:T3255I,ORF1a:P3395H,ORF1b:P314L,ORF1b:R1315C,ORF1b:I1566V,ORF1b:T2163I,ORF3a:T223I,ORF6:D61L,ORF8:G8E,ORF9b:P10S,S:T19I,S:A27S,S:G142D,S:V213G,S:G339D,S:S371F,S:S373P,S:S375F,S:T376A,S:D405N,S:R408S,S:K417N,S:S477N,S:T478K,S:E484A,S:Q493R,S:Q498R,S:N501Y,S:Y505H,S:D614G,S:H655Y,S:N679K,S:P681H,S:N764K,S:D796Y,S:Q954H,S:N969K	N:E31-,N:R32-,N:S33-,ORF1a:S3675-,ORF1a:G3676-,ORF1a:F3677-,ORF9b:E27-,ORF9b:N28-,ORF9b:A29-,S:L24-,S:P25-,S:P26-				CharitÃ©_E_F:C26270T,ChinaCDC_N_F:G28881A;G28882A;G28883C,USCDC_N1_P:C28311T	88890	56	29843	3000	0	good	0	10	0	good	0	24	3	12.5	good	11		0	good	0		0		0	0	good		0	0	good
CVS053160CLIU	21L (Omicron)	BA.2	184.028	bad	89	58	0	0	50	12	0	0	0	5	T2C,A5G,C15A,C16A,T17C,C20T,C21G,G23A,G24C,A26C,A29T,A30T,A31T,C241T,T670G,C2790T,C3037T,G4184A,C4321T,C9344T,A9424G,C9534T,C9866T,C10029T,C10198T,G10447A,C10449A,C12880T,C14408T,C15714T,C17410T,A18163G,C19955T,A20055G,C21618T,G21987A,T22200G,G22578A,C22674T,T22679C,C22686T,A22688G,G22775A,A22786C,C22792T,G22813T,G22992A,C22995A,A23013C,A23040G,A23055G,A23063T,T23075C,A23403G,C23525T,T23599G,C23604A,C23854A,G23948T,A24424T,T24469A,C25000T,C25584T,C25624T,C26060T,C26270T,C26577G,G26709A,C26858T,A27259C,G27382C,A27383T,T27384C,C27807T,A28271T,C28311T,G28881A,G28882A,G28883C,A29510C,G29688T,A29874G,A29876T,A29877C,A29878C,A29882T,A29883T,A29884T,A29885C	7-11,11288-11296,21633-21641,28362-28370,29734-29759		G22882T		T2C,A5G,C15A,C16A,T17C,C20T,C21G,G23A,G24C,A26C,A29T,A30T,A31T,G29688T,A29874G,A29876T,A29877C,A29878C,A29882T,A29883T,A29884T,A29885C	1	0	22	23		E:T9I,M:Q19E,M:A63T,N:P13L,N:R203K,N:G204R,N:S413R,ORF1a:S135R,ORF1a:T842I,ORF1a:G1307S,ORF1a:L3027F,ORF1a:T3090I,ORF1a:L3201F,ORF1a:T3255I,ORF1a:P3395H,ORF1b:P314L,ORF1b:R1315C,ORF1b:I1566V,ORF1b:T2163I,ORF3a:H78Y,ORF3a:T223I,ORF6:D61L,ORF9b:P10S,S:T19I,S:A27S,S:G142D,S:V213G,S:G339D,S:S371F,S:S373P,S:S375F,S:T376A,S:D405N,S:R408S,S:K417N,S:S477N,S:T478K,S:E484A,S:Q493R,S:Q498R,S:N501Y,S:Y505H,S:D614G,S:H655Y,S:N679K,S:P681H,S:N764K,S:D796Y,S:Q954H,S:N969K	N:E31-,N:R32-,N:S33-,ORF1a:S3675-,ORF1a:G3676-,ORF1a:F3677-,ORF9b:E27-,ORF9b:N28-,ORF9b:A29-,S:L24-,S:P25-,S:P26-				CharitÃ©_E_F:C26270T,ChinaCDC_N_F:G28881A;G28882A;G28883C,USCDC_N1_P:C28311T	89088	1	29885	3000	0	good	0	10	0	good	0	24	22	91.6667	mediocre	30	2-30:13,29874-29884:8	100	bad	21		0		0	0	good		0	0	good
CVS053381CLIU	21L (Omicron)	BA.2	232.812	bad	91	72	39	1	43	11	0	0	0	5	A1830G,A1832G,G1836T,T1837G,A1839C,A1849G,A1852G,T1863G,T1871G,C2790T,C3037T,G4184A,C4321T,C9344T,A9424G,C9534T,C9866T,C10029T,C10198T,G10447A,C10449A,C12880T,C14408T,C15714T,C17410T,A18163G,C19955T,A20055G,C21618T,G21987A,T22200G,G22578A,C22674T,T22679C,C22686T,A22688G,G22775A,A22786C,C22792T,G22813T,T22882G,G22992A,C22995A,A23013C,A23040G,A23055G,A23063T,T23075C,A23403G,C23525T,T23599G,C23604A,C23854A,G23948T,A24424T,T24469A,C25000T,C25584T,C25624T,C26060T,C26270T,C26577G,G26709A,C26858T,A27259C,G27382C,A27383T,T27384C,C27807T,A28271T,C28311T,G28881A,G28882A,G28883C,A29510C,C29870T,A29875G,A29877T,A29879G,A29881T,A29883G,A29885C,A29887G,A29889T,A29890G,A29892T,A29894G,A29896T,A29898G,A29900T,A29902G	1841-1848,1856-1860,1865-1870,11288-11296,21633-21641,28362-28370,29734-29759	29865:AGTGGTAATGCAG,29871:CCTGCCTT,29873:GGGGCTTCAGTGAGGATT			A1830G,A1832G,G1836T,T1837G,A1839C,A1849G,A1852G,T1863G,T1871G,C29870T,A29875G,A29877T,A29879G,A29881T,A29883G,A29885C,A29887G,A29889T,A29890G,A29892T,A29894G,A29896T,A29898G,A29900T,A29902G	0	0	25	25	ORF1a:528-4401	E:T9I,M:Q19E,M:A63T,N:P13L,N:R203K,N:G204R,N:S413R,ORF1b:P314L,ORF1b:R1315C,ORF1b:I1566V,ORF1b:T2163I,ORF3a:H78Y,ORF3a:T223I,ORF6:D61L,ORF9b:P10S,S:T19I,S:A27S,S:G142D,S:V213G,S:G339D,S:S371F,S:S373P,S:S375F,S:T376A,S:D405N,S:R408S,S:K417N,S:N440K,S:S477N,S:T478K,S:E484A,S:Q493R,S:Q498R,S:N501Y,S:Y505H,S:D614G,S:H655Y,S:N679K,S:P681H,S:N764K,S:D796Y,S:Q954H,S:N969K	N:E31-,N:R32-,N:S33-,ORF1a:Q526-,ORF1a:K527-,ORF9b:E27-,ORF9b:N28-,ORF9b:A29-,S:L24-,S:P25-,S:P26-				CharitÃ©_E_F:C26270T,ChinaCDC_N_F:G28881A;G28882A;G28883C,USCDC_N1_P:C28311T	83575	1829	29903	3000	0	good	0	10	0	good	0	24	21	87.5	mediocre	29	1830-1870:9,29870-29901:16	100	bad	25	ORF1a:528-4401	1		0	75	mediocre		0	0	good
CVS054792CLIU	21L (Omicron)	BA.2	98.6111	mediocre	78	53	241	1	45	9	1	99	0	6	C241T,T670G,C2790T,C3037T,G4184A,C4321T,C9344T,A9424G,C9534T,C9866T,C10029T,C10198T,G10447A,C10449A,C12880T,C14408T,C15714T,C17410T,C17569T,A18163G,C19955T,A20055G,C21618T,G21987A,T22200G,G22578A,C22674T,T22679C,C22686T,A22688G,G22775A,A22786C,C22792T,G22813T,G22992A,C22995A,A23013C,A23040G,A23055G,A23063T,T23075C,A23403G,C23525T,T23599G,C23604A,C23854A,G23948T,A24424T,T24469A,C25000T,C25584T,C26060T,C26270T,C26577G,G26709A,C26858T,A27259C,G27382C,A27383T,T27384C,C27807T,A28271T,C28311T,C28732T,G28881A,G28882A,G28883C,A29510C,A29874G,A29876T,A29877C,A29878C,A29885G,A29887T,A29888C,A29893T,A29897C,A29902C	11288-11296,21633-21641,28362-28370,29734-29759	7015:GGTGTTTTAATGTCTAATTTAGGCATGCCTTCTTACTGTACTGGTTACAGAGAAGGCTATTTGAACTCTACTAATGTCACTATTGCAACCTACTGTACTGTCCATAGGAATAAAATCTTCTAATTCAAAAGGTGATTCCTTAAAACGTTTAGCTAGTCCAATCAGTAGATGTAAACCACCTAACTGACTATGACTAAAATCTCCATAAACN,29881:TTTC,29890:GTCATTTTGCTG,29895:GCATATTGACGCAT	G22882T		C17569T,C28732T,A29874G,A29876T,A29877C,A29878C,A29885G,A29887T,A29888C,A29893T,A29897C,A29902C	1	0	12	13	ORF1a:2251-4401	E:T9I,M:Q19E,M:A63T,N:P13L,N:R203K,N:G204R,N:S413R,ORF1a:S135R,ORF1a:T842I,ORF1a:G1307S,ORF1b:P314L,ORF1b:R1315C,ORF1b:P1368S,ORF1b:I1566V,ORF1b:T2163I,ORF3a:T223I,ORF6:D61L,ORF9b:P10S,S:T19I,S:A27S,S:G142D,S:V213G,S:G339D,S:S371F,S:S373P,S:S375F,S:T376A,S:D405N,S:R408S,S:K417N,S:S477N,S:T478K,S:E484A,S:Q493R,S:Q498R,S:N501Y,S:Y505H,S:D614G,S:H655Y,S:N679K,S:P681H,S:N764K,S:D796Y,S:Q954H,S:N969K	N:E31-,N:R32-,N:S33-,ORF9b:E27-,ORF9b:N28-,ORF9b:A29-,S:L24-,S:P25-,S:P26-	ORF1a:2253:MSNLGMPSYCTGYREGYLNSTNVTIATYCTVHRNKIF*FKR*FLKTFS*SNQ*M*TT*LTMTKISIN	7016-7114		CharitÃ©_E_F:C26270T,ChinaCDC_N_F:G28881A;G28882A;G28883C,USCDC_N1_P:C28311T,USCDC_N3_R:C28732T	88963	74	29903	3000	0	good	99	10	0	good	0	24	10	41.6667	mediocre	18	29874-29901:10	50	mediocre	10	ORF1a:2251-4401	1		0	75	mediocre		0	0	good
CVS055266CLIU	21L (Omicron)	BA.2	59.0278	mediocre	81	63	4	0	51	12	0	0	0	5	T17C,C20T,C21G,G23A,G24C,A26C,A29T,A30T,A31T,C241T,T670G,C2790T,C3037T,G4184A,C4321T,C5544T,C9344T,A9424G,C9534T,C9866T,C10029T,C10198T,G10447A,C10449A,C12880T,C14408T,C15714T,C17410T,A18163G,C19955T,A20055G,C21618T,G21987A,T22200G,G22578A,C22674T,T22679C,C22686T,A22688G,G22775A,A22786C,C22792T,G22813T,G22992A,C22995A,A23013C,A23040G,A23055G,A23063T,T23075C,A23403G,C23525T,T23599G,C23604A,C23854A,G23948T,A24424T,T24469A,C25000T,C25584T,C25624T,C26060T,C26270T,C26577G,G26709A,C26858T,A27259C,G27382C,A27383T,T27384C,C27807T,A28271T,C28311T,G28881A,G28882A,G28883C,A29510C,A29863C,G29864T,A29866T,G29868T	7-16,11288-11296,21633-21641,28362-28370,29734-29759	29867:TTTG	G22882T		T17C,C20T,C21G,G23A,G24C,A26C,A29T,A30T,A31T,C5544T,A29863C,G29864T,A29866T,G29868T	1	0	14	15		E:T9I,M:Q19E,M:A63T,N:P13L,N:R203K,N:G204R,N:S413R,ORF1a:S135R,ORF1a:T842I,ORF1a:G1307S,ORF1a:T1760I,ORF1a:L3027F,ORF1a:T3090I,ORF1a:L3201F,ORF1a:T3255I,ORF1a:P3395H,ORF1b:P314L,ORF1b:R1315C,ORF1b:I1566V,ORF1b:T2163I,ORF3a:H78Y,ORF3a:T223I,ORF6:D61L,ORF9b:P10S,S:T19I,S:A27S,S:G142D,S:V213G,S:G339D,S:S371F,S:S373P,S:S375F,S:T376A,S:D405N,S:R408S,S:K417N,S:S477N,S:T478K,S:E484A,S:Q493R,S:Q498R,S:N501Y,S:Y505H,S:D614G,S:H655Y,S:N679K,S:P681H,S:N764K,S:D796Y,S:Q954H,S:N969K	N:E31-,N:R32-,N:S33-,ORF1a:S3675-,ORF1a:G3676-,ORF1a:F3677-,ORF9b:E27-,ORF9b:N28-,ORF9b:A29-,S:L24-,S:P25-,S:P26-				CharitÃ©_E_F:C26270T,ChinaCDC_N_F:G28881A;G28882A;G28883C,USCDC_N1_P:C28311T	89045	4	29870	3000	0	good	0	10	0	good	0	24	14	58.3333	mediocre	22	17-30:9	50	mediocre	9		0		0	0	good		0	0	good
CVS055374CLIU	21L (Omicron)	BA.2	275	bad	28	21	2	2	15	7	0	0	0	0	C17410T,A18163G,C19955T,A20055G,C21618T,G21987A,T22200G,G22578A,C22674T,T22679C,C22686T,A22688G,G22775A,A22786C,C22792T,G22813T,T22906C,T22912C,T22913A,A22914G,G22923A,T22926C,G22927A,T22929C,A22931G,G22933T,G22936T,C22938T	21633-21641,22895-22905,22921	22912:GC	G22882T		T22906C,T22912C,T22913A,A22914G,G22923A,T22926C,G22927A,T22929C,A22931G,G22933T,G22936T,C22938T	1	0	12	13	S:448-450,S:454-1274	ORF1b:R1315C,ORF1b:I1566V,ORF1b:T2163I,S:T19I,S:A27S,S:G142D,S:V213G,S:G339D,S:S371F,S:S373P,S:S375F,S:T376A,S:D405N,S:R408S,S:K417N	S:L24-,S:P25-,S:P26-,S:V445-,S:G446-,S:G447-,S:Y453-					19346	16421	22938	3000	0	good	0	10	0	good	0	24	12	50	mediocre	20	22882-22937:13	50	mediocre	13	S:448-450,S:454-1274	2		0	150	bad		0	0	good
CVS055475CLIU	21L (Omicron)	BA.2	29.3403	good	75	53	8	0	50	12	0	0	0	5	T2G,T3A,G7A,T9A,T11A,A12T,C241T,T670G,C2790T,C3037T,G4184A,C4321T,C9344T,A9424G,C9534T,C9866T,C10029T,C10198T,G10447A,C10449A,C12880T,C14408T,C15714T,C17410T,A18163G,C19955T,A20055G,C21618T,G21987A,T22200G,G22578A,C22674T,T22679C,C22686T,A22688G,G22775A,A22786C,C22792T,G22813T,G22992A,C22995A,A23013C,A23040G,A23055G,A23063T,T23075C,A23403G,C23525T,T23599G,C23604A,C23854A,C23934T,G23948T,A24424T,T24469A,C25000T,C25584T,C26060T,C26270T,C26577G,G26709A,C26858T,A27259C,G27382C,A27383T,T27384C,C27807T,A28271T,C28311T,A28877T,G28878C,G28881A,G28882A,G28883C,A29510C	11288-11296,21633-21641,28362-28370,29734-29759	0:TTTGT,6:CCC	G22882T	A28877T|20J,G28878C|20J	T2G,T3A,G7A,T9A,T11A,A12T,C23934T	1	2	7	10		E:T9I,M:Q19E,M:A63T,N:P13L,N:R203K,N:G204R,N:S413R,ORF1a:S135R,ORF1a:T842I,ORF1a:G1307S,ORF1a:L3027F,ORF1a:T3090I,ORF1a:L3201F,ORF1a:T3255I,ORF1a:P3395H,ORF1b:P314L,ORF1b:R1315C,ORF1b:I1566V,ORF1b:T2163I,ORF3a:T223I,ORF6:D61L,ORF9b:P10S,S:T19I,S:A27S,S:G142D,S:V213G,S:G339D,S:S371F,S:S373P,S:S375F,S:T376A,S:D405N,S:R408S,S:K417N,S:S477N,S:T478K,S:E484A,S:Q493R,S:Q498R,S:N501Y,S:Y505H,S:D614G,S:H655Y,S:N679K,S:P681H,S:N764K,S:T791I,S:D796Y,S:Q954H,S:N969K	N:E31-,N:R32-,N:S33-,ORF1a:S3675-,ORF1a:G3676-,ORF1a:F3677-,ORF9b:E27-,ORF9b:N28-,ORF9b:A29-,S:L24-,S:P25-,S:P26-				CharitÃ©_E_F:C26270T,ChinaCDC_N_F:G28881A;G28882A;G28883C,USCDC_N1_P:C28311T	89105	0	29866	3000	0	good	0	10	0	good	0	24	13	54.1667	mediocre	21		0	good	0		0		0	0	good		0	0	good
CVS055520CLIU	21L (Omicron)	BA.2	39.0625	mediocre	77	53	27	0	50	12	0	0	0	5	A1G,C241T,T670G,C2790T,C3037T,G4184A,C4321T,C8841T,C9344T,A9424G,C9534T,C9866T,C10029T,C10198T,G10447A,C10449A,C10798T,C12880T,C14408T,C15714T,C17410T,A18163G,A18366G,C19955T,A20055G,C21618T,G21987A,T22200G,G22578A,C22674T,T22679C,C22686T,A22688G,G22775A,A22786C,C22792T,G22813T,G22992A,C22995A,A23013C,A23040G,A23055G,A23063T,T23075C,A23403G,C23525T,T23599G,C23604A,C23854A,G23948T,A24424T,T24469A,C25000T,C25584T,C26060T,C26270T,C26577G,G26709A,C26858T,A27259C,G27382C,A27383T,T27384C,C27807T,A28271T,C28311T,G28881A,G28882A,G28883C,A29510C,A29877G,A29878C,A29883T,A29884C,A29887C,A29888T,A29890C	11288-11296,21633-21641,28362-28370,29734-29759	0:TCTTG,3:CACCGCTCTCAC,29885:GCGTCTGTTT	G22882T		A1G,C8841T,C10798T,A18366G,A29877G,A29878C,A29883T,A29884C,A29887C,A29888T,A29890C	1	0	11	12		E:T9I,M:Q19E,M:A63T,N:P13L,N:R203K,N:G204R,N:S413R,ORF1a:S135R,ORF1a:T842I,ORF1a:G1307S,ORF1a:T2859I,ORF1a:L3027F,ORF1a:T3090I,ORF1a:L3201F,ORF1a:T3255I,ORF1a:P3395H,ORF1b:P314L,ORF1b:R1315C,ORF1b:I1566V,ORF1b:T2163I,ORF3a:T223I,ORF6:D61L,ORF9b:P10S,S:T19I,S:A27S,S:G142D,S:V213G,S:G339D,S:S371F,S:S373P,S:S375F,S:T376A,S:D405N,S:R408S,S:K417N,S:S477N,S:T478K,S:E484A,S:Q493R,S:Q498R,S:N501Y,S:Y505H,S:D614G,S:H655Y,S:N679K,S:P681H,S:N764K,S:D796Y,S:Q954H,S:N969K	N:E31-,N:R32-,N:S33-,ORF1a:S3675-,ORF1a:G3676-,ORF1a:F3677-,ORF9b:E27-,ORF9b:N28-,ORF9b:A29-,S:L24-,S:P25-,S:P26-				CharitÃ©_E_F:C26270T,ChinaCDC_N_F:G28881A;G28882A;G28883C,USCDC_N1_P:C28311T	89163	0	29890	3000	0	good	0	10	0	good	0	24	9	37.5	mediocre	17	29877-29889:7	50	mediocre	7		0		0	0	good		0	0	good
CVS055722CLIU	21L (Omicron)	BA.2	6.25	good	71	73	0	0	49	12	0	0	0	5	C241T,T670G,C2790T,C3037T,G4184A,C4321T,C9344T,A9424G,C9534T,C9866T,C10029T,C10198T,G10447A,C10449A,C12880T,C14408T,C15714T,C17410T,A18163G,C18312T,C19955T,A20055G,C21618T,G21987A,T22200G,G22578A,C22674T,T22679C,C22686T,A22688G,G22775A,A22786C,C22792T,G22813T,G22992A,C22995A,A23013C,A23040G,A23055G,A23063T,T23075C,A23403G,C23525T,T23599G,C23604A,C23854A,G23948T,A24424T,T24469A,C25000T,C25584T,C26060T,C26270T,C26577G,G26709A,C26858T,A27259C,G27382C,A27383T,T27384C,C27807T,A28271T,C28311T,G28881A,G28882A,G28883C,A29510C,A29850G,G29861C,G29868T,A29869C	222,11288-11296,21633-21641,28362-28370,29734-29759,29835-29849,29854-29857		G22882T		C18312T,A29850G,G29861C,G29868T,A29869C	1	0	5	6		E:T9I,M:Q19E,M:A63T,N:P13L,N:R203K,N:G204R,N:S413R,ORF1a:S135R,ORF1a:T842I,ORF1a:G1307S,ORF1a:L3027F,ORF1a:T3090I,ORF1a:L3201F,ORF1a:T3255I,ORF1a:P3395H,ORF1b:P314L,ORF1b:R1315C,ORF1b:I1566V,ORF1b:T2163I,ORF3a:T223I,ORF6:D61L,ORF9b:P10S,S:T19I,S:A27S,S:G142D,S:V213G,S:G339D,S:S371F,S:S373P,S:S375F,S:T376A,S:D405N,S:R408S,S:K417N,S:S477N,S:T478K,S:E484A,S:Q493R,S:Q498R,S:N501Y,S:Y505H,S:D614G,S:H655Y,S:N679K,S:P681H,S:N764K,S:D796Y,S:Q954H,S:N969K	N:E31-,N:R32-,N:S33-,ORF1a:S3675-,ORF1a:G3676-,ORF1a:F3677-,ORF9b:E27-,ORF9b:N28-,ORF9b:A29-,S:L24-,S:P25-,S:P26-				CharitÃ©_E_F:C26270T,ChinaCDC_N_F:G28881A;G28882A;G28883C,USCDC_N1_P:C28311T	89022	12	29869	3000	0	good	0	10	0	good	0	24	6	25	good	14		0	good	0		0		0	0	good		0	0	good
CVS055986CLIU	21L (Omicron)	BA.2	3493.92	bad	98	196	26	5	23	53	0	100	0	0	C9344T,A9424G,C9534T,C9866T,C10029T,C10198T,G10447A,C10449A,C12880T,C14408T,C15714T,T16312G,G16313C,A16320G,T16321G,C17410T,A18163G,C19955T,A20055G,C21618T,G21987A,T22200G,G22578A,C22674T,T22679C,C22686T,A22688G,G22775A,A22786C,C22792T,G22813T,T22913C,T22930A,A22934G,C22943T,A22947C,A22948T,C22949T,A22960T,A22962T,A22964T,C22968T,A22969G,A22970G,A22980T,T22981C,G22985A,C22987T,T22990C,A22991T,A22996T,T22999A,T23002C,A23021T,T23026A,T23042A,A23046G,T23047C,G23049T,T23050G,T23052A,C23053A,T23071A,G23072T,T23074A,A23076C,A23080G,C23081G,A23083G,T23084G,A23085G,G23088C,A23092G,T23101C,T23102A,T23104A,T23105C,T23106C,A23109T,C23111A,T23113C,T23115C,A23122C,C23123G,C23124A,A23125G,A23129G,C23130G,T23134C,T23137A,A23140T,C23142A,T23143G,A23144T,A23145G,A23146T,A23147C,T23150C	11288-11296,16211-16309,21633-21641,22901-22908,22915-22926,22937-22939,22955-22958,22974-22978,23003-23019,23027-23037,23056-23069,23094-23098	22941:ACTGGCTG,22987:TCTT,23116:G,23119:TTTGGGAG,23132:GATCA	G22882T,A22992G,A22995C,G23040A,G23055A,C23075T		T16312G,G16313C,A16320G,T16321G,T22913C,T22930A,A22934G,C22943T,A22947C,A22948T,C22949T,A22960T,A22962T,A22964T,C22968T,A22969G,A22970G,A22980T,T22981C,G22985A,C22987T,T22990C,A22991T,A22996T,T22999A,T23002C,A23021T,T23026A,T23042A,A23046G,T23047C,G23049T,T23050G,T23052A,C23053A,T23071A,G23072T,T23074A,A23076C,A23080G,C23081G,A23083G,T23084G,A23085G,G23088C,A23092G,T23101C,T23102A,T23104A,T23105C,T23106C,A23109T,C23111A,T23113C,T23115C,A23122C,C23123G,C23124A,A23125G,A23129G,C23130G,T23134C,T23137A,A23140T,C23142A,T23143G,A23144T,A23145G,A23146T,A23147C,T23150C	6	0	71	77	S:449-460,S:466-471,S:476-488,S:503-518,S:520-1274	ORF1a:L3027F,ORF1a:T3090I,ORF1a:L3201F,ORF1a:T3255I,ORF1a:P3395H,ORF1b:P314L,ORF1b:L948I,ORF1b:C949A,ORF1b:R1315C,ORF1b:I1566V,ORF1b:T2163I,S:T19I,S:A27S,S:G142D,S:V213G,S:G339D,S:S371F,S:S373P,S:S375F,S:T376A,S:D405N,S:R408S,S:K417N	ORF1a:S3675-,ORF1a:G3676-,ORF1a:F3677-,ORF1b:M915-,ORF1b:Y916-,ORF1b:T917-,ORF1b:P918-,ORF1b:H919-,ORF1b:T920-,ORF1b:V921-,ORF1b:L922-,ORF1b:Q923-,ORF1b:A924-,ORF1b:V925-,ORF1b:G926-,ORF1b:A927-,ORF1b:C928-,ORF1b:V929-,ORF1b:L930-,ORF1b:C931-,ORF1b:N932-,ORF1b:S933-,ORF1b:Q934-,ORF1b:T935-,ORF1b:S936-,ORF1b:L937-,ORF1b:R938-,ORF1b:C939-,ORF1b:G940-,ORF1b:A941-,ORF1b:C942-,ORF1b:I943-,ORF1b:R944-,ORF1b:R945-,ORF1b:P946-,ORF1b:F947-,S:L24-,S:P25-,S:P26-,S:G447-,S:N448-,S:E465-,S:I472-,S:Y489-,S:F490-,S:P491-,S:L492-,S:Q498-,S:P499-,S:T500-,S:N501-,S:G502-,S:H519-		16322-16421			40572	9258	23151	3000	0	good	100	10	0	good	0	24	109	454.167	bad	117	22882-23149:73	50	mediocre	73	S:449-460,S:466-471,S:476-488,S:503-518,S:520-1274	5		0	375	bad		0	0	good
CVS056071CLIU	21L (Omicron)	BA.2	8.50694	good	74	60	46	0	52	12	0	0	0	5	T2C,C241T,T670G,C2790T,C3037T,C4084T,G4184A,C4321T,C9344T,A9424G,C9534T,G9805T,C9866T,C10029T,C10198T,G10447A,C10449A,C10790T,C12880T,C14408T,C15714T,C17410T,A18163G,C19955T,A20055G,C21618T,G21987A,T22200G,G22578A,C22674T,T22679C,C22686T,A22688G,G22775A,A22786C,C22792T,G22813T,G22992A,C22995A,A23013C,A23040G,A23055G,A23063T,T23075C,A23403G,C23525T,T23599G,C23604A,C23854A,G23948T,G24216A,A24424T,T24469A,C25000T,C25584T,C25792A,C26060T,C26270T,C26577G,G26709A,C26858T,A27259C,G27382C,A27383T,T27384C,C27807T,A28271T,C28311T,G28881A,G28882A,G28883C,A29510C,G29868T,A29872C	11288-11296,21633-21641,28362-28370,29734-29759,29861-29867	0:GTACTTTTAAAAGAACCTTGCTCTTCTGGAACATACGAG,29855:TCCTGTC	G22882T		T2C,C4084T,G9805T,C10790T,G24216A,C25792A,G29868T,A29872C	1	0	8	9		E:T9I,M:Q19E,M:A63T,N:P13L,N:R203K,N:G204R,N:S413R,ORF1a:S135R,ORF1a:T842I,ORF1a:G1307S,ORF1a:L3027F,ORF1a:T3090I,ORF1a:L3201F,ORF1a:T3255I,ORF1a:P3395H,ORF1a:H3509Y,ORF1b:P314L,ORF1b:R1315C,ORF1b:I1566V,ORF1b:T2163I,ORF3a:R134S,ORF3a:T223I,ORF6:D61L,ORF9b:P10S,S:T19I,S:A27S,S:G142D,S:V213G,S:G339D,S:S371F,S:S373P,S:S375F,S:T376A,S:D405N,S:R408S,S:K417N,S:S477N,S:T478K,S:E484A,S:Q493R,S:Q498R,S:N501Y,S:Y505H,S:D614G,S:H655Y,S:N679K,S:P681H,S:N764K,S:D796Y,S:G885D,S:Q954H,S:N969K	N:E31-,N:R32-,N:S33-,ORF1a:S3675-,ORF1a:G3676-,ORF1a:F3677-,ORF9b:E27-,ORF9b:N28-,ORF9b:A29-,S:L24-,S:P25-,S:P26-				CharitÃ©_E_F:C26270T,ChinaCDC_N_F:G28881A;G28882A;G28883C,USCDC_N1_P:C28311T	89103	0	29873	3000	0	good	0	10	0	good	0	24	7	29.1667	good	15		0	good	0		0		0	0	good		0	0	good
CVS056112CLIU	21L (Omicron)	BA.2	46.0069	mediocre	75	68	0	0	50	12	0	0	0	5	T10G,T11C,C15G,C32A,A34T,C36G,C37T,C241T,T670G,C2790T,C3037T,G4184A,C4321T,G8939A,C9344T,A9424G,C9534T,C9866T,C10029T,C10198T,G10447A,C10449A,C12880T,C14408T,C15714T,C17410T,A18163G,C19955T,A20055G,C21618T,G21987A,T22200G,G22578A,C22674T,T22679C,C22686T,A22688G,G22775A,A22786C,C22792T,G22813T,G22992A,C22995A,A23013C,A23040G,A23055G,A23063T,T23075C,A23403G,C23525T,T23599G,C23604A,C23854A,G23948T,A24424T,T24469A,C25000T,C25584T,C26060T,C26270T,C26577G,C26681T,G26709A,C26858T,A27259C,G27382C,A27383T,T27384C,C27807T,A28271T,C28311T,G28881A,G28882A,G28883C,A29510C	17-31,11288-11296,21633-21641,28362-28370,29734-29759		G22882T	C26681T|21C&21B	T10G,T11C,C15G,C32A,A34T,C36G,C37T,G8939A	1	1	8	10		E:T9I,M:Q19E,M:A63T,N:P13L,N:R203K,N:G204R,N:S413R,ORF1a:S135R,ORF1a:T842I,ORF1a:G1307S,ORF1a:V2892I,ORF1a:L3027F,ORF1a:T3090I,ORF1a:L3201F,ORF1a:T3255I,ORF1a:P3395H,ORF1b:P314L,ORF1b:R1315C,ORF1b:I1566V,ORF1b:T2163I,ORF3a:T223I,ORF6:D61L,ORF9b:P10S,S:T19I,S:A27S,S:G142D,S:V213G,S:G339D,S:S371F,S:S373P,S:S375F,S:T376A,S:D405N,S:R408S,S:K417N,S:S477N,S:T478K,S:E484A,S:Q493R,S:Q498R,S:N501Y,S:Y505H,S:D614G,S:H655Y,S:N679K,S:P681H,S:N764K,S:D796Y,S:Q954H,S:N969K	N:E31-,N:R32-,N:S33-,ORF1a:S3675-,ORF1a:G3676-,ORF1a:F3677-,ORF9b:E27-,ORF9b:N28-,ORF9b:A29-,S:L24-,S:P25-,S:P26-				CharitÃ©_E_F:C26270T,ChinaCDC_N_F:G28881A;G28882A;G28883C,USCDC_N1_P:C28311T	89009	8	29857	3000	0	good	0	10	0	good	0	24	11	45.8333	mediocre	19	10-36:7	50	mediocre	7		0		0	0	good		0	0	good
CVS056139CLIU	21L (Omicron)	BA.2	129.34	bad	87	58	6	0	51	12	0	0	0	5	T2C,T3C,A4T,G7A,G8T,T10G,T11G,A12G,C44T,C241T,T670G,C2790T,C3037T,G4184A,C4321T,C9344T,A9424G,C9534T,C9866T,C10029T,C10198T,G10447A,C10449A,C12880T,C14408T,C15714T,C16954T,C17410T,A18163G,C19955T,A20055G,C21618T,G21987A,T22200G,G22578A,C22674T,T22679C,C22686T,A22688G,G22775A,A22786C,C22792T,G22813T,T22882G,G22992A,C22995A,A23013C,A23040G,A23055G,A23063T,T23075C,A23403G,C23525T,T23599G,C23604A,C23854A,G23948T,A24424T,T24469A,C25000T,C25584T,C25624T,C26060T,C26270T,C26577G,G26709A,C26858T,A27259C,G27382C,A27383T,T27384C,C27807T,A28271T,C28311T,G28881A,G28882A,G28883C,A29510C,A29852T,G29853T,T29856C,T29859A,G29862A,A29871T,A29873T,A29874T,A29879T	11288-11296,21633-21641,28362-28370,29734-29759,29865-29869	0:CCAGGA			T2C,T3C,A4T,G7A,G8T,T10G,T11G,A12G,C44T,C16954T,A29852T,G29853T,T29856C,T29859A,G29862A,A29871T,A29873T,A29874T,A29879T	0	0	19	19		E:T9I,M:Q19E,M:A63T,N:P13L,N:R203K,N:G204R,N:S413R,ORF1a:S135R,ORF1a:T842I,ORF1a:G1307S,ORF1a:L3027F,ORF1a:T3090I,ORF1a:L3201F,ORF1a:T3255I,ORF1a:P3395H,ORF1b:P314L,ORF1b:R1315C,ORF1b:I1566V,ORF1b:T2163I,ORF3a:H78Y,ORF3a:T223I,ORF6:D61L,ORF9b:P10S,S:T19I,S:A27S,S:G142D,S:V213G,S:G339D,S:S371F,S:S373P,S:S375F,S:T376A,S:D405N,S:R408S,S:K417N,S:N440K,S:S477N,S:T478K,S:E484A,S:Q493R,S:Q498R,S:N501Y,S:Y505H,S:D614G,S:H655Y,S:N679K,S:P681H,S:N764K,S:D796Y,S:Q954H,S:N969K	N:E31-,N:R32-,N:S33-,ORF1a:S3675-,ORF1a:G3676-,ORF1a:F3677-,ORF9b:E27-,ORF9b:N28-,ORF9b:A29-,S:L24-,S:P25-,S:P26-				CharitÃ©_E_F:C26270T,ChinaCDC_N_F:G28881A;G28882A;G28883C,USCDC_N1_P:C28311T	89081	0	29879	3000	0	good	0	10	0	good	0	24	13	54.1667	mediocre	21	2-43:9,29852-29878:9	100	bad	18		0		0	0	good		0	0	good
CVS058183CLIU	21L (Omicron)	BA.2	8.50694	good	75	53	12	0	52	12	0	0	0	5	C241T,T670G,C2790T,C3037T,G4184A,C4321T,C5221T,C7086T,C9344T,A9424G,C9534T,C9866T,C10029T,C10198T,G10447A,C10449A,C11442T,C12880T,C14408T,C15714T,C17410T,A18163G,C19955T,A20055G,C21618T,G21987A,T22200G,G22578A,C22674T,T22679C,C22686T,A22688G,G22775A,A22786C,C22792T,G22813T,G22992A,C22995A,A23013C,A23040G,A23055G,A23063T,T23075C,A23403G,C23525T,T23599G,C23604A,C23854A,G23948T,A24424T,T24469A,C25000T,C25584T,C25624T,C26060T,C26270T,C26577G,G26709A,C26858T,A27259C,G27382C,A27383T,T27384C,C27807T,A28271T,C28311T,G28881A,G28882A,G28883C,A29510C,C29774T,A29886T,A29887T,A29888C,A29889T	11288-11296,21633-21641,28362-28370,29734-29759	29878:TTTTTG,29881:CTGCTC	G22882T		C5221T,C7086T,C11442T,C29774T,A29886T,A29887T,A29888C,A29889T	1	0	8	9		E:T9I,M:Q19E,M:A63T,N:P13L,N:R203K,N:G204R,N:S413R,ORF1a:S135R,ORF1a:T842I,ORF1a:G1307S,ORF1a:T2274I,ORF1a:L3027F,ORF1a:T3090I,ORF1a:L3201F,ORF1a:T3255I,ORF1a:P3395H,ORF1a:A3726V,ORF1b:P314L,ORF1b:R1315C,ORF1b:I1566V,ORF1b:T2163I,ORF3a:H78Y,ORF3a:T223I,ORF6:D61L,ORF9b:P10S,S:T19I,S:A27S,S:G142D,S:V213G,S:G339D,S:S371F,S:S373P,S:S375F,S:T376A,S:D405N,S:R408S,S:K417N,S:S477N,S:T478K,S:E484A,S:Q493R,S:Q498R,S:N501Y,S:Y505H,S:D614G,S:H655Y,S:N679K,S:P681H,S:N764K,S:D796Y,S:Q954H,S:N969K	N:E31-,N:R32-,N:S33-,ORF1a:S3675-,ORF1a:G3676-,ORF1a:F3677-,ORF9b:E27-,ORF9b:N28-,ORF9b:A29-,S:L24-,S:P25-,S:P26-				CharitÃ©_E_F:C26270T,ChinaCDC_N_F:G28881A;G28882A;G28883C,USCDC_N1_P:C28311T	89135	11	29889	3000	0	good	0	10	0	good	0	24	7	29.1667	good	15		0	good	0		0		0	0	good		0	0	good
CVS058805CLIU	21L (Omicron)	BA.2	4.34028	good	73	53	3	0	50	12	0	0	0	5	C241T,T670G,C2790T,C3037T,G4184A,C4321T,C9344T,A9424G,C9534T,C9866T,C10029T,C10198T,G10447A,C10449A,C12880T,C14408T,C15714T,C17410T,A18163G,C19955T,A20055G,C21618T,C21646T,G21987A,T22200G,G22578A,C22674T,T22679C,C22686T,A22688G,G22775A,A22786C,C22792T,G22813T,G22992A,C22995A,A23013C,A23040G,A23055G,A23063T,T23075C,A23403G,C23525T,T23599G,C23604A,C23854A,G23948T,A24424T,T24469A,C25000T,C25584T,C25624T,C26060T,C26270T,C26577G,G26709A,C26858T,A27259C,G27382C,A27383T,T27384C,C27807T,A28271T,C28311T,G28881A,G28882A,G28883C,A29510C,A29863T,T29867C,A29871G,A29872C,A29873C	11288-11296,21633-21641,28362-28370,29734-29759	29868:TGT	G22882T		C21646T,A29863T,T29867C,A29871G,A29872C,A29873C	1	0	6	7		E:T9I,M:Q19E,M:A63T,N:P13L,N:R203K,N:G204R,N:S413R,ORF1a:S135R,ORF1a:T842I,ORF1a:G1307S,ORF1a:L3027F,ORF1a:T3090I,ORF1a:L3201F,ORF1a:T3255I,ORF1a:P3395H,ORF1b:P314L,ORF1b:R1315C,ORF1b:I1566V,ORF1b:T2163I,ORF3a:H78Y,ORF3a:T223I,ORF6:D61L,ORF9b:P10S,S:T19I,S:A27S,S:G142D,S:V213G,S:G339D,S:S371F,S:S373P,S:S375F,S:T376A,S:D405N,S:R408S,S:K417N,S:S477N,S:T478K,S:E484A,S:Q493R,S:Q498R,S:N501Y,S:Y505H,S:D614G,S:H655Y,S:N679K,S:P681H,S:N764K,S:D796Y,S:Q954H,S:N969K	N:E31-,N:R32-,N:S33-,ORF1a:S3675-,ORF1a:G3676-,ORF1a:F3677-,ORF9b:E27-,ORF9b:N28-,ORF9b:A29-,S:L24-,S:P25-,S:P26-				CharitÃ©_E_F:C26270T,ChinaCDC_N_F:G28881A;G28882A;G28883C,USCDC_N1_P:C28311T	89002	44	29873	3000	0	good	0	10	0	good	0	24	5	20.8333	good	13		0	good	0		0		0	0	good		0	0	good
CVS059308CLIU	21L (Omicron)	BA.2	0.694444	good	70	53	0	0	51	12	0	0	0	6	C241T,T670G,C2790T,C3037T,G4184A,C4321T,C9344T,A9424G,C9534T,C9866T,C10029T,C10198T,G10447A,C10449A,C12880T,C14408T,C15714T,A17271G,C17410T,A18163G,C19955T,A20055G,G20784A,C21618T,G21987A,T22200G,G22578A,C22674T,T22679C,C22686T,A22688G,G22775A,A22786C,C22792T,G22813T,G22992A,C22995A,A23013C,A23040G,A23055G,A23063T,T23075C,A23403G,C23525T,T23599G,C23604A,C23854A,G23948T,A24424T,T24469A,C25000T,C25584T,C25624T,C26060T,C26270T,C26577G,G26709A,C26858T,A27259C,G27382C,A27383T,T27384C,C27807T,A28271T,C28310T,C28311T,G28881A,G28882A,G28883C,A29510C	11288-11296,21633-21641,28362-28370,29734-29759		G22882T		A17271G,G20784A,C28310T	1	0	3	4		E:T9I,M:Q19E,M:A63T,N:P13F,N:R203K,N:G204R,N:S413R,ORF1a:S135R,ORF1a:T842I,ORF1a:G1307S,ORF1a:L3027F,ORF1a:T3090I,ORF1a:L3201F,ORF1a:T3255I,ORF1a:P3395H,ORF1b:P314L,ORF1b:R1315C,ORF1b:I1566V,ORF1b:T2163I,ORF1b:M2439I,ORF3a:H78Y,ORF3a:T223I,ORF6:D61L,ORF9b:P10S,S:T19I,S:A27S,S:G142D,S:V213G,S:G339D,S:S371F,S:S373P,S:S375F,S:T376A,S:D405N,S:R408S,S:K417N,S:S477N,S:T478K,S:E484A,S:Q493R,S:Q498R,S:N501Y,S:Y505H,S:D614G,S:H655Y,S:N679K,S:P681H,S:N764K,S:D796Y,S:Q954H,S:N969K	N:E31-,N:R32-,N:S33-,ORF1a:S3675-,ORF1a:G3676-,ORF1a:F3677-,ORF9b:E27-,ORF9b:N28-,ORF9b:A29-,S:L24-,S:P25-,S:P26-				CharitÃ©_E_F:C26270T,ChinaCDC_N_F:G28881A;G28882A;G28883C,USCDC_N1_P:C28310T;C28311T	89050	12	29851	3000	0	good	0	10	0	good	0	24	2	8.33333	good	10		0	good	0		0		0	0	good		0	0	good
CVS060584CLIU	21L (Omicron)	BA.2	246.007	bad	63	277	179	2	42	94	0	100	0	1	C9344T,A9424G,C9534T,C9866T,C10029T,C10198T,G10447A,C10449A,C12880T,C14408T,C15714T,A18163G,G18443T,C19955T,A20055G,C21618T,G21987A,T22200G,G22578A,C22674T,T22679C,C22686T,A22688G,G22775A,A22786C,C22792T,G22813T,T22882G,G22992A,C22995A,A23013C,A23040G,A23055G,A23063T,T23075C,A23403G,C23525T,T23599G,C23604A,C23707T,C23854A,G23948T,A24424T,T24469A,C25000T,C25584T,C26060T,C26270T,C26577G,G26709A,C26858T,A27259C,G27382C,A27383T,T27384C,A27528C,T27530G,T27702A,G27806C,T27808G,T27810G,T27811C,T27814A	11288-11296,21633-21641,27533-27695,27703-27734,27739-27802	17331:ACGACAGCAGATATAGTTGTCTTTGATGAAATTTCAATGGCCACAAATTATGATTTGAGTGTTGTCAATGCCAGATTATGTGCTAAGCACTATGTGTACATTGGCGACCCTGCTCAATTACCTGCACCACGCACATTGCTAACTAAGGGCACACTAGAACCAGAATATTTCAATTCAGT	T27807C		G18443T,C23707T,A27528C,T27530G,T27702A,G27806C,T27808G,T27810G,T27811C,T27814A	1	0	10	11	ORF1b:1289-2696,ORF7a:101-103	E:T9I,M:Q19E,M:A63T,ORF1a:L3027F,ORF1a:T3090I,ORF1a:L3201F,ORF1a:T3255I,ORF1a:P3395H,ORF1b:P314L,ORF3a:T223I,ORF6:D61L,ORF7a:F46C,ORF7b:F13L,ORF7b:L14R,S:T19I,S:A27S,S:G142D,S:V213G,S:G339D,S:S371F,S:S373P,S:S375F,S:T376A,S:D405N,S:R408S,S:K417N,S:N440K,S:S477N,S:T478K,S:E484A,S:Q493R,S:Q498R,S:N501Y,S:Y505H,S:D614G,S:H655Y,S:N679K,S:P681H,S:N764K,S:D796Y,S:Q954H,S:N969K	ORF1a:S3675-,ORF1a:G3676-,ORF1a:F3677-,ORF7a:H47-,ORF7a:P48-,ORF7a:L49-,ORF7a:A50-,ORF7a:D51-,ORF7a:N52-,ORF7a:K53-,ORF7a:F54-,ORF7a:A55-,ORF7a:L56-,ORF7a:T57-,ORF7a:C58-,ORF7a:F59-,ORF7a:S60-,ORF7a:T61-,ORF7a:Q62-,ORF7a:F63-,ORF7a:A64-,ORF7a:F65-,ORF7a:A66-,ORF7a:C67-,ORF7a:P68-,ORF7a:D69-,ORF7a:G70-,ORF7a:V71-,ORF7a:K72-,ORF7a:H73-,ORF7a:V74-,ORF7a:Y75-,ORF7a:Q76-,ORF7a:L77-,ORF7a:R78-,ORF7a:A79-,ORF7a:R80-,ORF7a:S81-,ORF7a:V82-,ORF7a:S83-,ORF7a:P84-,ORF7a:K85-,ORF7a:L86-,ORF7a:F87-,ORF7a:I88-,ORF7a:R89-,ORF7a:Q90-,ORF7a:E91-,ORF7a:E92-,ORF7a:V93-,ORF7a:Q94-,ORF7a:E95-,ORF7a:L96-,ORF7a:Y97-,ORF7a:S98-,ORF7a:P99-,ORF7a:I100-,ORF7a:V104-,ORF7a:A105-,ORF7a:A106-,ORF7a:I107-,ORF7a:V108-,ORF7a:F109-,ORF7a:I110-,ORF7a:T111-,ORF7a:L112-,ORF7a:C113-,ORF7a:F114-,ORF7a:T115-,ORF7a:L116-,ORF7a:K117-,ORF7a:R118-,ORF7a:K119-,ORF7a:T120-,ORF7a:E121-,ORF7a:*122-,ORF7b:M1-,ORF7b:I2-,ORF7b:E3-,ORF7b:L4-,ORF7b:S5-,ORF7b:L6-,ORF7b:I7-,ORF7b:D8-,ORF7b:F9-,ORF7b:Y10-,ORF7b:L11-,ORF7b:F16-,ORF7b:L17-,ORF7b:L18-,ORF7b:F19-,S:L24-,S:P25-,S:P26-		17332-17431		CharitÃ©_E_F:C26270T	54517	9266	27814	3000	0	good	100	10	0	good	0	24	11	45.8333	mediocre	19		0	good	0	ORF1b:1289-2696,ORF7a:101-103	2		0	150	bad		0	0	good
CVS060791CLIU	21L (Omicron)	BA.2	0	good	12	9	0	0	7	3	0	0	0	0	A9266C,G9267C,C9344T,A9424G,C9534T,C9866T,C10029T,C10198T,G10447A,C10449A,C12880T,C14408T	11288-11296				A9266C,G9267C	0	0	2	2		ORF1a:S3001P,ORF1a:L3027F,ORF1a:T3090I,ORF1a:L3201F,ORF1a:T3255I,ORF1a:P3395H,ORF1b:P314L	ORF1a:S3675-,ORF1a:G3676-,ORF1a:F3677-					18818	8705	15005	3000	0	good	0	10	0	good	0	24	-6	0	good	2		0	good	0		0		0	0	good		0	0	good
CVS061359CLIU	21L (Omicron)	BA.2	101.562	bad	81	56	15	0	49	12	0	0	0	5	T2C,T3C,A4C,C15G,C16G,T17G,C241T,T670G,C2790T,C3037T,G4184A,C4321T,C9344T,A9424G,C9534T,C9866T,C10029T,C10198T,G10447A,C10449A,C12880T,C14408T,C15714T,C17410T,A18163G,C19955T,A20055G,C21618T,G21987A,T22200G,G22578A,C22674T,T22679C,C22686T,A22688G,G22775A,A22786C,C22792T,G22813T,G22992A,C22995A,A23013C,A23040G,A23055G,A23063T,T23075C,A23403G,C23525T,T23599G,C23604A,C23854A,G23948T,A24424T,T24469A,C25584T,C26060T,C26270T,C26577G,G26709A,C26858T,A27259C,G27382C,A27383T,T27384C,C27807T,A28271T,C28311T,G28881A,G28882A,G28883C,A29510C,T29867G,G29868C,A29871T,A29873C,A29874T,A29879T,A29880T,A29883T,A29884T,A29885T	12-14,11288-11296,21633-21641,28362-28370,29734-29759	0:GTCCAGAACAA,8:AAAT	G22882T,T25000C		T2C,T3C,A4C,C15G,C16G,T17G,T29867G,G29868C,A29871T,A29873C,A29874T,A29879T,A29880T,A29883T,A29884T,A29885T	2	0	16	18		E:T9I,M:Q19E,M:A63T,N:P13L,N:R203K,N:G204R,N:S413R,ORF1a:S135R,ORF1a:T842I,ORF1a:G1307S,ORF1a:L3027F,ORF1a:T3090I,ORF1a:L3201F,ORF1a:T3255I,ORF1a:P3395H,ORF1b:P314L,ORF1b:R1315C,ORF1b:I1566V,ORF1b:T2163I,ORF3a:T223I,ORF6:D61L,ORF9b:P10S,S:T19I,S:A27S,S:G142D,S:V213G,S:G339D,S:S371F,S:S373P,S:S375F,S:T376A,S:D405N,S:R408S,S:K417N,S:S477N,S:T478K,S:E484A,S:Q493R,S:Q498R,S:N501Y,S:Y505H,S:D614G,S:H655Y,S:N679K,S:P681H,S:N764K,S:D796Y,S:Q954H,S:N969K	N:E31-,N:R32-,N:S33-,ORF1a:S3675-,ORF1a:G3676-,ORF1a:F3677-,ORF9b:E27-,ORF9b:N28-,ORF9b:A29-,S:L24-,S:P25-,S:P26-				CharitÃ©_E_F:C26270T,ChinaCDC_N_F:G28881A;G28882A;G28883C,USCDC_N1_P:C28311T	89123	0	29885	3000	0	good	0	10	0	good	0	24	21	87.5	mediocre	29	29867-29884:10	50	mediocre	10		0		0	0	good		0	0	good
CVS061488CLIU	21L (Omicron)	BA.2	94.4444	mediocre	88	53	3	0	50	12	0	0	0	5	C241T,T670G,C2644T,C2790T,C3037T,G4184A,C4321T,G5036A,C9344T,A9424G,C9534T,C9866T,C10029T,C10198T,G10447A,C10449A,C12880T,C14408T,C15714T,C17410T,A18163G,C19955T,A20055G,C21618T,G21987A,T22200G,G22578A,C22674T,T22679C,C22686T,A22688G,G22775A,A22786C,C22792T,G22813T,G22992A,C22995A,A23013C,A23040G,A23055G,A23063T,T23075C,A23403G,C23525T,T23599G,C23604A,C23854A,G23948T,A24424T,T24469A,C25000T,C25584T,C26060T,C26270T,C26577G,G26709A,C26858T,A27259C,G27382C,A27383T,T27384C,C27807T,T28196C,A28271T,C28311T,G28881A,G28882A,G28883C,A29510C,T29867A,G29868C,A29871T,A29872T,A29873C,A29874C,A29875C,A29877C,A29879G,A29882G,A29883T,A29884G,A29885T,A29886T,A29889C,A29891G,A29893G,A29894G,A29897G	11288-11296,21633-21641,28362-28370,29734-29759	29860:GAG	G22882T		C2644T,G5036A,T28196C,T29867A,G29868C,A29871T,A29872T,A29873C,A29874C,A29875C,A29877C,A29879G,A29882G,A29883T,A29884G,A29885T,A29886T,A29889C,A29891G,A29893G,A29894G,A29897G	1	0	22	23		E:T9I,M:Q19E,M:A63T,N:P13L,N:R203K,N:G204R,N:S413R,ORF1a:S135R,ORF1a:T842I,ORF1a:G1307S,ORF1a:G1591R,ORF1a:L3027F,ORF1a:T3090I,ORF1a:L3201F,ORF1a:T3255I,ORF1a:P3395H,ORF1b:P314L,ORF1b:R1315C,ORF1b:I1566V,ORF1b:T2163I,ORF3a:T223I,ORF6:D61L,ORF9b:P10S,S:T19I,S:A27S,S:G142D,S:V213G,S:G339D,S:S371F,S:S373P,S:S375F,S:T376A,S:D405N,S:R408S,S:K417N,S:S477N,S:T478K,S:E484A,S:Q493R,S:Q498R,S:N501Y,S:Y505H,S:D614G,S:H655Y,S:N679K,S:P681H,S:N764K,S:D796Y,S:Q954H,S:N969K	N:E31-,N:R32-,N:S33-,ORF1a:S3675-,ORF1a:G3676-,ORF1a:F3677-,ORF9b:E27-,ORF9b:N28-,ORF9b:A29-,S:L24-,S:P25-,S:P26-				CharitÃ©_E_F:C26270T,ChinaCDC_N_F:G28881A;G28882A;G28883C,USCDC_N1_P:C28311T	89032	38	29897	3000	0	good	0	10	0	good	0	24	20	83.3333	mediocre	28	29867-29896:19	50	mediocre	19		0		0	0	good		0	0	good
CVS061944CLIU	21L (Omicron)	BA.2	184.028	bad	96	56	50	0	52	12	0	0	0	5	A4T,A5G,T9A,T10A,A12C,A14C,G24T,A26T,A30T,A31T,C241T,T670G,C2790T,C3037T,G4184A,C4321T,C9344T,A9424G,C9534T,C9866T,C10029T,C10198T,G10447A,C10449A,C12880T,C14408T,C15714T,C17410T,C17678T,A18163G,C19955T,A20055G,C21618T,G21987A,T22200G,G22578A,C22591T,C22674T,T22679C,C22686T,A22688G,G22775A,A22786C,C22792T,G22813T,T22882G,G22992A,C22995A,A23013C,A23040G,A23055G,A23063T,T23075C,A23403G,C23525T,T23599G,C23604A,C23854A,G23948T,A24424T,T24469A,C25000T,C25584T,C25624T,C26060T,C26270T,C26577G,G26709A,C26858T,A27259C,G27382C,A27383T,T27384C,C27807T,A28271T,C28311T,G28881A,G28882A,G28883C,A29510C,A29872T,A29873G,A29876G,A29877G,A29878G,A29879G,A29882G,A29884T,A29885G,A29886G,A29887G,A29890G,A29893C,A29895C,A29899C,A29901C	11288-11296,21633-21641,28362-28370,29734-29759,29866-29868	0:TCTGGTTCTAG,2:CC,15:ACACTGT,20:A,23:TCTTTGAACTAA,29891:GGTTGGCC,29896:CTGGTTTGT			A4T,A5G,T9A,T10A,A12C,A14C,G24T,A26T,A30T,A31T,C17678T,C22591T,A29872T,A29873G,A29876G,A29877G,A29878G,A29879G,A29882G,A29884T,A29885G,A29886G,A29887G,A29890G,A29893C,A29895C,A29899C,A29901C	0	0	28	28		E:T9I,M:Q19E,M:A63T,N:P13L,N:R203K,N:G204R,N:S413R,ORF1a:S135R,ORF1a:T842I,ORF1a:G1307S,ORF1a:L3027F,ORF1a:T3090I,ORF1a:L3201F,ORF1a:T3255I,ORF1a:P3395H,ORF1b:P314L,ORF1b:R1315C,ORF1b:T1404M,ORF1b:I1566V,ORF1b:T2163I,ORF3a:H78Y,ORF3a:T223I,ORF6:D61L,ORF9b:P10S,S:T19I,S:A27S,S:G142D,S:V213G,S:G339D,S:S371F,S:S373P,S:S375F,S:T376A,S:D405N,S:R408S,S:K417N,S:N440K,S:S477N,S:T478K,S:E484A,S:Q493R,S:Q498R,S:N501Y,S:Y505H,S:D614G,S:H655Y,S:N679K,S:P681H,S:N764K,S:D796Y,S:Q954H,S:N969K	N:E31-,N:R32-,N:S33-,ORF1a:S3675-,ORF1a:G3676-,ORF1a:F3677-,ORF9b:E27-,ORF9b:N28-,ORF9b:A29-,S:L24-,S:P25-,S:P26-				CharitÃ©_E_F:C26270T,ChinaCDC_N_F:G28881A;G28882A;G28883C,USCDC_N1_P:C28311T	89081	0	29901	3000	0	good	0	10	0	good	0	24	22	91.6667	mediocre	30	4-30:10,29872-29900:16	100	bad	26		0		0	0	good		0	0	good
CVS062008CLIU	21L (Omicron)	BA.2	0	good	67	53	2	0	49	12	0	0	0	5	C241T,T670G,C2790T,C3037T,G4184A,C4321T,C9344T,A9424G,C9534T,C9866T,C10029T,C10198T,G10447A,C10449A,C12880T,C14408T,C15714T,C17410T,A18163G,C19955T,A20055G,C21618T,G21987A,T22200G,G22578A,C22674T,T22679C,C22686T,A22688G,G22775A,A22786C,C22792T,G22813T,G22992A,C22995A,A23013C,A23040G,A23055G,A23063T,T23075C,A23403G,C23525T,T23599G,C23604A,C23854A,G23948T,A24424T,T24469A,C25000T,C25584T,C26060T,C26270T,C26577G,G26709A,C26858T,A27259C,G27382C,A27383T,T27384C,C27807T,A28271T,C28311T,G28881A,G28882A,G28883C,A29510C,G29861A	11288-11296,21633-21641,28362-28370,29734-29759	29858:CC	G22882T		G29861A	1	0	1	2		E:T9I,M:Q19E,M:A63T,N:P13L,N:R203K,N:G204R,N:S413R,ORF1a:S135R,ORF1a:T842I,ORF1a:G1307S,ORF1a:L3027F,ORF1a:T3090I,ORF1a:L3201F,ORF1a:T3255I,ORF1a:P3395H,ORF1b:P314L,ORF1b:R1315C,ORF1b:I1566V,ORF1b:T2163I,ORF3a:T223I,ORF6:D61L,ORF9b:P10S,S:T19I,S:A27S,S:G142D,S:V213G,S:G339D,S:S371F,S:S373P,S:S375F,S:T376A,S:D405N,S:R408S,S:K417N,S:S477N,S:T478K,S:E484A,S:Q493R,S:Q498R,S:N501Y,S:Y505H,S:D614G,S:H655Y,S:N679K,S:P681H,S:N764K,S:D796Y,S:Q954H,S:N969K	N:E31-,N:R32-,N:S33-,ORF1a:S3675-,ORF1a:G3676-,ORF1a:F3677-,ORF9b:E27-,ORF9b:N28-,ORF9b:A29-,S:L24-,S:P25-,S:P26-				CharitÃ©_E_F:C26270T,ChinaCDC_N_F:G28881A;G28882A;G28883C,USCDC_N1_P:C28311T	89014	38	29863	3000	0	good	0	10	0	good	0	24	-1	0	good	7		0	good	0		0		0	0	good		0	0	good
CVS062060CLIU	21L (Omicron)	BA.2	467.361	bad	115	75	30	0	50	12	0	0	0	5	A5G,T9C,A12T,A14G,C15A,C16G,T18A,A30T,C241T,T670G,C2790T,C3037T,G4184A,C4321T,C8956T,C9344T,A9424G,C9534T,C9866T,C10029T,C10198T,G10447A,C10449A,C12880T,C14408T,C15714T,C17410T,A18163G,C19955T,A20055G,C21618T,G21987A,T22200G,G22578A,C22674T,T22679C,C22686T,A22688G,G22775A,A22786C,C22792T,G22813T,T22882G,G22992A,C22995A,A23013C,A23040G,A23055G,A23063T,T23075C,T23371C,A23403G,C23525T,T23599G,C23604A,C23854A,G23948T,A24424T,T24469A,C25000T,C25584T,C26060T,C26270T,C26577G,G26709A,C26858T,A27259C,G27382C,A27383T,T27384C,C27807T,A28271T,C28311T,G28881A,G28882A,G28883C,A29510C,T29760A,G29764A,A29770T,T29772G,G29779A,A29792T,G29794A,A29796T,A29799T,T29804C,A29805C,G29825A,A29833C,C29835T,C29837T,C29838T,T29840G,T29842A,T29845A,T29846A,T29851A,T29858A,T29859C,G29861T,A29863G,A29865G,G29868A,A29869G,A29872C,A29873T,A29875C,A29876T,A29881T,A29882T,A29885T,A29886T,A29887T,A29888T	20-29,11288-11296,21633-21641,28362-28370,29734-29747,29751-29755,29767-29768,29785-29786,29811-29818,29829-29832,29853-29855	29773:GAGAGCTGC,29776:TAT,29790:ATGTGTAAAATTAAT,29801:TAT			A5G,T9C,A12T,A14G,C15A,C16G,T18A,A30T,C8956T,T23371C,T29760A,G29764A,A29770T,T29772G,G29779A,A29792T,G29794A,A29796T,A29799T,T29804C,A29805C,G29825A,A29833C,C29835T,C29837T,C29838T,T29840G,T29842A,T29845A,T29846A,T29851A,T29858A,T29859C,G29861T,A29863G,A29865G,G29868A,A29869G,A29872C,A29873T,A29875C,A29876T,A29881T,A29882T,A29885T,A29886T,A29887T,A29888T	0	0	48	48		E:T9I,M:Q19E,M:A63T,N:P13L,N:R203K,N:G204R,N:S413R,ORF1a:S135R,ORF1a:T842I,ORF1a:G1307S,ORF1a:L3027F,ORF1a:T3090I,ORF1a:L3201F,ORF1a:T3255I,ORF1a:P3395H,ORF1b:P314L,ORF1b:R1315C,ORF1b:I1566V,ORF1b:T2163I,ORF3a:T223I,ORF6:D61L,ORF9b:P10S,S:T19I,S:A27S,S:G142D,S:V213G,S:G339D,S:S371F,S:S373P,S:S375F,S:T376A,S:D405N,S:R408S,S:K417N,S:N440K,S:S477N,S:T478K,S:E484A,S:Q493R,S:Q498R,S:N501Y,S:Y505H,S:D614G,S:H655Y,S:N679K,S:P681H,S:N764K,S:D796Y,S:Q954H,S:N969K	N:E31-,N:R32-,N:S33-,ORF1a:S3675-,ORF1a:G3676-,ORF1a:F3677-,ORF9b:E27-,ORF9b:N28-,ORF9b:A29-,S:L24-,S:P25-,S:P26-				CharitÃ©_E_F:C26270T,ChinaCDC_N_F:G28881A;G28882A;G28883C,USCDC_N1_P:C28311T	88876	4	29889	3000	0	good	0	10	0	good	0	24	46	191.667	bad	54	5-29:8,29760-29887:38	100	bad	46		0		0	0	good		0	0	good
CVS062115CLIU	21L (Omicron)	BA.2	101.562	bad	83	53	14	0	46	12	0	0	0	5	C9344T,A9424G,C9534T,C9866T,C10029T,C10198T,G10447A,C10449A,C12880T,C14408T,C15714T,C17410T,A18163G,C19955T,A20055G,C21618T,G21987A,T22200G,G22578A,C22674T,T22679C,C22686T,A22688G,G22775A,A22786C,C22792T,G22813T,G22992A,C22995A,A23013C,A23040G,A23055G,A23063T,T23075C,A23403G,C23525T,T23599G,C23604A,C23854A,G23948T,A24424T,T24469A,C25000T,C25584T,C26060T,C26270T,C26577G,G26709A,C26858T,A27259C,G27382C,A27383T,T27384C,C27807T,A28271T,C28311T,G28881A,G28882A,G28883C,A29510C,G29868T,A29869C,A29872T,A29874G,A29876C,A29878T,A29879T,A29880G,A29881T,A29883T,A29884T,A29887T,A29888T,A29889T,A29891C,A29893T,A29894T,A29895C,A29896C,A29897C,A29899C,A29900C,A29903C	11288-11296,21633-21641,28362-28370,29734-29759	29866:ATCTCCATGCTATT	G22882T		G29868T,A29869C,A29872T,A29874G,A29876C,A29878T,A29879T,A29880G,A29881T,A29883T,A29884T,A29887T,A29888T,A29889T,A29891C,A29893T,A29894T,A29895C,A29896C,A29897C,A29899C,A29900C,A29903C	1	0	23	24		E:T9I,M:Q19E,M:A63T,N:P13L,N:R203K,N:G204R,N:S413R,ORF1a:L3027F,ORF1a:T3090I,ORF1a:L3201F,ORF1a:T3255I,ORF1a:P3395H,ORF1b:P314L,ORF1b:R1315C,ORF1b:I1566V,ORF1b:T2163I,ORF3a:T223I,ORF6:D61L,ORF9b:P10S,S:T19I,S:A27S,S:G142D,S:V213G,S:G339D,S:S371F,S:S373P,S:S375F,S:T376A,S:D405N,S:R408S,S:K417N,S:S477N,S:T478K,S:E484A,S:Q493R,S:Q498R,S:N501Y,S:Y505H,S:D614G,S:H655Y,S:N679K,S:P681H,S:N764K,S:D796Y,S:Q954H,S:N969K	N:E31-,N:R32-,N:S33-,ORF1a:S3675-,ORF1a:G3676-,ORF1a:F3677-,ORF9b:E27-,ORF9b:N28-,ORF9b:A29-,S:L24-,S:P25-,S:P26-				CharitÃ©_E_F:C26270T,ChinaCDC_N_F:G28881A;G28882A;G28883C,USCDC_N1_P:C28311T	75390	4598	29903	3000	0	good	0	10	0	good	0	24	21	87.5	mediocre	29	29868-29902:23	50	mediocre	23		0		0	0	good		0	0	good
CVS062262CLIU	21L (Omicron)	BA.2	36.1111	mediocre	25	18	0	0	18	6	0	0	0	0	C17410T,A18163G,C19955T,A20055G,C21618T,G21987A,T22200G,G22578A,C22674T,T22679C,C22686T,A22688G,G22775A,A22786C,C22792T,G22813T,G22901T,T22903C,A22904T,A22908C,T22909A,A22920G,T22921C,T22926C,G22927A	21633-21641,22910-22918		G22882T		G22901T,T22903C,A22904T,A22908C,T22909A,A22920G,T22921C,T22926C,G22927A	1	0	9	10		ORF1b:R1315C,ORF1b:I1566V,ORF1b:T2163I,S:T19I,S:A27S,S:G142D,S:V213G,S:G339D,S:S371F,S:S373P,S:S375F,S:T376A,S:D405N,S:R408S,S:K417N,S:N450C,S:L452S,S:Y453C	S:L24-,S:P25-,S:P26-,S:G447-,S:N448-,S:Y449-					19349	16421	22927	3000	0	good	0	10	0	good	0	24	8	33.3333	mediocre	16	22882-22926:10	50	mediocre	10		0		0	0	good		0	0	good
CVS062616CLIU	21L (Omicron)	BA.2	59.0278	mediocre	80	55	3	0	51	12	0	0	0	5	C16G,A22T,G23T,A30T,C241T,T670G,C2790T,C3037T,G4184A,C4321T,C9344T,A9424G,C9534T,C9866T,C10029T,C10198T,G10447A,C10449A,C12880T,C14408T,C15714T,C17410T,T17873A,A18163G,C19955T,A20055G,C21618T,G21987A,T22200G,G22578A,C22674T,T22679C,C22686T,A22688G,G22775A,A22786C,C22792T,G22813T,G22992A,C22995A,A23013C,A23040G,A23055G,A23063T,T23075C,A23403G,C23525T,T23599G,C23604A,C23854A,G23948T,A24424T,T24469A,C25000T,C25584T,C26060T,C26270T,C26577G,G26709A,C26858T,A27259C,G27382C,A27383T,T27384C,C27807T,C27945T,A28271T,C28311T,G28881A,G28882A,G28883C,A29510C,T29859C,A29860C,G29861T,G29862A,A29869C,C29870T,A29872T,A29873T	25,11288-11296,21633-21641,28362-28370,29734-29759,29867	28:ATA	G22882T		C16G,A22T,G23T,A30T,T17873A,C27945T,T29859C,A29860C,G29861T,G29862A,A29869C,C29870T,A29872T,A29873T	1	0	14	15		E:T9I,M:Q19E,M:A63T,N:P13L,N:R203K,N:G204R,N:S413R,ORF1a:S135R,ORF1a:T842I,ORF1a:G1307S,ORF1a:L3027F,ORF1a:T3090I,ORF1a:L3201F,ORF1a:T3255I,ORF1a:P3395H,ORF1b:P314L,ORF1b:R1315C,ORF1b:F1469Y,ORF1b:I1566V,ORF1b:T2163I,ORF3a:T223I,ORF6:D61L,ORF8:Q18*,ORF9b:P10S,S:T19I,S:A27S,S:G142D,S:V213G,S:G339D,S:S371F,S:S373P,S:S375F,S:T376A,S:D405N,S:R408S,S:K417N,S:S477N,S:T478K,S:E484A,S:Q493R,S:Q498R,S:N501Y,S:Y505H,S:D614G,S:H655Y,S:N679K,S:P681H,S:N764K,S:D796Y,S:Q954H,S:N969K	N:E31-,N:R32-,N:S33-,ORF1a:S3675-,ORF1a:G3676-,ORF1a:F3677-,ORF9b:E27-,ORF9b:N28-,ORF9b:A29-,S:L24-,S:P25-,S:P26-				CharitÃ©_E_F:C26270T,ChinaCDC_N_F:G28881A;G28882A;G28883C,USCDC_N1_P:C28311T	89049	15	29875	3000	0	good	0	10	0	good	0	24	14	58.3333	mediocre	22	29859-29872:8	50	mediocre	8		0		0	0	good		0	0	good
CVS063341CLIU	21L (Omicron)	BA.2	94.4444	mediocre	87	55	13	0	52	12	0	0	0	5	C241T,T670G,C2790T,C3037T,G4184A,C4321T,G5153C,G7751T,C8090T,C9344T,A9424G,C9534T,C9866T,C10029T,C10198T,G10447A,C10449A,G12211A,C12880T,C14408T,C15714T,C17410T,A18163G,C19955T,A20055G,C21618T,G21987A,T22200G,G22578A,C22674T,T22679C,C22686T,A22688G,G22775A,A22786C,C22792T,G22813T,G22992A,C22995A,A23013C,A23040G,A23055G,A23063T,T23075C,A23403G,C23525T,T23599G,C23604A,C23854A,G23948T,A24424T,T24469A,C25000T,C25584T,C26060T,C26270T,C26577G,G26709A,C26858T,A27259C,G27382C,A27383T,T27384C,C27807T,A28271T,C28311T,G28881A,G28882A,G28883C,A29510C,C29870T,A29871T,A29876T,A29877C,A29879C,A29882C,A29883T,A29888T,A29889T,A29892T,A29893T,A29894T,A29895T,A29897C,A29899C,A29901T,A29902T	11288-11296,21633-21641,28362-28370,29734-29759,29867-29868	29880:TGGGGATAGCACT	G22882T		G5153C,G7751T,C8090T,G12211A,C29870T,A29871T,A29876T,A29877C,A29879C,A29882C,A29883T,A29888T,A29889T,A29892T,A29893T,A29894T,A29895T,A29897C,A29899C,A29901T,A29902T	1	0	21	22		E:T9I,M:Q19E,M:A63T,N:P13L,N:R203K,N:G204R,N:S413R,ORF1a:S135R,ORF1a:T842I,ORF1a:G1307S,ORF1a:E1630Q,ORF1a:V2496L,ORF1a:L2609F,ORF1a:L3027F,ORF1a:T3090I,ORF1a:L3201F,ORF1a:T3255I,ORF1a:P3395H,ORF1b:P314L,ORF1b:R1315C,ORF1b:I1566V,ORF1b:T2163I,ORF3a:T223I,ORF6:D61L,ORF9b:P10S,S:T19I,S:A27S,S:G142D,S:V213G,S:G339D,S:S371F,S:S373P,S:S375F,S:T376A,S:D405N,S:R408S,S:K417N,S:S477N,S:T478K,S:E484A,S:Q493R,S:Q498R,S:N501Y,S:Y505H,S:D614G,S:H655Y,S:N679K,S:P681H,S:N764K,S:D796Y,S:Q954H,S:N969K	N:E31-,N:R32-,N:S33-,ORF1a:S3675-,ORF1a:G3676-,ORF1a:F3677-,ORF9b:E27-,ORF9b:N28-,ORF9b:A29-,S:L24-,S:P25-,S:P26-				CharitÃ©_E_F:C26270T,ChinaCDC_N_F:G28881A;G28882A;G28883C,USCDC_N1_P:C28311T	89039	39	29903	3000	0	good	0	10	0	good	0	24	20	83.3333	mediocre	28	29870-29901:17	50	mediocre	17		0		0	0	good		0	0	good
CVS063347CLIU	21L (Omicron)	BA.2	142.361	bad	90	54	10	0	53	12	0	0	0	5	T3C,A5G,G7A,G8A,T10G,C241T,C292T,T670G,C2790T,C3037T,G4184A,C4321T,C9344T,A9424G,C9534T,C9866T,C10029T,C10198T,G10447A,C10449A,C12880T,C14408T,C15714T,C17410T,A18163G,C19955T,A20055G,C21618T,G21987A,T22200G,G22578A,C22674T,T22679C,C22686T,A22688G,G22775A,A22786C,C22792T,G22813T,G22992A,C22995A,A23013C,A23040G,A23055G,A23063T,T23075C,A23403G,C23525T,T23599G,C23604A,C23854A,G23948T,A24424T,T24469A,C25000T,A25448G,C25584T,C25624T,C26060T,C26270T,C26577G,G26709A,C26858T,A27259C,G27382C,A27383T,T27384C,C27807T,T28251G,C28253T,A28254C,A28271T,C28311T,G28881A,G28882A,G28883C,A29510C,T29859C,A29860C,G29861T,G29862A,A29869C,C29870T,A29872T,A29873T,A29878T,A29879C,A29881C,A29883T,A29884G	11288-11296,21633-21641,28362-28370,29734-29759,29867	0:ACCCCAAA,4:GC	G22882T	C28253T|20H&21G	T3C,A5G,G7A,G8A,T10G,C292T,A25448G,T28251G,A28254C,T29859C,A29860C,G29861T,G29862A,A29869C,C29870T,A29872T,A29873T,A29878T,A29879C,A29881C,A29883T,A29884G	1	1	22	24		E:T9I,M:Q19E,M:A63T,N:P13L,N:R203K,N:G204R,N:S413R,ORF1a:S135R,ORF1a:T842I,ORF1a:G1307S,ORF1a:L3027F,ORF1a:T3090I,ORF1a:L3201F,ORF1a:T3255I,ORF1a:P3395H,ORF1b:P314L,ORF1b:R1315C,ORF1b:I1566V,ORF1b:T2163I,ORF3a:E19G,ORF3a:H78Y,ORF3a:T223I,ORF6:D61L,ORF8:F120V,ORF8:I121L,ORF9b:P10S,S:T19I,S:A27S,S:G142D,S:V213G,S:G339D,S:S371F,S:S373P,S:S375F,S:T376A,S:D405N,S:R408S,S:K417N,S:S477N,S:T478K,S:E484A,S:Q493R,S:Q498R,S:N501Y,S:Y505H,S:D614G,S:H655Y,S:N679K,S:P681H,S:N764K,S:D796Y,S:Q954H,S:N969K	N:E31-,N:R32-,N:S33-,ORF1a:S3675-,ORF1a:G3676-,ORF1a:F3677-,ORF9b:E27-,ORF9b:N28-,ORF9b:A29-,S:L24-,S:P25-,S:P26-				CharitÃ©_E_F:C26270T,ChinaCDC_N_F:G28881A;G28882A;G28883C,USCDC_N1_P:C28311T	89090	0	29884	3000	0	good	0	10	0	good	0	24	26	108.333	bad	34	29859-29883:13	50	mediocre	13		0		0	0	good		0	0	good
CVS063376CLIU	21L (Omicron)	BA.2	81.25	mediocre	85	55	13	0	50	12	0	0	0	5	C241T,T670G,C2790T,C3037T,G4184A,C4321T,C9344T,A9424G,C9534T,C9866T,C10029T,C10198T,G10447A,C10449A,C12880T,C14408T,C15714T,C16954T,C17410T,A18163G,C19955T,A20055G,C21618T,G21987A,T22200G,G22578A,C22674T,T22679C,C22686T,A22688G,G22775A,A22786C,C22792T,G22813T,G22992A,C22995A,A23013C,A23040G,A23055G,A23063T,T23075C,A23403G,C23525T,T23599G,C23604A,C23854A,G23948T,A24424T,T24469A,C25000T,C25584T,C25624T,C26060T,C26270T,C26577G,G26709A,C26858T,A27259C,G27382C,A27383T,T27384C,C27807T,A28271T,C28311T,G28881A,G28882A,G28883C,A29510C,C29870T,A29871T,A29876T,A29877C,A29879C,A29882C,A29883T,A29888T,A29889T,A29892T,A29893T,A29894T,A29895T,A29897C,A29899C,A29901T,A29902T	11288-11296,21633-21641,28362-28370,29734-29759,29867-29868	29880:TGGGGATAGCACT	G22882T		C16954T,C29870T,A29871T,A29876T,A29877C,A29879C,A29882C,A29883T,A29888T,A29889T,A29892T,A29893T,A29894T,A29895T,A29897C,A29899C,A29901T,A29902T	1	0	18	19		E:T9I,M:Q19E,M:A63T,N:P13L,N:R203K,N:G204R,N:S413R,ORF1a:S135R,ORF1a:T842I,ORF1a:G1307S,ORF1a:L3027F,ORF1a:T3090I,ORF1a:L3201F,ORF1a:T3255I,ORF1a:P3395H,ORF1b:P314L,ORF1b:R1315C,ORF1b:I1566V,ORF1b:T2163I,ORF3a:H78Y,ORF3a:T223I,ORF6:D61L,ORF9b:P10S,S:T19I,S:A27S,S:G142D,S:V213G,S:G339D,S:S371F,S:S373P,S:S375F,S:T376A,S:D405N,S:R408S,S:K417N,S:S477N,S:T478K,S:E484A,S:Q493R,S:Q498R,S:N501Y,S:Y505H,S:D614G,S:H655Y,S:N679K,S:P681H,S:N764K,S:D796Y,S:Q954H,S:N969K	N:E31-,N:R32-,N:S33-,ORF1a:S3675-,ORF1a:G3676-,ORF1a:F3677-,ORF9b:E27-,ORF9b:N28-,ORF9b:A29-,S:L24-,S:P25-,S:P26-				CharitÃ©_E_F:C26270T,ChinaCDC_N_F:G28881A;G28882A;G28883C,USCDC_N1_P:C28311T	89122	14	29903	3000	0	good	0	10	0	good	0	24	18	75	mediocre	26	29870-29901:17	50	mediocre	17		0		0	0	good		0	0	good
CVS063861CLIU	21L (Omicron)	BA.2	106.25	bad	80	53	377	1	48	12	0	98	0	5	G7T,G8A,A14G,C15T,C16T,G23T,G24T,A26T,A30T,A31T,C241T,T670G,C2790T,C3037T,G4184A,C4321T,C5221T,C7086T,C9344T,A9424G,C9534T,C9866T,C10029T,C10198T,G10447A,C10449A,C12880T,C14408T,C15714T,C17410T,A18163G,C19955T,A20055G,C21618T,G21987A,T22200G,G22578A,C22674T,T22679C,C22686T,A22688G,G22775A,A22786C,C22792T,G22813T,G22992A,C22995A,A23013C,A23040G,A23055G,A23063T,T23075C,A23403G,C23525T,T23599G,C23604A,C23854A,G23948T,A24424T,T24469A,C25000T,C25584T,C25624T,C26060T,C26270T,C26577G,G26709A,C26858T,A27259C,G27382C,A27383T,T27384C,C27807T,A28271T,C28311T,G28881A,G28882A,G28883C,A29510C,C29774T	11288-11296,21633-21641,28362-28370,29734-29759	0:TACTGCTGCCGTGAACGTGGTTGTGCAAATATCTATTTGAGATCCTGCTTTCACGTCTTTTGGATATGTACCAGGAAGTGGAATTGCTAAATCATGTGGTAAT,4:TTTTT,11:TGAGGAATTGCCATG,19:CGTAGAAGCAGTG,15489:GATGCCACAACTGCTTATGCTAATAGTGTTTTTAACATTTGTCAAGCTGTCACGGCCAATGTTAATGCACTTTTATCTACTGATGGTAACAAAATTGCCGATAAGTATGTCCGCAATTTACAACACAGACTTTATGAGTGTCTCTATAGAAATAGAGATGTTGACACAGACTTTGTGAATGAGTTTTACGCATATTTGCGTAAACATTTCTCAATGATGATACTTTCTGACGATGCTGTNN	G22882T		G7T,G8A,A14G,C15T,C16T,G23T,G24T,A26T,A30T,A31T,C5221T,C7086T,C29774T	1	0	13	14	ORF1b:675-2696	E:T9I,M:Q19E,M:A63T,N:P13L,N:R203K,N:G204R,N:S413R,ORF1a:S135R,ORF1a:T842I,ORF1a:G1307S,ORF1a:T2274I,ORF1a:L3027F,ORF1a:T3090I,ORF1a:L3201F,ORF1a:T3255I,ORF1a:P3395H,ORF1b:P314L,ORF3a:H78Y,ORF3a:T223I,ORF6:D61L,ORF9b:P10S,S:T19I,S:A27S,S:G142D,S:V213G,S:G339D,S:S371F,S:S373P,S:S375F,S:T376A,S:D405N,S:R408S,S:K417N,S:S477N,S:T478K,S:E484A,S:Q493R,S:Q498R,S:N501Y,S:Y505H,S:D614G,S:H655Y,S:N679K,S:P681H,S:N764K,S:D796Y,S:Q954H,S:N969K	N:E31-,N:R32-,N:S33-,ORF1a:S3675-,ORF1a:G3676-,ORF1a:F3677-,ORF9b:E27-,ORF9b:N28-,ORF9b:A29-,S:L24-,S:P25-,S:P26-		15490-15587		CharitÃ©_E_F:C26270T,ChinaCDC_N_F:G28881A;G28882A;G28883C,USCDC_N1_P:C28311T	89051	0	29861	3000	0	good	98	10	0	good	0	24	12	50	mediocre	20	7-30:10	50	mediocre	10	ORF1b:675-2696	1		0	75	mediocre		0	0	good
CVS064082CLIU	21L (Omicron)	BA.2	1785.59	bad	105	98	44	4	50	26	2	100	0	5	T9435C,A9436T,C9442A,T9445G,T9456C,T9457A,A9486C,C9534T,C9866T,C10029T,C10198T,G10447A,C10449A,C12880T,C14408T,C15714T,C17410T,A18163G,C19955T,A20055G,C21618T,G21987A,T22200G,G22578A,C22674T,T22679C,C22686T,A22688G,G22775A,A22786C,C22792T,G22813T,A22904G,A22905G,T22907G,T22913G,C22915T,C22916G,T22917A,G22918T,T22919G,G22923C,T22925G,T22928G,T22930G,G22932T,A22935T,C22938T,T22939G,T22953G,A22956G,G22957T,A22960T,T22966G,T22967G,A22970T,C22971T,T22972G,A22974T,A22975T,C22978G,C22982G,G22984T,C23086G,A23087C,G23090C,G23093C,T23094G,T23097C,A23098C,T23101C,T23104A,T23106G,A23109C,A23116T,A23118C,T23119G,G23120C,A23403G,C23525T,T23599G,C23604A,C23854A,G23948T,A24424T,T24469A,C25000T,C25584T,C25624T,C26060T,C26270T,C26577G,G26709A,C26858T,A27259C,G27382C,A27383T,T27384C,C27807T,A28271T,C28311T,G28881A,G28882A,G28883C,A29510C	9446-9451,9458-9485,11288-11296,21633-21641,22941-22950,22979,28362-28370,29734-29759	22922:ATAGGAG,22963:GATG,23101:CACGCTGCACA,23108:GGCTGGCCAGCCCCTCACCAGC	G22882T	T22917A|21G	T9435C,A9436T,C9442A,T9445G,T9456C,T9457A,A9486C,A22904G,A22905G,T22907G,T22913G,C22915T,C22916G,G22918T,T22919G,G22923C,T22925G,T22928G,T22930G,G22932T,A22935T,C22938T,T22939G,T22953G,A22956G,G22957T,A22960T,T22966G,T22967G,A22970T,C22971T,T22972G,A22974T,A22975T,C22978G,C22982G,G22984T,C23086G,A23087C,G23090C,G23093C,T23094G,T23097C,A23098C,T23101C,T23104A,T23106G,A23109C,A23116T,A23118C,T23119G,G23120C	1	1	52	54	ORF1a:3074-4401,S:454-460,S:468-472,S:514-516	E:T9I,M:Q19E,M:A63T,N:P13L,N:R203K,N:G204R,N:S413R,ORF1a:C3059*,ORF1b:P314L,ORF1b:R1315C,ORF1b:I1566V,ORF1b:T2163I,ORF3a:H78Y,ORF3a:T223I,ORF6:D61L,ORF9b:P10S,S:T19I,S:A27S,S:G142D,S:V213G,S:G339D,S:S371F,S:S373P,S:S375F,S:T376A,S:D405N,S:R408S,S:K417N,S:N448G,S:Y449D,S:Y451D,S:L452D,S:Y453D,S:F464G,S:E465S,S:R466D,S:Q474D,S:V510L,S:V511R,S:V512A,S:H519P,S:A520P,S:D614G,S:H655Y,S:N679K,S:P681H,S:N764K,S:D796Y,S:Q954H,S:N969K	N:E31-,N:R32-,N:S33-,ORF1a:A3061-,ORF1a:Y3062-,ORF1a:Y3063-,ORF1a:F3064-,ORF1a:M3065-,ORF1a:R3066-,ORF1a:F3067-,ORF1a:R3068-,ORF1a:R3069-,ORF1a:A3070-,ORF1a:F3071-,ORF1a:G3072-,ORF1a:E3073-,ORF9b:E27-,ORF9b:N28-,ORF9b:A29-,S:L24-,S:P25-,S:P26-,S:L461-,S:K462-,S:P463-,S:Y473-	S:513:HAA,S:516:GWPAPHQP	22986-23085		CharitÃ©_E_F:C26270T,ChinaCDC_N_F:G28881A;G28882A;G28883C,USCDC_N1_P:C28311T	60465	9434	29856	3000	0	good	100	10	0	good	0	24	59	245.833	bad	67	9435-9485:7,22882-22983:32,23086-23119:15	150	bad	54	ORF1a:3074-4401,S:454-460,S:468-472,S:514-516	4		0	300	bad	ORF1a:3058	1	75	mediocre
CVS064547CLIU	21L (Omicron)	BA.2	56.25	mediocre	81	97	0	0	52	12	0	0	0	5	T43G,C44G,A46T,T47A,C48G,C241T,T670G,C2790T,C3037T,G4184A,C4321T,C4878T,C9344T,A9424G,C9534T,C9866T,C10029T,C10198T,G10447A,C10449A,C12880T,T14382C,C14408T,C15714T,C17410T,A18163G,C19955T,A20055G,C21618T,G21987A,T22200G,G22578A,C22674T,T22679C,C22686T,A22688G,G22775A,A22786C,C22792T,G22813T,G22992A,C22995A,A23013C,A23040G,A23055G,A23063T,T23075C,A23403G,C23525T,T23599G,C23604A,C23854A,G23948T,A24424T,T24469A,C25000T,C25355T,C25584T,C26060T,C26270T,C26577G,G26709A,C26858T,A27259C,G27382C,A27383T,T27384C,C27807T,G28044T,A28271T,C28311T,G28881A,G28882A,G28883C,A29510C,T29851C,A29872C,A29873C,A29874C,A29875T,A29876T	7-40,11288-11296,21633-21641,28362-28370,29734-29759,29859-29868		G22882T	C4878T|21H	T43G,C44G,A46T,T47A,C48G,T14382C,C25355T,G28044T,T29851C,A29872C,A29873C,A29874C,A29875T,A29876T	1	1	14	16		E:T9I,M:Q19E,M:A63T,N:P13L,N:R203K,N:G204R,N:S413R,ORF1a:S135R,ORF1a:T842I,ORF1a:G1307S,ORF1a:T1538I,ORF1a:L3027F,ORF1a:T3090I,ORF1a:L3201F,ORF1a:T3255I,ORF1a:P3395H,ORF1b:P314L,ORF1b:R1315C,ORF1b:I1566V,ORF1b:T2163I,ORF3a:T223I,ORF6:D61L,ORF8:A51S,ORF9b:P10S,S:T19I,S:A27S,S:G142D,S:V213G,S:G339D,S:S371F,S:S373P,S:S375F,S:T376A,S:D405N,S:R408S,S:K417N,S:S477N,S:T478K,S:E484A,S:Q493R,S:Q498R,S:N501Y,S:Y505H,S:D614G,S:H655Y,S:N679K,S:P681H,S:N764K,S:D796Y,S:Q954H,S:N969K,S:L1265F	N:E31-,N:R32-,N:S33-,ORF1a:S3675-,ORF1a:G3676-,ORF1a:F3677-,ORF9b:E27-,ORF9b:N28-,ORF9b:A29-,S:L24-,S:P25-,S:P26-				CharitÃ©_E_F:C26270T,ChinaCDC_N_F:G28881A;G28882A;G28883C,USCDC_N1_P:C28311T	88970	2	29877	3000	0	good	0	10	0	good	0	24	18	75	mediocre	26		0	good	0		0		0	0	good		0	0	good
CVS065154CLIU	21L (Omicron)	BA.2	54.3403	mediocre	78	86	6	0	50	15	0	0	0	5	T10G,T11A,C241T,T670G,C2790T,C3037T,G4184A,C4321T,C9344T,A9424G,C9534T,C9866T,C10029T,C10198T,G10447A,C10449A,C12880T,C14408T,C15714T,C17410T,A18163G,C19955T,A20055G,C21618T,G21987A,T22200G,G22578A,C22674T,T22679C,C22686T,A22688G,G22775A,A22786C,C22792T,G22813T,G22992A,C22995A,A23013C,A23040G,A23055G,A23063T,T23075C,A23403G,C23525T,T23599G,C23604A,C23854A,G23948T,A24424T,T24469A,C25000T,C25584T,C26060T,C26270T,C26577G,G26709A,C26858T,A27259C,G27382C,A27383T,T27384C,C27807T,A28271T,C28311T,G28881A,G28882A,G28883C,A29510C,A29852T,G29853T,T29856C,T29859A,G29862A,A29871T,A29873T,A29874T,A29879T,A29880C	16-34,510-518,11288-11296,21633-21641,28362-28370,29734-29759,29865-29869	8:GAGCCT	G22882T		T10G,T11A,A29852T,G29853T,T29856C,T29859A,G29862A,A29871T,A29873T,A29874T,A29879T,A29880C	1	0	12	13		E:T9I,M:Q19E,M:A63T,N:P13L,N:R203K,N:G204R,N:S413R,ORF1a:M85V,ORF1a:S135R,ORF1a:T842I,ORF1a:G1307S,ORF1a:L3027F,ORF1a:T3090I,ORF1a:L3201F,ORF1a:T3255I,ORF1a:P3395H,ORF1b:P314L,ORF1b:R1315C,ORF1b:I1566V,ORF1b:T2163I,ORF3a:T223I,ORF6:D61L,ORF9b:P10S,S:T19I,S:A27S,S:G142D,S:V213G,S:G339D,S:S371F,S:S373P,S:S375F,S:T376A,S:D405N,S:R408S,S:K417N,S:S477N,S:T478K,S:E484A,S:Q493R,S:Q498R,S:N501Y,S:Y505H,S:D614G,S:H655Y,S:N679K,S:P681H,S:N764K,S:D796Y,S:Q954H,S:N969K	N:E31-,N:R32-,N:S33-,ORF1a:G82-,ORF1a:H83-,ORF1a:V84-,ORF1a:S3675-,ORF1a:G3676-,ORF1a:F3677-,ORF9b:E27-,ORF9b:N28-,ORF9b:A29-,S:L24-,S:P25-,S:P26-				CharitÃ©_E_F:C26270T,ChinaCDC_N_F:G28881A;G28882A;G28883C,USCDC_N1_P:C28311T	88998	6	29880	3000	0	good	0	10	0	good	0	24	13	54.1667	mediocre	21	29852-29879:10	50	mediocre	10		0		0	0	good		0	0	good
CVS065387CLIU	21L (Omicron)	BA.2	1081.25	bad	89	156	4	4	48	42	1	0	0	5	A4452C,T4492A,A4493G,A4496T,A4498T,T4519A,C4524A,G4527A,T4529A,T4530G,T4532G,A4533T,C4534A,T4536A,C4543T,A4549T,A4550C,A4552T,G4609T,T4614C,C4628G,A4636G,T4639G,G4642A,G4643T,A4644C,C9344T,A9424G,C9534T,C9866T,C10029T,C10198T,G10447A,C10449A,C12880T,C14408T,C15714T,C17410T,A18163G,C18555T,C19955T,A20055G,C21618T,G21987A,T22200G,G22578A,C22674T,T22679C,C22686T,A22688G,G22775A,A22786C,C22792T,G22813T,T22882G,G22992A,C22995A,A23013C,A23040G,A23055G,A23063T,T23075C,A23403G,C23525T,T23599G,C23604A,C23854A,G23948T,A24424T,T24469A,C25000T,C25584T,C26060T,C26270T,C26577G,G26709A,C26858T,A27259C,G27382C,A27383T,T27384C,C27807T,A28271T,C28311T,G28881A,G28882A,G28883C,A29510C,G29861A	4454-4463,4470-4486,4505-4518,4555-4572,4577-4607,4616-4626,4633-4634,11288-11296,21633-21641,28362-28370,29734-29759	4499:TT,29858:CC		C18555T|20F	A4452C,T4492A,A4493G,A4496T,A4498T,T4519A,C4524A,G4527A,T4529A,T4530G,T4532G,A4533T,C4534A,T4536A,C4543T,A4549T,A4550C,A4552T,G4609T,T4614C,C4628G,A4636G,T4639G,G4642A,G4643T,A4644C,G29861A	0	1	27	28	ORF1a:1400-1402,ORF1a:1412-1413,ORF1a:1448-1450,ORF1a:1457-4401	E:T9I,M:Q19E,M:A63T,N:P13L,N:R203K,N:G204R,N:S413R,ORF1a:A1420I,ORF1a:R1421E,ORF1a:Y1423L,ORF1a:T1426G,ORF1a:S1427D,ORF1a:L1434D,ORF1b:P314L,ORF1b:R1315C,ORF1b:I1566V,ORF1b:T2163I,ORF3a:T223I,ORF6:D61L,ORF9b:P10S,S:T19I,S:A27S,S:G142D,S:V213G,S:G339D,S:S371F,S:S373P,S:S375F,S:T376A,S:D405N,S:R408S,S:K417N,S:N440K,S:S477N,S:T478K,S:E484A,S:Q493R,S:Q498R,S:N501Y,S:Y505H,S:D614G,S:H655Y,S:N679K,S:P681H,S:N764K,S:D796Y,S:Q954H,S:N969K	N:E31-,N:R32-,N:S33-,ORF1a:K1396-,ORF1a:A1397-,ORF1a:I1398-,ORF1a:V1399-,ORF1a:Q1403-,ORF1a:R1404-,ORF1a:K1405-,ORF1a:Y1406-,ORF1a:K1407-,ORF1a:G1408-,ORF1a:I1409-,ORF1a:K1410-,ORF1a:I1411-,ORF1a:G1414-,ORF1a:V1415-,ORF1a:V1416-,ORF1a:D1417-,ORF1a:Y1418-,ORF1a:L1438-,ORF1a:N1439-,ORF1a:D1440-,ORF1a:L1441-,ORF1a:N1442-,ORF1a:E1443-,ORF1a:T1444-,ORF1a:L1445-,ORF1a:V1446-,ORF1a:T1447-,ORF1a:G1451-,ORF1a:Y1452-,ORF1a:V1453-,ORF1a:T1454-,ORF1a:G1456-,ORF9b:E27-,ORF9b:N28-,ORF9b:A29-,S:L24-,S:P25-,S:P26-	ORF1a:1428:SVYYTSNP			CharitÃ©_E_F:C26270T,ChinaCDC_N_F:G28881A;G28882A;G28883C,USCDC_N1_P:C28311T	75324	4448	29862	3000	0	good	0	10	0	good	0	24	30	125	bad	38	4452-4643:26	50	mediocre	26	ORF1a:1400-1402,ORF1a:1412-1413,ORF1a:1448-1450,ORF1a:1457-4401	4		0	300	bad		0	0	good
CVS066012CLIU	21L (Omicron)	BA.2	56.4236	mediocre	69	53	131	1	46	9	1	0	0	5	C241T,T670G,C2790T,C3037T,C3444T,G4184A,C4321T,C9344T,A9424G,C9534T,C9866T,C10029T,C10198T,G10447A,C10449A,C12880T,C14408T,C15714T,C17410T,A18163G,C19955T,A20055G,C21618T,G21987A,T22200G,G22578A,C22674T,T22679C,C22686T,A22688G,G22775A,A22786C,C22792T,G22813T,G22992A,C22995A,A23013C,A23040G,A23055G,A23063T,T23075C,A23403G,C23525T,T23599G,C23604A,C23854A,G23948T,C24370T,A24424T,T24469A,C25000T,C25584T,C25624T,C26060T,C26270T,C26577G,G26709A,C26858T,A27259C,G27382C,A27383T,T27384C,C27807T,A28271T,C28311T,G28881A,G28882A,G28883C,A29510C	11288-11296,21633-21641,28362-28370,29734-29759	7105:TACTGTACTGGTCAGGCAATAACANNNNNNNNNNNNNNNNNNNNNNNNNNNNNNNNNNNNNNNNNNNNNNNNNNNNNNNNNNNNNNNNNNNNNNNNNNNNNNNNNNNNNNNNNNNNNNNNNNNNGCCTTCT	G22882T		C3444T,C24370T	1	0	2	3	ORF1a:2281-4401	E:T9I,M:Q19E,M:A63T,N:P13L,N:R203K,N:G204R,N:S413R,ORF1a:S135R,ORF1a:T842I,ORF1a:A1060V,ORF1a:G1307S,ORF1b:P314L,ORF1b:R1315C,ORF1b:I1566V,ORF1b:T2163I,ORF3a:H78Y,ORF3a:T223I,ORF6:D61L,ORF9b:P10S,S:T19I,S:A27S,S:G142D,S:V213G,S:G339D,S:S371F,S:S373P,S:S375F,S:T376A,S:D405N,S:R408S,S:K417N,S:S477N,S:T478K,S:E484A,S:Q493R,S:Q498R,S:N501Y,S:Y505H,S:D614G,S:H655Y,S:N679K,S:P681H,S:N764K,S:D796Y,S:Q954H,S:N969K	N:E31-,N:R32-,N:S33-,ORF9b:E27-,ORF9b:N28-,ORF9b:A29-,S:L24-,S:P25-,S:P26-	ORF1a:2283:GQAITXXXXXXXXXXXXXXXXXXXXXXXXXXXXXXXXXXL			CharitÃ©_E_F:C26270T,ChinaCDC_N_F:G28881A;G28882A;G28883C,USCDC_N1_P:C28311T	89002	36	29860	3000	0	good	0	10	0	good	0	24	1	4.16667	good	9		0	good	0	ORF1a:2281-4401	1		0	75	mediocre		0	0	good
CVS066037CLIU	21L (Omicron)	BA.2	42.3611	mediocre	77	58	0	0	50	12	0	0	0	5	C241T,T670G,C2070T,C2790T,C3037T,G4184A,C4321T,C9344T,A9424G,C9534T,C9866T,C10029T,C10198T,G10447A,C10449A,C12880T,C14408T,C15714T,C17410T,A18163G,C19955T,A20055G,C21618T,G21987A,T22200G,G22578A,C22674T,T22679C,C22686T,A22688G,G22775A,A22786C,C22792T,G22813T,G22992A,C22995A,A23013C,A23040G,A23055G,A23063T,T23075C,A23403G,C23525T,T23599G,C23604A,C23854A,G23948T,A24424T,T24469A,C25000T,C25584T,C26060T,C26270T,C26577G,G26709A,C26858T,A27259C,G27382C,A27383T,T27384C,C27807T,A28271T,C28311T,G28881A,G28882A,G28883C,A29510C,A29852T,G29853T,T29856C,T29859A,G29862A,A29871T,A29873T,A29874T,A29879T,A29880C	11288-11296,21633-21641,28362-28370,29734-29759,29865-29869		G22882T		C2070T,A29852T,G29853T,T29856C,T29859A,G29862A,A29871T,A29873T,A29874T,A29879T,A29880C	1	0	11	12		E:T9I,M:Q19E,M:A63T,N:P13L,N:R203K,N:G204R,N:S413R,ORF1a:S135R,ORF1a:T602I,ORF1a:T842I,ORF1a:G1307S,ORF1a:L3027F,ORF1a:T3090I,ORF1a:L3201F,ORF1a:T3255I,ORF1a:P3395H,ORF1b:P314L,ORF1b:R1315C,ORF1b:I1566V,ORF1b:T2163I,ORF3a:T223I,ORF6:D61L,ORF9b:P10S,S:T19I,S:A27S,S:G142D,S:V213G,S:G339D,S:S371F,S:S373P,S:S375F,S:T376A,S:D405N,S:R408S,S:K417N,S:S477N,S:T478K,S:E484A,S:Q493R,S:Q498R,S:N501Y,S:Y505H,S:D614G,S:H655Y,S:N679K,S:P681H,S:N764K,S:D796Y,S:Q954H,S:N969K	N:E31-,N:R32-,N:S33-,ORF1a:S3675-,ORF1a:G3676-,ORF1a:F3677-,ORF9b:E27-,ORF9b:N28-,ORF9b:A29-,S:L24-,S:P25-,S:P26-				CharitÃ©_E_F:C26270T,ChinaCDC_N_F:G28881A;G28882A;G28883C,USCDC_N1_P:C28311T	88959	56	29881	3000	0	good	0	10	0	good	0	24	10	41.6667	mediocre	18	29852-29879:10	50	mediocre	10		0		0	0	good		0	0	good
CVS066534CLIU	21L (Omicron)	BA.2	33.5069	mediocre	74	55	4	0	49	12	0	0	0	5	T2G,T3A,G7C,G8C,T9C,T13C,C44T,C241T,T670G,C2790T,C3037T,G4184A,C4321T,C9344T,A9424G,C9534T,C9866T,C10029T,C10198T,G10447A,C10449A,C12880T,C14408T,C15714T,C17410T,A18163G,C19955T,A20055G,C21618T,G21987A,T22200G,G22578A,C22674T,T22679C,C22686T,A22688G,G22775A,A22786C,C22792T,G22813T,G22992A,C22995A,A23013C,A23040G,A23055G,A23063T,T23075C,A23403G,C23525T,T23599G,C23604A,C23854A,G23948T,A24424T,T24469A,C25000T,C25584T,C26060T,C26270T,C26577G,G26709A,C26858T,A27259C,G27382C,A27383T,T27384C,C27389T,C27807T,A28271T,C28311T,G28881A,G28882A,G28883C,A29510C	11-12,11288-11296,21633-21641,28362-28370,29734-29759	0:GT,17:TA	G22882T		T2G,T3A,G7C,G8C,T9C,T13C,C44T,C27389T	1	0	8	9		E:T9I,M:Q19E,M:A63T,N:P13L,N:R203K,N:G204R,N:S413R,ORF1a:S135R,ORF1a:T842I,ORF1a:G1307S,ORF1a:L3027F,ORF1a:T3090I,ORF1a:L3201F,ORF1a:T3255I,ORF1a:P3395H,ORF1b:P314L,ORF1b:R1315C,ORF1b:I1566V,ORF1b:T2163I,ORF3a:T223I,ORF6:D61L,ORF9b:P10S,S:T19I,S:A27S,S:G142D,S:V213G,S:G339D,S:S371F,S:S373P,S:S375F,S:T376A,S:D405N,S:R408S,S:K417N,S:S477N,S:T478K,S:E484A,S:Q493R,S:Q498R,S:N501Y,S:Y505H,S:D614G,S:H655Y,S:N679K,S:P681H,S:N764K,S:D796Y,S:Q954H,S:N969K	N:E31-,N:R32-,N:S33-,ORF1a:S3675-,ORF1a:G3676-,ORF1a:F3677-,ORF9b:E27-,ORF9b:N28-,ORF9b:A29-,S:L24-,S:P25-,S:P26-				CharitÃ©_E_F:C26270T,ChinaCDC_N_F:G28881A;G28882A;G28883C,USCDC_N1_P:C28311T	89070	0	29857	3000	0	good	0	10	0	good	0	24	7	29.1667	good	15	2-43:7	50	mediocre	7		0		0	0	good		0	0	good
CVS066713CLIU	21L (Omicron)	BA.2	11.1111	good	76	53	8	0	50	12	0	0	0	6	A1C,T2A,T3A,G7C,T10C,C241T,T670G,C2790T,C3037T,G4184A,C4321T,T6148G,C9344T,A9424G,C9534T,C9866T,C10029T,C10138T,C10198T,G10447A,C10449A,C12880T,C14408T,C15714T,C17410T,A18163G,C19955T,A20055G,C21618T,G21987A,T22200G,G22578A,C22674T,T22679C,C22686T,A22688G,G22775A,A22786C,C22792T,G22813T,G22992A,C22995A,A23013C,A23040G,A23055G,A23063T,T23075C,A23403G,C23525T,T23599G,C23604A,C23854A,G23948T,A24424T,T24469A,C25000T,C25584T,C26060T,C26270T,T26424G,C26577G,G26709A,C26858T,A27259C,G27382C,A27383T,T27384C,C27807T,A28271T,C28292A,C28311T,G28881A,G28882A,G28883C,A29510C,T29867A	11288-11296,21633-21641,28362-28370,29734-29759	0:G,9:ACTGCCA	G22882T		A1C,T2A,T3A,G7C,T10C,T6148G,C10138T,T26424G,C28292A,T29867A	1	0	10	11		E:T9I,M:Q19E,M:A63T,N:Q7K,N:P13L,N:R203K,N:G204R,N:S413R,ORF1a:S135R,ORF1a:T842I,ORF1a:G1307S,ORF1a:L3027F,ORF1a:T3090I,ORF1a:L3201F,ORF1a:T3255I,ORF1a:P3395H,ORF1b:P314L,ORF1b:R1315C,ORF1b:I1566V,ORF1b:T2163I,ORF3a:T223I,ORF6:D61L,ORF9b:P10S,S:T19I,S:A27S,S:G142D,S:V213G,S:G339D,S:S371F,S:S373P,S:S375F,S:T376A,S:D405N,S:R408S,S:K417N,S:S477N,S:T478K,S:E484A,S:Q493R,S:Q498R,S:N501Y,S:Y505H,S:D614G,S:H655Y,S:N679K,S:P681H,S:N764K,S:D796Y,S:Q954H,S:N969K	N:E31-,N:R32-,N:S33-,ORF1a:S3675-,ORF1a:G3676-,ORF1a:F3677-,ORF9b:E27-,ORF9b:N28-,ORF9b:A29-,S:L24-,S:P25-,S:P26-				CharitÃ©_E_F:C26270T,ChinaCDC_N_F:G28881A;G28882A;G28883C,USCDC_N1_F:C28292A,USCDC_N1_P:C28311T	89104	0	29867	3000	0	good	0	10	0	good	0	24	8	33.3333	mediocre	16		0	good	0		0		0	0	good		0	0	good
CVS067009CLIU	21L (Omicron)	BA.2	56.25	mediocre	61	160	0	1	46	47	0	0	0	5	C9344T,A9424G,C9534T,C9866T,C10029T,C10198T,G10447A,C10449A,C12880T,C14408T,C15714T,C17410T,A18163G,T19617G,C19955T,A20055G,C21618T,G21987A,T22200G,G22578A,C22674T,T22679C,C22686T,A22688G,G22775A,A22786C,C22792T,G22813T,G22992A,C22995A,A23013C,A23040G,A23055G,A23063T,T23075C,A23403G,C23525T,T23599G,C23604A,C23854A,G23948T,A24424T,T24469A,C25000T,C25584T,C26060T,C26270T,C26577G,G26709A,C26858T,A27259C,G27382C,A27383T,T27384C,C27807T,A28271T,C28311T,G28881A,G28882A,G28883C,A29510C	11288-11296,21633-21641,27547-27653,28362-28370,29734-29759		G22882T		T19617G	1	0	1	2	ORF7a:87-122	E:T9I,M:Q19E,M:A63T,N:P13L,N:R203K,N:G204R,N:S413R,ORF1a:L3027F,ORF1a:T3090I,ORF1a:L3201F,ORF1a:T3255I,ORF1a:P3395H,ORF1b:P314L,ORF1b:R1315C,ORF1b:I1566V,ORF1b:T2163I,ORF3a:T223I,ORF6:D61L,ORF9b:P10S,S:T19I,S:A27S,S:G142D,S:V213G,S:G339D,S:S371F,S:S373P,S:S375F,S:T376A,S:D405N,S:R408S,S:K417N,S:S477N,S:T478K,S:E484A,S:Q493R,S:Q498R,S:N501Y,S:Y505H,S:D614G,S:H655Y,S:N679K,S:P681H,S:N764K,S:D796Y,S:Q954H,S:N969K	N:E31-,N:R32-,N:S33-,ORF1a:S3675-,ORF1a:G3676-,ORF1a:F3677-,ORF7a:N52-,ORF7a:K53-,ORF7a:F54-,ORF7a:A55-,ORF7a:L56-,ORF7a:T57-,ORF7a:C58-,ORF7a:F59-,ORF7a:S60-,ORF7a:T61-,ORF7a:Q62-,ORF7a:F63-,ORF7a:A64-,ORF7a:F65-,ORF7a:A66-,ORF7a:C67-,ORF7a:P68-,ORF7a:D69-,ORF7a:G70-,ORF7a:V71-,ORF7a:K72-,ORF7a:H73-,ORF7a:V74-,ORF7a:Y75-,ORF7a:Q76-,ORF7a:L77-,ORF7a:R78-,ORF7a:A79-,ORF7a:R80-,ORF7a:S81-,ORF7a:V82-,ORF7a:S83-,ORF7a:P84-,ORF7a:K85-,ORF7a:L86-,ORF9b:E27-,ORF9b:N28-,ORF9b:A29-,S:L24-,S:P25-,S:P26-				CharitÃ©_E_F:C26270T,ChinaCDC_N_F:G28881A;G28882A;G28883C,USCDC_N1_P:C28311T	74946	4625	29860	3000	0	good	0	10	0	good	0	24	0	0	good	8		0	good	0	ORF7a:87-122	1		0	75	mediocre		0	0	good
CVS067583CLIU	21L (Omicron)	BA.2	8.50694	good	75	53	1	0	50	12	0	0	0	5	C241T,T670G,C817T,C2790T,C3037T,G4184A,C4321T,C9344T,A9424G,C9534T,C9866T,C10029T,C10198T,G10447A,C10449A,C12880T,C14408T,C15714T,C17410T,A17962G,A18163G,C19955T,A20055G,C21618T,G21987A,T22200G,G22578A,C22674T,T22679C,C22686T,A22688G,G22775A,A22786C,C22792T,G22813T,G22992A,C22995A,A23013C,A23040G,A23055G,A23063T,T23075C,A23403G,C23525T,T23599G,C23604A,C23854A,G23948T,C24370T,A24424T,T24469A,C25000T,C25584T,C26060T,C26270T,C26577G,G26709A,C26858T,A27259C,G27382C,A27383T,T27384C,C27807T,A28271T,C28311T,G28881A,G28882A,G28883C,A29510C,A29860T,G29862C,A29863T,G29868A,C29870G,A29871C	11288-11296,21633-21641,28362-28370,29734-29759	29857:T	G22882T		C817T,A17962G,C24370T,A29860T,G29862C,A29863T,G29868A,C29870G,A29871C	1	0	9	10		E:T9I,M:Q19E,M:A63T,N:P13L,N:R203K,N:G204R,N:S413R,ORF1a:S135R,ORF1a:T842I,ORF1a:G1307S,ORF1a:L3027F,ORF1a:T3090I,ORF1a:L3201F,ORF1a:T3255I,ORF1a:P3395H,ORF1b:P314L,ORF1b:R1315C,ORF1b:M1499V,ORF1b:I1566V,ORF1b:T2163I,ORF3a:T223I,ORF6:D61L,ORF9b:P10S,S:T19I,S:A27S,S:G142D,S:V213G,S:G339D,S:S371F,S:S373P,S:S375F,S:T376A,S:D405N,S:R408S,S:K417N,S:S477N,S:T478K,S:E484A,S:Q493R,S:Q498R,S:N501Y,S:Y505H,S:D614G,S:H655Y,S:N679K,S:P681H,S:N764K,S:D796Y,S:Q954H,S:N969K	N:E31-,N:R32-,N:S33-,ORF1a:S3675-,ORF1a:G3676-,ORF1a:F3677-,ORF9b:E27-,ORF9b:N28-,ORF9b:A29-,S:L24-,S:P25-,S:P26-				CharitÃ©_E_F:C26270T,ChinaCDC_N_F:G28881A;G28882A;G28883C,USCDC_N1_P:C28311T	89012	37	29872	3000	0	good	0	10	0	good	0	24	7	29.1667	good	15		0	good	0		0		0	0	good		0	0	good
CVS067593CLIU	21L (Omicron)	BA.2	139.062	bad	82	54	223	0	49	12	0	0	0	5	T13A,C21T,G24T,A26T,A30T,A31T,A34C,C241T,T670G,C2644T,C2790T,C3037T,G4184A,C4321T,C9344T,A9424G,C9534T,C9866T,C10029T,C10198T,G10447A,C10449A,C12880T,C14408T,C15714T,C17410T,A18163G,C19955T,A20055G,C21618T,G21987A,T22200G,G22578A,C22674T,T22679C,C22686T,A22688G,G22775A,A22786C,C22792T,G22813T,G22992A,C22995A,A23013C,A23040G,A23055G,A23063T,T23075C,A23403G,C23525T,T23599G,C23604A,C23854A,G23948T,A24424T,T24469A,C25000T,C25584T,C26060T,C26270T,C26577G,G26709A,C26858T,A27259C,G27382C,A27383T,T27384C,C27807T,A28271T,C28311T,G28881A,G28882A,G28883C,A29510C,T29859C,A29860C,G29861T,G29862A,A29869C,C29870T,A29872T,A29873T	11288-11296,21633-21641,28362-28370,29734-29759,29867	0:GTTCATCTAAGTGTGTGTGTACTACATTTTCTTTATTCATTCATCTGTTGGACACTTAGATTGTATCCAAACCTGGGCTATTATGAATAGTGCTACAATAAACATGGGCATGCAGATGTCTCTTTGATATACCGATTTCCTTTCTTTGG,6:TACCCAATAGTGGGTTTGCTGGATCCTATGGTAGTTATATTTGT,11:TTTGAG,19:ACACTGTTATTCATTGTGTCTATG	G22882T		T13A,C21T,G24T,A26T,A30T,A31T,A34C,C2644T,T29859C,A29860C,G29861T,G29862A,A29869C,C29870T,A29872T,A29873T	1	0	16	17		E:T9I,M:Q19E,M:A63T,N:P13L,N:R203K,N:G204R,N:S413R,ORF1a:S135R,ORF1a:T842I,ORF1a:G1307S,ORF1a:L3027F,ORF1a:T3090I,ORF1a:L3201F,ORF1a:T3255I,ORF1a:P3395H,ORF1b:P314L,ORF1b:R1315C,ORF1b:I1566V,ORF1b:T2163I,ORF3a:T223I,ORF6:D61L,ORF9b:P10S,S:T19I,S:A27S,S:G142D,S:V213G,S:G339D,S:S371F,S:S373P,S:S375F,S:T376A,S:D405N,S:R408S,S:K417N,S:S477N,S:T478K,S:E484A,S:Q493R,S:Q498R,S:N501Y,S:Y505H,S:D614G,S:H655Y,S:N679K,S:P681H,S:N764K,S:D796Y,S:Q954H,S:N969K	N:E31-,N:R32-,N:S33-,ORF1a:S3675-,ORF1a:G3676-,ORF1a:F3677-,ORF9b:E27-,ORF9b:N28-,ORF9b:A29-,S:L24-,S:P25-,S:P26-				CharitÃ©_E_F:C26270T,ChinaCDC_N_F:G28881A;G28882A;G28883C,USCDC_N1_P:C28311T	89086	0	29876	3000	0	good	0	10	0	good	0	24	15	62.5	mediocre	23	13-33:7,29859-29872:8	100	bad	15		0		0	0	good		0	0	good
CVS067614CLIU	21L (Omicron)	BA.2	2989.06	bad	90	338	241	6	44	113	1	59	0	5	A16067T,G16072A,A16076C,T16079C,T16081G,T16083G,C16084A,T16086C,T16087A,G16089T,A16140G,G16141C,T16200G,A16202T,G16207T,T16209C,G16250C,T16251A,C16260G,C16289G,T16290G,T16317A,T16337G,C16338A,A16341T,T16342G,A16345G,C16346A,G16414T,C16420T,A16438T,C16443G,A16455C,A16458C,T16461G,A16463C,A16464T,C17410T,A18163G,C19955T,A20055G,C21618T,G21987A,T22200G,G22578A,C22674T,T22679C,C22686T,A22688G,G22775A,A22786C,C22792T,G22813T,G22899T,G22992A,C22995A,A23013C,A23040G,A23055G,A23063T,T23075C,A23403G,T23599G,C23604A,C23854A,G23948T,A24424T,T24469A,C25000T,C25584T,C25624T,C26060T,C26270T,C26577G,G26709A,C26858T,A27259C,G27382C,A27383T,T27384C,C27807T,C28253T,A28271T,C28311T,G28881A,G28882A,G28883C,A29510C,T29867G,A29869G	16047-16065,16093-16139,16150-16197,16210-16237,16243-16247,16261-16287,16298-16314,16321-16333,16349-16386,16393-16411,16416-16418,16426-16436,16444-16452,16465-16474,21633-21641,28362-28370,29734-29759	23527:NNNNNNNNNNNNNNNNNNNNNNNNNNNNNNNNNNNNNNNNNCATGTTCTTTTGGTGGTGTCAGTGTTATAACACCAGGAACAAATACTTCTAACCAGGTTGCTGTTCTTTATCAGGGTGTTAACTGCACAGAAGTCCCTGTTGCTATTCATGCAGATCAACTTACTCCTACTTGGCGTGTTTATTCTACAGGTTCTAATGTTTTTCAAACACGTGCAGGCTGTTTAATAGGGGCTGAATAT	G22882T	C28253T|20H&21G	A16067T,G16072A,A16076C,T16079C,T16081G,T16083G,C16084A,T16086C,T16087A,G16089T,A16140G,G16141C,T16200G,A16202T,G16207T,T16209C,G16250C,T16251A,C16260G,C16289G,T16290G,T16317A,T16337G,C16338A,A16341T,T16342G,A16345G,C16346A,G16414T,C16420T,A16438T,C16443G,A16455C,A16458C,T16461G,A16463C,A16464T,G22899T,T29867G,A29869G	1	1	40	42	ORF1b:867-875,ORF1b:924-925,ORF1b:950-951,ORF1b:974-975,ORF1b:990-999,S:656-1274	E:T9I,M:Q19E,M:A63T,N:P13L,N:R203K,N:G204R,N:S413R,ORF1b:V929Y,ORF1b:C931F,ORF1b:N932E,ORF1b:L937V,ORF1b:R938L,ORF1b:C939W,ORF1b:V957G,ORF1b:S959A,ORF1b:T960E,ORF1b:R1315C,ORF1b:I1566V,ORF1b:T2163I,ORF3a:H78Y,ORF3a:T223I,ORF6:D61L,ORF9b:P10S,S:T19I,S:A27S,S:G142D,S:V213G,S:G339D,S:S371F,S:S373P,S:S375F,S:T376A,S:D405N,S:R408S,S:K417N,S:G446V,S:S477N,S:T478K,S:E484A,S:Q493R,S:Q498R,S:N501Y,S:Y505H,S:D614G	N:E31-,N:R32-,N:S33-,ORF1b:P859-,ORF1b:L860-,ORF1b:T861-,ORF1b:K862-,ORF1b:H863-,ORF1b:P864-,ORF1b:N865-,ORF1b:Q866-,ORF1b:L876-,ORF1b:Q877-,ORF1b:Y878-,ORF1b:I879-,ORF1b:R880-,ORF1b:K881-,ORF1b:L882-,ORF1b:H883-,ORF1b:D884-,ORF1b:E885-,ORF1b:L886-,ORF1b:T887-,ORF1b:G888-,ORF1b:H889-,ORF1b:M890-,ORF1b:L891-,ORF1b:D892-,ORF1b:M893-,ORF1b:Y894-,ORF1b:S895-,ORF1b:V896-,ORF1b:M897-,ORF1b:L898-,ORF1b:T899-,ORF1b:N900-,ORF1b:D901-,ORF1b:N902-,ORF1b:T903-,ORF1b:S904-,ORF1b:R905-,ORF1b:Y906-,ORF1b:W907-,ORF1b:E908-,ORF1b:P909-,ORF1b:E910-,ORF1b:F911-,ORF1b:Y912-,ORF1b:E913-,ORF1b:A914-,ORF1b:M915-,ORF1b:Y916-,ORF1b:T917-,ORF1b:P918-,ORF1b:H919-,ORF1b:T920-,ORF1b:V921-,ORF1b:L922-,ORF1b:Q923-,ORF1b:G926-,ORF1b:A927-,ORF1b:C928-,ORF1b:A941-,ORF1b:C942-,ORF1b:I943-,ORF1b:R944-,ORF1b:R945-,ORF1b:P946-,ORF1b:F947-,ORF1b:L948-,ORF1b:C949-,ORF1b:C952-,ORF1b:C953-,ORF1b:Y954-,ORF1b:D955-,ORF1b:H956-,ORF1b:S961-,ORF1b:H962-,ORF1b:K963-,ORF1b:L964-,ORF1b:V965-,ORF1b:L966-,ORF1b:S967-,ORF1b:V968-,ORF1b:N969-,ORF1b:P970-,ORF1b:Y971-,ORF1b:V972-,ORF1b:C973-,ORF1b:P976-,ORF1b:G977-,ORF1b:C978-,ORF1b:D979-,ORF1b:V980-,ORF1b:T981-,ORF1b:D982-,ORF1b:V983-,ORF1b:T984-,ORF1b:Q985-,ORF1b:L986-,ORF1b:Y987-,ORF1b:L988-,ORF1b:G989-,ORF1b:P1000-,ORF1b:P1001-,ORF1b:I1002-,ORF1b:S1003-,ORF9b:E27-,ORF9b:N28-,ORF9b:A29-,S:L24-,S:P25-,S:P26-	S:655:XXXXXXXXXXXXXXMFFWWCQCYNTRNKYF*PGCCSLSGC*LHRSPCCYSCRSTYSYLACLFYRF*CFSNTCRLFNRG*I	23469-23527		CharitÃ©_E_F:C26270T,ChinaCDC_N_F:G28881A;G28882A;G28883C,USCDC_N1_P:C28311T	39980	16041	29869	3000	0	good	59	10	0	good	0	24	57	237.5	bad	65	16067-16140:12,16200-16289:9,16250-16437:15,16414-16463:9	200	bad	45	ORF1b:867-875,ORF1b:924-925,ORF1b:950-951,ORF1b:974-975,ORF1b:990-999,S:656-1274	6		0	450	bad		0	0	good
CVS067715CLIU	21L (Omicron)	BA.2	392.361	bad	106	69	30	0	50	12	0	0	0	5	C241T,T670G,C2790T,C3037T,G4184A,C4321T,C6402T,C9344T,A9424G,C9534T,C9866T,C10029T,C10198T,G10447A,C10449A,C12880T,C14408T,C15714T,C17410T,A18163G,C19955T,A20055G,C21618T,G21987A,T22200G,G22578A,C22674T,T22679C,C22686T,A22688G,G22775A,A22786C,C22792T,G22813T,G22992A,C22995A,A23013C,A23040G,A23055G,A23063T,T23075C,A23403G,C23525T,T23599G,C23604A,C23854A,G23948T,A24424T,T24469A,C25000T,C25584T,T25899C,C26060T,C26270T,C26577G,G26709A,C26858T,A27259C,G27382C,A27383T,T27384C,C27807T,A28271T,C28311T,G28881A,G28882A,G28883C,A29510C,T29760A,G29764A,A29770T,T29772G,G29779A,A29792T,G29794A,A29796T,A29799T,T29804C,A29805C,A29833C,C29837T,C29838A,T29840G,G29841A,T29842A,A29844C,T29846A,T29851A,T29858A,T29859C,G29861T,A29863G,A29865G,G29868A,A29869G,A29872C,A29873T,A29875C,A29876T,A29881T,A29882T,A29885T,A29886T,A29887T,A29888T,A29890C	11288-11296,21633-21641,28362-28370,29734-29747,29751-29755,29767-29768,29785-29786,29811-29818,29824-29831,29853-29855	29773:GAGAGCTGC,29776:TAT,29790:ATGTGTAAAATTAAT,29801:TAT	G22882T	C6402T|21J	T25899C,T29760A,G29764A,A29770T,T29772G,G29779A,A29792T,G29794A,A29796T,A29799T,T29804C,A29805C,A29833C,C29837T,C29838A,T29840G,G29841A,T29842A,A29844C,T29846A,T29851A,T29858A,T29859C,G29861T,A29863G,A29865G,G29868A,A29869G,A29872C,A29873T,A29875C,A29876T,A29881T,A29882T,A29885T,A29886T,A29887T,A29888T,A29890C	1	1	39	41		E:T9I,M:Q19E,M:A63T,N:P13L,N:R203K,N:G204R,N:S413R,ORF1a:S135R,ORF1a:T842I,ORF1a:G1307S,ORF1a:P2046L,ORF1a:L3027F,ORF1a:T3090I,ORF1a:L3201F,ORF1a:T3255I,ORF1a:P3395H,ORF1b:P314L,ORF1b:R1315C,ORF1b:I1566V,ORF1b:T2163I,ORF3a:T223I,ORF6:D61L,ORF9b:P10S,S:T19I,S:A27S,S:G142D,S:V213G,S:G339D,S:S371F,S:S373P,S:S375F,S:T376A,S:D405N,S:R408S,S:K417N,S:S477N,S:T478K,S:E484A,S:Q493R,S:Q498R,S:N501Y,S:Y505H,S:D614G,S:H655Y,S:N679K,S:P681H,S:N764K,S:D796Y,S:Q954H,S:N969K	N:E31-,N:R32-,N:S33-,ORF1a:S3675-,ORF1a:G3676-,ORF1a:F3677-,ORF9b:E27-,ORF9b:N28-,ORF9b:A29-,S:L24-,S:P25-,S:P26-				CharitÃ©_E_F:C26270T,ChinaCDC_N_F:G28881A;G28882A;G28883C,USCDC_N1_P:C28311T	88834	39	29890	3000	0	good	0	10	0	good	0	24	46	191.667	bad	54	29760-29889:38	50	mediocre	38		0		0	0	good		0	0	good
CVS068101CLIU	21L (Omicron)	BA.2	233.507	bad	21	28	2	2	15	7	0	0	0	0	A16408C,G16411T,A16412T,T16413A,C17410T,A18163G,C19955T,A20055G,C21618T,G21987A,T22200G,G22578A,C22674T,T22679C,C22686T,A22688G,G22775A,A22786C,G22813T,T22903G,T22921A	16393-16397,16404-16406,21633-21641,22907-22917	16416:AC	G22882T		A16408C,G16411T,A16412T,T16413A,T22903G,T22921A	1	0	6	7	ORF1b:977-983,S:452-1274	ORF1b:R1315C,ORF1b:I1566V,ORF1b:T2163I,S:T19I,S:A27S,S:G142D,S:V213G,S:G339D,S:S371F,S:S373P,S:S375F,S:T376A,S:D405N,S:R408S,S:K417N	ORF1b:P976-,S:L24-,S:P25-,S:P26-,S:Y449-,S:N450-,S:Y451-					19391	16390	22922	3000	0	good	0	10	0	good	0	24	7	29.1667	good	15		0	good	0	ORF1b:977-983,S:452-1274	2		0	150	bad		0	0	good
CVS068533CLIU	21L (Omicron)	BA.2	0	good	58	27	381	0	44	12	1	99	0	2	C2790T,C3037T,G4184A,C4321T,C9344T,A9424G,C9534T,C9866T,C10029T,C10198T,G10447A,C10449A,C12880T,C14408T,C15714T,C17410T,A18163G,C19955T,A20055G,C21618T,G21987A,T22200G,G22578A,C22674T,T22679C,C22686T,A22688G,T22882G,G22992A,C22995A,A23013C,A23040G,A23055G,A23063T,T23075C,A23403G,C23525T,T23599G,C23604A,C23854A,G23948T,A24424T,T24469A,C25000T,C25584T,C25624T,C26060T,C26270T,C26577G,G26709A,C26858T,A27259C,G27382C,A27383T,T27384C,C27807T,A28271T,C28311T	11288-11296,21633-21641,28362-28370	22705:GTGTCTCCTACTAAATTAAATGATCTCTGCTTTACTAATGTCTATGCAGATTCATTTGTAATTAGAGGTAATGAAGTCAGCCAAATTGCTCCAGGGCAAACTGGAAATATTGCTGATTATAATTATAAATTACCAGATGATTTTACAGGCTGCGTTATAGCTTGGAATTCTAACAATCTTGATTCTAAGGTTGGTGGGAATGTAAAATACTATGGAAAACAATATGGCAGTTCCTCAAAAAACTAAAAATATAACTACTATACTATCCAGCAGTTCCATTTCTATGCATATACTCAAAATAATTAAAAGCACAGTGTCAAAGAGATACTTGTACACTCCGGTTCACGGCAGCAGTATACACCCAAAGGAAGCCAAATCAGN	T22813G			1	0	0	1		E:T9I,M:Q19E,M:A63T,N:P13L,ORF1a:T842I,ORF1a:G1307S,ORF1a:L3027F,ORF1a:T3090I,ORF1a:L3201F,ORF1a:T3255I,ORF1a:P3395H,ORF1b:P314L,ORF1b:R1315C,ORF1b:I1566V,ORF1b:T2163I,ORF3a:H78Y,ORF3a:T223I,ORF6:D61L,ORF9b:P10S,S:T19I,S:A27S,S:G142D,S:V213G,S:G339D,S:S371F,S:S373P,S:S375F,S:T376A,S:N440K,S:S477N,S:T478K,S:E484A,S:Q493R,S:Q498R,S:N501Y,S:Y505H,S:D614G,S:H655Y,S:N679K,S:P681H,S:N764K,S:D796Y,S:Q954H,S:N969K	N:E31-,N:R32-,N:S33-,ORF1a:S3675-,ORF1a:G3676-,ORF1a:F3677-,ORF9b:E27-,ORF9b:N28-,ORF9b:A29-,S:L24-,S:P25-,S:P26-	S:380:GVSPTKLNDLCFTNVYADSFVIRGNEVSQIAPGQTGNIADYNYKLPDDFTGCVIAWNSNNLDSKVGGNVKYYGKQYGSSSKN*KYNYYTIQQFHFYAYTQNN*KHSVKEILVHSGSRQQYTPKGSQI	22706-22804		CharitÃ©_E_F:C26270T,USCDC_N1_P:C28311T	79029	2242	28699	3000	0	good	99	10	0	good	0	24	-2	0	good	6		0	good	0		0		0	0	good		0	0	good
CVS068535CLIU	21L (Omicron)	BA.2	81.25	mediocre	86	53	31	0	49	12	0	0	0	6	T2A,A4T,C241T,T670G,C2790T,C3037T,G4184A,C4321T,G5194T,C9344T,A9424G,C9534T,C9866T,C10029T,C10198T,G10447A,C10449A,C12880T,C14408T,C15714T,C17410T,A18163G,C18261T,C19955T,A20055G,C21618T,G21987A,T22200G,G22578A,C22674T,T22679C,C22686T,A22688G,G22775A,A22786C,C22792T,G22813T,G22992A,C22995A,A23013C,A23040G,A23055G,A23063T,T23075C,A23403G,C23525T,T23599G,C23604A,C23854A,G23948T,A24424T,T24469A,C25000T,C25584T,C26060T,C26270T,C26577G,G26709A,C26858T,A27259C,G27382C,A27383T,T27384C,C27807T,A28271T,C28311T,C28732T,G28881A,G28882A,G28883C,A29510C,A29874G,A29876T,A29877C,A29878C,A29882T,A29883T,A29884T,A29885C,A29889G,A29891T,A29892C,A29895G,A29896T,A29897C,A29899T	11288-11296,21633-21641,28362-28370,29734-29759	0:GTGTCATGCTACTAGAGAAGCTGTTGGTACC	G22882T		T2A,A4T,G5194T,C18261T,C28732T,A29874G,A29876T,A29877C,A29878C,A29882T,A29883T,A29884T,A29885C,A29889G,A29891T,A29892C,A29895G,A29896T,A29897C,A29899T	1	0	20	21		E:T9I,M:Q19E,M:A63T,N:P13L,N:R203K,N:G204R,N:S413R,ORF1a:S135R,ORF1a:T842I,ORF1a:G1307S,ORF1a:L3027F,ORF1a:T3090I,ORF1a:L3201F,ORF1a:T3255I,ORF1a:P3395H,ORF1b:P314L,ORF1b:R1315C,ORF1b:I1566V,ORF1b:T2163I,ORF3a:T223I,ORF6:D61L,ORF9b:P10S,S:T19I,S:A27S,S:G142D,S:V213G,S:G339D,S:S371F,S:S373P,S:S375F,S:T376A,S:D405N,S:R408S,S:K417N,S:S477N,S:T478K,S:E484A,S:Q493R,S:Q498R,S:N501Y,S:Y505H,S:D614G,S:H655Y,S:N679K,S:P681H,S:N764K,S:D796Y,S:Q954H,S:N969K	N:E31-,N:R32-,N:S33-,ORF1a:S3675-,ORF1a:G3676-,ORF1a:F3677-,ORF9b:E27-,ORF9b:N28-,ORF9b:A29-,S:L24-,S:P25-,S:P26-				CharitÃ©_E_F:C26270T,ChinaCDC_N_F:G28881A;G28882A;G28883C,USCDC_N1_P:C28311T,USCDC_N3_R:C28732T	89166	0	29899	3000	0	good	0	10	0	good	0	24	18	75	mediocre	26	29874-29898:15	50	mediocre	15		0		0	0	good		0	0	good
CVS068943CLIU	21L (Omicron)	BA.2	0.173611	good	68	62	0	0	51	15	0	0	0	5	C241T,T670G,A2653G,C2790T,C3037T,G4184A,C4321T,C9344T,A9424G,C9534T,C9866T,C10029T,C10198T,G10447A,C10449A,C12880T,C14408T,C15714T,C17410T,A18163G,C19955T,A20055G,C21618T,G21987A,T22200G,G22578A,C22674T,T22679C,C22686T,A22688G,A22766G,G22775A,A22786C,C22792T,G22813T,G22992A,C22995A,A23013C,A23040G,A23055G,A23063T,T23075C,A23403G,C23525T,T23599G,C23604A,C23854A,G23948T,A24424T,T24469A,C25000T,C25584T,C26060T,C26270T,C26577G,G26709A,C26858T,A27259C,G27382C,A27383T,T27384C,C27807T,A28271T,C28311T,G28881A,G28882A,G28883C,A29510C	510-518,11288-11296,21633-21641,28362-28370,29734-29759		G22882T		A2653G,A22766G	1	0	2	3		E:T9I,M:Q19E,M:A63T,N:P13L,N:R203K,N:G204R,N:S413R,ORF1a:M85V,ORF1a:S135R,ORF1a:T842I,ORF1a:G1307S,ORF1a:L3027F,ORF1a:T3090I,ORF1a:L3201F,ORF1a:T3255I,ORF1a:P3395H,ORF1b:P314L,ORF1b:R1315C,ORF1b:I1566V,ORF1b:T2163I,ORF3a:T223I,ORF6:D61L,ORF9b:P10S,S:T19I,S:A27S,S:G142D,S:V213G,S:G339D,S:S371F,S:S373P,S:S375F,S:T376A,S:I402V,S:D405N,S:R408S,S:K417N,S:S477N,S:T478K,S:E484A,S:Q493R,S:Q498R,S:N501Y,S:Y505H,S:D614G,S:H655Y,S:N679K,S:P681H,S:N764K,S:D796Y,S:Q954H,S:N969K	N:E31-,N:R32-,N:S33-,ORF1a:G82-,ORF1a:H83-,ORF1a:V84-,ORF1a:S3675-,ORF1a:G3676-,ORF1a:F3677-,ORF9b:E27-,ORF9b:N28-,ORF9b:A29-,S:L24-,S:P25-,S:P26-				CharitÃ©_E_F:C26270T,ChinaCDC_N_F:G28881A;G28882A;G28883C,USCDC_N1_P:C28311T	88963	38	29857	3000	0	good	0	10	0	good	0	24	1	4.16667	good	9		0	good	0		0		0	0	good		0	0	good
CVS069356CLIU	21L (Omicron)	BA.2	0	good	68	53	0	0	50	12	0	0	0	5	C241T,T670G,C2445T,C2790T,C3037T,G4184A,C4321T,C9344T,A9424G,C9534T,C9866T,C10029T,C10198T,G10447A,C10449A,C12880T,C14408T,C15714T,C17410T,A18163G,C19955T,A20055G,C21618T,G21987A,T22200G,G22578A,C22674T,T22679C,C22686T,A22688G,G22775A,A22786C,C22792T,G22813T,G22992A,C22995A,A23013C,A23040G,A23055G,A23063T,T23075C,A23403G,C23525T,T23599G,C23604A,C23854A,G23948T,A24424T,T24469A,C25000T,C25584T,C26060T,C26270T,C26577G,G26709A,C26858T,A27259C,G27382C,A27383T,T27384C,C27807T,A28271T,C28311T,G28881A,G28882A,G28883C,A29510C,T29867A	11288-11296,21633-21641,28362-28370,29734-29759		G22882T		C2445T,T29867A	1	0	2	3		E:T9I,M:Q19E,M:A63T,N:P13L,N:R203K,N:G204R,N:S413R,ORF1a:S135R,ORF1a:T727I,ORF1a:T842I,ORF1a:G1307S,ORF1a:L3027F,ORF1a:T3090I,ORF1a:L3201F,ORF1a:T3255I,ORF1a:P3395H,ORF1b:P314L,ORF1b:R1315C,ORF1b:I1566V,ORF1b:T2163I,ORF3a:T223I,ORF6:D61L,ORF9b:P10S,S:T19I,S:A27S,S:G142D,S:V213G,S:G339D,S:S371F,S:S373P,S:S375F,S:T376A,S:D405N,S:R408S,S:K417N,S:S477N,S:T478K,S:E484A,S:Q493R,S:Q498R,S:N501Y,S:Y505H,S:D614G,S:H655Y,S:N679K,S:P681H,S:N764K,S:D796Y,S:Q954H,S:N969K	N:E31-,N:R32-,N:S33-,ORF1a:S3675-,ORF1a:G3676-,ORF1a:F3677-,ORF9b:E27-,ORF9b:N28-,ORF9b:A29-,S:L24-,S:P25-,S:P26-				CharitÃ©_E_F:C26270T,ChinaCDC_N_F:G28881A;G28882A;G28883C,USCDC_N1_P:C28311T	89025	39	29867	3000	0	good	0	10	0	good	0	24	0	0	good	8		0	good	0		0		0	0	good		0	0	good
CVS069406CLIU	21L (Omicron)	BA.2	42.3611	mediocre	77	58	0	0	50	12	0	0	0	5	C241T,T670G,C2790T,C3037T,G4184A,C4321T,C9344T,A9424G,C9534T,C9866T,C10029T,C10198T,G10447A,C10449A,C12880T,C14408T,C15714T,C17410T,A18163G,C19955T,A20055G,C21618T,G21987A,T22200G,G22578A,C22674T,T22679C,C22686T,A22688G,G22775A,A22786C,C22792T,G22813T,G22992A,C22995A,A23013C,A23040G,A23055G,A23063T,T23075C,A23403G,C23525T,T23599G,C23604A,C23854A,G23948T,A24424T,T24469A,C25000T,C25584T,C26060T,C26270T,C26455T,C26577G,G26709A,C26858T,A27259C,G27382C,A27383T,T27384C,C27807T,A28271T,C28311T,G28881A,G28882A,G28883C,A29510C,A29852T,G29853T,T29856C,T29859A,G29862A,A29871T,A29873T,A29874T,A29879T,A29880C	11288-11296,21633-21641,28362-28370,29734-29759,29865-29869		G22882T		C26455T,A29852T,G29853T,T29856C,T29859A,G29862A,A29871T,A29873T,A29874T,A29879T,A29880C	1	0	11	12		E:T9I,E:P71S,M:Q19E,M:A63T,N:P13L,N:R203K,N:G204R,N:S413R,ORF1a:S135R,ORF1a:T842I,ORF1a:G1307S,ORF1a:L3027F,ORF1a:T3090I,ORF1a:L3201F,ORF1a:T3255I,ORF1a:P3395H,ORF1b:P314L,ORF1b:R1315C,ORF1b:I1566V,ORF1b:T2163I,ORF3a:T223I,ORF6:D61L,ORF9b:P10S,S:T19I,S:A27S,S:G142D,S:V213G,S:G339D,S:S371F,S:S373P,S:S375F,S:T376A,S:D405N,S:R408S,S:K417N,S:S477N,S:T478K,S:E484A,S:Q493R,S:Q498R,S:N501Y,S:Y505H,S:D614G,S:H655Y,S:N679K,S:P681H,S:N764K,S:D796Y,S:Q954H,S:N969K	N:E31-,N:R32-,N:S33-,ORF1a:S3675-,ORF1a:G3676-,ORF1a:F3677-,ORF9b:E27-,ORF9b:N28-,ORF9b:A29-,S:L24-,S:P25-,S:P26-				CharitÃ©_E_F:C26270T,ChinaCDC_N_F:G28881A;G28882A;G28883C,USCDC_N1_P:C28311T	89034	30	29880	3000	0	good	0	10	0	good	0	24	10	41.6667	mediocre	18	29852-29879:10	50	mediocre	10		0		0	0	good		0	0	good
CVS069848CLIU	21L (Omicron)	BA.2	1550	bad	78	55	30	2	23	9	1	0	0	0	C16362A,T16364G,T16366G,C16367T,T16368G,A16372T,C16375G,C16376T,G16381A,G16385A,G16390A,C16391A,T16404G,G16405C,C16409T,G16411C,A16412C,G16414C,G16416A,C17410T,A18163G,C19955T,A20055G,C21618T,G21987A,T22200G,G22578A,C22674T,T22679C,C22686T,A22688G,G22775A,A22786C,C22792T,G22813T,T22903G,T22909C,T22912A,T22913A,C22915A,T22917A,A22922G,T22928G,T22942C,C22949A,C22950A,T22951G,T22954A,G22955A,G22957A,G22959T,T22963A,A22964C,T22966A,A22970C,C22971A,T22999A,G23001T,A23003C,A23004T,T23005G,T23011A,G23012A,T23017G,T23018A,T23019G,T23023A,T23027C,T23031A,C23034T,T23035C,T23036A,T23037A,C23039G,A23041G,T23042A,T23045G,A23046C	16378-16380,16393-16402,21633-21641,22925-22926,22931-22941,22980-22997,23024-23025	16413:C,22906:GTAAATTGATGGAGACAT,22974:TCCAGC,23011:TATCA	G22882T,C23013A,G23040A	T22917A|21G,G23012A|20J&20H&21F&21H&21D&21E	C16362A,T16364G,T16366G,C16367T,T16368G,A16372T,C16375G,C16376T,G16381A,G16385A,G16390A,C16391A,T16404G,G16405C,C16409T,G16411C,A16412C,G16414C,G16416A,T22903G,T22909C,T22912A,T22913A,C22915A,A22922G,T22928G,T22942C,C22949A,C22950A,T22951G,T22954A,G22955A,G22957A,G22959T,T22963A,A22964C,T22966A,A22970C,C22971A,T22999A,G23001T,A23003C,A23004T,T23005G,T23011A,T23017G,T23018A,T23019G,T23023A,T23027C,T23031A,C23034T,T23035C,T23036A,T23037A,C23039G,A23041G,T23042A,T23045G,A23046C	3	2	60	65	ORF1b:979-982,S:455-1274	ORF1b:P970W,ORF1b:Y971V,ORF1b:C973Y,ORF1b:N974V,ORF1b:A975I,ORF1b:V983L,ORF1b:R1315C,ORF1b:I1566V,ORF1b:T2163I,S:T19I,S:A27S,S:G142D,S:V213G,S:G339D,S:S371F,S:S373P,S:S375F,S:T376A,S:D405N,S:R408S,S:K417N,S:Y449V,S:L452G	ORF1b:L966-,ORF1b:S967-,ORF1b:V968-,ORF1b:P976-,ORF1b:G977-,ORF1b:C978-,S:L24-,S:P25-,S:P26-	S:450:*WRHYKKQ				19504	16361	23048	3000	0	good	0	10	0	good	0	24	84	350	bad	92	16362-16415:19,22882-23045:46	100	bad	65	ORF1b:979-982,S:455-1274	2		0	150	bad		0	0	good
