## Supplementary Table 6 for "Monitoring of the SARS-CoV-2 Omicron BA.1/BA.2 variant transition in the Swedish population reveals higher viral quantity in BA.2 cases" (part 2 of 2)

### Sheet: Table S6 (continued)
Supplementary Table 6. Mutation calls from WGS data using Nextclade.
CVS070783CLIU	21L (Omicron)	BA.2	2309.03	bad	117	417	247	5	49	98	1	99	0	5	A6768G,A6770G,C6822T,A6825T,T6829A,G6831T,A6833G,T6834G,A6857T,T6858G,A6859G,C6861G,A6864C,G6865A,A6867G,A6869G,C6870A,A6900T,C6903T,T6905A,T6909G,A6948G,T6951C,T6952C,G7042T,C7047T,T7138G,T7141G,G7145A,T7157A,A7159G,C7173A,T7175G,A7188C,C7194G,A7201T,T7204A,T7206C,T7207C,A7209C,A7210T,G7213T,T7218G,A7219G,A7220T,C7221G,T7222G,T7225A,C7231G,T7232C,A7234G,G7235C,G7253C,A7259T,C9344T,A9424G,T9464C,A9469C,T9481C,C9534T,C9866T,C10029T,C10198T,G10447A,C10449A,C12880T,C14408T,C15714T,C17410T,A18163G,C19955T,A20055G,C21618T,G21987A,T22200G,G22578A,C22674T,T22679C,C22686T,A22688G,G22775A,A22786C,C22792T,G22813T,G22992A,C22995A,A23013C,A23040G,A23055G,A23063T,T23075C,A23403G,C23525T,T23599G,C23604A,C23854A,G23948T,A24424T,T24469A,C25000T,C25584T,C26060T,C26270T,C26577G,G26709A,C26858T,A27259C,G27382C,A27383T,T27384C,C27807T,A28271T,C28311T,G28881A,G28882A,G28883C,A29510C	6773-6800,6806-6818,6836-6854,6875-6899,6911-6943,6960-7038,7051-7135,7148-7151,7161-7171,7178-7182,7190-7193,7238-7252,7262-7304,11288-11296,21633-21641,28362-28370,29734-29759	7213:T,16140:GACATGTATTCTGTTATGCTTACTAATGATAACACTTCAAGGTATTGGGAACCTGAGTTTTATATTTTTATATTTATCTTAGTCAAGCCTCATTTTTGTCCAAAGGACATACTAAATGAAAAAGCTAAGAAAAATAGGTATACTATGATACCATTTTGTGTGTGTGTGTGTGTGTGTGTGTGTGTGTGTGTGTGTGTGTGGGCAGATATGTCGAGCGGCTGTGAGCTGTCTGTTAGACAGATCTGN	G22882T		A6768G,A6770G,C6822T,A6825T,T6829A,G6831T,A6833G,T6834G,A6857T,T6858G,A6859G,C6861G,A6864C,G6865A,A6867G,A6869G,C6870A,A6900T,C6903T,T6905A,T6909G,A6948G,T6951C,T6952C,G7042T,C7047T,T7138G,T7141G,G7145A,T7157A,A7159G,C7173A,T7175G,A7188C,C7194G,A7201T,T7204A,T7206C,T7207C,A7209C,A7210T,G7213T,T7218G,A7219G,A7220T,C7221G,T7222G,T7225A,C7231G,T7232C,A7234G,G7235C,G7253C,A7259T,T9464C,A9469C,T9481C	1	0	57	58	ORF1a:2179-2190,ORF1a:2212-2262,ORF1a:2296-2299,ORF1a:2306-2308,ORF1a:2317-2332	E:T9I,M:Q19E,M:A63T,N:P13L,N:R203K,N:G204R,N:S413R,ORF1a:G2294W,ORF1a:L3027F,ORF1a:F3067L,ORF1a:R3068S,ORF1a:T3090I,ORF1a:L3201F,ORF1a:T3255I,ORF1a:P3395H,ORF1b:P314L,ORF1b:R1315C,ORF1b:I1566V,ORF1b:T2163I,ORF3a:T223I,ORF6:D61L,ORF9b:P10S,S:T19I,S:A27S,S:G142D,S:V213G,S:G339D,S:S371F,S:S373P,S:S375F,S:T376A,S:D405N,S:R408S,S:K417N,S:S477N,S:T478K,S:E484A,S:Q493R,S:Q498R,S:N501Y,S:Y505H,S:D614G,S:H655Y,S:N679K,S:P681H,S:N764K,S:D796Y,S:Q954H,S:N969K	N:E31-,N:R32-,N:S33-,ORF1a:M2169-,ORF1a:P2170-,ORF1a:Y2171-,ORF1a:F2172-,ORF1a:F2173-,ORF1a:T2174-,ORF1a:L2175-,ORF1a:L2176-,ORF1a:L2177-,ORF1a:Q2178-,ORF1a:K2191-,ORF1a:A2192-,ORF1a:S2193-,ORF1a:M2194-,ORF1a:P2195-,ORF1a:T2196-,ORF1a:T2197-,ORF1a:I2198-,ORF1a:A2199-,ORF1a:K2200-,ORF1a:N2201-,ORF1a:T2202-,ORF1a:V2203-,ORF1a:K2204-,ORF1a:S2205-,ORF1a:V2206-,ORF1a:G2207-,ORF1a:K2208-,ORF1a:F2209-,ORF1a:C2210-,ORF1a:L2211-,ORF1a:C2263-,ORF1a:T2264-,ORF1a:G2265-,ORF1a:Y2266-,ORF1a:R2267-,ORF1a:E2268-,ORF1a:G2269-,ORF1a:Y2270-,ORF1a:L2271-,ORF1a:N2272-,ORF1a:S2273-,ORF1a:T2274-,ORF1a:N2275-,ORF1a:V2276-,ORF1a:T2277-,ORF1a:I2278-,ORF1a:A2279-,ORF1a:T2280-,ORF1a:Y2281-,ORF1a:C2282-,ORF1a:T2283-,ORF1a:G2284-,ORF1a:S2285-,ORF1a:I2286-,ORF1a:P2287-,ORF1a:C2288-,ORF1a:S2289-,ORF1a:V2290-,ORF1a:L2295-,ORF1a:T2300-,ORF1a:Y2301-,ORF1a:P2302-,ORF1a:S2303-,ORF1a:L2304-,ORF1a:E2305-,ORF1a:I2309-,ORF1a:T2310-,ORF1a:F2314-,ORF1a:K2315-,ORF1a:W2316-,ORF1a:L2333-,ORF1a:F2334-,ORF1a:T2335-,ORF1a:R2336-,ORF1a:F2337-,ORF1a:F2338-,ORF1a:Y2339-,ORF1a:V2340-,ORF1a:L2341-,ORF1a:G2342-,ORF1a:L2343-,ORF1a:A2344-,ORF1a:A2345-,ORF1a:I2346-,ORF1a:M2347-,ORF1a:S3675-,ORF1a:G3676-,ORF1a:F3677-,ORF9b:E27-,ORF9b:N28-,ORF9b:A29-,S:L24-,S:P25-,S:P26-	ORF1b:890:LDMYSVMLTNDNTSRYWEPEFYIFIFILVKPHFCPKDILNEKAKKNRYTMIPFCVCVCVCVCVCVCVWADMSSGCELSVRQI	16141-16239		CharitÃ©_E_F:C26270T,ChinaCDC_N_F:G28881A;G28882A;G28883C,USCDC_N1_P:C28311T	67406	6767	29854	3000	0	good	99	10	0	good	0	24	68	283.333	bad	76	6768-6951:24,7138-7258:28	100	bad	52	ORF1a:2179-2190,ORF1a:2212-2262,ORF1a:2296-2299,ORF1a:2306-2308,ORF1a:2317-2332	5		0	375	bad		0	0	good
CVS070824CLIU	21L (Omicron)	BA.2	56.9444	mediocre	55	18	86	1	39	6	0	100	0	1	A9424G,C9534T,C9866T,C10029T,C10198T,G10447A,C10449A,C12880T,C14408T,C15714T,C17410T,A18163G,C19955T,A20055G,C21618T,G21987A,T22200G,G22578A,C22674T,T22679C,C22686T,A22688G,G22775A,A22786C,C22792T,G22813T,G22992A,C22995A,A23013C,A23040G,A23055G,A23063T,T23075C,A23403G,C23525T,T23599G,C23604A,C23854A,G23948T,A24424T,T24469A,C25000T,C25584T,C25624T,C26060T,C26270T,C26577G,G26709A,C26858T,A27259C,G27382C,A27383T,T27384C,C27807T,C27874T	11288-11296,21633-21641	14928:AACCTAGACAAATCAGCTGGTTTTCCATTTAATAAATGGGTTAAGGCTAGACTTTATTATGATTCAATGAGTTATGAGGATCAAGA	G22882T	C27874T|21J		1	1	0	2	ORF1b:488-2696	E:T9I,M:Q19E,M:A63T,ORF1a:T3090I,ORF1a:L3201F,ORF1a:T3255I,ORF1a:P3395H,ORF1b:P314L,ORF3a:H78Y,ORF3a:T223I,ORF6:D61L,ORF7b:T40I,S:T19I,S:A27S,S:G142D,S:V213G,S:G339D,S:S371F,S:S373P,S:S375F,S:T376A,S:D405N,S:R408S,S:K417N,S:S477N,S:T478K,S:E484A,S:Q493R,S:Q498R,S:N501Y,S:Y505H,S:D614G,S:H655Y,S:N679K,S:P681H,S:N764K,S:D796Y,S:Q954H,S:N969K	ORF1a:S3675-,ORF1a:G3676-,ORF1a:F3677-,S:L24-,S:P25-,S:P26-		14929-15028		CharitÃ©_E_F:C26270T	55408	9413	27981	3000	0	good	100	10	0	good	0	24	2	8.33333	good	10		0	good	0	ORF1b:488-2696	1		0	75	mediocre		0	0	good
CVS070877CLIU	21L (Omicron)	BA.2	46.0069	mediocre	76	46	3	0	50	12	0	0	0	5	C225T,C241T,T670G,C1267T,C2790T,C3037T,G4184A,C4321T,C9344T,A9424G,C9534T,C9866T,C10029T,C10198T,G10447A,C10449A,C12880T,C14408T,C15714T,C17410T,A18163G,C19955T,A20055G,C21618T,G21987A,T22200G,G22578A,C22674T,T22679C,C22686T,A22688G,G22775A,A22786C,C22792T,G22813T,G22992A,C22995A,A23013C,A23040G,A23055G,A23063T,T23075C,A23403G,C23525T,T23599G,C23604A,C23854A,G23948T,A24424T,T24469A,C25000T,C25584T,C26060T,C26270T,C26577G,G26709A,C26858T,A27259C,G27382C,A27383T,T27384C,C27807T,C27945T,A28271T,C28311T,G28881A,G28882A,G28883C,A29510C,T29760A,G29764A,A29767G,A29768G,C29769G,A29771G,T29772A	11288-11296,21633-21641,28362-28370,29734-29747,29751-29755	29766:CTA	G22882T	C1267T|21A	C225T,C27945T,T29760A,G29764A,A29767G,A29768G,C29769G,A29771G,T29772A	1	1	9	11		E:T9I,M:Q19E,M:A63T,N:P13L,N:R203K,N:G204R,N:S413R,ORF1a:S135R,ORF1a:T842I,ORF1a:G1307S,ORF1a:L3027F,ORF1a:T3090I,ORF1a:L3201F,ORF1a:T3255I,ORF1a:P3395H,ORF1b:P314L,ORF1b:R1315C,ORF1b:I1566V,ORF1b:T2163I,ORF3a:T223I,ORF6:D61L,ORF8:Q18*,ORF9b:P10S,S:T19I,S:A27S,S:G142D,S:V213G,S:G339D,S:S371F,S:S373P,S:S375F,S:T376A,S:D405N,S:R408S,S:K417N,S:S477N,S:T478K,S:E484A,S:Q493R,S:Q498R,S:N501Y,S:Y505H,S:D614G,S:H655Y,S:N679K,S:P681H,S:N764K,S:D796Y,S:Q954H,S:N969K	N:E31-,N:R32-,N:S33-,ORF1a:S3675-,ORF1a:G3676-,ORF1a:F3677-,ORF9b:E27-,ORF9b:N28-,ORF9b:A29-,S:L24-,S:P25-,S:P26-				CharitÃ©_E_F:C26270T,ChinaCDC_N_F:G28881A;G28882A;G28883C,USCDC_N1_P:C28311T	88726	39	29775	3000	0	good	0	10	0	good	0	24	11	45.8333	mediocre	19	29760-29771:7	50	mediocre	7		0		0	0	good		0	0	good
CVS071823CLIU	21L (Omicron)	BA.2	161.111	bad	89	76	48	0	51	12	0	0	0	5	C241T,T670G,C2790T,C3037T,G4184A,C4321T,C9344T,A9424G,C9534T,C9866T,C10029T,C10198T,G10447A,C10449A,C12880T,C14408T,C15714T,C17410T,A18163G,C19318T,C19955T,A20055G,C21618T,G21987A,T22200G,G22578A,C22674T,T22679C,C22686T,A22688G,G22775A,A22786C,C22792T,G22813T,G22992A,C22995A,A23013C,A23040G,A23055G,A23063T,T23075C,A23403G,C23525T,T23599G,C23604A,C23854A,G23948T,A24424T,T24469A,C25000T,C25584T,C26060T,C26270T,C26577G,G26709A,C26858T,A27259C,G27382C,A27383T,T27384C,C27807T,A28271T,C28311T,G28881A,G28882A,G28883C,C29363A,A29510C,T29760A,G29764A,A29770T,T29772G,G29779A,A29792T,G29794A,A29796T,A29799T,T29804C,A29805C,G29825A,T29846C,T29851C,T29858A,T29859G,A29863G,C29870G,A29871G,A29874G,A29878G	11288-11296,21633-21641,28362-28370,29734-29747,29751-29755,29767-29768,29785-29786,29811-29818,29828-29829,29833-29844,29855-29856,29865-29866	29773:GAGAGCTGC,29776:TAT,29790:ATGTGTAAAATTAAT,29801:TAT,29849:GGAGAAG,29880:GGGTCTGCTGC	G22882T		C19318T,C29363A,T29760A,G29764A,A29770T,T29772G,G29779A,A29792T,G29794A,A29796T,A29799T,T29804C,A29805C,G29825A,T29846C,T29851C,T29858A,T29859G,A29863G,C29870G,A29871G,A29874G,A29878G	1	0	23	24		E:T9I,M:Q19E,M:A63T,N:P13L,N:R203K,N:G204R,N:P364T,N:S413R,ORF1a:S135R,ORF1a:T842I,ORF1a:G1307S,ORF1a:L3027F,ORF1a:T3090I,ORF1a:L3201F,ORF1a:T3255I,ORF1a:P3395H,ORF1b:P314L,ORF1b:R1315C,ORF1b:I1566V,ORF1b:H1951Y,ORF1b:T2163I,ORF3a:T223I,ORF6:D61L,ORF9b:P10S,S:T19I,S:A27S,S:G142D,S:V213G,S:G339D,S:S371F,S:S373P,S:S375F,S:T376A,S:D405N,S:R408S,S:K417N,S:S477N,S:T478K,S:E484A,S:Q493R,S:Q498R,S:N501Y,S:Y505H,S:D614G,S:H655Y,S:N679K,S:P681H,S:N764K,S:D796Y,S:Q954H,S:N969K	N:E31-,N:R32-,N:S33-,ORF1a:S3675-,ORF1a:G3676-,ORF1a:F3677-,ORF9b:E27-,ORF9b:N28-,ORF9b:A29-,S:L24-,S:P25-,S:P26-				CharitÃ©_E_F:C26270T,ChinaCDC_N_F:G28881A;G28882A;G28883C,USCDC_N1_P:C28311T	88830	38	29880	3000	0	good	0	10	0	good	0	24	28	116.667	bad	36	29760-29877:21	50	mediocre	21		0		0	0	good		0	0	good
CVS072105CLIU	21L (Omicron)	BA.2	254.34	bad	56	106	0	2	30	25	0	100	0	5	C9344T,A9424G,C9534T,C10029T,C10198T,G10447A,C10449A,C12880T,C14408T,C15714T,C17410T,A18163G,C19955T,A20055G,C21618T,G21987A,T22200G,G22578A,C22674T,T22679C,C22686T,A22688G,G22775A,A22786C,G22813T,A23064G,T23065A,G23066T,G23126A,A23129G,A23403G,C23525T,T23599G,C23604A,C23854A,G23948T,A24424T,T24469A,C25000T,C25584T,C26060T,C26270T,C26577G,G26709A,C26858T,A27259C,G27382C,A27383T,T27384C,C27807T,A28271T,C28311T,G28881A,G28882A,G28883C,A29510C	11288-11296,21633-21641,22958-22962,23071-23082,23086,23091-23125,28362-28370,29734-29759		G22882T,T23063A		A23064G,T23065A,G23066T,G23126A,A23129G	2	0	5	7	S:467-508,S:522-1274	E:T9I,M:Q19E,M:A63T,N:P13L,N:R203K,N:G204R,N:S413R,ORF1a:L3027F,ORF1a:T3090I,ORF1a:T3255I,ORF1a:P3395H,ORF1b:P314L,ORF1b:R1315C,ORF1b:I1566V,ORF1b:T2163I,ORF3a:T223I,ORF6:D61L,ORF9b:P10S,S:T19I,S:A27S,S:G142D,S:V213G,S:G339D,S:S371F,S:S373P,S:S375F,S:T376A,S:D405N,S:R408S,S:K417N	N:E31-,N:R32-,N:S33-,ORF1a:S3675-,ORF1a:G3676-,ORF1a:F3677-,ORF9b:E27-,ORF9b:N28-,ORF9b:A29-,S:L24-,S:P25-,S:P26-,S:R466-,S:V510-,S:V511-,S:V512-,S:L513-,S:S514-,S:F515-,S:E516-,S:L517-,S:L518-,S:H519-,S:A520-,S:P521-		22963-23062		CharitÃ©_E_F:C26270T,ChinaCDC_N_F:G28881A;G28882A;G28883C,USCDC_N1_P:C28311T	67250	7242	29859	3000	0	good	100	10	0	good	0	24	13	54.1667	mediocre	21		0	good	0	S:467-508,S:522-1274	2		0	150	bad		0	0	good
CVS072322CLIU	21L (Omicron)	BA.2	151.562	bad	94	59	0	0	51	14	0	0	0	5	A38G,C241T,T670G,C2790T,C3037T,G4184A,C4321T,C9344T,A9424G,C9534T,C9866T,C10029T,C10198T,G10447A,C10449A,C12651T,C12880T,C14408T,C15714T,C17410T,A18163G,C19955T,A20055G,C21618T,G21987A,T22200G,G22578A,C22674T,T22679C,C22686T,A22688G,G22775A,A22786C,C22792T,G22813T,C22858T,G22992A,C22995A,A23013C,A23040G,A23055G,A23063T,T23075C,A23403G,C23525T,T23599G,C23604A,C23854A,G23948T,A24424T,T24469A,C25000T,C25584T,C25624T,C26060T,C26270T,C26577G,G26709A,C26858T,A27259C,A27372T,G27382C,A27383T,T27384C,C27807T,A28271T,C28311T,G28881A,G28882A,G28883C,A29510C,C29719T,T29867A,G29868T,A29869T,C29870A,A29874T,A29875C,A29877C,A29879T,A29880G,A29881G,A29882G,A29883G,A29885T,A29887G,A29888C,A29890C,A29891T,A29893C,A29894T,A29899T,A29900T,A29903T	515-520,11288-11296,21633-21641,28362-28370,29734-29759		G22882T		A38G,C12651T,C22858T,A27372T,C29719T,T29867A,G29868T,A29869T,C29870A,A29874T,A29875C,A29877C,A29879T,A29880G,A29881G,A29882G,A29883G,A29885T,A29887G,A29888C,A29890C,A29891T,A29893C,A29894T,A29899T,A29900T,A29903T	1	0	27	28		E:T9I,M:Q19E,M:A63T,N:P13L,N:R203K,N:G204R,N:S413R,ORF1a:S135R,ORF1a:T842I,ORF1a:G1307S,ORF1a:L3027F,ORF1a:T3090I,ORF1a:L3201F,ORF1a:T3255I,ORF1a:P3395H,ORF1a:T4129I,ORF1b:P314L,ORF1b:R1315C,ORF1b:I1566V,ORF1b:T2163I,ORF3a:H78Y,ORF3a:T223I,ORF6:D61L,ORF9b:P10S,S:T19I,S:A27S,S:G142D,S:V213G,S:G339D,S:S371F,S:S373P,S:S375F,S:T376A,S:D405N,S:R408S,S:K417N,S:S477N,S:T478K,S:E484A,S:Q493R,S:Q498R,S:N501Y,S:Y505H,S:D614G,S:H655Y,S:N679K,S:P681H,S:N764K,S:D796Y,S:Q954H,S:N969K	N:E31-,N:R32-,N:S33-,ORF1a:V84-,ORF1a:M85-,ORF1a:S3675-,ORF1a:G3676-,ORF1a:F3677-,ORF9b:E27-,ORF9b:N28-,ORF9b:A29-,S:L24-,S:P25-,S:P26-				CharitÃ©_E_F:C26270T,ChinaCDC_N_F:G28881A;G28882A;G28883C,USCDC_N1_P:C28311T	89010	37	29903	3000	0	good	0	10	0	good	0	24	27	112.5	bad	35	29867-29902:22	50	mediocre	22		0		0	0	good		0	0	good
CVS072576CLIU	21L (Omicron)	BA.2	4.34028	good	26	18	105	0	21	6	1	100	0	0	A9424G,C9534T,C9866T,C10029T,C10332T,G10447A,C10449A,C12880T,C14408T,C15714T,C17410T,A18163G,C19955T,A20055G,C21618T,G21987A,T22200G,G22578A,C22674T,T22679C,C22686T,A22688G,G22775A,A22786C,C22792T,G22813T	11288-11296,21633-21641	16125:ACAGGACACATGTTAGACATGTATTCTGTTATGCTTACTAATGATAACACTTCAAGGTATTGGGAACCATAAAACTCAGGTTCCCAATACCTTGAAGTGTTATCA	T10198C,G22882T		C10332T	2	0	1	3		ORF1a:T3090I,ORF1a:L3201F,ORF1a:T3255I,ORF1a:T3356I,ORF1a:P3395H,ORF1b:P314L,ORF1b:R1315C,ORF1b:I1566V,ORF1b:T2163I,S:T19I,S:A27S,S:G142D,S:V213G,S:G339D,S:S371F,S:S373P,S:S375F,S:T376A,S:D405N,S:R408S,S:K417N	ORF1a:S3675-,ORF1a:G3676-,ORF1a:F3677-,S:L24-,S:P25-,S:P26-	ORF1b:886:TGHMLDMYSVMLTNDNTSRYWEP*NSGSQYLEVLS	16126-16225			40566	9361	22943	3000	0	good	100	10	0	good	0	24	5	20.8333	good	13		0	good	0		0		0	0	good		0	0	good
CVS072694CLIU	21L (Omicron)	BA.2	39.0625	mediocre	76	66	0	0	51	12	0	0	0	5	C241T,T670G,A700T,C2790T,C3037T,G4184A,C4321T,C9344T,A9424G,C9534T,C9866T,C10029T,C10198T,G10447A,C10449A,C12880T,C14408T,C15714T,G16564A,C17410T,A18163G,C19955T,A20055G,C21618T,G21987A,T22200G,G22578A,C22674T,T22679C,C22686T,A22688G,G22775A,A22786C,C22792T,G22813T,G22992A,C22995A,A23013C,A23040G,A23055G,A23063T,T23075C,A23403G,C23525T,T23599G,C23604A,C23854A,G23948T,A24424T,T24469A,C25000T,C25584T,C26060T,C26270T,C26577G,G26709A,C26858T,A27259C,G27382C,A27383T,T27384C,C27807T,A28271T,C28311T,G28881A,G28882A,G28883C,A29510C,A29874G,A29876T,A29877C,A29878C,A29882T,A29883T,A29884T,A29885C	19-31,11288-11296,21633-21641,28362-28370,29734-29759		G22882T		A700T,G16564A,A29874G,A29876T,A29877C,A29878C,A29882T,A29883T,A29884T,A29885C	1	0	10	11		E:T9I,M:Q19E,M:A63T,N:P13L,N:R203K,N:G204R,N:S413R,ORF1a:S135R,ORF1a:L145F,ORF1a:T842I,ORF1a:G1307S,ORF1a:L3027F,ORF1a:T3090I,ORF1a:L3201F,ORF1a:T3255I,ORF1a:P3395H,ORF1b:P314L,ORF1b:A1033T,ORF1b:R1315C,ORF1b:I1566V,ORF1b:T2163I,ORF3a:T223I,ORF6:D61L,ORF9b:P10S,S:T19I,S:A27S,S:G142D,S:V213G,S:G339D,S:S371F,S:S373P,S:S375F,S:T376A,S:D405N,S:R408S,S:K417N,S:S477N,S:T478K,S:E484A,S:Q493R,S:Q498R,S:N501Y,S:Y505H,S:D614G,S:H655Y,S:N679K,S:P681H,S:N764K,S:D796Y,S:Q954H,S:N969K	N:E31-,N:R32-,N:S33-,ORF1a:S3675-,ORF1a:G3676-,ORF1a:F3677-,ORF9b:E27-,ORF9b:N28-,ORF9b:A29-,S:L24-,S:P25-,S:P26-				CharitÃ©_E_F:C26270T,ChinaCDC_N_F:G28881A;G28882A;G28883C,USCDC_N1_P:C28311T	89071	16	29885	3000	0	good	0	10	0	good	0	24	9	37.5	mediocre	17	29874-29884:8	50	mediocre	8		0		0	0	good		0	0	good
CVS072782CLIU	21L (Omicron)	BA.2	94.4444	mediocre	85	53	256	0	50	12	0	0	0	5	T3G,A4G,A5T,G8A,T10C,G24T,A26T,A30T,A31T,A34C,C241T,T670G,C1267T,C2790T,C3037T,G4184A,C4321T,C9344T,A9424G,C9534T,C9866T,C10029T,C10198T,G10447A,C10449A,C12880T,C14408T,C15714T,C17410T,A18163G,C19955T,A20055G,C21618T,G21987A,T22200G,G22578A,C22674T,T22679C,C22686T,A22688G,G22775A,A22786C,C22792T,G22813T,G22992A,C22995A,A23013C,A23040G,A23055G,A23063T,T23075C,A23403G,C23525T,T23599G,C23604A,C23854A,G23948T,C24023T,A24424T,T24469A,C25000T,C25584T,C26060T,C26270T,C26577G,G26709A,C26858T,A27259C,G27382C,A27383T,T27384C,C27807T,C27945T,A28271T,C28311T,G28881A,G28882A,G28883C,A29510C,A29863G,G29864T,A29865G,A29866C,A29871C,A29872C	11288-11296,21633-21641,28362-28370,29734-29759	0:GTGTGTGTGTGTGTGTGTGTGTGTGTGTGTGTGTATACAGAGAGAGAGAGAGCGCATTTTCTTCATCATTGGTGGGCACTTAGGTTGATTCTATATGTTGGCTGTTGTGAATAGTGCTGCAATAAACATGGGCATGCAAATATCTTTTTGTTGTATTGATTTCCTTTCTTTTGGTTATATACTCAGTAGTAGAATTGCTGGATCAT,13:TTTTAATTTGTTGAGGA,17:CCATACTGTTC,20:ATAGTGG,23:TACTGTT,29861:GTATTTTT	G22882T	C1267T|21A	T3G,A4G,A5T,G8A,T10C,G24T,A26T,A30T,A31T,A34C,C24023T,C27945T,A29863G,G29864T,A29865G,A29866C,A29871C,A29872C	1	1	18	20		E:T9I,M:Q19E,M:A63T,N:P13L,N:R203K,N:G204R,N:S413R,ORF1a:S135R,ORF1a:T842I,ORF1a:G1307S,ORF1a:L3027F,ORF1a:T3090I,ORF1a:L3201F,ORF1a:T3255I,ORF1a:P3395H,ORF1b:P314L,ORF1b:R1315C,ORF1b:I1566V,ORF1b:T2163I,ORF3a:T223I,ORF6:D61L,ORF8:Q18*,ORF9b:P10S,S:T19I,S:A27S,S:G142D,S:V213G,S:G339D,S:S371F,S:S373P,S:S375F,S:T376A,S:D405N,S:R408S,S:K417N,S:S477N,S:T478K,S:E484A,S:Q493R,S:Q498R,S:N501Y,S:Y505H,S:D614G,S:H655Y,S:N679K,S:P681H,S:N764K,S:D796Y,S:Q954H,S:N969K	N:E31-,N:R32-,N:S33-,ORF1a:S3675-,ORF1a:G3676-,ORF1a:F3677-,ORF9b:E27-,ORF9b:N28-,ORF9b:A29-,S:L24-,S:P25-,S:P26-				CharitÃ©_E_F:C26270T,ChinaCDC_N_F:G28881A;G28882A;G28883C,USCDC_N1_P:C28311T	89059	0	29872	3000	0	good	0	10	0	good	0	24	20	83.3333	mediocre	28	3-33:10	50	mediocre	10		0		0	0	good		0	0	good
CVS073761CLIU	21L (Omicron)	BA.2	59.0278	mediocre	31	122	7	1	18	40	0	100	0	0	A9424G,C9534T,C9866T,C10029T,C10198T,G10447A,C10449A,C12880T,C14408T,C15714T,G16188T,C16409G,A16417T,C16418A,C16420A,C17410T,A18163G,C19955T,A20055G,C21618T,G21987A,T22200G,G22578A,C22674T,T22679C,C22686T,A22688G,G22775A,A22786C,C22792T,G22813T	11288-11296,16207-16310,21633-21641	16421:GAGACAG	G22882T		G16188T,C16409G,A16417T,C16418A,C16420A	1	0	5	6	ORF1b:948-2696	ORF1a:T3090I,ORF1a:L3201F,ORF1a:T3255I,ORF1a:P3395H,ORF1b:P314L,ORF1b:W907C,S:T19I,S:A27S,S:G142D,S:V213G,S:G339D,S:S371F,S:S373P,S:S375F,S:T376A,S:D405N,S:R408S,S:K417N	ORF1a:S3675-,ORF1a:G3676-,ORF1a:F3677-,ORF1b:A914-,ORF1b:M915-,ORF1b:Y916-,ORF1b:T917-,ORF1b:P918-,ORF1b:H919-,ORF1b:T920-,ORF1b:V921-,ORF1b:L922-,ORF1b:Q923-,ORF1b:A924-,ORF1b:V925-,ORF1b:G926-,ORF1b:A927-,ORF1b:C928-,ORF1b:V929-,ORF1b:L930-,ORF1b:C931-,ORF1b:N932-,ORF1b:S933-,ORF1b:Q934-,ORF1b:T935-,ORF1b:S936-,ORF1b:L937-,ORF1b:R938-,ORF1b:C939-,ORF1b:G940-,ORF1b:A941-,ORF1b:C942-,ORF1b:I943-,ORF1b:R944-,ORF1b:R945-,ORF1b:P946-,ORF1b:F947-,S:L24-,S:P25-,S:P26-		16205-16206,16311-16408			40052	9375	22899	3000	0	good	100	10	0	good	0	24	4	16.6667	good	12		0	good	0	ORF1b:948-2696	1		0	75	mediocre		0	0	good
CVS073789CLIU	21L (Omicron)	BA.2	184.028	bad	89	58	2	0	52	12	0	0	0	7	T10G,T13G,C15T,T18G,C19T,C20T,A22T,G23C,G24T,T25A,C241T,C475T,T670G,C2790T,C3037T,A3181C,G4184A,C4321T,C9344T,A9424G,C9534T,C9866T,C10029T,C10198T,G10447A,C10449A,C12880T,A13563G,A14112G,C14408T,C15714T,C17410T,A18163G,C19955T,A20055G,C21618T,G21987A,T22200G,G22578A,C22674T,T22679C,C22686T,A22688G,G22775A,A22786C,C22792T,G22813T,G22992A,C22995A,A23013C,A23040G,A23055G,A23063T,T23075C,A23403G,C23525T,T23599G,C23604A,C23854A,G23948T,A24424T,T24469A,C25000T,C25584T,C25624T,C26060T,C26270T,C26577G,G26709A,C26858T,A27259C,G27382C,A27383T,T27384C,C27807T,A28271T,C28311T,G28881A,G28882A,G28883C,C29253T,A29510C,T29856C,T29859A,G29862A,A29871T,A29873T,A29874T,A29879T	11288-11296,21633-21641,28362-28370,29734-29759,29865-29869	29853:TT	G22882T		T10G,T13G,C15T,T18G,C19T,C20T,A22T,G23C,G24T,T25A,C475T,A3181C,A13563G,A14112G,C29253T,T29856C,T29859A,G29862A,A29871T,A29873T,A29874T,A29879T	1	0	22	23		E:T9I,M:Q19E,M:A63T,N:P13L,N:R203K,N:G204R,N:S327L,N:S413R,ORF1a:S135R,ORF1a:T842I,ORF1a:E972D,ORF1a:G1307S,ORF1a:L3027F,ORF1a:T3090I,ORF1a:L3201F,ORF1a:T3255I,ORF1a:P3395H,ORF1b:P314L,ORF1b:R1315C,ORF1b:I1566V,ORF1b:T2163I,ORF3a:H78Y,ORF3a:T223I,ORF6:D61L,ORF9b:P10S,S:T19I,S:A27S,S:G142D,S:V213G,S:G339D,S:S371F,S:S373P,S:S375F,S:T376A,S:D405N,S:R408S,S:K417N,S:S477N,S:T478K,S:E484A,S:Q493R,S:Q498R,S:N501Y,S:Y505H,S:D614G,S:H655Y,S:N679K,S:P681H,S:N764K,S:D796Y,S:Q954H,S:N969K	N:E31-,N:R32-,N:S33-,ORF1a:S3675-,ORF1a:G3676-,ORF1a:F3677-,ORF9b:E27-,ORF9b:N28-,ORF9b:A29-,S:L24-,S:P25-,S:P26-				CharitÃ©_E_F:C26270T,HKU_N_R:C29253T,ChinaCDC_N_F:G28881A;G28882A;G28883C,USCDC_N1_P:C28311T,Pasteur_IP4_P:A14112G	89043	8	29879	3000	0	good	0	10	0	good	0	24	22	91.6667	mediocre	30	10-24:10,29856-29878:7	100	bad	17		0		0	0	good		0	0	good
CVS073874CLIU	21L (Omicron)	BA.2	0	good	68	53	0	0	50	12	0	0	0	6	C241T,T670G,C2790T,C3037T,G3880A,G4184A,C4321T,C9344T,A9424G,C9534T,C9866T,C10029T,C10198T,G10447A,C10449A,C12880T,C14408T,C15714T,C17410T,A18163G,C19955T,A20055G,C21618T,G21987A,T22200G,G22578A,C22674T,T22679C,C22686T,A22688G,G22775A,A22786C,C22792T,G22813T,G22992A,C22995A,A23013C,A23040G,A23055G,A23063T,T23075C,A23403G,C23525T,T23599G,C23604A,C23854A,G23948T,A24424T,T24469A,C25000T,C25584T,C26060T,C26270T,C26577G,G26709A,C26858T,A27259C,G27382C,A27383T,T27384C,C27807T,A28271T,C28311T,C28725T,G28881A,G28882A,G28883C,A29510C	11288-11296,21633-21641,28362-28370,29734-29759		G22882T		G3880A,C28725T	1	0	2	3		E:T9I,M:Q19E,M:A63T,N:P13L,N:P151L,N:R203K,N:G204R,N:S413R,ORF1a:S135R,ORF1a:T842I,ORF1a:G1307S,ORF1a:L3027F,ORF1a:T3090I,ORF1a:L3201F,ORF1a:T3255I,ORF1a:P3395H,ORF1b:P314L,ORF1b:R1315C,ORF1b:I1566V,ORF1b:T2163I,ORF3a:T223I,ORF6:D61L,ORF9b:P10S,S:T19I,S:A27S,S:G142D,S:V213G,S:G339D,S:S371F,S:S373P,S:S375F,S:T376A,S:D405N,S:R408S,S:K417N,S:S477N,S:T478K,S:E484A,S:Q493R,S:Q498R,S:N501Y,S:Y505H,S:D614G,S:H655Y,S:N679K,S:P681H,S:N764K,S:D796Y,S:Q954H,S:N969K	N:E31-,N:R32-,N:S33-,ORF1a:S3675-,ORF1a:G3676-,ORF1a:F3677-,ORF9b:E27-,ORF9b:N28-,ORF9b:A29-,S:L24-,S:P25-,S:P26-				CharitÃ©_E_F:C26270T,ChinaCDC_N_F:G28881A;G28882A;G28883C,USCDC_N1_P:C28311T,USCDC_N3_P:C28725T	88998	38	29857	3000	0	good	0	10	0	good	0	24	0	0	good	8		0	good	0		0		0	0	good		0	0	good
CVS073952CLIU	21L (Omicron)	BA.2	56.25	mediocre	68	53	152	1	46	9	1	0	0	5	C241T,T670G,C2790T,C3037T,G4184A,C4321T,G5578A,C9344T,A9424G,C9534T,C9866T,C10029T,C10198T,G10447A,C10449A,C12880T,C14408T,C15714T,C17410T,A18163G,C19955T,A20055G,C21618T,G21987A,T22200G,G22578A,C22674T,T22679C,C22686T,A22688G,G22775A,A22786C,C22792T,G22813T,G22992A,C22995A,A23013C,A23040G,A23055G,A23063T,T23075C,A23403G,C23525T,T23599G,C23604A,C23854A,G23948T,A24424T,T24469A,C25000T,C25584T,C25624T,C26060T,C26270T,C26577G,G26709A,C26858T,A27259C,G27382C,A27383T,T27384C,C27807T,A28271T,C28311T,G28881A,G28882A,G28883C,A29510C	11288-11296,21633-21641,28362-28370,29734-29759	7105:ACCAGTACAGTAGGTTGCAATAGTGACATTAGTAGAGTTCAAATAGCCTTCNNNNNNNNNNNNNNNNNNNNNNNNNNNNNNNNNNNNNNNNNNNNNNNNNNNNNNNNNNNNNNNNNNNNNNNNNNNNNNNNNNNNNNNNNNNNNNNNNNNNT	G22882T		G5578A	1	0	1	2	ORF1a:2281-4401	E:T9I,M:Q19E,M:A63T,N:P13L,N:R203K,N:G204R,N:S413R,ORF1a:S135R,ORF1a:T842I,ORF1a:G1307S,ORF1a:M1771I,ORF1b:P314L,ORF1b:R1315C,ORF1b:I1566V,ORF1b:T2163I,ORF3a:H78Y,ORF3a:T223I,ORF6:D61L,ORF9b:P10S,S:T19I,S:A27S,S:G142D,S:V213G,S:G339D,S:S371F,S:S373P,S:S375F,S:T376A,S:D405N,S:R408S,S:K417N,S:S477N,S:T478K,S:E484A,S:Q493R,S:Q498R,S:N501Y,S:Y505H,S:D614G,S:H655Y,S:N679K,S:P681H,S:N764K,S:D796Y,S:Q954H,S:N969K	N:E31-,N:R32-,N:S33-,ORF9b:E27-,ORF9b:N28-,ORF9b:A29-,S:L24-,S:P25-,S:P26-	ORF1a:2250:GVLMSNLGMPSYCTGYREGYLNSTNVTIATTSTVGCNSDISRVQIAF			CharitÃ©_E_F:C26270T,ChinaCDC_N_F:G28881A;G28882A;G28883C,USCDC_N1_P:C28311T	88949	49	29854	3000	0	good	0	10	0	good	0	24	0	0	good	8		0	good	0	ORF1a:2281-4401	1		0	75	mediocre		0	0	good
CVS074239CLIU	21L (Omicron)	BA.2	191.84	bad	89	68	1	0	52	12	0	0	0	5	A1C,T3C,A4G,A5G,G8A,T10G,A12G,C28G,A30G,A39G,C241T,T670G,C2790T,C3037T,G4184A,C4321T,C4898T,C8290T,C9344T,A9424G,C9534T,C9866T,C10029T,C10198T,G10447A,C10449A,C12880T,C14408T,C15714T,C17410T,A18163G,C19955T,A20055G,C21618T,G21987A,T22200G,G22578A,C22674T,T22679C,C22686T,A22688G,G22775A,A22786C,C22792T,G22813T,G22992A,C22995A,A23013C,A23040G,A23055G,A23063T,T23075C,A23403G,C23525T,T23599G,C23604A,C23854A,G23948T,A24424T,T24469A,C25000T,G25459T,C25584T,C25624T,C26060T,C26270T,C26577G,G26709A,C26858T,A27259C,G27382C,A27383T,T27384C,C27807T,A28271T,C28311T,G28881A,G28882A,G28883C,C29281T,A29510C,A29874G,A29876T,A29877C,A29878C,A29882T,A29883T,A29884T,A29885C	15-24,32-36,11288-11296,21633-21641,28362-28370,29734-29759	0:G	G22882T		A1C,T3C,A4G,A5G,G8A,T10G,A12G,C28G,A30G,A39G,C4898T,C8290T,G25459T,C29281T,A29874G,A29876T,A29877C,A29878C,A29882T,A29883T,A29884T,A29885C	1	0	22	23		E:T9I,M:Q19E,M:A63T,N:P13L,N:R203K,N:G204R,N:S413R,ORF1a:S135R,ORF1a:T842I,ORF1a:G1307S,ORF1a:H1545Y,ORF1a:L3027F,ORF1a:T3090I,ORF1a:L3201F,ORF1a:T3255I,ORF1a:P3395H,ORF1b:P314L,ORF1b:R1315C,ORF1b:I1566V,ORF1b:T2163I,ORF3a:A23S,ORF3a:H78Y,ORF3a:T223I,ORF6:D61L,ORF9b:P10S,S:T19I,S:A27S,S:G142D,S:V213G,S:G339D,S:S371F,S:S373P,S:S375F,S:T376A,S:D405N,S:R408S,S:K417N,S:S477N,S:T478K,S:E484A,S:Q493R,S:Q498R,S:N501Y,S:Y505H,S:D614G,S:H655Y,S:N679K,S:P681H,S:N764K,S:D796Y,S:Q954H,S:N969K	N:E31-,N:R32-,N:S33-,ORF1a:S3675-,ORF1a:G3676-,ORF1a:F3677-,ORF9b:E27-,ORF9b:N28-,ORF9b:A29-,S:L24-,S:P25-,S:P26-				CharitÃ©_E_F:C26270T,ChinaCDC_N_F:G28881A;G28882A;G28883C,USCDC_N1_P:C28311T	89055	0	29885	3000	0	good	0	10	0	good	0	24	23	95.8333	mediocre	31	1-38:10,29874-29884:8	100	bad	18		0		0	0	good		0	0	good
CVS074406CLIU	21L (Omicron)	BA.2	0.694444	good	70	53	0	0	52	12	0	0	0	5	C241T,T670G,C2790T,C3037T,G4184A,C4321T,C9344T,A9424G,C9534T,C9866T,C10029T,C10198T,G10447A,C10449A,C12880T,C14408T,C15714T,C17410T,A18163G,C19955T,A20055G,C20759T,C21618T,T21886A,G21987A,T22200G,G22578A,C22674T,T22679C,C22686T,A22688G,G22775A,A22786C,C22792T,G22813T,G22992A,C22995A,A23013C,A23040G,A23055G,A23063T,T23075C,A23403G,C23525T,T23599G,C23604A,C23854A,G23948T,A24424T,T24469A,G24816A,C25000T,C25584T,C25624T,C26060T,C26270T,C26577G,G26709A,C26858T,A27259C,G27382C,A27383T,T27384C,C27807T,A28271T,C28311T,G28881A,G28882A,G28883C,A29510C	11288-11296,21633-21641,28362-28370,29734-29759		G22882T		C20759T,T21886A,G24816A	1	0	3	4		E:T9I,M:Q19E,M:A63T,N:P13L,N:R203K,N:G204R,N:S413R,ORF1a:S135R,ORF1a:T842I,ORF1a:G1307S,ORF1a:L3027F,ORF1a:T3090I,ORF1a:L3201F,ORF1a:T3255I,ORF1a:P3395H,ORF1b:P314L,ORF1b:R1315C,ORF1b:I1566V,ORF1b:T2163I,ORF1b:A2431V,ORF3a:H78Y,ORF3a:T223I,ORF6:D61L,ORF9b:P10S,S:T19I,S:A27S,S:G142D,S:V213G,S:G339D,S:S371F,S:S373P,S:S375F,S:T376A,S:D405N,S:R408S,S:K417N,S:S477N,S:T478K,S:E484A,S:Q493R,S:Q498R,S:N501Y,S:Y505H,S:D614G,S:H655Y,S:N679K,S:P681H,S:N764K,S:D796Y,S:Q954H,S:N969K,S:G1085E	N:E31-,N:R32-,N:S33-,ORF1a:S3675-,ORF1a:G3676-,ORF1a:F3677-,ORF9b:E27-,ORF9b:N28-,ORF9b:A29-,S:L24-,S:P25-,S:P26-				CharitÃ©_E_F:C26270T,ChinaCDC_N_F:G28881A;G28882A;G28883C,USCDC_N1_P:C28311T	88972	47	29860	3000	0	good	0	10	0	good	0	24	2	8.33333	good	10		0	good	0		0		0	0	good		0	0	good
CVS074491CLIU	21L (Omicron)	BA.2	50	mediocre	79	55	0	0	50	12	0	0	0	5	C241T,T670G,C2790T,C3037T,G4184A,C4321T,C9344T,A9424G,C9534T,C9866T,C10029T,C10198T,G10447A,C10449A,C12880T,C14408T,C15714T,C17410T,A18163G,C19955T,A20055G,C21618T,G21987A,T22200G,G22578A,C22674T,T22679C,C22686T,A22688G,G22775A,A22786C,C22792T,G22813T,G22992A,C22995A,A23013C,A23040G,A23055G,A23063T,T23075C,A23403G,C23525T,T23599G,C23604A,C23854A,G23948T,A24424T,A24433G,T24469A,C25000T,C25584T,C25624T,C26060T,C26270T,C26577G,G26709A,C26858T,A27259C,G27382C,A27383T,T27384C,C27807T,A28271T,C28311T,G28881A,G28882A,G28883C,A29510C,C29870T,A29871T,A29876T,A29877C,A29879C,A29881T,A29882G,A29883G,A29884G,A29885G,A29887T	11288-11296,21633-21641,28362-28370,29734-29759,29867-29868		G22882T		A24433G,C29870T,A29871T,A29876T,A29877C,A29879C,A29881T,A29882G,A29883G,A29884G,A29885G,A29887T	1	0	12	13		E:T9I,M:Q19E,M:A63T,N:P13L,N:R203K,N:G204R,N:S413R,ORF1a:S135R,ORF1a:T842I,ORF1a:G1307S,ORF1a:L3027F,ORF1a:T3090I,ORF1a:L3201F,ORF1a:T3255I,ORF1a:P3395H,ORF1b:P314L,ORF1b:R1315C,ORF1b:I1566V,ORF1b:T2163I,ORF3a:H78Y,ORF3a:T223I,ORF6:D61L,ORF9b:P10S,S:T19I,S:A27S,S:G142D,S:V213G,S:G339D,S:S371F,S:S373P,S:S375F,S:T376A,S:D405N,S:R408S,S:K417N,S:S477N,S:T478K,S:E484A,S:Q493R,S:Q498R,S:N501Y,S:Y505H,S:D614G,S:H655Y,S:N679K,S:P681H,S:N764K,S:D796Y,S:Q954H,S:N969K	N:E31-,N:R32-,N:S33-,ORF1a:S3675-,ORF1a:G3676-,ORF1a:F3677-,ORF9b:E27-,ORF9b:N28-,ORF9b:A29-,S:L24-,S:P25-,S:P26-				CharitÃ©_E_F:C26270T,ChinaCDC_N_F:G28881A;G28882A;G28883C,USCDC_N1_P:C28311T	89137	4	29888	3000	0	good	0	10	0	good	0	24	12	50	mediocre	20	29870-29886:11	50	mediocre	11		0		0	0	good		0	0	good
CVS074749CLIU	21L (Omicron)	BA.2	81.25	mediocre	85	58	0	0	50	12	0	0	0	5	C241T,T670G,C2790T,C3037T,G4184A,C4321T,C9344T,A9424G,C9534T,A9848G,C9866T,C10029T,C10198T,G10447A,C10449A,C12880T,C14408T,C15714T,C17004T,C17410T,A18163G,C19955T,A20055G,C21618T,G21987A,T22200G,G22578A,C22674T,T22679C,C22686T,A22688G,G22775A,A22786C,C22792T,G22813T,G22992A,C22995A,A23013C,A23040G,A23055G,A23063T,T23075C,A23403G,C23525T,T23599G,C23604A,C23854A,G23948T,A24424T,T24469A,C25000T,C25584T,C26060T,C26270T,C26577G,G26709A,C26858T,A27259C,G27382C,A27383T,T27384C,C27807T,A28271T,C28311T,G28881A,G28882A,G28883C,A29510C,A29873T,A29874T,A29879T,A29880C,A29882C,A29884T,A29885G,A29886G,A29887G,A29888G,A29890T,A29892G,A29893C,A29895C,A29896T,A29898C,A29899T	11288-11296,21633-21641,28362-28370,29734-29759,29866-29870		G22882T		A9848G,C17004T,A29873T,A29874T,A29879T,A29880C,A29882C,A29884T,A29885G,A29886G,A29887G,A29888G,A29890T,A29892G,A29893C,A29895C,A29896T,A29898C,A29899T	1	0	19	20		E:T9I,M:Q19E,M:A63T,N:P13L,N:R203K,N:G204R,N:S413R,ORF1a:S135R,ORF1a:T842I,ORF1a:G1307S,ORF1a:L3027F,ORF1a:T3090I,ORF1a:S3195G,ORF1a:L3201F,ORF1a:T3255I,ORF1a:P3395H,ORF1b:P314L,ORF1b:R1315C,ORF1b:I1566V,ORF1b:T2163I,ORF3a:T223I,ORF6:D61L,ORF9b:P10S,S:T19I,S:A27S,S:G142D,S:V213G,S:G339D,S:S371F,S:S373P,S:S375F,S:T376A,S:D405N,S:R408S,S:K417N,S:S477N,S:T478K,S:E484A,S:Q493R,S:Q498R,S:N501Y,S:Y505H,S:D614G,S:H655Y,S:N679K,S:P681H,S:N764K,S:D796Y,S:Q954H,S:N969K	N:E31-,N:R32-,N:S33-,ORF1a:S3675-,ORF1a:G3676-,ORF1a:F3677-,ORF9b:E27-,ORF9b:N28-,ORF9b:A29-,S:L24-,S:P25-,S:P26-				CharitÃ©_E_F:C26270T,ChinaCDC_N_F:G28881A;G28882A;G28883C,USCDC_N1_P:C28311T	89140	7	29903	3000	0	good	0	10	0	good	0	24	18	75	mediocre	26	29873-29898:17	50	mediocre	17		0		0	0	good		0	0	good
CVS075912CLIU	21L (Omicron)	BA.2	116.84	bad	84	53	0	0	55	12	0	0	0	5	C241T,T670G,A2568T,C2790T,C3037T,C3117T,G4184A,C4321T,C9344T,A9424G,C9534T,C9866T,C10029T,C10116T,C10198T,G10447A,C10449A,C12880T,C14408T,C15714T,C17397T,C17410T,A18163G,C19955T,A20055G,C21618T,G21987A,T22200G,G22578A,C22674T,T22679C,C22686T,A22688G,G22775A,A22786C,C22792T,G22813T,G22992A,C22995A,A23013C,A23040G,A23055G,A23063T,T23075C,A23403G,C23525T,T23599G,C23604A,C23854A,G23948T,A24424T,T24469A,A25097G,T25496C,C25584T,C25624T,C26060T,C26270T,C26577G,G26709A,C26858T,A27259C,G27382C,A27383T,T27384C,C27807T,A28271T,C28311T,G28881A,G28882A,G28883C,C29272T,A29510C,A29865G,A29866T,G29868T,A29869T,C29870T,A29871G,A29872T,A29874T,A29876T,A29879T,A29880T	11288-11296,21633-21641,28362-28370,29734-29759		G22882T,T25000C		A2568T,C3117T,C10116T,C17397T,A25097G,T25496C,C29272T,A29865G,A29866T,G29868T,A29869T,C29870T,A29871G,A29872T,A29874T,A29876T,A29879T,A29880T	2	0	18	20		E:T9I,M:Q19E,M:A63T,N:P13L,N:R203K,N:G204R,N:S413R,ORF1a:S135R,ORF1a:Q768L,ORF1a:T842I,ORF1a:T951I,ORF1a:G1307S,ORF1a:L3027F,ORF1a:T3090I,ORF1a:L3201F,ORF1a:T3255I,ORF1a:T3284I,ORF1a:P3395H,ORF1b:P314L,ORF1b:R1315C,ORF1b:I1566V,ORF1b:T2163I,ORF3a:I35T,ORF3a:H78Y,ORF3a:T223I,ORF6:D61L,ORF9b:P10S,S:T19I,S:A27S,S:G142D,S:V213G,S:G339D,S:S371F,S:S373P,S:S375F,S:T376A,S:D405N,S:R408S,S:K417N,S:S477N,S:T478K,S:E484A,S:Q493R,S:Q498R,S:N501Y,S:Y505H,S:D614G,S:H655Y,S:N679K,S:P681H,S:N764K,S:D796Y,S:Q954H,S:N969K,S:I1179V	N:E31-,N:R32-,N:S33-,ORF1a:S3675-,ORF1a:G3676-,ORF1a:F3677-,ORF9b:E27-,ORF9b:N28-,ORF9b:A29-,S:L24-,S:P25-,S:P26-				CharitÃ©_E_F:C26270T,ChinaCDC_N_F:G28881A;G28882A;G28883C,USCDC_N1_P:C28311T	89009	38	29882	3000	0	good	0	10	0	good	0	24	23	95.8333	mediocre	31	29865-29879:11	50	mediocre	11		0		0	0	good		0	0	good
CVS076037CLIU	21L (Omicron)	BA.2	225.694	bad	93	77	37	0	50	12	0	0	0	5	T3C,A4G,G7A,A38T,A39G,C40G,C241T,T670G,C1288T,C2790T,C3037T,G4184A,C4321T,C9344T,A9424G,C9534T,C9866T,C10029T,G10447A,C10449A,C12880T,C14408T,C15714T,C17410T,A18163G,C19955T,A20055G,C21618T,G21987A,T22200G,G22578A,C22674T,T22679C,C22686T,A22688G,G22775A,A22786C,C22792T,G22813T,G22992A,C22995A,A23013C,A23040G,A23055G,A23063T,T23075C,A23403G,C23525T,T23599G,C23604A,C23854A,G23948T,A24424T,T24469A,C25000T,C25584T,C25624T,C26060T,C26270T,C26577G,G26709A,C26858T,A27259C,G27382C,A27383T,T27384C,C27807T,A28271T,C28311T,G28881A,G28882A,G28883C,A29510C,T29845G,T29846A,G29853A,T29856A,G29861C,G29868C,A29873G,A29875G,A29876T,A29878G,A29880C,A29881T,A29883T,A29885T,A29890C,A29891G,A29892G,A29897G,A29898C,A29899G	11-22,26-37,11288-11296,21633-21641,28362-28370,29734-29759	0:GAG,29850:AGT,29857:ATCTACTTGTGCTATGTAG,29867:TCATTCTG,29886:TCGT	T10198C,G22882T		T3C,A4G,G7A,A38T,A39G,C40G,C1288T,T29845G,T29846A,G29853A,T29856A,G29861C,G29868C,A29873G,A29875G,A29876T,A29878G,A29880C,A29881T,A29883T,A29885T,A29890C,A29891G,A29892G,A29897G,A29898C,A29899G	2	0	27	29		E:T9I,M:Q19E,M:A63T,N:P13L,N:R203K,N:G204R,N:S413R,ORF1a:S135R,ORF1a:T842I,ORF1a:G1307S,ORF1a:L3027F,ORF1a:T3090I,ORF1a:L3201F,ORF1a:T3255I,ORF1a:P3395H,ORF1b:P314L,ORF1b:R1315C,ORF1b:I1566V,ORF1b:T2163I,ORF3a:H78Y,ORF3a:T223I,ORF6:D61L,ORF9b:P10S,S:T19I,S:A27S,S:G142D,S:V213G,S:G339D,S:S371F,S:S373P,S:S375F,S:T376A,S:D405N,S:R408S,S:K417N,S:S477N,S:T478K,S:E484A,S:Q493R,S:Q498R,S:N501Y,S:Y505H,S:D614G,S:H655Y,S:N679K,S:P681H,S:N764K,S:D796Y,S:Q954H,S:N969K	N:E31-,N:R32-,N:S33-,ORF1a:S3675-,ORF1a:G3676-,ORF1a:F3677-,ORF9b:E27-,ORF9b:N28-,ORF9b:A29-,S:L24-,S:P25-,S:P26-				CharitÃ©_E_F:C26270T,ChinaCDC_N_F:G28881A;G28882A;G28883C,USCDC_N1_P:C28311T	89042	0	29903	3000	0	good	0	10	0	good	0	24	34	141.667	bad	42	29845-29898:20	50	mediocre	20		0		0	0	good		0	0	good
CVS076194CLIU	21L (Omicron)	BA.2	0	good	73	53	13	0	51	12	0	0	0	5	T2C,A4G,A6T,G7A,C44T,C241T,T670G,C2790T,C3037T,C3698T,G4184A,C4321T,C9344T,A9424G,C9534T,C9866T,C10029T,C10198T,G10447A,C10449A,C12880T,C14408T,C15714T,C17410T,A18163G,C19955T,A20055G,C21618T,G21987A,T22200G,G22578A,C22674T,T22679C,C22686T,A22688G,G22775A,A22786C,C22792T,G22813T,T22882G,G22992A,C22995A,A23013C,A23040G,A23055G,A23063T,T23075C,A23403G,C23525T,T23599G,C23604A,C23854A,G23948T,A24424T,T24469A,C25000T,C25584T,C26060T,C26270T,C26577G,G26709A,C26858T,A27259C,G27382C,A27383T,T27384C,C27807T,A28271T,C28311T,G28881A,G28882A,G28883C,A29510C	11288-11296,21633-21641,28362-28370,29734-29759	0:CTAATTTTTCTAA			T2C,A4G,A6T,G7A,C44T,C3698T	0	0	6	6		E:T9I,M:Q19E,M:A63T,N:P13L,N:R203K,N:G204R,N:S413R,ORF1a:S135R,ORF1a:T842I,ORF1a:L1145F,ORF1a:G1307S,ORF1a:L3027F,ORF1a:T3090I,ORF1a:L3201F,ORF1a:T3255I,ORF1a:P3395H,ORF1b:P314L,ORF1b:R1315C,ORF1b:I1566V,ORF1b:T2163I,ORF3a:T223I,ORF6:D61L,ORF9b:P10S,S:T19I,S:A27S,S:G142D,S:V213G,S:G339D,S:S371F,S:S373P,S:S375F,S:T376A,S:D405N,S:R408S,S:K417N,S:N440K,S:S477N,S:T478K,S:E484A,S:Q493R,S:Q498R,S:N501Y,S:Y505H,S:D614G,S:H655Y,S:N679K,S:P681H,S:N764K,S:D796Y,S:Q954H,S:N969K	N:E31-,N:R32-,N:S33-,ORF1a:S3675-,ORF1a:G3676-,ORF1a:F3677-,ORF9b:E27-,ORF9b:N28-,ORF9b:A29-,S:L24-,S:P25-,S:P26-				CharitÃ©_E_F:C26270T,ChinaCDC_N_F:G28881A;G28882A;G28883C,USCDC_N1_P:C28311T	89098	0	29859	3000	0	good	0	10	0	good	0	24	-2	0	good	6		0	good	0		0		0	0	good		0	0	good
CVS076545CLIU	21L (Omicron)	BA.2	50	mediocre	79	54	329	0	50	12	0	0	0	5	A5T,A6T,G7T,G8C,C21T,G24T,A26T,A30T,A31T,A34C,C241T,T670G,C2790T,C3037T,G4184A,C4321T,C6449T,C9344T,A9424G,C9534T,C9866T,C10029T,C10198T,G10447A,C10449A,C12880T,C14408T,C15714T,C17410T,A18163G,C19955T,A20055G,C21618T,G21987A,T22200G,G22578A,C22674T,T22679C,C22686T,A22688G,G22775A,A22786C,C22792T,G22813T,G22992A,C22995A,A23013C,A23040G,A23055G,A23063T,T23075C,A23403G,C23525T,T23599G,C23604A,C23854A,G23948T,A24424T,T24469A,C25000T,C25584T,C26060T,C26270T,C26577G,G26709A,C26858T,A27259C,G27382C,A27383T,T27384C,C27807T,A28271T,C28311T,G28881A,G28882A,G28883C,A29510C,C29769T,G29861A	222,11288-11296,21633-21641,28362-28370,29734-29759	0:ATCTAAGTGTGTGTGTGTGTGTGTGTGTGTGTATACATACATACATATATGCACACATTTTATATAAAAATGTGGTGTATATACATATATATATGTATATGTGCACATACGTGTATATATCTGTCTCACATTTTAAAAATCCAGTTCTTTGTTGATGGACACTTAGGTTGATTTCATTACTTTGTTATTGTGAATAGTGCTGTGATAAGCATACAAGTGCAGGCATCTTTTTGATATA,11:TCCTTTGAATAG,16:CAGTAGTGAGATTGCTGGATCAAATGGTAGTTCTATTTTTAGTTCTTTGAAAATCTCCATAGTG,19:CACAGAGGTTGTA,29858:CC	G22882T		A5T,A6T,G7T,G8C,C21T,G24T,A26T,A30T,A31T,A34C,C6449T,C29769T,G29861A	1	0	13	14		E:T9I,M:Q19E,M:A63T,N:P13L,N:R203K,N:G204R,N:S413R,ORF1a:S135R,ORF1a:T842I,ORF1a:G1307S,ORF1a:L2062F,ORF1a:L3027F,ORF1a:T3090I,ORF1a:L3201F,ORF1a:T3255I,ORF1a:P3395H,ORF1b:P314L,ORF1b:R1315C,ORF1b:I1566V,ORF1b:T2163I,ORF3a:T223I,ORF6:D61L,ORF9b:P10S,S:T19I,S:A27S,S:G142D,S:V213G,S:G339D,S:S371F,S:S373P,S:S375F,S:T376A,S:D405N,S:R408S,S:K417N,S:S477N,S:T478K,S:E484A,S:Q493R,S:Q498R,S:N501Y,S:Y505H,S:D614G,S:H655Y,S:N679K,S:P681H,S:N764K,S:D796Y,S:Q954H,S:N969K	N:E31-,N:R32-,N:S33-,ORF1a:S3675-,ORF1a:G3676-,ORF1a:F3677-,ORF9b:E27-,ORF9b:N28-,ORF9b:A29-,S:L24-,S:P25-,S:P26-				CharitÃ©_E_F:C26270T,ChinaCDC_N_F:G28881A;G28882A;G28883C,USCDC_N1_P:C28311T	89053	0	29863	3000	0	good	0	10	0	good	0	24	12	50	mediocre	20	5-33:10	50	mediocre	10		0		0	0	good		0	0	good
CVS076603CLIU	21L (Omicron)	BA.2	406.25	bad	104	71	76	0	50	12	0	0	0	5	A12C,A14T,C15T,C16A,A22T,A30T,A31T,C241T,T670G,C2790T,C3037T,G4184A,C4321T,C9344T,A9424G,C9534T,C9866T,C10029T,C10198T,G10447A,C10449A,C12880T,C14408T,C15714T,C17410T,A18163G,C19955T,A20055G,C21618T,G21987A,T22200G,G22578A,C22674T,T22679C,C22686T,A22688G,G22775A,A22786C,C22792T,G22813T,G22992A,C22995A,A23013C,A23040G,A23055G,A23063T,T23075C,A23403G,C23525T,T23599G,C23604A,C23854A,G23948T,A24424T,T24469A,C25000T,C25584T,C25624T,C26060T,C26270T,C26577G,G26709A,C26858T,A27259C,G27382C,A27383T,T27384C,C27807T,A28271T,C28311T,G28881A,G28882A,G28883C,A29510C,T29760A,G29764A,A29770T,T29772G,G29779A,A29792T,G29794A,A29796T,A29799T,T29804C,A29805C,G29825A,C29836T,C29837T,A29839T,G29841A,T29842G,G29843C,G29862C,G29864T,A29866T,A29871G,A29872C,A29874T,A29876C,A29881C,A29883T,A29884T,A29885C,A29886C	11288-11296,21633-21641,28362-28370,29734-29747,29751-29755,29767-29768,29785-29786,29811-29818,29829-29834,29853-29859	0:GGA,6:CAGCAG,21:CCAATTAG,26:AATTGTATTGCTGAAATTCTCTGAC,29773:GAGAGCTGC,29776:TAT,29790:ATGTGTAAAATTAAT,29801:TAT,29848:GCTG	G22882T		A12C,A14T,C15T,C16A,A22T,A30T,A31T,T29760A,G29764A,A29770T,T29772G,G29779A,A29792T,G29794A,A29796T,A29799T,T29804C,A29805C,G29825A,C29836T,C29837T,A29839T,G29841A,T29842G,G29843C,G29862C,G29864T,A29866T,A29871G,A29872C,A29874T,A29876C,A29881C,A29883T,A29884T,A29885C,A29886C	1	0	37	38		E:T9I,M:Q19E,M:A63T,N:P13L,N:R203K,N:G204R,N:S413R,ORF1a:S135R,ORF1a:T842I,ORF1a:G1307S,ORF1a:L3027F,ORF1a:T3090I,ORF1a:L3201F,ORF1a:T3255I,ORF1a:P3395H,ORF1b:P314L,ORF1b:R1315C,ORF1b:I1566V,ORF1b:T2163I,ORF3a:H78Y,ORF3a:T223I,ORF6:D61L,ORF9b:P10S,S:T19I,S:A27S,S:G142D,S:V213G,S:G339D,S:S371F,S:S373P,S:S375F,S:T376A,S:D405N,S:R408S,S:K417N,S:S477N,S:T478K,S:E484A,S:Q493R,S:Q498R,S:N501Y,S:Y505H,S:D614G,S:H655Y,S:N679K,S:P681H,S:N764K,S:D796Y,S:Q954H,S:N969K	N:E31-,N:R32-,N:S33-,ORF1a:S3675-,ORF1a:G3676-,ORF1a:F3677-,ORF9b:E27-,ORF9b:N28-,ORF9b:A29-,S:L24-,S:P25-,S:P26-				CharitÃ©_E_F:C26270T,ChinaCDC_N_F:G28881A;G28882A;G28883C,USCDC_N1_P:C28311T	88908	3	29886	3000	0	good	0	10	0	good	0	24	42	175	bad	50	12-30:7,29760-29885:30	100	bad	37		0		0	0	good		0	0	good
CVS076709CLIU	21L (Omicron)	BA.2	373.09	bad	111	82	17	1	51	13	1	100	0	5	T3C,A4G,G7A,A38T,A39G,C40G,C241T,T670G,C2790T,C3037T,G4184A,C4321T,T7217G,A7219G,A7220T,C7221G,C7224T,T7225G,T7227G,G7230T,C7231G,T7233G,A7234T,T7237G,G7238T,C7239G,A7240T,A7242T,T7248G,A7257G,A7259G,T7261G,T7263A,T7265G,C7267G,C7269T,G7272T,T7275G,T7276C,T7277A,C7279G,A7281G,A7285G,T7287G,G7295T,C7296G,C7299T,A7301G,C7303G,C9344T,A9424G,C9534T,C9866T,C10029T,C10198T,G10447A,C10449A,C12880T,C14408T,C15714T,C17410T,A18163G,C19955T,A20055G,C21618T,G21987A,T22200G,G22578A,C22674T,T22679C,C22686T,A22688G,G22775A,A22786C,C22792T,G22813T,T22882G,G22992A,C22995A,A23013C,A23040G,A23055G,A23063T,T23075C,A23403G,C23525T,T23599G,C23604A,C23854A,G23948T,A24424T,T24469A,C25000T,C25584T,C25624T,C26060T,C26270T,C26577G,G26709A,C26858T,A27259C,G27382C,A27383T,T27384C,C27807T,A28271T,C28311T,G28881A,G28882A,G28883C,A29510C	11-22,26-37,7215,7291-7293,7304,11288-11296,21633-21641,28362-28370,29734-29759	0:GAG,7245:TGT,7252:CATGAATGTGT			T3C,A4G,G7A,A38T,A39G,C40G,T7217G,A7219G,A7220T,C7221G,C7224T,T7225G,T7227G,G7230T,C7231G,T7233G,A7234T,T7237G,G7238T,C7239G,A7240T,A7242T,T7248G,A7257G,A7259G,T7261G,T7263A,T7265G,C7267G,C7269T,G7272T,T7275G,T7276C,T7277A,C7279G,A7281G,A7285G,T7287G,G7295T,C7296G,C7299T,A7301G,C7303G	0	0	43	43	ORF1a:2317-2346	E:T9I,M:Q19E,M:A63T,N:P13L,N:R203K,N:G204R,N:S413R,ORF1a:S135R,ORF1a:T842I,ORF1a:G1307S,ORF1a:L3027F,ORF1a:T3090I,ORF1a:L3201F,ORF1a:T3255I,ORF1a:P3395H,ORF1b:P314L,ORF1b:R1315C,ORF1b:I1566V,ORF1b:T2163I,ORF3a:H78Y,ORF3a:T223I,ORF6:D61L,ORF9b:P10S,S:T19I,S:A27S,S:G142D,S:V213G,S:G339D,S:S371F,S:S373P,S:S375F,S:T376A,S:D405N,S:R408S,S:K417N,S:N440K,S:S477N,S:T478K,S:E484A,S:Q493R,S:Q498R,S:N501Y,S:Y505H,S:D614G,S:H655Y,S:N679K,S:P681H,S:N764K,S:D796Y,S:Q954H,S:N969K	N:E31-,N:R32-,N:S33-,ORF1a:M2347-,ORF1a:S3675-,ORF1a:G3676-,ORF1a:F3677-,ORF9b:E27-,ORF9b:N28-,ORF9b:A29-,S:L24-,S:P25-,S:P26-	ORF1a:2279:TYC	7114-7213		CharitÃ©_E_F:C26270T,ChinaCDC_N_F:G28881A;G28882A;G28883C,USCDC_N1_P:C28311T	88815	0	29861	3000	0	good	100	10	0	good	0	24	41	170.833	bad	49	7217-7302:37	50	mediocre	37	ORF1a:2317-2346	1		0	75	mediocre		0	0	good
CVS076985CLIU	21L (Omicron)	BA.2	2.77778	good	72	53	0	0	49	12	0	0	0	5	C241T,T670G,C2790T,C3037T,G4184A,C4321T,C9344T,A9424G,C9534T,C9866T,C10029T,C10198T,G10447A,C10449A,C12880T,C14408T,C15714T,C17410T,A18163G,C19955T,A20055G,C21618T,G21987A,T22200G,G22578A,C22674T,T22679C,C22686T,A22688G,G22775A,A22786C,C22792T,G22813T,G22992A,C22995A,A23013C,A23040G,A23055G,A23063T,T23075C,A23403G,C23525T,T23599G,C23604A,C23854A,G23948T,A24424T,T24469A,C25000T,C25584T,C26060T,C26270T,C26577G,G26709A,C26858T,A27259C,G27382C,A27383T,T27384C,C27807T,A28271T,C28311T,G28881A,G28882A,G28883C,A29510C,T29859C,A29860C,G29861T,G29862A,T29867G,G29868C	11288-11296,21633-21641,28362-28370,29734-29759		G22882T		T29859C,A29860C,G29861T,G29862A,T29867G,G29868C	1	0	6	7		E:T9I,M:Q19E,M:A63T,N:P13L,N:R203K,N:G204R,N:S413R,ORF1a:S135R,ORF1a:T842I,ORF1a:G1307S,ORF1a:L3027F,ORF1a:T3090I,ORF1a:L3201F,ORF1a:T3255I,ORF1a:P3395H,ORF1b:P314L,ORF1b:R1315C,ORF1b:I1566V,ORF1b:T2163I,ORF3a:T223I,ORF6:D61L,ORF9b:P10S,S:T19I,S:A27S,S:G142D,S:V213G,S:G339D,S:S371F,S:S373P,S:S375F,S:T376A,S:D405N,S:R408S,S:K417N,S:S477N,S:T478K,S:E484A,S:Q493R,S:Q498R,S:N501Y,S:Y505H,S:D614G,S:H655Y,S:N679K,S:P681H,S:N764K,S:D796Y,S:Q954H,S:N969K	N:E31-,N:R32-,N:S33-,ORF1a:S3675-,ORF1a:G3676-,ORF1a:F3677-,ORF9b:E27-,ORF9b:N28-,ORF9b:A29-,S:L24-,S:P25-,S:P26-				CharitÃ©_E_F:C26270T,ChinaCDC_N_F:G28881A;G28882A;G28883C,USCDC_N1_P:C28311T	88883	82	29868	3000	0	good	0	10	0	good	0	24	4	16.6667	good	12		0	good	0		0		0	0	good		0	0	good
CVS077016CLIU	21L (Omicron)	BA.2	4984.03	bad	118	50	33	6	25	20	2	0	0	0	C17410T,A18163G,C19955T,A20055G,C21618T,G21987A,T22200G,G22578A,C22674T,T22679C,C22686T,A22688G,G22775A,A22786C,C22792T,G22813T,T22903G,T22907G,A22908T,T22909A,G22918T,G22923A,T22925G,T22926A,T22929A,G22933A,G22936T,C22949G,C22950A,T22951A,T22952C,T22954A,G22955C,A22960T,G22961C,A22964C,T22965A,C22971T,A22974C,T22979C,A22980C,T22981A,A22983T,G22984A,G22985C,C22986T,C22987G,G22992C,A22994T,C22995A,A22996T,T23005A,G23015A,T23017A,T23018A,T23019A,A23021C,G23025A,T23036C,A23038G,A23041C,C23043A,A23044G,G23049T,C23053T,A23056C,C23057A,C23058G,A23064T,A23079C,C23082A,G23088A,T23091A,A23092C,G23093A,A23095T,T23097A,C23099T,T23100C,T23101A,T23102A,T23104C,T23106A,T23107A,A23109T,A23110C,T23112A,T23115A,C23117G,C23121A,A23122T,C23123T,C23124A,A23125G,G23126A,C23127T,C23130A,G23132A,C23141G,C23142A,A23148T,C23151A,T23155A,A23156C,T23158C,T23159A,T23160C,G23161A,G23162C,T23163A,T23164C,A23166C,A23168C,A23172C,A23181C,T23182A,T23183C,T23184A	21633-21641,22938-22941,22999-23002,23008-23011,23030-23035,23066-23078,23135-23139,23174-23178	22913:AGTGCA,22921:GGA,22954:AAAA,22972:CA,23026:ATCAGAAAGA,23085:G,23116:TG,23146:TATT,23186:C	G22882T,C23013A,G23040A,G23055A,T23063A		T22903G,T22907G,A22908T,T22909A,G22918T,G22923A,T22925G,T22926A,T22929A,G22933A,G22936T,C22949G,C22950A,T22951A,T22952C,T22954A,G22955C,A22960T,G22961C,A22964C,T22965A,C22971T,A22974C,T22979C,A22980C,T22981A,A22983T,G22984A,G22985C,C22986T,C22987G,A22992C,A22994T,A22996T,T23005A,G23015A,T23017A,T23018A,T23019A,A23021C,G23025A,T23036C,A23038G,A23041C,C23043A,A23044G,G23049T,C23053T,A23056C,C23057A,C23058G,A23064T,A23079C,C23082A,G23088A,T23091A,A23092C,G23093A,A23095T,T23097A,C23099T,T23100C,T23101A,T23102A,T23104C,T23106A,T23107A,A23109T,A23110C,T23112A,T23115A,C23117G,C23121A,A23122T,C23123T,C23124A,A23125G,G23126A,C23127T,C23130A,G23132A,C23141G,C23142A,A23148T,C23151A,T23155A,A23156C,T23158C,T23159A,T23160C,G23161A,G23162C,T23163A,T23164C,A23166C,A23168C,A23172C,A23181C,T23182A,T23183C,T23184A	5	0	101	106	S:460-464,S:471-482,S:489-501,S:508-518,S:526-537,S:542-1274	ORF1b:R1315C,ORF1b:I1566V,ORF1b:T2163I,S:T19I,S:A27S,S:G142D,S:V213G,S:G339D,S:S371F,S:S373P,S:S375F,S:T376A,S:D405N,S:R408S,S:K417N,S:N450G,S:Y451K,S:L452E,S:R466K,S:D467Q,S:I468S,S:S469H,S:T470H,S:F486R,S:C488H	S:L24-,S:P25-,S:P26-,S:L455-,S:F456-,S:R457-,S:K458-,S:S459-,S:V483-,S:G485-,S:G502-,S:V503-,S:G504-,S:Y505-,S:Q506-,S:C525-,S:C538-,S:V539-,S:N540-,S:F541-	S:448:VN*CNL,S:517:DD*INI				19940	16294	23190	3000	0	good	0	10	0	good	0	24	130	541.667	bad	138	22882-23183:106	50	mediocre	106	S:460-464,S:471-482,S:489-501,S:508-518,S:526-537,S:542-1274	6		0	450	bad		0	0	good
CVS077407CLIU	21L (Omicron)	BA.2	50	mediocre	77	71	15	1	49	14	0	0	0	5	T17C,C20T,C21G,G23A,G24C,A26C,A29T,A30T,A31T,C241T,T670G,C2790T,C3037T,G4184A,C4321T,C9344T,A9424G,C9534T,C9866T,C10029T,C10198T,G10447A,C10449A,C12880T,C14408T,C15714T,C17410T,A18163G,C19955T,A20055G,C21618T,G21987A,T22200G,G22578A,C22674T,T22679C,C22686T,A22688G,G22775A,A22786C,C22792T,G22813T,G22992A,C22995A,A23013C,A23040G,A23055G,A23063T,T23075C,A23403G,C23525T,T23599G,C23604A,C23854A,G23948T,A24424T,T24469A,C25000T,C25584T,C26060T,C26270T,C26577G,G26709A,C26858T,A27259C,G27382C,A27383T,T27384C,C27807T,A28271T,C28311T,G28881A,G28882A,G28883C,A29510C,C29870A,A29876C	7-16,515-520,11288-11296,21633-21641,27721-27722,28362-28370,29734-29759	29866:GT,29873:GGCGTTTTGCCTC	G22882T		T17C,C20T,C21G,G23A,G24C,A26C,A29T,A30T,A31T,C29870A,A29876C	1	0	11	12	ORF7a:110-122	E:T9I,M:Q19E,M:A63T,N:P13L,N:R203K,N:G204R,N:S413R,ORF1a:S135R,ORF1a:T842I,ORF1a:G1307S,ORF1a:L3027F,ORF1a:T3090I,ORF1a:L3201F,ORF1a:T3255I,ORF1a:P3395H,ORF1b:P314L,ORF1b:R1315C,ORF1b:I1566V,ORF1b:T2163I,ORF3a:T223I,ORF6:D61L,ORF9b:P10S,S:T19I,S:A27S,S:G142D,S:V213G,S:G339D,S:S371F,S:S373P,S:S375F,S:T376A,S:D405N,S:R408S,S:K417N,S:S477N,S:T478K,S:E484A,S:Q493R,S:Q498R,S:N501Y,S:Y505H,S:D614G,S:H655Y,S:N679K,S:P681H,S:N764K,S:D796Y,S:Q954H,S:N969K	N:E31-,N:R32-,N:S33-,ORF1a:V84-,ORF1a:M85-,ORF1a:S3675-,ORF1a:G3676-,ORF1a:F3677-,ORF9b:E27-,ORF9b:N28-,ORF9b:A29-,S:L24-,S:P25-,S:P26-				CharitÃ©_E_F:C26270T,ChinaCDC_N_F:G28881A;G28882A;G28883C,USCDC_N1_P:C28311T	89035	4	29876	3000	0	good	0	10	0	good	0	24	12	50	mediocre	20	17-30:9	50	mediocre	9		0	ORF7a:110-122	1	0	good		0	0	good
CVS077525CLIU	21L (Omicron)	BA.2	0	good	62	53	0	0	47	12	0	0	0	5	C9344T,A9424G,C9534T,C9866T,C10029T,C10198T,G10447A,C10449A,C12880T,C14408T,C15714T,C17410T,A18163G,C19955T,A20055G,C21618T,G21987A,T22200G,G22578A,C22674T,T22679C,C22686T,A22688G,G22775A,A22786C,C22792T,G22813T,G22992A,C22995A,A23013C,A23040G,A23055G,A23063T,T23075C,A23403G,C23525T,T23599G,C23604A,C23854A,G23948T,A24424T,T24469A,C24787T,C25000T,C25584T,C25624T,C26060T,C26270T,C26577G,G26709A,C26858T,A27259C,G27382C,A27383T,T27384C,C27807T,A28271T,C28311T,G28881A,G28882A,G28883C,A29510C	11288-11296,21633-21641,28362-28370,29734-29759		G22882T		C24787T	1	0	1	2		E:T9I,M:Q19E,M:A63T,N:P13L,N:R203K,N:G204R,N:S413R,ORF1a:L3027F,ORF1a:T3090I,ORF1a:L3201F,ORF1a:T3255I,ORF1a:P3395H,ORF1b:P314L,ORF1b:R1315C,ORF1b:I1566V,ORF1b:T2163I,ORF3a:H78Y,ORF3a:T223I,ORF6:D61L,ORF9b:P10S,S:T19I,S:A27S,S:G142D,S:V213G,S:G339D,S:S371F,S:S373P,S:S375F,S:T376A,S:D405N,S:R408S,S:K417N,S:S477N,S:T478K,S:E484A,S:Q493R,S:Q498R,S:N501Y,S:Y505H,S:D614G,S:H655Y,S:N679K,S:P681H,S:N764K,S:D796Y,S:Q954H,S:N969K	N:E31-,N:R32-,N:S33-,ORF1a:S3675-,ORF1a:G3676-,ORF1a:F3677-,ORF9b:E27-,ORF9b:N28-,ORF9b:A29-,S:L24-,S:P25-,S:P26-				CharitÃ©_E_F:C26270T,ChinaCDC_N_F:G28881A;G28882A;G28883C,USCDC_N1_P:C28311T	67860	7096	29861	3000	0	good	0	10	0	good	0	24	0	0	good	8		0	good	0		0		0	0	good		0	0	good
CVS077667CLIU	21L (Omicron)	BA.2	33.5069	mediocre	74	59	139	0	49	14	0	0	0	5	A4C,T10A,T11C,C19A,G23T,G24T,A26T,A30C,C241T,T670G,C2790T,C3037T,G4184A,C4321T,C9344T,A9424G,C9534T,C9866T,C10029T,C10198T,G10447A,C10449A,C12880T,C14408T,C15714T,C17410T,A18163G,C19955T,A20055G,C21618T,G21987A,T22200G,G22578A,C22674T,T22679C,C22686T,A22688G,G22775A,A22786C,C22792T,G22813T,G22992A,C22995A,A23013C,A23040G,A23055G,A23063T,T23075C,A23403G,C23525T,T23599G,C23604A,C23854A,G23948T,A24424T,T24469A,C25000T,C25584T,C26060T,C26270T,C26577G,G26709A,C26858T,A27259C,G27382C,A27383T,T27384C,C27807T,A28271T,C28311T,G28881A,G28882A,G28883C,A29510C	515-520,11288-11296,21633-21641,28362-28370,29734-29759	0:CTGCTGCCGTGAACATTGATGTATAGCTATTTCTTTGCGACCTTGCT,6:TTATTTG,17:AGAGGTAGAATTGCTGGATCATATGGTAGTTCAGTTTTTAATTTTTTTGAGGAGCCTCTGTGCTGTTTTCCACAGCAGCTG,29:TTCC	G22882T		A4C,T10A,T11C,C19A,G23T,G24T,A26T,A30C	1	0	8	9		E:T9I,M:Q19E,M:A63T,N:P13L,N:R203K,N:G204R,N:S413R,ORF1a:S135R,ORF1a:T842I,ORF1a:G1307S,ORF1a:L3027F,ORF1a:T3090I,ORF1a:L3201F,ORF1a:T3255I,ORF1a:P3395H,ORF1b:P314L,ORF1b:R1315C,ORF1b:I1566V,ORF1b:T2163I,ORF3a:T223I,ORF6:D61L,ORF9b:P10S,S:T19I,S:A27S,S:G142D,S:V213G,S:G339D,S:S371F,S:S373P,S:S375F,S:T376A,S:D405N,S:R408S,S:K417N,S:S477N,S:T478K,S:E484A,S:Q493R,S:Q498R,S:N501Y,S:Y505H,S:D614G,S:H655Y,S:N679K,S:P681H,S:N764K,S:D796Y,S:Q954H,S:N969K	N:E31-,N:R32-,N:S33-,ORF1a:V84-,ORF1a:M85-,ORF1a:S3675-,ORF1a:G3676-,ORF1a:F3677-,ORF9b:E27-,ORF9b:N28-,ORF9b:A29-,S:L24-,S:P25-,S:P26-				CharitÃ©_E_F:C26270T,ChinaCDC_N_F:G28881A;G28882A;G28883C,USCDC_N1_P:C28311T	89051	1	29860	3000	0	good	0	10	0	good	0	24	7	29.1667	good	15	4-29:8	50	mediocre	8		0		0	0	good		0	0	good
CVS077922CLIU	21L (Omicron)	BA.2	75.1736	mediocre	78	53	50	0	51	12	0	0	0	6	C241T,A309T,T670G,G2527T,C2790T,C3037T,G4184A,C4321T,C7945T,C9344T,A9424G,C9534T,C9866T,C10029T,C10198T,G10447A,C10449A,C12880T,C14408T,C15714T,C17410T,A18163G,C19955T,A20055G,C21618T,G21987A,T22200G,G22578A,C22674T,T22679C,C22686T,A22688G,G22775A,A22786C,C22792T,G22813T,G22992A,C22995A,A23013C,A23040G,A23055G,A23063T,T23075C,A23403G,C23525T,T23599G,C23604A,C23854A,G23948T,A24424T,T24469A,C25000T,C25584T,C26060T,C26270T,G26709A,C26858T,A27259C,G27382C,A27383T,T27384C,C27807T,A28271T,C28311T,G28321T,G28881A,G28882A,G28883C,A29510C,A29881C,A29885T,A29887C,A29888C,A29889T,A29891C,A29899C,A29901C,A29903G	11288-11296,21633-21641,28362-28370,29734-29759	29875:GTGACTT,29879:GGTAAGTATGT,29893:CTTGTGCTAATGACCCTGTGGGTTTTACACTT	G22882T,G26577C		A309T,G2527T,C7945T,G28321T,A29881C,A29885T,A29887C,A29888C,A29889T,A29891C,A29899C,A29901C,A29903G	2	0	13	15		E:T9I,M:A63T,N:P13L,N:R203K,N:G204R,N:S413R,ORF1a:Q15L,ORF1a:S135R,ORF1a:E754D,ORF1a:T842I,ORF1a:G1307S,ORF1a:L3027F,ORF1a:T3090I,ORF1a:L3201F,ORF1a:T3255I,ORF1a:P3395H,ORF1b:P314L,ORF1b:R1315C,ORF1b:I1566V,ORF1b:T2163I,ORF3a:T223I,ORF6:D61L,ORF9b:P10S,ORF9b:R13L,S:T19I,S:A27S,S:G142D,S:V213G,S:G339D,S:S371F,S:S373P,S:S375F,S:T376A,S:D405N,S:R408S,S:K417N,S:S477N,S:T478K,S:E484A,S:Q493R,S:Q498R,S:N501Y,S:Y505H,S:D614G,S:H655Y,S:N679K,S:P681H,S:N764K,S:D796Y,S:Q954H,S:N969K	N:E31-,N:R32-,N:S33-,ORF1a:S3675-,ORF1a:G3676-,ORF1a:F3677-,ORF9b:E27-,ORF9b:N28-,ORF9b:A29-,S:L24-,S:P25-,S:P26-				CharitÃ©_E_F:C26270T,ChinaCDC_N_F:G28881A;G28882A;G28883C,USCDC_N1_P:C28311T;G28321T	89171	7	29903	3000	0	good	0	10	0	good	0	24	17	70.8333	mediocre	25	29881-29902:9	50	mediocre	9		0		0	0	good		0	0	good
CVS078127CLIU	21L (Omicron)	BA.2	87.6736	mediocre	86	58	0	0	52	12	0	0	0	5	C241T,T670G,A2151G,C2790T,C3037T,G4184A,C4321T,C7772T,C9344T,A9424G,C9534T,C9866T,C10029T,C10198T,G10447A,C10449A,C12880T,C14408T,C15714T,C17410T,A18163G,C19955T,A20055G,C21618T,G21987A,T22200G,A22305C,G22578A,C22674T,T22679C,C22686T,A22688G,G22775A,A22786C,C22792T,G22813T,G22992A,C22995A,A23013C,A23040G,A23055G,A23063T,T23075C,A23403G,C23525T,T23599G,C23604A,C23854A,G23948T,A24424T,T24469A,C25000T,C25584T,C26060T,C26270T,C26577G,G26709A,C26858T,A27259C,G27382C,A27383T,T27384C,C27807T,A28271T,C28311T,G28881A,G28882A,G28883C,A29510C,A29875T,A29876C,A29878C,A29880T,A29881G,A29882G,A29883G,A29884G,A29886T,A29888G,A29889C,A29891C,A29892T,A29894C,A29895T,A29900T,A29901T	11288-11296,21633-21641,28362-28370,29734-29759,29866-29870		G22882T		A2151G,C7772T,A22305C,A29875T,A29876C,A29878C,A29880T,A29881G,A29882G,A29883G,A29884G,A29886T,A29888G,A29889C,A29891C,A29892T,A29894C,A29895T,A29900T,A29901T	1	0	20	21		E:T9I,M:Q19E,M:A63T,N:P13L,N:R203K,N:G204R,N:S413R,ORF1a:S135R,ORF1a:D629G,ORF1a:T842I,ORF1a:G1307S,ORF1a:L2503F,ORF1a:L3027F,ORF1a:T3090I,ORF1a:L3201F,ORF1a:T3255I,ORF1a:P3395H,ORF1b:P314L,ORF1b:R1315C,ORF1b:I1566V,ORF1b:T2163I,ORF3a:T223I,ORF6:D61L,ORF9b:P10S,S:T19I,S:A27S,S:G142D,S:V213G,S:Y248S,S:G339D,S:S371F,S:S373P,S:S375F,S:T376A,S:D405N,S:R408S,S:K417N,S:S477N,S:T478K,S:E484A,S:Q493R,S:Q498R,S:N501Y,S:Y505H,S:D614G,S:H655Y,S:N679K,S:P681H,S:N764K,S:D796Y,S:Q954H,S:N969K	N:E31-,N:R32-,N:S33-,ORF1a:S3675-,ORF1a:G3676-,ORF1a:F3677-,ORF9b:E27-,ORF9b:N28-,ORF9b:A29-,S:L24-,S:P25-,S:P26-				CharitÃ©_E_F:C26270T,ChinaCDC_N_F:G28881A;G28882A;G28883C,USCDC_N1_P:C28311T	89082	25	29903	3000	0	good	0	10	0	good	0	24	19	79.1667	mediocre	27	29875-29900:17	50	mediocre	17		0		0	0	good		0	0	good
CVS078150CLIU	21L (Omicron)	BA.2	116.84	bad	89	72	0	0	51	12	0	0	0	5	G7A,A12C,A14G,A31T,C241T,T670G,C2790T,C3037T,G4184A,C4321T,C9344T,A9424G,C9534T,C9866T,C10029T,C10198T,G10447A,C10449A,C12880T,C13197T,C14408T,C15714T,C17410T,A18163G,C19955T,A20055G,C21618T,G21987A,T22200G,G22578A,C22674T,T22679C,C22686T,A22688G,G22775A,A22786C,C22792T,G22813T,G22992A,C22995A,A23013C,A23040G,A23055G,A23063T,T23075C,A23403G,C23525T,T23599G,C23604A,C23854A,G23948T,A24424T,T24469A,C25000T,C25584T,C25624T,C26060T,C26270T,C26577G,G26709A,C26858T,A27259C,G27382C,A27383T,T27384C,C27807T,A28271T,C28311T,G28881A,G28882A,G28883C,A29510C,A29871T,A29872C,A29875C,A29876T,A29877C,A29879G,A29880G,A29881C,A29882C,A29883T,A29887C,A29888T,A29889C,A29891T,A29892G,A29893C,A29895G	19-30,11288-11296,21633-21641,28362-28370,29734-29759,29861-29867		G22882T		G7A,A12C,A14G,A31T,C13197T,A29871T,A29872C,A29875C,A29876T,A29877C,A29879G,A29880G,A29881C,A29882C,A29883T,A29887C,A29888T,A29889C,A29891T,A29892G,A29893C,A29895G	1	0	22	23		E:T9I,M:Q19E,M:A63T,N:P13L,N:R203K,N:G204R,N:S413R,ORF1a:S135R,ORF1a:T842I,ORF1a:G1307S,ORF1a:L3027F,ORF1a:T3090I,ORF1a:L3201F,ORF1a:T3255I,ORF1a:P3395H,ORF1a:T4311I,ORF1b:P314L,ORF1b:R1315C,ORF1b:I1566V,ORF1b:T2163I,ORF3a:H78Y,ORF3a:T223I,ORF6:D61L,ORF9b:P10S,S:T19I,S:A27S,S:G142D,S:V213G,S:G339D,S:S371F,S:S373P,S:S375F,S:T376A,S:D405N,S:R408S,S:K417N,S:S477N,S:T478K,S:E484A,S:Q493R,S:Q498R,S:N501Y,S:Y505H,S:D614G,S:H655Y,S:N679K,S:P681H,S:N764K,S:D796Y,S:Q954H,S:N969K	N:E31-,N:R32-,N:S33-,ORF1a:S3675-,ORF1a:G3676-,ORF1a:F3677-,ORF9b:E27-,ORF9b:N28-,ORF9b:A29-,S:L24-,S:P25-,S:P26-				CharitÃ©_E_F:C26270T,ChinaCDC_N_F:G28881A;G28882A;G28883C,USCDC_N1_P:C28311T	89061	4	29895	3000	0	good	0	10	0	good	0	24	23	95.8333	mediocre	31	29871-29894:17	50	mediocre	17		0		0	0	good		0	0	good
CVS078265CLIU	21L (Omicron)	BA.2	131.424	bad	78	55	3	1	42	9	0	0	0	5	T4603G,A4604G,C4611T,A4612G,G4616C,C4618T,T4619G,A4620T,A4624G,A4625G,C4628G,G4632C,C4633T,T4634G,A4636C,A4637G,A4638T,T4640G,C9344T,A9424G,C9534T,C9866T,C10029T,C10198T,G10447A,C10449A,C12880T,C14408T,C15714T,C17410T,A18163G,C19955T,A20055G,C21618T,G21987A,T22200G,G22578A,C22674T,T22679C,C22686T,A22688G,G22775A,A22786C,C22792T,G22813T,G22992A,C22995A,A23013C,A23040G,A23055G,A23063T,T23075C,A23403G,C23525T,T23599G,C23604A,C23854A,G23948T,A24424T,T24469A,C25000T,C25584T,C26060T,C26270T,C26577G,G26709A,C26858T,A27259C,G27382C,A27383T,T27384C,C27807T,A28271T,C28311T,G28881A,G28882A,G28883C,A29510C	4613-4614,11288-11296,21633-21641,28362-28370,29734-29759	4606:G,4636:GT	G22882T		T4603G,A4604G,C4611T,A4612G,G4616C,C4618T,T4619G,A4620T,A4624G,A4625G,C4628G,G4632C,C4633T,T4634G,A4636C,A4637G,A4638T,T4640G	1	0	18	19	ORF1a:1448-4401	E:T9I,M:Q19E,M:A63T,N:P13L,N:R203K,N:G204R,N:S413R,ORF1a:T1447A,ORF1b:P314L,ORF1b:R1315C,ORF1b:I1566V,ORF1b:T2163I,ORF3a:T223I,ORF6:D61L,ORF9b:P10S,S:T19I,S:A27S,S:G142D,S:V213G,S:G339D,S:S371F,S:S373P,S:S375F,S:T376A,S:D405N,S:R408S,S:K417N,S:S477N,S:T478K,S:E484A,S:Q493R,S:Q498R,S:N501Y,S:Y505H,S:D614G,S:H655Y,S:N679K,S:P681H,S:N764K,S:D796Y,S:Q954H,S:N969K	N:E31-,N:R32-,N:S33-,ORF9b:E27-,ORF9b:N28-,ORF9b:A29-,S:L24-,S:P25-,S:P26-				CharitÃ©_E_F:C26270T,ChinaCDC_N_F:G28881A;G28882A;G28883C,USCDC_N1_P:C28311T	75245	4600	29857	3000	0	good	0	10	0	good	0	24	17	70.8333	mediocre	25	4603-4639:18	50	mediocre	18	ORF1a:1448-4401	1		0	75	mediocre		0	0	good
CVS078783CLIU	21L (Omicron)	BA.2	184.028	bad	88	64	0	0	55	12	0	0	0	5	T17C,C20T,C21G,G23A,G24C,A26C,A29T,A30T,A31T,C241T,T670G,C2790T,C3037T,G4184A,C4321T,C4898T,A5742G,C9344T,A9424G,C9534T,C9866T,C10029T,C10198T,G10447A,C10449A,C12880T,C14408T,C15714T,C17410T,A18163G,C19955T,A20055G,C21618T,G21987A,T22200G,G22578A,C22674T,T22679C,C22686T,A22688G,G22775A,A22786C,C22792T,G22813T,G22992A,C22995A,A23013C,A23040G,A23055G,A23063T,T23075C,A23403G,C23525T,T23599G,C23604A,C23854A,G23948T,A24424T,T24469A,C25000T,G25459T,C25584T,C25624T,C26060T,C26270T,C26577G,G26709A,C26858T,A27259C,G27382C,A27383T,T27384C,C27807T,A28271T,C28311T,C28377T,G28881A,G28882A,G28883C,A29510C,T29859C,A29860C,G29861T,G29862A,A29869C,C29870T,A29872T,A29873T	7-16,11288-11296,21633-21641,28362-28370,29734-29759,29867		G22882T		T17C,C20T,C21G,G23A,G24C,A26C,A29T,A30T,A31T,C4898T,A5742G,G25459T,C28377T,T29859C,A29860C,G29861T,G29862A,A29869C,C29870T,A29872T,A29873T	1	0	21	22		E:T9I,M:Q19E,M:A63T,N:P13L,N:A35V,N:R203K,N:G204R,N:S413R,ORF1a:S135R,ORF1a:T842I,ORF1a:G1307S,ORF1a:H1545Y,ORF1a:E1826G,ORF1a:L3027F,ORF1a:T3090I,ORF1a:L3201F,ORF1a:T3255I,ORF1a:P3395H,ORF1b:P314L,ORF1b:R1315C,ORF1b:I1566V,ORF1b:T2163I,ORF3a:A23S,ORF3a:H78Y,ORF3a:T223I,ORF6:D61L,ORF9b:P10S,ORF9b:R32C,S:T19I,S:A27S,S:G142D,S:V213G,S:G339D,S:S371F,S:S373P,S:S375F,S:T376A,S:D405N,S:R408S,S:K417N,S:S477N,S:T478K,S:E484A,S:Q493R,S:Q498R,S:N501Y,S:Y505H,S:D614G,S:H655Y,S:N679K,S:P681H,S:N764K,S:D796Y,S:Q954H,S:N969K	N:E31-,N:R32-,N:S33-,ORF1a:S3675-,ORF1a:G3676-,ORF1a:F3677-,ORF9b:E27-,ORF9b:N28-,ORF9b:A29-,S:L24-,S:P25-,S:P26-				CharitÃ©_E_F:C26270T,ChinaCDC_N_F:G28881A;G28882A;G28883C,USCDC_N1_P:C28311T	89032	4	29876	3000	0	good	0	10	0	good	0	24	22	91.6667	mediocre	30	17-30:9,29859-29872:8	100	bad	17		0		0	0	good		0	0	good
CVS079656CLIU	21L (Omicron)	BA.2	34.0278	mediocre	80	55	10	0	50	12	0	0	0	5	T2G,T3A,A6C,G7A,T9C,T10A,C241T,T670G,C2790T,C3037T,G4184A,C4321T,C9344T,A9424G,C9534T,C9866T,C10029T,C10198T,G10447A,C10449A,C12880T,C14408T,C15714T,C17410T,A18163G,C19955T,A20055G,C21618T,G21987A,T22200G,G22578A,C22674T,T22679C,C22686T,A22688G,G22775A,A22786C,C22792T,G22813T,G22992A,C22995A,A23013C,A23040G,A23055G,A23063T,T23075C,A23403G,C23525T,T23599G,C23604A,C23854A,G23948T,A24424T,A24433G,T24469A,C25000T,C25584T,C25624T,C26060T,C26270T,C26577G,G26709A,C26858T,A27259C,G27382C,A27383T,T27384C,C27807T,A28271T,C28311T,G28881A,G28882A,G28883C,A29510C,A29874G,A29876T,A29877G,A29879T,A29880G,A29881T	11288-11296,21633-21641,28362-28370,29734-29759,29865,29869	0:CAGAGACAGA	G22882T		T2G,T3A,A6C,G7A,T9C,T10A,A24433G,A29874G,A29876T,A29877G,A29879T,A29880G,A29881T	1	0	13	14		E:T9I,M:Q19E,M:A63T,N:P13L,N:R203K,N:G204R,N:S413R,ORF1a:S135R,ORF1a:T842I,ORF1a:G1307S,ORF1a:L3027F,ORF1a:T3090I,ORF1a:L3201F,ORF1a:T3255I,ORF1a:P3395H,ORF1b:P314L,ORF1b:R1315C,ORF1b:I1566V,ORF1b:T2163I,ORF3a:H78Y,ORF3a:T223I,ORF6:D61L,ORF9b:P10S,S:T19I,S:A27S,S:G142D,S:V213G,S:G339D,S:S371F,S:S373P,S:S375F,S:T376A,S:D405N,S:R408S,S:K417N,S:S477N,S:T478K,S:E484A,S:Q493R,S:Q498R,S:N501Y,S:Y505H,S:D614G,S:H655Y,S:N679K,S:P681H,S:N764K,S:D796Y,S:Q954H,S:N969K	N:E31-,N:R32-,N:S33-,ORF1a:S3675-,ORF1a:G3676-,ORF1a:F3677-,ORF9b:E27-,ORF9b:N28-,ORF9b:A29-,S:L24-,S:P25-,S:P26-				CharitÃ©_E_F:C26270T,ChinaCDC_N_F:G28881A;G28882A;G28883C,USCDC_N1_P:C28311T	89118	0	29881	3000	0	good	0	10	0	good	0	24	14	58.3333	mediocre	22		0	good	0		0		0	0	good		0	0	good
CVS079889CLIU	21L (Omicron)	BA.2	59.0278	mediocre	80	73	0	0	50	17	0	0	0	5	C44A,G72T,C241T,T670G,C2790T,C3037T,G4184A,C4321T,C9344T,A9424G,C9534T,C9866T,C10029T,C10198T,G10447A,C10449A,C12880T,C14408T,C15714T,C17410T,A18163G,C19955T,A20055G,C21618T,G21987A,T22200G,G22578A,C22674T,T22679C,C22686T,A22688G,G22775A,A22786C,C22792T,G22813T,G22992A,C22995A,A23013C,A23040G,A23055G,A23063T,T23075C,A23403G,C23525T,T23599G,C23604A,C23854A,G23948T,A24424T,T24469A,C25000T,C25584T,C25624T,C26060T,C26270T,C26577G,G26709A,C26858T,A27259C,G27382C,A27383T,T27384C,C27807T,A28271T,C28311T,G28881A,G28882A,G28883C,A29510C,A29565G,A29852T,G29853T,T29856C,T29859A,G29862A,A29871T,A29873T,A29874T,A29879T,A29880C	509-523,11288-11296,21633-21641,28362-28370,29734-29759,29865-29869		G22882T		C44A,G72T,A29565G,A29852T,G29853T,T29856C,T29859A,G29862A,A29871T,A29873T,A29874T,A29879T,A29880C	1	0	13	14		E:T9I,M:Q19E,M:A63T,N:P13L,N:R203K,N:G204R,N:S413R,ORF1a:S135R,ORF1a:T842I,ORF1a:G1307S,ORF1a:L3027F,ORF1a:T3090I,ORF1a:L3201F,ORF1a:T3255I,ORF1a:P3395H,ORF1b:P314L,ORF1b:R1315C,ORF1b:I1566V,ORF1b:T2163I,ORF3a:H78Y,ORF3a:T223I,ORF6:D61L,ORF9b:P10S,S:T19I,S:A27S,S:G142D,S:V213G,S:G339D,S:S371F,S:S373P,S:S375F,S:T376A,S:D405N,S:R408S,S:K417N,S:S477N,S:T478K,S:E484A,S:Q493R,S:Q498R,S:N501Y,S:Y505H,S:D614G,S:H655Y,S:N679K,S:P681H,S:N764K,S:D796Y,S:Q954H,S:N969K	N:E31-,N:R32-,N:S33-,ORF1a:G82-,ORF1a:H83-,ORF1a:V84-,ORF1a:M85-,ORF1a:V86-,ORF1a:S3675-,ORF1a:G3676-,ORF1a:F3677-,ORF9b:E27-,ORF9b:N28-,ORF9b:A29-,S:L24-,S:P25-,S:P26-				CharitÃ©_E_F:C26270T,ChinaCDC_N_F:G28881A;G28882A;G28883C,USCDC_N1_P:C28311T	88943	39	29880	3000	0	good	0	10	0	good	0	24	14	58.3333	mediocre	22	29852-29879:10	50	mediocre	10		0		0	0	good		0	0	good
CVS080117CLIU	21L (Omicron)	BA.2	69.4444	mediocre	83	63	0	0	53	12	0	0	0	6	C241T,T670G,C758T,C2790T,C3037T,G4184A,C4321T,C9344T,A9424G,C9534T,C9866T,C10029T,C10198T,C10279T,G10447A,C10449A,C12880T,C14408T,C15714T,C17249T,C17251T,C17410T,A18163G,C19955T,A20055G,C21618T,G21987A,T22200G,G22578A,C22674T,T22679C,C22686T,A22688G,G22775A,A22786C,C22792T,G22813T,G22992A,C22995A,A23013C,A23040G,A23055G,A23063T,T23075C,A23403G,C23525T,T23599G,C23604A,C23854A,G23948T,A24424T,T24469A,C25000T,C25584T,C26060T,C26270T,C26577G,G26709A,C26858T,A27259C,G27382C,A27383T,T27384C,C27807T,A28271T,C28311T,G28727T,G28881A,G28882A,G28883C,A29510C,A29875G,A29876T,A29878C,A29879T,A29883G,A29884G,A29888C,A29890C,A29891C,A29893T,A29894T,A29898G	11288-11296,21633-21641,28362-28370,29734-29759,29860-29869		G22882T		C758T,C10279T,C17249T,C17251T,G28727T,A29875G,A29876T,A29878C,A29879T,A29883G,A29884G,A29888C,A29890C,A29891C,A29893T,A29894T,A29898G	1	0	17	18		E:T9I,M:Q19E,M:A63T,N:P13L,N:A152S,N:R203K,N:G204R,N:S413R,ORF1a:S135R,ORF1a:H165Y,ORF1a:T842I,ORF1a:G1307S,ORF1a:L3027F,ORF1a:T3090I,ORF1a:L3201F,ORF1a:T3255I,ORF1a:P3395H,ORF1b:P314L,ORF1b:A1261V,ORF1b:R1262C,ORF1b:R1315C,ORF1b:I1566V,ORF1b:T2163I,ORF3a:T223I,ORF6:D61L,ORF9b:P10S,S:T19I,S:A27S,S:G142D,S:V213G,S:G339D,S:S371F,S:S373P,S:S375F,S:T376A,S:D405N,S:R408S,S:K417N,S:S477N,S:T478K,S:E484A,S:Q493R,S:Q498R,S:N501Y,S:Y505H,S:D614G,S:H655Y,S:N679K,S:P681H,S:N764K,S:D796Y,S:Q954H,S:N969K	N:E31-,N:R32-,N:S33-,ORF1a:S3675-,ORF1a:G3676-,ORF1a:F3677-,ORF9b:E27-,ORF9b:N28-,ORF9b:A29-,S:L24-,S:P25-,S:P26-				CharitÃ©_E_F:C26270T,ChinaCDC_N_F:G28881A;G28882A;G28883C,USCDC_N1_P:C28311T,USCDC_N3_P:G28727T	89124	6	29899	3000	0	good	0	10	0	good	0	24	16	66.6667	mediocre	24	29875-29897:12	50	mediocre	12		0		0	0	good		0	0	good
CVS080184CLIU	21L (Omicron)	BA.2	59.0278	mediocre	81	59	0	0	50	14	0	0	0	6	C241T,T670G,C1300T,C2790T,C3037T,G4184A,C4321T,C9344T,A9424G,C9534T,C9866T,C10029T,C10138T,C10186T,C10198T,G10447A,C10449A,C12880T,C14408T,C15714T,C17410T,A18163G,C19955T,A20055G,C21618T,G21987A,T22200G,G22578A,C22674T,T22679C,C22686T,A22688G,G22775A,A22786C,C22792T,G22813T,G22992A,C22995A,A23013C,A23040G,A23055G,A23063T,T23075C,A23403G,C23525T,T23599G,C23604A,C23854A,G23948T,A24424T,T24469A,C25000T,C25584T,C26060T,C26270T,T26424G,C26577G,G26709A,C26858T,A27259C,G27382C,A27383T,T27384C,C27807T,A28271T,C28292A,C28311T,G28881A,G28882A,G28883C,A29510C,G29862T,G29868T,A29886G,A29889C,A29891C,A29892T,A29896C,A29898T,A29900G,A29901C	515-520,11288-11296,21633-21641,28362-28370,29734-29759		G22882T		C1300T,C10138T,C10186T,T26424G,C28292A,G29862T,G29868T,A29886G,A29889C,A29891C,A29892T,A29896C,A29898T,A29900G,A29901C	1	0	15	16		E:T9I,M:Q19E,M:A63T,N:Q7K,N:P13L,N:R203K,N:G204R,N:S413R,ORF1a:S135R,ORF1a:T842I,ORF1a:G1307S,ORF1a:L3027F,ORF1a:T3090I,ORF1a:L3201F,ORF1a:T3255I,ORF1a:P3395H,ORF1b:P314L,ORF1b:R1315C,ORF1b:I1566V,ORF1b:T2163I,ORF3a:T223I,ORF6:D61L,ORF9b:P10S,S:T19I,S:A27S,S:G142D,S:V213G,S:G339D,S:S371F,S:S373P,S:S375F,S:T376A,S:D405N,S:R408S,S:K417N,S:S477N,S:T478K,S:E484A,S:Q493R,S:Q498R,S:N501Y,S:Y505H,S:D614G,S:H655Y,S:N679K,S:P681H,S:N764K,S:D796Y,S:Q954H,S:N969K	N:E31-,N:R32-,N:S33-,ORF1a:V84-,ORF1a:M85-,ORF1a:S3675-,ORF1a:G3676-,ORF1a:F3677-,ORF9b:E27-,ORF9b:N28-,ORF9b:A29-,S:L24-,S:P25-,S:P26-				CharitÃ©_E_F:C26270T,ChinaCDC_N_F:G28881A;G28882A;G28883C,USCDC_N1_F:C28292A,USCDC_N1_P:C28311T	89041	42	29901	3000	0	good	0	10	0	good	0	24	14	58.3333	mediocre	22	29862-29900:10	50	mediocre	10		0		0	0	good		0	0	good
CVS080265CLIU	21L (Omicron)	BA.2	54.3403	mediocre	80	70	7	0	50	12	0	0	0	5	T2C,A4G,A6T,G8T,T10C,A12T,C241T,T670G,C2790T,C3037T,G4184A,C4321T,C9344T,A9424G,C9534T,C9866T,C10029T,C10198T,G10447A,C10449A,C12880T,C14408T,C15714T,C17410T,A18163G,C19955T,A20055G,C21618T,G21987A,T22200G,G22578A,C22674T,T22679C,C22686T,A22688G,G22775A,A22786C,C22792T,G22813T,G22992A,C22995A,A23013C,A23040G,A23055G,A23063T,T23075C,A23403G,C23525T,T23599G,C23604A,C23854A,G23948T,A24424T,T24469A,C25000T,C25584T,C25624T,C26060T,C26270T,C26577G,G26709A,C26858T,A27259C,G27382C,A27383T,T27384C,C27807T,A28271T,C28311T,G28881A,G28882A,G28883C,A29510C,A29880T,A29881T,A29883T,A29884T,A29885T,A29888G,A29893G	14-30,11288-11296,21633-21641,28362-28370,29734-29759	29891:GGTGTTC	G22882T		T2C,A4G,A6T,G8T,T10C,A12T,A29880T,A29881T,A29883T,A29884T,A29885T,A29888G,A29893G	1	0	13	14		E:T9I,M:Q19E,M:A63T,N:P13L,N:R203K,N:G204R,N:S413R,ORF1a:S135R,ORF1a:T842I,ORF1a:G1307S,ORF1a:L3027F,ORF1a:T3090I,ORF1a:L3201F,ORF1a:T3255I,ORF1a:P3395H,ORF1b:P314L,ORF1b:R1315C,ORF1b:I1566V,ORF1b:T2163I,ORF3a:H78Y,ORF3a:T223I,ORF6:D61L,ORF9b:P10S,S:T19I,S:A27S,S:G142D,S:V213G,S:G339D,S:S371F,S:S373P,S:S375F,S:T376A,S:D405N,S:R408S,S:K417N,S:S477N,S:T478K,S:E484A,S:Q493R,S:Q498R,S:N501Y,S:Y505H,S:D614G,S:H655Y,S:N679K,S:P681H,S:N764K,S:D796Y,S:Q954H,S:N969K	N:E31-,N:R32-,N:S33-,ORF1a:S3675-,ORF1a:G3676-,ORF1a:F3677-,ORF9b:E27-,ORF9b:N28-,ORF9b:A29-,S:L24-,S:P25-,S:P26-				CharitÃ©_E_F:C26270T,ChinaCDC_N_F:G28881A;G28882A;G28883C,USCDC_N1_P:C28311T	89109	1	29894	3000	0	good	0	10	0	good	0	24	13	54.1667	mediocre	21	29880-29892:7	50	mediocre	7		0		0	0	good		0	0	good
CVS080473CLIU	21L (Omicron)	BA.2	8.50694	good	73	81	0	0	50	15	0	0	0	5	T10G,C241T,T670G,C2790T,C3037T,T3169C,G4184A,C4321T,C9344T,A9424G,C9534T,C9866T,C10029T,C10198T,G10447A,C10449A,C11956T,C12880T,C13551T,T13800C,C14408T,T15042C,C15714T,C17410T,A18163G,C19955T,A20055G,C21618T,G21987A,T22200G,G22578A,C22674T,T22679C,C22686T,A22688G,G22775A,A22786C,C22792T,G22813T,G22992A,C22995A,A23013C,A23040G,A23055G,A23063T,T23075C,A23403G,C23525T,T23599G,C23604A,C23854A,G23948T,A24424T,T24469A,C25000T,C25584T,C26060T,C26270T,C26577G,G26709A,C26858T,A27259C,G27382C,A27383T,T27384C,C27577T,C27807T,A28271T,C28311T,G28881A,G28882A,G28883C,A29510C	12-30,686-694,11288-11296,21633-21641,28362-28370,29734-29759		G22882T		T10G,T3169C,C11956T,C13551T,T13800C,T15042C,C27577T	1	0	7	8		E:T9I,M:Q19E,M:A63T,N:P13L,N:R203K,N:G204R,N:S413R,ORF1a:S135R,ORF1a:T842I,ORF1a:G1307S,ORF1a:L3027F,ORF1a:T3090I,ORF1a:L3201F,ORF1a:T3255I,ORF1a:P3395H,ORF1b:P314L,ORF1b:R1315C,ORF1b:I1566V,ORF1b:T2163I,ORF3a:T223I,ORF6:D61L,ORF7a:Q62*,ORF9b:P10S,S:T19I,S:A27S,S:G142D,S:V213G,S:G339D,S:S371F,S:S373P,S:S375F,S:T376A,S:D405N,S:R408S,S:K417N,S:S477N,S:T478K,S:E484A,S:Q493R,S:Q498R,S:N501Y,S:Y505H,S:D614G,S:H655Y,S:N679K,S:P681H,S:N764K,S:D796Y,S:Q954H,S:N969K	N:E31-,N:R32-,N:S33-,ORF1a:K141-,ORF1a:S142-,ORF1a:F143-,ORF1a:S3675-,ORF1a:G3676-,ORF1a:F3677-,ORF9b:E27-,ORF9b:N28-,ORF9b:A29-,S:L24-,S:P25-,S:P26-				CharitÃ©_E_F:C26270T,ChinaCDC_N_F:G28881A;G28882A;G28883C,USCDC_N1_P:C28311T	88986	7	29861	3000	0	good	0	10	0	good	0	24	7	29.1667	good	15		0	good	0		0		0	0	good		0	0	good
CVS080579CLIU	21L (Omicron)	BA.2	0	good	65	53	0	0	48	12	0	0	0	5	C3037T,T3592C,G4184A,C4321T,C9344T,A9424G,C9534T,C9866T,C10029T,C10198T,G10447A,C10449A,C12880T,C14408T,C15714T,C17410T,A18163G,C19955T,A20055G,C21618T,G21987A,T22200G,G22578A,C22674T,T22679C,C22686T,A22688G,G22775A,A22786C,C22792T,G22813T,G22992A,C22995A,A23013C,A23040G,A23055G,A23063T,T23075C,A23403G,C23525T,T23599G,C23604A,C23854A,G23948T,A24424T,T24469A,C25000T,C25584T,C25624T,C26060T,C26270T,C26577G,G26709A,C26858T,A27259C,G27382C,A27383T,T27384C,C27807T,A28271T,C28311T,G28881A,G28882A,G28883C,A29510C	11288-11296,21633-21641,28362-28370,29734-29759		G22882T		T3592C	1	0	1	2		E:T9I,M:Q19E,M:A63T,N:P13L,N:R203K,N:G204R,N:S413R,ORF1a:G1307S,ORF1a:L3027F,ORF1a:T3090I,ORF1a:L3201F,ORF1a:T3255I,ORF1a:P3395H,ORF1b:P314L,ORF1b:R1315C,ORF1b:I1566V,ORF1b:T2163I,ORF3a:H78Y,ORF3a:T223I,ORF6:D61L,ORF9b:P10S,S:T19I,S:A27S,S:G142D,S:V213G,S:G339D,S:S371F,S:S373P,S:S375F,S:T376A,S:D405N,S:R408S,S:K417N,S:S477N,S:T478K,S:E484A,S:Q493R,S:Q498R,S:N501Y,S:Y505H,S:D614G,S:H655Y,S:N679K,S:P681H,S:N764K,S:D796Y,S:Q954H,S:N969K	N:E31-,N:R32-,N:S33-,ORF1a:S3675-,ORF1a:G3676-,ORF1a:F3677-,ORF9b:E27-,ORF9b:N28-,ORF9b:A29-,S:L24-,S:P25-,S:P26-				CharitÃ©_E_F:C26270T,ChinaCDC_N_F:G28881A;G28882A;G28883C,USCDC_N1_P:C28311T	80049	3025	29857	3000	0	good	0	10	0	good	0	24	0	0	good	8		0	good	0		0		0	0	good		0	0	good
CVS080623CLIU	21L (Omicron)	BA.2	270.312	bad	93	93	5	1	50	17	0	0	0	5	G208A,G210A,C214A,A215T,C225T,A226T,C228G,G248C,A266C,G269T,G271C,C274T,C282G,A290T,A291T,G293T,A294G,A297C,A299C,C300A,A303T,C304T,T306A,C307T,C308A,G319T,C321T,T670G,C2790T,C3037T,G4184A,C4321T,C9344T,A9424G,C9534T,C9866T,C10029T,C10198T,G10447A,C10449A,C12880T,C14408T,C15714T,C17410T,A18163G,C19955T,A20055G,C20480T,C21618T,G21987A,T22200G,G22578A,C22674T,T22679C,C22686T,A22688G,G22775A,A22786C,C22792T,G22813T,G22992A,C22995A,A23013C,A23040G,A23055G,A23063T,T23075C,A23403G,C23525T,T23599G,C23604A,C23854A,G23948T,A24424T,T24469A,C25000T,C25584T,C26060T,C26270T,C26577G,G26709A,C26858T,A27259C,G27382C,A27383T,T27384C,C27807T,A28271T,C28311T,G28881A,G28882A,G28883C,A29510C	213,219-220,230,235-246,253-262,275-281,311-317,11288-11296,21633-21641,28362-28370,29734-29759	325:ACTAA	G22882T		G208A,G210A,C214A,A215T,C225T,A226T,C228G,G248C,A266C,G269T,G271C,C274T,C282G,A290T,A291T,G293T,A294G,A297C,A299C,C300A,A303T,C304T,T306A,C307T,C308A,G319T,C321T,C20480T	1	0	28	29	ORF1a:6-20	E:T9I,M:Q19E,M:A63T,N:P13L,N:R203K,N:G204R,N:S413R,ORF1a:S135R,ORF1a:T842I,ORF1a:G1307S,ORF1a:L3027F,ORF1a:T3090I,ORF1a:L3201F,ORF1a:T3255I,ORF1a:P3395H,ORF1b:P314L,ORF1b:R1315C,ORF1b:I1566V,ORF1b:T2163I,ORF1b:S2338L,ORF3a:T223I,ORF6:D61L,ORF9b:P10S,S:T19I,S:A27S,S:G142D,S:V213G,S:G339D,S:S371F,S:S373P,S:S375F,S:T376A,S:D405N,S:R408S,S:K417N,S:S477N,S:T478K,S:E484A,S:Q493R,S:Q498R,S:N501Y,S:Y505H,S:D614G,S:H655Y,S:N679K,S:P681H,S:N764K,S:D796Y,S:Q954H,S:N969K	N:E31-,N:R32-,N:S33-,ORF1a:M1-,ORF1a:E2-,ORF1a:S3-,ORF1a:L4-,ORF1a:V5-,ORF1a:S3675-,ORF1a:G3676-,ORF1a:F3677-,ORF9b:E27-,ORF9b:N28-,ORF9b:A29-,S:L24-,S:P25-,S:P26-				CharitÃ©_E_F:C26270T,ChinaCDC_N_F:G28881A;G28882A;G28883C,USCDC_N1_P:C28311T	88235	207	29862	3000	0	good	0	10	0	good	0	24	33	137.5	bad	41	208-320:27	50	mediocre	27	ORF1a:6-20	1		0	75	mediocre		0	0	good
CVS081276CLIU	21L (Omicron)	BA.2	2.77778	good	72	53	0	0	51	12	0	0	0	5	C44T,C241T,T670G,C2790T,C2836T,C3037T,G4184A,C4321T,C5221T,C7086T,C9344T,A9424G,C9534T,C9866T,C10029T,C10198T,G10447A,C10449A,C12880T,C14408T,C15714T,C17410T,A18163G,C19955T,A20055G,C21618T,G21987A,T22200G,G22578A,C22674T,T22679C,C22686T,A22688G,G22775A,A22786C,C22792T,G22813T,G22992A,C22995A,A23013C,A23040G,A23055G,A23063T,T23075C,A23403G,C23525T,T23599G,C23604A,C23854A,G23948T,A24424T,T24469A,C25000T,C25584T,C25624T,C26060T,C26270T,C26577G,G26709A,C26858T,A27259C,G27382C,A27383T,T27384C,C27807T,A28271T,C28311T,G28881A,G28882A,G28883C,A29510C,C29774T	11288-11296,21633-21641,28362-28370,29734-29759		G22882T		C44T,C2836T,C5221T,C7086T,C29774T	1	0	5	6		E:T9I,M:Q19E,M:A63T,N:P13L,N:R203K,N:G204R,N:S413R,ORF1a:S135R,ORF1a:T842I,ORF1a:G1307S,ORF1a:T2274I,ORF1a:L3027F,ORF1a:T3090I,ORF1a:L3201F,ORF1a:T3255I,ORF1a:P3395H,ORF1b:P314L,ORF1b:R1315C,ORF1b:I1566V,ORF1b:T2163I,ORF3a:H78Y,ORF3a:T223I,ORF6:D61L,ORF9b:P10S,S:T19I,S:A27S,S:G142D,S:V213G,S:G339D,S:S371F,S:S373P,S:S375F,S:T376A,S:D405N,S:R408S,S:K417N,S:S477N,S:T478K,S:E484A,S:Q493R,S:Q498R,S:N501Y,S:Y505H,S:D614G,S:H655Y,S:N679K,S:P681H,S:N764K,S:D796Y,S:Q954H,S:N969K	N:E31-,N:R32-,N:S33-,ORF1a:S3675-,ORF1a:G3676-,ORF1a:F3677-,ORF9b:E27-,ORF9b:N28-,ORF9b:A29-,S:L24-,S:P25-,S:P26-				CharitÃ©_E_F:C26270T,ChinaCDC_N_F:G28881A;G28882A;G28883C,USCDC_N1_P:C28311T	89063	10	29856	3000	0	good	0	10	0	good	0	24	4	16.6667	good	12		0	good	0		0		0	0	good		0	0	good
CVS081445CLIU	21L (Omicron)	BA.2	0	good	68	53	0	0	50	12	0	0	0	5	C241T,T670G,C2790T,C3037T,C4084T,G4184A,C4321T,C9344T,A9424G,C9534T,C9866T,C10029T,C10198T,G10447A,C10449A,C12880T,C14408T,C15714T,C17410T,A18163G,C19955T,A20055G,C21618T,G21987A,T22200G,G22578A,C22674T,T22679C,C22686T,A22688G,G22775A,A22786C,C22792T,G22813T,T22882G,G22992A,C22995A,A23013C,A23040G,A23055G,A23063T,T23075C,A23403G,C23525T,T23599G,C23604A,C23854A,G23948T,A24424T,T24469A,C25000T,C25584T,C26060T,C26270T,C26577G,G26709A,C26858T,A27259C,G27382C,A27383T,T27384C,C27807T,A28271T,C28311T,G28881A,G28882A,G28883C,A29510C	11288-11296,21633-21641,28362-28370,29734-29759				C4084T	0	0	1	1		E:T9I,M:Q19E,M:A63T,N:P13L,N:R203K,N:G204R,N:S413R,ORF1a:S135R,ORF1a:T842I,ORF1a:G1307S,ORF1a:L3027F,ORF1a:T3090I,ORF1a:L3201F,ORF1a:T3255I,ORF1a:P3395H,ORF1b:P314L,ORF1b:R1315C,ORF1b:I1566V,ORF1b:T2163I,ORF3a:T223I,ORF6:D61L,ORF9b:P10S,S:T19I,S:A27S,S:G142D,S:V213G,S:G339D,S:S371F,S:S373P,S:S375F,S:T376A,S:D405N,S:R408S,S:K417N,S:N440K,S:S477N,S:T478K,S:E484A,S:Q493R,S:Q498R,S:N501Y,S:Y505H,S:D614G,S:H655Y,S:N679K,S:P681H,S:N764K,S:D796Y,S:Q954H,S:N969K	N:E31-,N:R32-,N:S33-,ORF1a:S3675-,ORF1a:G3676-,ORF1a:F3677-,ORF9b:E27-,ORF9b:N28-,ORF9b:A29-,S:L24-,S:P25-,S:P26-				CharitÃ©_E_F:C26270T,ChinaCDC_N_F:G28881A;G28882A;G28883C,USCDC_N1_P:C28311T	88947	57	29859	3000	0	good	0	10	0	good	0	24	-7	0	good	1		0	good	0		0		0	0	good		0	0	good
CVS082156CLIU	21L (Omicron)	BA.2	289.062	bad	102	67	33	0	49	12	0	0	0	5	C241T,T670G,C2790T,C3037T,G4184A,C4321T,C9344T,A9424G,C9534T,C9866T,C10029T,C10198T,G10447A,C10449A,C12880T,C14408T,C15714T,C17410T,A18163G,C19955T,A20055G,C21618T,G21987A,T22200G,G22578A,C22674T,T22679C,C22686T,A22688G,G22775A,A22786C,C22792T,G22813T,G22992A,C22995A,A23013C,A23040G,A23055G,A23063T,T23075C,A23403G,C23525T,T23599G,C23604A,C23854A,G23948T,A24424T,T24469A,C25000T,C25584T,C26060T,C26270T,C26577G,G26709A,C26858T,A27259C,G27382C,A27383T,T27384C,C27807T,A28271T,C28311T,G28881A,G28882A,G28883C,A29510C,T29760A,G29764A,A29770T,T29772G,G29779A,A29792T,G29794A,A29796T,A29799T,T29804C,A29805C,G29825A,A29833C,C29835T,C29837T,C29838T,T29840G,T29842A,T29848A,T29858A,T29859C,G29861T,A29863G,A29865G,G29868A,A29869G,A29872C,A29873T,A29875C,A29876T,A29881T,A29882T,A29885T,A29886T,A29887T,A29888T	11288-11296,21633-21641,28362-28370,29734-29747,29751-29755,29767-29768,29785-29786,29811-29818,29829-29832,29851-29855	29773:GAGAGCTGC,29776:TAT,29790:ATGTGTAAAATTAAT,29801:TAT,29843:AAT	G22882T		T29760A,G29764A,A29770T,T29772G,G29779A,A29792T,G29794A,A29796T,A29799T,T29804C,A29805C,G29825A,A29833C,C29835T,C29837T,C29838T,T29840G,T29842A,T29848A,T29858A,T29859C,G29861T,A29863G,A29865G,G29868A,A29869G,A29872C,A29873T,A29875C,A29876T,A29881T,A29882T,A29885T,A29886T,A29887T,A29888T	1	0	36	37		E:T9I,M:Q19E,M:A63T,N:P13L,N:R203K,N:G204R,N:S413R,ORF1a:S135R,ORF1a:T842I,ORF1a:G1307S,ORF1a:L3027F,ORF1a:T3090I,ORF1a:L3201F,ORF1a:T3255I,ORF1a:P3395H,ORF1b:P314L,ORF1b:R1315C,ORF1b:I1566V,ORF1b:T2163I,ORF3a:T223I,ORF6:D61L,ORF9b:P10S,S:T19I,S:A27S,S:G142D,S:V213G,S:G339D,S:S371F,S:S373P,S:S375F,S:T376A,S:D405N,S:R408S,S:K417N,S:S477N,S:T478K,S:E484A,S:Q493R,S:Q498R,S:N501Y,S:Y505H,S:D614G,S:H655Y,S:N679K,S:P681H,S:N764K,S:D796Y,S:Q954H,S:N969K	N:E31-,N:R32-,N:S33-,ORF1a:S3675-,ORF1a:G3676-,ORF1a:F3677-,ORF9b:E27-,ORF9b:N28-,ORF9b:A29-,S:L24-,S:P25-,S:P26-				CharitÃ©_E_F:C26270T,ChinaCDC_N_F:G28881A;G28882A;G28883C,USCDC_N1_P:C28311T	88370	198	29889	3000	0	good	0	10	0	good	0	24	39	162.5	bad	47	29760-29887:36	50	mediocre	36		0		0	0	good		0	0	good
CVS082862CLIU	21L (Omicron)	BA.2	0.694444	good	64	53	0	0	49	12	0	0	0	6	C9344T,A9424G,C9534T,C9866T,C10029T,C10198T,C10279T,G10447A,C10449A,C12880T,C14408T,C15714T,C17249T,C17251T,C17410T,A18163G,C19955T,A20055G,C21618T,G21987A,T22200G,G22578A,C22674T,T22679C,C22686T,A22688G,G22775A,A22786C,C22792T,G22813T,G22992A,C22995A,A23013C,A23040G,A23055G,A23063T,T23075C,A23403G,C23525T,T23599G,C23604A,C23854A,G23948T,A24424T,T24469A,C25000T,C25584T,C26060T,C26270T,C26577G,G26709A,C26858T,A27259C,G27382C,A27383T,T27384C,C27807T,A28271T,C28311T,G28727T,G28881A,G28882A,G28883C,A29510C	11288-11296,21633-21641,28362-28370,29734-29759		G22882T		C10279T,C17249T,C17251T,G28727T	1	0	4	5		E:T9I,M:Q19E,M:A63T,N:P13L,N:A152S,N:R203K,N:G204R,N:S413R,ORF1a:L3027F,ORF1a:T3090I,ORF1a:L3201F,ORF1a:T3255I,ORF1a:P3395H,ORF1b:P314L,ORF1b:A1261V,ORF1b:R1262C,ORF1b:R1315C,ORF1b:I1566V,ORF1b:T2163I,ORF3a:T223I,ORF6:D61L,ORF9b:P10S,S:T19I,S:A27S,S:G142D,S:V213G,S:G339D,S:S371F,S:S373P,S:S375F,S:T376A,S:D405N,S:R408S,S:K417N,S:S477N,S:T478K,S:E484A,S:Q493R,S:Q498R,S:N501Y,S:Y505H,S:D614G,S:H655Y,S:N679K,S:P681H,S:N764K,S:D796Y,S:Q954H,S:N969K	N:E31-,N:R32-,N:S33-,ORF1a:S3675-,ORF1a:G3676-,ORF1a:F3677-,ORF9b:E27-,ORF9b:N28-,ORF9b:A29-,S:L24-,S:P25-,S:P26-				CharitÃ©_E_F:C26270T,ChinaCDC_N_F:G28881A;G28882A;G28883C,USCDC_N1_P:C28311T,USCDC_N3_P:G28727T	62479	8888	29862	3000	0	good	0	10	0	good	0	24	2	8.33333	good	10		0	good	0		0		0	0	good		0	0	good
CVS083384CLIU	21L (Omicron)	BA.2	50	mediocre	79	54	12	0	51	12	0	0	0	5	A1G,G8C,C44T,C241T,T670G,C2790T,C3037T,C3429T,G4184A,C4321T,C9344T,A9424G,C9534T,C9866T,C10029T,C10198T,G10447A,C10449A,C12880T,C14408T,C15714T,C17410T,A18163G,C19955T,A20055G,C21618T,G21987A,T22200G,G22578A,C22674T,T22679C,C22686T,A22688G,G22775A,A22786C,C22792T,G22813T,G22992A,C22995A,A23013C,A23040G,A23055G,A23063T,T23075C,A23403G,C23525T,T23599G,C23604A,C23854A,G23948T,A24424T,T24469A,C25000T,C25584T,C25624T,C26060T,C26270T,C26577G,G26709A,C26858T,A27259C,G27382C,A27383T,T27384C,C27807T,A28271T,C28311T,G28881A,G28882A,G28883C,A29510C,T29859C,A29860C,G29861T,G29862A,A29869C,C29870T,A29872T,A29873T	11288-11296,21633-21641,28362-28370,29734-29759,29867	0:ATTTT,6:GCCACTT	G22882T		A1G,G8C,C44T,C3429T,T29859C,A29860C,G29861T,G29862A,A29869C,C29870T,A29872T,A29873T	1	0	12	13		E:T9I,M:Q19E,M:A63T,N:P13L,N:R203K,N:G204R,N:S413R,ORF1a:S135R,ORF1a:T842I,ORF1a:T1055I,ORF1a:G1307S,ORF1a:L3027F,ORF1a:T3090I,ORF1a:L3201F,ORF1a:T3255I,ORF1a:P3395H,ORF1b:P314L,ORF1b:R1315C,ORF1b:I1566V,ORF1b:T2163I,ORF3a:H78Y,ORF3a:T223I,ORF6:D61L,ORF9b:P10S,S:T19I,S:A27S,S:G142D,S:V213G,S:G339D,S:S371F,S:S373P,S:S375F,S:T376A,S:D405N,S:R408S,S:K417N,S:S477N,S:T478K,S:E484A,S:Q493R,S:Q498R,S:N501Y,S:Y505H,S:D614G,S:H655Y,S:N679K,S:P681H,S:N764K,S:D796Y,S:Q954H,S:N969K	N:E31-,N:R32-,N:S33-,ORF1a:S3675-,ORF1a:G3676-,ORF1a:F3677-,ORF9b:E27-,ORF9b:N28-,ORF9b:A29-,S:L24-,S:P25-,S:P26-				CharitÃ©_E_F:C26270T,ChinaCDC_N_F:G28881A;G28882A;G28883C,USCDC_N1_P:C28311T	89107	0	29875	3000	0	good	0	10	0	good	0	24	12	50	mediocre	20	29859-29872:8	50	mediocre	8		0		0	0	good		0	0	good
CVS083556CLIU	21L (Omicron)	BA.2	60.5903	mediocre	71	80	196	1	47	9	1	99	0	5	T3C,C241T,T670G,C2790T,C3037T,G4184A,C4321T,C4524T,C6312T,C9344T,A9424G,C9534T,C9866T,C10029T,C10198T,G10447A,C10449A,C12880T,C14408T,C15714T,C17410T,A18163G,C19955T,A20055G,C21618T,G21987A,T22200G,G22578A,C22674T,T22679C,C22686T,A22688G,G22775A,A22786C,C22792T,G22813T,G22992A,C22995A,A23013C,A23040G,A23055G,A23063T,T23075C,A23403G,C23525T,T23599G,C23604A,C23854A,G23948T,A24424T,T24469A,C25000T,C25584T,C25624T,C26060T,C26270T,C26577G,G26709A,C26858T,A27259C,G27382C,A27383T,T27384C,C27807T,A28271T,C28311T,G28881A,G28882A,G28883C,A29510C,A29565G	5-9,14-35,11288-11296,21633-21641,28362-28370,29734-29759	0:TGC,6955:ATTTGGTTTTTACTATTAAGTGTTTGCCTAGGTTCTTTAATCTACTCAACCGCTGCTTTAGGTGTTTTAATGTCTAATTTAGGCATGCCTTCTTACTGTACTGGTTACAGAGAAGGCTATTTGAACTCTACTAATGTCACTATTGCAACCTACTGTACTGGTAGGTTGCAATAGTGTGAATATCATTTTTGAN	G22882T		T3C,C4524T,C6312T,A29565G	1	0	4	5	ORF1a:2231-4401	E:T9I,M:Q19E,M:A63T,N:P13L,N:R203K,N:G204R,N:S413R,ORF1a:S135R,ORF1a:T842I,ORF1a:G1307S,ORF1a:A1420V,ORF1a:T2016I,ORF1b:P314L,ORF1b:R1315C,ORF1b:I1566V,ORF1b:T2163I,ORF3a:H78Y,ORF3a:T223I,ORF6:D61L,ORF9b:P10S,S:T19I,S:A27S,S:G142D,S:V213G,S:G339D,S:S371F,S:S373P,S:S375F,S:T376A,S:D405N,S:R408S,S:K417N,S:S477N,S:T478K,S:E484A,S:Q493R,S:Q498R,S:N501Y,S:Y505H,S:D614G,S:H655Y,S:N679K,S:P681H,S:N764K,S:D796Y,S:Q954H,S:N969K	N:E31-,N:R32-,N:S33-,ORF9b:E27-,ORF9b:N28-,ORF9b:A29-,S:L24-,S:P25-,S:P26-	ORF1a:2233:LLLSVCLGSLIYSTAALGVLMSNLGMPSYCTGYREGYLNSTNVTIATYCTGRLQ*CEYHF*	6956-7054		CharitÃ©_E_F:C26270T,ChinaCDC_N_F:G28881A;G28882A;G28883C,USCDC_N1_P:C28311T	89009	0	29860	3000	0	good	99	10	0	good	0	24	5	20.8333	good	13		0	good	0	ORF1a:2231-4401	1		0	75	mediocre		0	0	good
CVS083812CLIU	21L (Omicron)	BA.2	609.028	bad	116	60	18	0	49	12	0	0	0	5	C241T,T670G,C2790T,C3037T,G4184A,C4321T,C9344T,A9424G,C9534T,C9866T,C10029T,C10198T,G10447A,C10449A,C12880T,C14408T,C15714T,C17410T,A18163G,C19955T,A20055G,C21618T,G21987A,T22200G,G22578A,C22674T,T22679C,C22686T,A22688G,G22775A,A22786C,C22792T,G22813T,G22992A,C22995A,A23013C,A23040G,A23055G,A23063T,T23075C,A23403G,C23525T,T23599G,C23604A,C23854A,G23948T,A24424T,T24469A,C25000T,C25584T,C26060T,C26270T,C26577G,G26709A,C26858T,A27259C,G27382C,A27383T,T27384C,C27807T,A28271T,C28311T,A28877T,G28878C,G28881A,G28882A,G28883C,A29510C,T29760A,G29764A,A29770T,T29772G,G29779A,A29792G,G29795T,A29814T,A29815T,A29819G,T29821A,T29822G,A29824G,G29825C,G29828A,C29831T,T29832G,C29835T,C29837T,A29839C,G29841A,T29842A,T29845A,T29846G,T29847C,A29850T,G29853A,C29854A,T29855A,T29858A,T29859C,G29861T,A29863G,A29865G,G29868A,A29869G,A29872C,A29873T,A29875C,A29876T,A29881T,A29882T,A29885T,A29886T,A29887T,A29888T,A29890C,A29892C	11288-11296,21633-21641,28362-28370,29734-29747,29751-29755,29767-29768,29785-29786,29798-29804,29808-29810	29773:GAGAGCTGC,29776:TAT,29789:A,29827:TCCCC	G22882T	A28877T|20J,G28878C|20J	T29760A,G29764A,A29770T,T29772G,G29779A,A29792G,G29795T,A29814T,A29815T,A29819G,T29821A,T29822G,A29824G,G29825C,G29828A,C29831T,T29832G,C29835T,C29837T,A29839C,G29841A,T29842A,T29845A,T29846G,T29847C,A29850T,G29853A,C29854A,T29855A,T29858A,T29859C,G29861T,A29863G,A29865G,G29868A,A29869G,A29872C,A29873T,A29875C,A29876T,A29881T,A29882T,A29885T,A29886T,A29887T,A29888T,A29890C,A29892C	1	2	48	51		E:T9I,M:Q19E,M:A63T,N:P13L,N:R203K,N:G204R,N:S413R,ORF1a:S135R,ORF1a:T842I,ORF1a:G1307S,ORF1a:L3027F,ORF1a:T3090I,ORF1a:L3201F,ORF1a:T3255I,ORF1a:P3395H,ORF1b:P314L,ORF1b:R1315C,ORF1b:I1566V,ORF1b:T2163I,ORF3a:T223I,ORF6:D61L,ORF9b:P10S,S:T19I,S:A27S,S:G142D,S:V213G,S:G339D,S:S371F,S:S373P,S:S375F,S:T376A,S:D405N,S:R408S,S:K417N,S:S477N,S:T478K,S:E484A,S:Q493R,S:Q498R,S:N501Y,S:Y505H,S:D614G,S:H655Y,S:N679K,S:P681H,S:N764K,S:D796Y,S:Q954H,S:N969K	N:E31-,N:R32-,N:S33-,ORF1a:S3675-,ORF1a:G3676-,ORF1a:F3677-,ORF9b:E27-,ORF9b:N28-,ORF9b:A29-,S:L24-,S:P25-,S:P26-				CharitÃ©_E_F:C26270T,ChinaCDC_N_F:G28881A;G28882A;G28883C,USCDC_N1_P:C28311T	88830	40	29892	3000	0	good	0	10	0	good	0	24	58	241.667	bad	66	29760-29891:48	50	mediocre	48		0		0	0	good		0	0	good
CVS084028CLIU	21L (Omicron)	BA.2	44.4444	mediocre	74	53	6	0	52	12	0	0	0	5	C241T,T670G,C2790T,C3037T,G4184A,C4321T,G4583A,C9344T,A9424G,C9534T,C9866T,C10029T,C10198T,A10323G,G10447A,C10449A,A10875G,C12880T,C14408T,C15714T,C17410T,A18163G,C19955T,A20055G,C21618T,G21987A,T22200G,G22578A,C22674T,T22679C,C22686T,A22688G,G22775A,A22786C,C22792T,G22813T,G22992A,C22995A,A23013C,A23040G,A23055G,A23063T,T23075C,A23403G,C23525T,T23599G,C23604A,C23854A,G23948T,A24424T,T24469A,C25584T,C26060T,C26270T,C26577G,G26709A,C26858T,A27259C,G27382C,A27383T,T27384C,C27807T,A28271T,C28311T,G28881A,G28882A,G28883C,A29510C,A29863G,T29867C,A29869G,A29872T,A29873T,A29874T	11288-11296,21633-21641,28362-28370,29734-29759	29862:GTTTTT	G22882T,T25000C	A10323G|20H	G4583A,A10875G,A29863G,T29867C,A29869G,A29872T,A29873T,A29874T	2	1	8	11		E:T9I,M:Q19E,M:A63T,N:P13L,N:R203K,N:G204R,N:S413R,ORF1a:S135R,ORF1a:T842I,ORF1a:G1307S,ORF1a:D1440N,ORF1a:L3027F,ORF1a:T3090I,ORF1a:L3201F,ORF1a:T3255I,ORF1a:K3353R,ORF1a:P3395H,ORF1a:N3537S,ORF1b:P314L,ORF1b:R1315C,ORF1b:I1566V,ORF1b:T2163I,ORF3a:T223I,ORF6:D61L,ORF9b:P10S,S:T19I,S:A27S,S:G142D,S:V213G,S:G339D,S:S371F,S:S373P,S:S375F,S:T376A,S:D405N,S:R408S,S:K417N,S:S477N,S:T478K,S:E484A,S:Q493R,S:Q498R,S:N501Y,S:Y505H,S:D614G,S:H655Y,S:N679K,S:P681H,S:N764K,S:D796Y,S:Q954H,S:N969K	N:E31-,N:R32-,N:S33-,ORF1a:S3675-,ORF1a:G3676-,ORF1a:F3677-,ORF9b:E27-,ORF9b:N28-,ORF9b:A29-,S:L24-,S:P25-,S:P26-				CharitÃ©_E_F:C26270T,ChinaCDC_N_F:G28881A;G28882A;G28883C,USCDC_N1_P:C28311T	89121	4	29874	3000	0	good	0	10	0	good	0	24	16	66.6667	mediocre	24		0	good	0		0		0	0	good		0	0	good
CVS084316CLIU	21L (Omicron)	BA.2	912.5	bad	97	75	239	3	39	26	2	199	0	5	C9344T,A9424G,C9534T,C9866T,C10029T,C10198T,G10447A,C10449A,C12880T,C14408T,C15714T,A16214C,A16225T,C16226T,A16227C,G16228T,T16231A,T16232C,C16234A,G16237C,C16238T,G16243A,G16244T,G16246T,T16249A,G16250C,T16251A,T16253C,T16254A,T16256C,T16257C,A16262T,A16266T,C16267A,A16270G,T16276G,A16279G,G16280T,G16283C,G16286T,C16289G,T16291G,C16293G,T16317G,A16320T,C17410T,A18163G,C19955T,A20055G,C21618T,G21987A,T22200G,G22578A,C22674T,T22679C,C22686T,A22688G,G22775A,A22786C,C22792T,G22813T,G22992A,C22995A,A23013C,A23403G,C23525T,T23599G,C23604A,C23854A,G23948T,A24424T,T24469A,C25000T,C25584T,C26060T,C26270T,C26577G,G26709A,C26858T,A27259C,G27382C,A27383T,T27384C,C27807T,A28271T,C28311T,G28881A,G28882A,G28883C,A29510C,G29861T,G29862A,A29863C,G29864A,A29865C,A29869C,A29871C	11288-11296,16217-16220,16295-16310,16315-16316,21633-21641,28362-28370,29734-29759	16210:TATCTTGTAAGGTTTCCCTGT,16242:T,16261:TGGAAAGCAAAACAGAAAGTAGTGAAACCATTT,23035:TTACGATCATATGGTTTCCGACCCACTTATGGTGTTGGTCACCAACCATACAGAGTAGTAGTACTTTCTTTTGAACTTCTACATGCACCAGCTGTCCAACCTGAAGAAGAATN,23134:AAGACATTAAGTAGCATAATGAAGTTACAGAAATAAAAATACTGCATGACCTCTCTTATT,29855:CTGTC,29867:CTCCGA	G22882T		A16214C,A16225T,C16226T,A16227C,G16228T,T16231A,T16232C,C16234A,G16237C,C16238T,G16243A,G16244T,G16246T,T16249A,G16250C,T16251A,T16253C,T16254A,T16256C,T16257C,A16262T,A16266T,C16267A,A16270G,T16276G,A16279G,G16280T,G16283C,G16286T,C16289G,T16291G,C16293G,T16317G,A16320T,G29861T,G29862A,A29863C,G29864A,A29865C,A29869C,A29871C	1	0	41	42	ORF1b:918-925,ORF1b:948-949,S:492-1274	E:T9I,M:Q19E,M:A63T,N:P13L,N:R203K,N:G204R,N:S413R,ORF1a:L3027F,ORF1a:T3090I,ORF1a:L3201F,ORF1a:T3255I,ORF1a:P3395H,ORF1b:P314L,ORF1b:C931I,ORF1b:N932S,ORF1b:S933C,ORF1b:Q934K,ORF1b:T935V,ORF1b:R938L,ORF1b:C939S,ORF1b:K951N,ORF1b:R1315C,ORF1b:I1566V,ORF1b:T2163I,ORF3a:T223I,ORF6:D61L,ORF9b:P10S,S:T19I,S:A27S,S:G142D,S:V213G,S:G339D,S:S371F,S:S373P,S:S375F,S:T376A,S:D405N,S:R408S,S:K417N	N:E31-,N:R32-,N:S33-,ORF1a:S3675-,ORF1a:G3676-,ORF1a:F3677-,ORF1b:M915-,ORF1b:Y916-,ORF1b:T917-,ORF1b:G926-,ORF1b:A927-,ORF1b:C928-,ORF1b:V929-,ORF1b:L930-,ORF1b:I943-,ORF1b:R944-,ORF1b:R945-,ORF1b:P946-,ORF1b:F947-,ORF1b:C950-,ORF9b:E27-,ORF9b:N28-,ORF9b:A29-,S:L24-,S:P25-,S:P26-	ORF1b:947:MSTAPCMESKTESSETIFSKASVVSVG,S:470:EIYQAGNKPCNGVAGFNCYFPLRSYGFRPTYGVGHQPYRVVVLSFELLHAPAVQPEE	16322-16421,23036-23134		CharitÃ©_E_F:C26270T,ChinaCDC_N_F:G28881A;G28882A;G28883C,USCDC_N1_P:C28311T	61036	9289	29872	3000	0	good	199	10	0	good	0	24	42	175	bad	50	16214-16319:34,29861-29870:7	100	bad	41	ORF1b:918-925,ORF1b:948-949,S:492-1274	3		0	225	bad		0	0	good
CVS084425CLIU	21L (Omicron)	BA.2	1650.17	bad	108	59	265	4	35	12	3	100	0	5	C241T,T670G,C2790T,C3037T,G4184A,C4321T,C9344T,A9424G,C9534T,C9866T,C10029T,C10198T,G10447A,C10449A,C12880T,C14408T,C15714T,C17410T,A18163G,C19955T,A20055G,C21618T,G21987A,T22200G,G22578A,C22674T,T22679C,C22686T,A22688G,G22775A,A22786C,C22792T,G22813T,T22903G,T22912G,C22915G,T22919A,A22924T,G22933C,A22935T,C22938G,T22939C,C22943T,T22944A,A22947C,A22948T,T22954G,G22955A,G22957A,G22959C,G22961T,T22967C,C22968A,A22969C,T22972A,G22973A,C22978T,T22979G,A22980T,G22984C,C22986G,G22988A,T22990C,C22993T,C22995T,T23097C,C23103G,G23108T,C23114T,C23117G,A23118G,A23122C,A23403G,C23525T,T23599G,C23604A,C23854A,G23948T,A24424T,T24469A,C25000T,C25584T,C25624T,C26060T,C26270T,C26577G,G26709A,C26858T,A27259C,G27382C,A27383T,T27384C,C27807T,A28271T,C28311T,G28881A,G28882A,G28883C,A29510C,A29852T,G29853T,T29856C,T29859A,G29862A,A29871T,A29873T,A29874T,A29879T	11288-11296,21633-21641,23120,28362-28370,29734-29759,29865-29869	0:C,22906:GTAAAACAGAGCTGCTACTTTTATTTTATTGTTTATTTTTTAAAGACAGGGTCTTGGTC,22909:CACCTGGGCTGGAGTGCAGTGGCATGATCATAGCTCATTGCAGCCTTGAACTCCTGGACTCACTAGATTCTCCTGCCTCAGCCTCTC,22918:GGACTACAGGTGCATGCCACCATGCTCAGCTAATTGAGTTGCCACTTTAGAA,22927:TCCATTTCTCATGGAG,22939:CCCAGC,22951:ACATAAATACCCAAGAGAA,22978:GTACATGAAT,23099:A,23111:CAAATTAGTAGACT	G22882T,A22992G		T22903G,T22912G,C22915G,T22919A,A22924T,G22933C,A22935T,C22938G,T22939C,C22943T,T22944A,A22947C,A22948T,T22954G,G22955A,G22957A,G22959C,G22961T,T22967C,C22968A,A22969C,T22972A,G22973A,C22978T,T22979G,A22980T,G22984C,C22986G,G22988A,T22990C,C22993T,A22995T,T23097C,C23103G,G23108T,C23114T,C23117G,A23118G,A23122C,A29852T,G29853T,T29856C,T29859A,G29862A,A29871T,A29873T,A29874T,A29879T	2	0	48	50	S:449-452,S:456-472,S:513-517,S:520-1274	E:T9I,M:Q19E,M:A63T,N:P13L,N:R203K,N:G204R,N:S413R,ORF1a:S135R,ORF1a:T842I,ORF1a:G1307S,ORF1a:L3027F,ORF1a:T3090I,ORF1a:L3201F,ORF1a:T3255I,ORF1a:P3395H,ORF1b:P314L,ORF1b:R1315C,ORF1b:I1566V,ORF1b:T2163I,ORF3a:H78Y,ORF3a:T223I,ORF6:D61L,ORF9b:P10S,S:T19I,S:A27S,S:G142D,S:V213G,S:G339D,S:S371F,S:S373P,S:S375F,S:T376A,S:D405N,S:R408S,S:K417N	N:E31-,N:R32-,N:S33-,ORF1a:S3675-,ORF1a:G3676-,ORF1a:F3677-,ORF9b:E27-,ORF9b:N28-,ORF9b:A29-,S:L24-,S:P25-,S:P26-	S:447:NVKQSCYFYFIVYFLKTGSW,S:481:DYRCMPPCSAN*VATLENSLSISHGXXXXXXXXXXXXXXXXXXXXXXXXXXYMNVHGSSI,S:520:KLVDFLG	22997-23096		CharitÃ©_E_F:C26270T,ChinaCDC_N_F:G28881A;G28882A;G28883C,USCDC_N1_P:C28311T	88832	30	29879	3000	0	good	100	10	0	good	0	24	55	229.167	bad	63	22882-22994:34,23097-23121:7,29852-29878:9	150	bad	50	S:449-452,S:456-472,S:513-517,S:520-1274	4		0	300	bad		0	0	good
CVS084970CLIU	21L (Omicron)	BA.2	56.9444	mediocre	61	53	56	1	31	12	0	100	0	5	A9424G,C9534T,C9866T,C10029T,C10198T,G10447A,C10449A,C10789T,C12880T,C14408T,C15714T,C17304T,C17410T,A18163G,C19955T,A20055G,T21432C,C21618T,G21987A,T22200G,G22578A,C22674T,T22679C,C22686T,A22688G,G22775A,A22786C,C22792T,G22813T,A23013C,A23040G,A23055G,A23063T,T23075C,A23403G,C23525T,T23599G,C23604A,C23854A,G23948T,A24424T,T24469A,C25000T,C25584T,C25624T,C26060T,C26270T,C26577G,G26709A,C26858T,A27259C,G27382C,A27383T,T27384C,C27807T,A28271T,C28311T,G28881A,G28882A,G28883C,A29510C	11288-11296,21633-21641,28362-28370,29734-29759	22900:GGGAATGTAA,23000:GGTCCACAAACAGTTGCTGGTCAAGTAGACTTATTTAGAAATGCCC	G22882T		C10789T,C17304T,T21432C	1	0	3	4	S:447-1274	E:T9I,M:Q19E,M:A63T,N:P13L,N:R203K,N:G204R,N:S413R,ORF1a:T3090I,ORF1a:L3201F,ORF1a:T3255I,ORF1a:P3395H,ORF1b:P314L,ORF1b:R1315C,ORF1b:I1566V,ORF1b:T2163I,ORF3a:H78Y,ORF3a:T223I,ORF6:D61L,ORF9b:P10S,S:T19I,S:A27S,S:G142D,S:V213G,S:G339D,S:S371F,S:S373P,S:S375F,S:T376A,S:D405N,S:R408S,S:K417N	N:E31-,N:R32-,N:S33-,ORF1a:S3675-,ORF1a:G3676-,ORF1a:F3677-,ORF9b:E27-,ORF9b:N28-,ORF9b:A29-,S:L24-,S:P25-,S:P26-		22901-23000		CharitÃ©_E_F:C26270T,ChinaCDC_N_F:G28881A;G28882A;G28883C,USCDC_N1_P:C28311T	60886	9413	29857	3000	0	good	100	10	0	good	0	24	2	8.33333	good	10		0	good	0	S:447-1274	1		0	75	mediocre		0	0	good
CVS085147CLIU	21L (Omicron)	BA.2	2.77778	good	71	62	3	0	50	12	0	0	0	5	T13G,A27G,C28A,A30G,C241T,T670G,C2790T,C3037T,G4184A,C4321T,C9344T,A9424G,C9534T,C9866T,C10029T,C10198T,G10447A,C10449A,C12880T,C14408T,C15714T,C17410T,A18163G,C19955T,A20055G,C21618T,G21987A,T22200G,G22578A,C22674T,T22679C,C22686T,A22688G,G22775A,A22786C,C22792T,G22813T,G22992A,C22995A,A23013C,A23040G,A23055G,A23063T,T23075C,A23403G,C23525T,T23599G,C23604A,C23854A,G23948T,A24424T,T24469A,C25000T,C25584T,C25624T,C26060T,C26270T,C26577G,G26709A,C26858T,A27259C,G27382C,A27383T,T27384C,C27807T,A28271T,C28311T,G28881A,G28882A,G28883C,A29510C	17-25,11288-11296,21633-21641,28362-28370,29734-29759	7:TTC	G22882T		T13G,A27G,C28A,A30G	1	0	4	5		E:T9I,M:Q19E,M:A63T,N:P13L,N:R203K,N:G204R,N:S413R,ORF1a:S135R,ORF1a:T842I,ORF1a:G1307S,ORF1a:L3027F,ORF1a:T3090I,ORF1a:L3201F,ORF1a:T3255I,ORF1a:P3395H,ORF1b:P314L,ORF1b:R1315C,ORF1b:I1566V,ORF1b:T2163I,ORF3a:H78Y,ORF3a:T223I,ORF6:D61L,ORF9b:P10S,S:T19I,S:A27S,S:G142D,S:V213G,S:G339D,S:S371F,S:S373P,S:S375F,S:T376A,S:D405N,S:R408S,S:K417N,S:S477N,S:T478K,S:E484A,S:Q493R,S:Q498R,S:N501Y,S:Y505H,S:D614G,S:H655Y,S:N679K,S:P681H,S:N764K,S:D796Y,S:Q954H,S:N969K	N:E31-,N:R32-,N:S33-,ORF1a:S3675-,ORF1a:G3676-,ORF1a:F3677-,ORF9b:E27-,ORF9b:N28-,ORF9b:A29-,S:L24-,S:P25-,S:P26-				CharitÃ©_E_F:C26270T,ChinaCDC_N_F:G28881A;G28882A;G28883C,USCDC_N1_P:C28311T	89037	5	29854	3000	0	good	0	10	0	good	0	24	4	16.6667	good	12		0	good	0		0		0	0	good		0	0	good
CVS085433CLIU	21L (Omicron)	BA.2	523.611	bad	111	43	312	1	46	9	0	100	0	5	T2C,A4C,C16A,A22T,G24A,A26G,C28G,A31C,C241T,T670G,C2790T,C3037T,G4184A,C4321T,C9344T,A9424G,C9534T,C9866T,C10029T,C10198T,G10447A,C10449A,C12880T,C14408T,C15714T,C17410T,A18163G,C19955T,A20055G,C21618T,G21987A,T22200G,G22578A,C22674T,T22679C,C22686T,A22688G,G22775A,A22786C,C22792T,G22813T,G22992A,C22995A,A23013C,A23040G,A23055G,A23063T,T23075C,A23403G,C23525T,T23599G,C23604A,C23854A,G23948T,A24424T,T24469A,C25000T,C25584T,C25624T,C26060T,C26270T,C26408T,C26577G,G26709A,C26858T,A27259C,G27382C,A27383T,T27384C,C27807T,A28271T,C28311T,G28881A,G28882A,G28883C,A29510C,G29734A,A29735T,G29736A,G29737T,G29744A,G29745A,A29746G,G29747C,A29749T,C29754A,A29756T,G29757T,A29763T,A29768T,A29776G,G29777A,G29778T,G29781T,G29783A,C29787G,C29788T,T29793A,G29795A,G29798C,A29799C,G29800T,C29801G,C29803T,A29805C,T29807A,T29809A,A29815G,T29845C,T29848A,A29852G	14,11288-11296,21633-21641,28362-28370,29762,29824-29833,29838-29841	7:AA,9:GGCATAGAAAC,20:AGCA,30:GACATCCCTCCCCTCACACCT,5917:GATGGTGTTGTTTGTACAGAAATTGACCCTAAGTTGGACAATTATTATAAGAAAGACAATTCTTATTTCACAGAGCAACCAATTGATCTTGTACCAAACCAACCATATCCAAACGCAAGCTTCGATAATTTTAAGTTTGTATGTGATAATATCAAATTTGCTGATGATTTAAACCAGTTAACTGGTTATAAGAAACCTGCTTCAAGAGAGCTTAAAGTTACATTTTTCCCTGACTTAAATG,29739:AA,29753:AATTTTA,29766:ATAAT,29771:ATT,29780:TTTAAACCAGT,29810:AGCT,29818:C	G22882T		T2C,A4C,C16A,A22T,G24A,A26G,C28G,A31C,C26408T,G29734A,A29735T,G29736A,G29737T,G29744A,G29745A,A29746G,G29747C,A29749T,C29754A,A29756T,G29757T,A29763T,A29768T,A29776G,G29777A,G29778T,G29781T,G29783A,C29787G,C29788T,T29793A,G29795A,G29798C,A29799C,G29800T,C29801G,C29803T,A29805C,T29807A,T29809A,A29815G,T29845C,T29848A,A29852G	1	0	44	45	ORF1a:1885-4401	E:T9I,E:S55F,M:Q19E,M:A63T,N:P13L,N:R203K,N:G204R,N:S413R,ORF1a:S135R,ORF1a:T842I,ORF1a:G1307S,ORF1b:P314L,ORF1b:R1315C,ORF1b:I1566V,ORF1b:T2163I,ORF3a:H78Y,ORF3a:T223I,ORF6:D61L,ORF9b:P10S,S:T19I,S:A27S,S:G142D,S:V213G,S:G339D,S:S371F,S:S373P,S:S375F,S:T376A,S:D405N,S:R408S,S:K417N,S:S477N,S:T478K,S:E484A,S:Q493R,S:Q498R,S:N501Y,S:Y505H,S:D614G,S:H655Y,S:N679K,S:P681H,S:N764K,S:D796Y,S:Q954H,S:N969K	N:E31-,N:R32-,N:S33-,ORF9b:E27-,ORF9b:N28-,ORF9b:A29-,S:L24-,S:P25-,S:P26-		5919-6018		CharitÃ©_E_F:C26270T,ChinaCDC_N_F:G28881A;G28882A;G28883C,USCDC_N1_P:C28311T	88867	0	29853	3000	0	good	100	10	0	good	0	24	46	191.667	bad	54	2-30:8,29734-29851:35	100	bad	43	ORF1a:1885-4401	1		0	75	mediocre		0	0	good
CVS085587CLIU	21L (Omicron)	BA.2	0	good	67	53	0	0	50	12	0	0	0	5	C241T,T670G,C2790T,C3037T,G4184A,C4321T,C9344T,A9424G,C9534T,C9866T,C10029T,C10198T,G10447A,C10449A,C12880T,C14408T,C15714T,C17410T,A18163G,C19955T,A20055G,C21618T,G21987A,T22200G,G22484T,G22578A,C22674T,T22679C,C22686T,A22688G,G22775A,A22786C,C22792T,G22813T,G22992A,C22995A,A23013C,A23040G,A23055G,A23063T,T23075C,A23403G,C23525T,T23599G,C23604A,C23854A,G23948T,A24424T,T24469A,C25000T,C25584T,C26060T,C26270T,C26577G,G26709A,C26858T,A27259C,G27382C,A27383T,T27384C,C27807T,A28271T,C28311T,G28881A,G28882A,G28883C,A29510C	11288-11296,21633-21641,28362-28370,29734-29759		G22882T		G22484T	1	0	1	2		E:T9I,M:Q19E,M:A63T,N:P13L,N:R203K,N:G204R,N:S413R,ORF1a:S135R,ORF1a:T842I,ORF1a:G1307S,ORF1a:L3027F,ORF1a:T3090I,ORF1a:L3201F,ORF1a:T3255I,ORF1a:P3395H,ORF1b:P314L,ORF1b:R1315C,ORF1b:I1566V,ORF1b:T2163I,ORF3a:T223I,ORF6:D61L,ORF9b:P10S,S:T19I,S:A27S,S:G142D,S:V213G,S:V308L,S:G339D,S:S371F,S:S373P,S:S375F,S:T376A,S:D405N,S:R408S,S:K417N,S:S477N,S:T478K,S:E484A,S:Q493R,S:Q498R,S:N501Y,S:Y505H,S:D614G,S:H655Y,S:N679K,S:P681H,S:N764K,S:D796Y,S:Q954H,S:N969K	N:E31-,N:R32-,N:S33-,ORF1a:S3675-,ORF1a:G3676-,ORF1a:F3677-,ORF9b:E27-,ORF9b:N28-,ORF9b:A29-,S:L24-,S:P25-,S:P26-				CharitÃ©_E_F:C26270T,ChinaCDC_N_F:G28881A;G28882A;G28883C,USCDC_N1_P:C28311T	89101	9	29861	3000	0	good	0	10	0	good	0	24	-1	0	good	7		0	good	0		0		0	0	good		0	0	good
CVS085692CLIU	21L (Omicron)	BA.2	361.111	bad	106	65	30	0	50	12	0	0	0	5	C241T,T670G,C2790T,C3037T,G4184A,C4321T,C9344T,A9424G,C9534T,C9866T,C10029T,C10198T,G10447A,C10449A,C12880T,C14408T,C15714T,C17410T,A18163G,C19955T,A20055G,C21618T,G21987A,T22200G,G22578A,C22674T,T22679C,C22686T,A22688G,G22775A,A22786C,C22792T,G22813T,G22992A,C22995A,A23013C,A23040G,A23055G,A23063T,T23075C,A23403G,C23525T,T23599G,C23604A,C23854A,G23948T,A24424T,T24469A,C25000T,C25584T,C25624T,C26060T,C26270T,C26577G,G26709A,C26858T,A27259C,G27382C,A27383T,T27384C,C27807T,A28271T,C28311T,G28881A,G28882A,G28883C,A29510C,T29760A,G29764A,A29770T,T29772G,G29779A,A29792T,G29794A,A29796T,A29799T,T29804C,A29805C,G29825A,A29833C,C29835T,C29837T,C29838T,T29840G,T29842A,T29845A,T29846A,T29851A,T29858A,T29859C,G29861T,A29863G,A29865G,G29868A,A29869G,A29872C,A29873T,A29875C,A29876T,A29881T,A29882T,A29885T,A29886T,A29887T,A29888T,A29890C	11288-11296,21633-21641,28362-28370,29734-29747,29751-29755,29767-29768,29785-29786,29811-29818,29829-29832,29853-29855	29773:GAGAGCTGC,29776:TAT,29790:ATGTGTAAAATTAAT,29801:TAT	G22882T		T29760A,G29764A,A29770T,T29772G,G29779A,A29792T,G29794A,A29796T,A29799T,T29804C,A29805C,G29825A,A29833C,C29835T,C29837T,C29838T,T29840G,T29842A,T29845A,T29846A,T29851A,T29858A,T29859C,G29861T,A29863G,A29865G,G29868A,A29869G,A29872C,A29873T,A29875C,A29876T,A29881T,A29882T,A29885T,A29886T,A29887T,A29888T,A29890C	1	0	39	40		E:T9I,M:Q19E,M:A63T,N:P13L,N:R203K,N:G204R,N:S413R,ORF1a:S135R,ORF1a:T842I,ORF1a:G1307S,ORF1a:L3027F,ORF1a:T3090I,ORF1a:L3201F,ORF1a:T3255I,ORF1a:P3395H,ORF1b:P314L,ORF1b:R1315C,ORF1b:I1566V,ORF1b:T2163I,ORF3a:H78Y,ORF3a:T223I,ORF6:D61L,ORF9b:P10S,S:T19I,S:A27S,S:G142D,S:V213G,S:G339D,S:S371F,S:S373P,S:S375F,S:T376A,S:D405N,S:R408S,S:K417N,S:S477N,S:T478K,S:E484A,S:Q493R,S:Q498R,S:N501Y,S:Y505H,S:D614G,S:H655Y,S:N679K,S:P681H,S:N764K,S:D796Y,S:Q954H,S:N969K	N:E31-,N:R32-,N:S33-,ORF1a:S3675-,ORF1a:G3676-,ORF1a:F3677-,ORF9b:E27-,ORF9b:N28-,ORF9b:A29-,S:L24-,S:P25-,S:P26-				CharitÃ©_E_F:C26270T,ChinaCDC_N_F:G28881A;G28882A;G28883C,USCDC_N1_P:C28311T	88846	39	29890	3000	0	good	0	10	0	good	0	24	44	183.333	bad	52	29760-29889:39	50	mediocre	39		0		0	0	good		0	0	good
CVS086241CLIU	21L (Omicron)	BA.2	94.4444	mediocre	88	53	0	0	50	12	0	0	0	5	C241T,T670G,C2790T,C3037T,G4184A,C4321T,C6428A,C7844T,C9344T,A9424G,C9534T,C9866T,C10029T,C10198T,G10447A,C10449A,C12880T,C14408T,C15714T,C17410T,A18163G,C19955T,A20055G,C21618T,G21987A,T22200G,G22578A,C22674T,T22679C,C22686T,A22688G,G22775A,A22786C,C22792T,G22813T,G22992A,C22995A,A23013C,A23040G,A23055G,A23063T,T23075C,A23403G,C23525T,T23599G,C23604A,C23854A,G23948T,A24424T,T24469A,C25000T,C25584T,C26060T,C26270T,C26577G,G26709A,C26858T,A27259C,G27382C,A27383T,T27384C,C27807T,A28271T,C28311T,G28881A,G28882A,G28883C,A29510C,G29868C,A29872T,A29873G,A29874G,A29875G,A29876G,A29878T,A29880G,A29881C,A29883C,A29884T,A29886C,A29887T,A29892T,A29893T,A29896T,A29897T,A29898T,A29899T,A29901C	11288-11296,21633-21641,28362-28370,29734-29759		G22882T		C6428A,C7844T,G29868C,A29872T,A29873G,A29874G,A29875G,A29876G,A29878T,A29880G,A29881C,A29883C,A29884T,A29886C,A29887T,A29892T,A29893T,A29896T,A29897T,A29898T,A29899T,A29901C	1	0	22	23		E:T9I,M:Q19E,M:A63T,N:P13L,N:R203K,N:G204R,N:S413R,ORF1a:S135R,ORF1a:T842I,ORF1a:G1307S,ORF1a:P2055T,ORF1a:L3027F,ORF1a:T3090I,ORF1a:L3201F,ORF1a:T3255I,ORF1a:P3395H,ORF1b:P314L,ORF1b:R1315C,ORF1b:I1566V,ORF1b:T2163I,ORF3a:T223I,ORF6:D61L,ORF9b:P10S,S:T19I,S:A27S,S:G142D,S:V213G,S:G339D,S:S371F,S:S373P,S:S375F,S:T376A,S:D405N,S:R408S,S:K417N,S:S477N,S:T478K,S:E484A,S:Q493R,S:Q498R,S:N501Y,S:Y505H,S:D614G,S:H655Y,S:N679K,S:P681H,S:N764K,S:D796Y,S:Q954H,S:N969K	N:E31-,N:R32-,N:S33-,ORF1a:S3675-,ORF1a:G3676-,ORF1a:F3677-,ORF9b:E27-,ORF9b:N28-,ORF9b:A29-,S:L24-,S:P25-,S:P26-				CharitÃ©_E_F:C26270T,ChinaCDC_N_F:G28881A;G28882A;G28883C,USCDC_N1_P:C28311T	89080	28	29901	3000	0	good	0	10	0	good	0	24	20	83.3333	mediocre	28	29868-29900:20	50	mediocre	20		0		0	0	good		0	0	good
CVS086427CLIU	21L (Omicron)	BA.2	0.694444	good	68	350	0	0	52	111	0	0	0	5	T670G,C2790T,C3037T,G4184A,C4321T,C9344T,A9424G,C9534T,C9866T,C10029T,C10198T,G10447A,C10449A,C12880T,C14408T,C15714T,C17069A,C17410T,A18163G,C19955T,A20055G,C21618T,G21987A,T22200G,G22578A,C22674T,T22679C,C22686T,A22688G,G22775A,A22786C,C22792T,G22813T,G22992A,C22995A,A23013C,A23040G,A23055G,A23063T,T23075C,A23403G,C23525T,T23599G,C23604A,C23854A,G23948T,A24424T,T24469A,G24926A,C25000T,C25584T,C26060T,C26270T,C26577G,G26709A,C26858T,A27259C,G27382C,A27383T,T27384C,C27807T,C27945T,A28271T,C28311T,G28881A,G28882A,G28883C,A29510C	11288-11296,21633-21641,27427-27723,28362-28370,29734-29759		G22882T		C17069A,G24926A,C27945T	1	0	3	4		E:T9I,M:Q19E,M:A63T,N:P13L,N:R203K,N:G204R,N:S413R,ORF1a:S135R,ORF1a:T842I,ORF1a:G1307S,ORF1a:L3027F,ORF1a:T3090I,ORF1a:L3201F,ORF1a:T3255I,ORF1a:P3395H,ORF1b:P314L,ORF1b:S1201Y,ORF1b:R1315C,ORF1b:I1566V,ORF1b:T2163I,ORF3a:T223I,ORF6:D61L,ORF8:Q18*,ORF9b:P10S,S:T19I,S:A27S,S:G142D,S:V213G,S:G339D,S:S371F,S:S373P,S:S375F,S:T376A,S:D405N,S:R408S,S:K417N,S:S477N,S:T478K,S:E484A,S:Q493R,S:Q498R,S:N501Y,S:Y505H,S:D614G,S:H655Y,S:N679K,S:P681H,S:N764K,S:D796Y,S:Q954H,S:N969K,S:V1122M	N:E31-,N:R32-,N:S33-,ORF1a:S3675-,ORF1a:G3676-,ORF1a:F3677-,ORF7a:L12-,ORF7a:A13-,ORF7a:T14-,ORF7a:C15-,ORF7a:E16-,ORF7a:L17-,ORF7a:Y18-,ORF7a:H19-,ORF7a:Y20-,ORF7a:Q21-,ORF7a:E22-,ORF7a:C23-,ORF7a:V24-,ORF7a:R25-,ORF7a:G26-,ORF7a:T27-,ORF7a:T28-,ORF7a:V29-,ORF7a:L30-,ORF7a:L31-,ORF7a:K32-,ORF7a:E33-,ORF7a:P34-,ORF7a:C35-,ORF7a:S36-,ORF7a:S37-,ORF7a:G38-,ORF7a:T39-,ORF7a:Y40-,ORF7a:E41-,ORF7a:G42-,ORF7a:N43-,ORF7a:S44-,ORF7a:P45-,ORF7a:F46-,ORF7a:H47-,ORF7a:P48-,ORF7a:L49-,ORF7a:A50-,ORF7a:D51-,ORF7a:N52-,ORF7a:K53-,ORF7a:F54-,ORF7a:A55-,ORF7a:L56-,ORF7a:T57-,ORF7a:C58-,ORF7a:F59-,ORF7a:S60-,ORF7a:T61-,ORF7a:Q62-,ORF7a:F63-,ORF7a:A64-,ORF7a:F65-,ORF7a:A66-,ORF7a:C67-,ORF7a:P68-,ORF7a:D69-,ORF7a:G70-,ORF7a:V71-,ORF7a:K72-,ORF7a:H73-,ORF7a:V74-,ORF7a:Y75-,ORF7a:Q76-,ORF7a:L77-,ORF7a:R78-,ORF7a:A79-,ORF7a:R80-,ORF7a:S81-,ORF7a:V82-,ORF7a:S83-,ORF7a:P84-,ORF7a:K85-,ORF7a:L86-,ORF7a:F87-,ORF7a:I88-,ORF7a:R89-,ORF7a:Q90-,ORF7a:E91-,ORF7a:E92-,ORF7a:V93-,ORF7a:Q94-,ORF7a:E95-,ORF7a:L96-,ORF7a:Y97-,ORF7a:S98-,ORF7a:P99-,ORF7a:I100-,ORF7a:F101-,ORF7a:L102-,ORF7a:I103-,ORF7a:V104-,ORF7a:A105-,ORF7a:A106-,ORF7a:I107-,ORF7a:V108-,ORF7a:F109-,ORF7a:I110-,ORF9b:E27-,ORF9b:N28-,ORF9b:A29-,S:L24-,S:P25-,S:P26-				CharitÃ©_E_F:C26270T,ChinaCDC_N_F:G28881A;G28882A;G28883C,USCDC_N1_P:C28311T	87242	322	29855	3000	0	good	0	10	0	good	0	24	2	8.33333	good	10		0	good	0		0		0	0	good		0	0	good
CVS086483CLIU	21L (Omicron)	BA.2	8.50694	good	74	56	0	0	53	12	0	0	0	6	C241T,T670G,C758T,C2790T,C3037T,G4184A,C4321T,C9344T,A9424G,C9534T,C9866T,C10029T,C10198T,C10279T,G10447A,C10449A,C12880T,C14408T,C15714T,C17249T,C17251T,C17410T,A18163G,C19955T,A20055G,C21618T,G21987A,T22200G,G22578A,C22674T,T22679C,C22686T,A22688G,G22775A,A22786C,C22792T,G22813T,G22992A,C22995A,A23013C,A23040G,A23055G,A23063T,T23075C,A23403G,C23525T,T23599G,C23604A,C23854A,G23948T,A24424T,T24469A,C25000T,C25584T,C26060T,C26270T,C26577G,G26709A,C26858T,A27259C,G27382C,A27383T,T27384C,C27807T,A28271T,C28311T,G28727T,G28881A,G28882A,G28883C,A29510C,A29866G,T29867G,C29870G	11288-11296,21633-21641,28362-28370,29734-29759,29860-29862		G22882T		C758T,C10279T,C17249T,C17251T,G28727T,A29866G,T29867G,C29870G	1	0	8	9		E:T9I,M:Q19E,M:A63T,N:P13L,N:A152S,N:R203K,N:G204R,N:S413R,ORF1a:S135R,ORF1a:H165Y,ORF1a:T842I,ORF1a:G1307S,ORF1a:L3027F,ORF1a:T3090I,ORF1a:L3201F,ORF1a:T3255I,ORF1a:P3395H,ORF1b:P314L,ORF1b:A1261V,ORF1b:R1262C,ORF1b:R1315C,ORF1b:I1566V,ORF1b:T2163I,ORF3a:T223I,ORF6:D61L,ORF9b:P10S,S:T19I,S:A27S,S:G142D,S:V213G,S:G339D,S:S371F,S:S373P,S:S375F,S:T376A,S:D405N,S:R408S,S:K417N,S:S477N,S:T478K,S:E484A,S:Q493R,S:Q498R,S:N501Y,S:Y505H,S:D614G,S:H655Y,S:N679K,S:P681H,S:N764K,S:D796Y,S:Q954H,S:N969K	N:E31-,N:R32-,N:S33-,ORF1a:S3675-,ORF1a:G3676-,ORF1a:F3677-,ORF9b:E27-,ORF9b:N28-,ORF9b:A29-,S:L24-,S:P25-,S:P26-				CharitÃ©_E_F:C26270T,ChinaCDC_N_F:G28881A;G28882A;G28883C,USCDC_N1_P:C28311T,USCDC_N3_P:G28727T	88950	57	29873	3000	0	good	0	10	0	good	0	24	7	29.1667	good	15		0	good	0		0		0	0	good		0	0	good
CVS086748CLIU	21L (Omicron)	BA.2	69.4444	mediocre	76	56	12	0	50	12	0	0	0	5	A1T,T13G,T18G,C19A,C20A,G24A,C28G,A30G,C241T,T670G,A1072G,C1326T,C2790T,C3037T,G4184A,C4321T,C9344T,A9424G,C9534T,C9866T,C10029T,C10198T,G10447A,C10449A,C12880T,C13551T,C14408T,C15714T,C17410T,A18163G,C19955T,A20055G,C21618T,G21987A,T22200G,G22578A,C22674T,T22679C,C22686T,A22688G,G22775A,A22786C,C22792T,G22813T,G22992A,C22995A,A23013C,A23040G,A23055G,A23063T,T23075C,A23403G,C23525T,T23599G,C23604A,C23854A,G23948T,A24424T,T24469A,C25584T,C26060T,C26270T,C26577G,G26709A,C26858T,A27259C,G27382C,A27383T,T27384C,C27807T,A28271T,C28311T,G28881A,G28882A,G28883C,A29510C	15-17,11288-11296,21633-21641,28362-28370,29734-29759	0:CAGAT,7:TTC,25:CTAC	G22882T,T25000C		A1T,T13G,T18G,C19A,C20A,G24A,C28G,A30G,A1072G,C1326T,C13551T	2	0	11	13		E:T9I,M:Q19E,M:A63T,N:P13L,N:R203K,N:G204R,N:S413R,ORF1a:S135R,ORF1a:A354V,ORF1a:T842I,ORF1a:G1307S,ORF1a:L3027F,ORF1a:T3090I,ORF1a:L3201F,ORF1a:T3255I,ORF1a:P3395H,ORF1b:P314L,ORF1b:R1315C,ORF1b:I1566V,ORF1b:T2163I,ORF3a:T223I,ORF6:D61L,ORF9b:P10S,S:T19I,S:A27S,S:G142D,S:V213G,S:G339D,S:S371F,S:S373P,S:S375F,S:T376A,S:D405N,S:R408S,S:K417N,S:S477N,S:T478K,S:E484A,S:Q493R,S:Q498R,S:N501Y,S:Y505H,S:D614G,S:H655Y,S:N679K,S:P681H,S:N764K,S:D796Y,S:Q954H,S:N969K	N:E31-,N:R32-,N:S33-,ORF1a:S3675-,ORF1a:G3676-,ORF1a:F3677-,ORF9b:E27-,ORF9b:N28-,ORF9b:A29-,S:L24-,S:P25-,S:P26-				CharitÃ©_E_F:C26270T,ChinaCDC_N_F:G28881A;G28882A;G28883C,USCDC_N1_P:C28311T	89068	0	29862	3000	0	good	0	10	0	good	0	24	16	66.6667	mediocre	24	1-29:8	50	mediocre	8		0		0	0	good		0	0	good
CVS086999CLIU	21L (Omicron)	BA.2	81.25	mediocre	85	58	0	0	50	12	0	0	0	5	C241T,T670G,C2790T,C3037T,C3176T,G4184A,C4321T,C9344T,A9424G,C9534T,C9866T,C10029T,C10198T,G10447A,C10449A,C12880T,C14408T,C15714T,C17410T,A18163G,C19955T,A20055G,C21618T,G21987A,T22200G,G22578A,C22674T,T22679C,C22686T,A22688G,G22775A,A22786C,C22792T,G22813T,G22992A,C22995A,A23013C,A23040G,A23055G,A23063T,T23075C,A23403G,C23525T,T23599G,C23604A,C23854A,G23948T,A24424T,T24469A,C25000T,C25584T,C26060T,C26270T,C26577G,G26709A,C26858T,A27259C,G27382C,A27383T,T27384C,C27807T,A28271T,C28311T,G28881A,G28882A,G28883C,A29510C,C29762T,A29875T,A29876C,A29878C,A29880T,A29881G,A29882G,A29883G,A29884G,A29886T,A29888G,A29889C,A29891C,A29892T,A29894C,A29895T,A29900T,A29901T	11288-11296,21633-21641,28362-28370,29734-29759,29866-29870		G22882T		C3176T,C29762T,A29875T,A29876C,A29878C,A29880T,A29881G,A29882G,A29883G,A29884G,A29886T,A29888G,A29889C,A29891C,A29892T,A29894C,A29895T,A29900T,A29901T	1	0	19	20		E:T9I,M:Q19E,M:A63T,N:P13L,N:R203K,N:G204R,N:S413R,ORF1a:S135R,ORF1a:T842I,ORF1a:P971S,ORF1a:G1307S,ORF1a:L3027F,ORF1a:T3090I,ORF1a:L3201F,ORF1a:T3255I,ORF1a:P3395H,ORF1b:P314L,ORF1b:R1315C,ORF1b:I1566V,ORF1b:T2163I,ORF3a:T223I,ORF6:D61L,ORF9b:P10S,S:T19I,S:A27S,S:G142D,S:V213G,S:G339D,S:S371F,S:S373P,S:S375F,S:T376A,S:D405N,S:R408S,S:K417N,S:S477N,S:T478K,S:E484A,S:Q493R,S:Q498R,S:N501Y,S:Y505H,S:D614G,S:H655Y,S:N679K,S:P681H,S:N764K,S:D796Y,S:Q954H,S:N969K	N:E31-,N:R32-,N:S33-,ORF1a:S3675-,ORF1a:G3676-,ORF1a:F3677-,ORF9b:E27-,ORF9b:N28-,ORF9b:A29-,S:L24-,S:P25-,S:P26-				CharitÃ©_E_F:C26270T,ChinaCDC_N_F:G28881A;G28882A;G28883C,USCDC_N1_P:C28311T	89032	43	29903	3000	0	good	0	10	0	good	0	24	18	75	mediocre	26	29875-29900:17	50	mediocre	17		0		0	0	good		0	0	good
CVS087004CLIU	21L (Omicron)	BA.2	427.778	bad	89	98	286	2	46	29	4	100	0	1	T670G,C2790T,C3037T,G4184A,C4321T,A6608G,C9344T,A9424G,C9534T,C9866T,C10029T,C10198T,G10447A,C10449A,C12880T,C14408T,C15714T,T16209C,C16215A,C16217G,A16218C,T16224C,C16226G,A16227G,A16233C,C16234A,G16243A,G16245T,G16250C,A16262C,C16265T,A16268T,G16269C,T16272C,C16274G,G16283T,G16288T,G16292A,C16293T,A16294G,T16295A,C16297G,A16305G,A16319G,A16421C,C17410T,A18163G,C19955T,A20055G,C21618T,G21987A,T22200G,G22578A,C22674T,T22679C,C22686T,A22688G,G22775A,A22786C,C22792T,G22813T,G22992A,C22995A,A23013C,A23040G,A23055G,A23063T,T23075C,A23403G,C23525T,T23599G,C23604A,C23854A,G23948T,A24424T,T24469A,C25000T,G25249A,C25584T,C26060T,C26270T,C26577G,G26709A,C26858T,A27259C,G27382C,A27383T,T27384C,C27807T	263-332,11288-11296,16252,16278-16281,16300-16304,21633-21641	16209:CCACCACTAGGATGGATGATTTGCCTCTGGCTAGGGCTAGTCTGAATGCTCCCTTTGTGGGTGCCAGCTGAGTTTTGCCCCATGTTGCTTTCCACTATGACAGGGCAGCACTGGGTTCCA,16220:CCGACACTCGCTGTGCTTTCTCTCTTCCAGAT,16230:TCTCTATGCACTGCCAGGGGATGAAGTAAGGGTGATGTAGGTGA,16242:TCTCCTACCCTCTTC,16258:AATATGGTGTTAAAACCAG,16263:ATAA,16314:GGATAGTTGTTCAATTTGTTGTTCCTCAGGGGTT,16419:TTACAATAATAGCTCATA	G22882T		A6608G,T16209C,C16215A,C16217G,A16218C,T16224C,C16226G,A16227G,A16233C,C16234A,G16243A,G16245T,G16250C,A16262C,C16265T,A16268T,G16269C,T16272C,C16274G,G16283T,G16288T,G16292A,C16293T,A16294G,T16295A,C16297G,A16305G,A16319G,A16421C,G25249A	1	0	30	31	ORF1b:918-928,ORF1b:931-949	E:T9I,M:Q19E,M:A63T,ORF1a:S135R,ORF1a:T842I,ORF1a:G1307S,ORF1a:R2115G,ORF1a:L3027F,ORF1a:T3090I,ORF1a:L3201F,ORF1a:T3255I,ORF1a:P3395H,ORF1b:P314L,ORF1b:R1315C,ORF1b:I1566V,ORF1b:T2163I,ORF3a:T223I,ORF6:D61L,S:T19I,S:A27S,S:G142D,S:V213G,S:G339D,S:S371F,S:S373P,S:S375F,S:T376A,S:D405N,S:R408S,S:K417N,S:S477N,S:T478K,S:E484A,S:Q493R,S:Q498R,S:N501Y,S:Y505H,S:D614G,S:H655Y,S:N679K,S:P681H,S:N764K,S:D796Y,S:Q954H,S:N969K,S:M1229I	ORF1a:M1-,ORF1a:E2-,ORF1a:S3-,ORF1a:L4-,ORF1a:V5-,ORF1a:P6-,ORF1a:G7-,ORF1a:F8-,ORF1a:N9-,ORF1a:E10-,ORF1a:K11-,ORF1a:T12-,ORF1a:H13-,ORF1a:V14-,ORF1a:Q15-,ORF1a:L16-,ORF1a:S17-,ORF1a:L18-,ORF1a:P19-,ORF1a:V20-,ORF1a:L21-,ORF1a:Q22-,ORF1a:S3675-,ORF1a:G3676-,ORF1a:F3677-,ORF1b:V929-,S:L24-,S:P25-,S:P26-	ORF1b:902:TSRYWEPEFYEAPPLGWMICLWLGLV*MLPLWVPAEFCPMLLSTMTGQHWVPM*SPRHSLCFLSSR,ORF1b:933:L*YGVKT,ORF1b:951:DSCSICCSSGVC,ORF1b:985:LQ**LIP	16320-16419		CharitÃ©_E_F:C26270T	82004	259	27844	3000	0	good	100	10	0	good	0	24	32	133.333	bad	40	16209-16318:27	50	mediocre	27	ORF1b:918-928,ORF1b:931-949	2		0	150	bad		0	0	good
CVS087061CLIU	21L (Omicron)	BA.2	476.562	bad	95	64	37	0	38	9	0	0	0	5	C21618T,G21987A,T22200G,G22578A,C22674T,T22679C,C22686T,A22688G,G22775A,A22786C,C22792T,G22813T,G22992A,C22995A,A23013C,A23040G,A23055G,A23063T,T23075C,A23403G,C23525T,T23599G,C23604A,C23854A,G23948T,A24424T,T24469A,C25000T,C25584T,C25624T,C26060T,C26270T,C26577G,G26709A,C26858T,A27259C,G27382C,A27383T,T27384C,C27807T,A28271T,C28311T,G28881A,G28882A,G28883C,A29510C,G29734A,G29736T,C29739T,C29741G,C29743G,G29744A,C29750T,A29752G,T29753A,C29754A,C29762A,G29764A,G29766T,C29769T,A29770T,A29771T,G29773A,C29774G,G29778T,A29780C,G29781T,G29783T,T29785C,G29786C,C29788A,A29790G,T29793A,A29796T,A29797T,G29798T,G29800T,C29801A,T29816C,T29817C,T29820C,T29832G,C29836T,T29847G,A29852C,G29853T,C29854G,A29887C,A29888T,A29892C,A29893G,A29896C,A29897T,A29898T,A29899T	21633-21641,28362-28370,29805-29808,29824-29830,29838-29844,29859-29886	29732:CTACAGTGAA,29747:CTGCCTA,29756:GCCCTAAT,29809:CCCAG,29813:CAAACC,29849:G	G22882T		G29734A,G29736T,C29739T,C29741G,C29743G,G29744A,C29750T,A29752G,T29753A,C29754A,C29762A,G29764A,G29766T,C29769T,A29770T,A29771T,G29773A,C29774G,G29778T,A29780C,G29781T,G29783T,T29785C,G29786C,C29788A,A29790G,T29793A,A29796T,A29797T,G29798T,G29800T,C29801A,T29816C,T29817C,T29820C,T29832G,C29836T,T29847G,A29852C,G29853T,C29854G,A29887C,A29888T,A29892C,A29893G,A29896C,A29897T,A29898T,A29899T	1	0	49	50		E:T9I,M:Q19E,M:A63T,N:P13L,N:R203K,N:G204R,N:S413R,ORF3a:H78Y,ORF3a:T223I,ORF6:D61L,ORF9b:P10S,S:T19I,S:A27S,S:G142D,S:V213G,S:G339D,S:S371F,S:S373P,S:S375F,S:T376A,S:D405N,S:R408S,S:K417N,S:S477N,S:T478K,S:E484A,S:Q493R,S:Q498R,S:N501Y,S:Y505H,S:D614G,S:H655Y,S:N679K,S:P681H,S:N764K,S:D796Y,S:Q954H,S:N969K	N:E31-,N:R32-,N:S33-,ORF9b:E27-,ORF9b:N28-,ORF9b:A29-,S:L24-,S:P25-,S:P26-				CharitÃ©_E_F:C26270T,ChinaCDC_N_F:G28881A;G28882A;G28883C,USCDC_N1_P:C28311T	27997	20355	29903	3000	0	good	0	10	0	good	0	24	51	212.5	bad	59	29734-29898:49	50	mediocre	49		0		0	0	good		0	0	good
CVS087131CLIU	21L (Omicron)	BA.2	176.562	bad	95	55	13	0	52	12	0	0	0	6	G23C,G24T,A26G,A27T,C28T,A30T,A31G,C32G,C241T,T670G,G2305T,C2790T,C3037T,G4184A,C4321T,C9344T,A9424G,C9534T,C9866T,C10029T,C10198T,G10447A,C10449A,C12880T,T14247C,C14408T,C15714T,C17410T,A18163G,C19955T,A20055G,C21618T,G21987A,T22200G,G22578A,C22674T,T22679C,C22686T,A22688G,G22775A,A22786C,C22792T,G22813T,T22882G,G22992A,C22995A,A23013C,A23040G,A23055G,A23063T,T23075C,A23403G,C23525T,T23599G,C23604A,C23854A,G23948T,A24424T,T24469A,C25000T,C25584T,C26060T,C26270T,C26577G,G26709A,C26858T,A27259C,G27382C,A27383T,T27384C,C27807T,A28271T,C28311T,T28829C,G28881A,G28882A,G28883C,A29510C,C29870T,A29871T,A29876T,A29877C,A29879C,A29882C,A29883T,A29888T,A29889T,A29892T,A29893T,A29894T,A29895T,A29897C,A29899C,A29901T,A29902T	11288-11296,21633-21641,28362-28370,29734-29759,29867-29868	29880:TGGGGATAGCACT			G23C,G24T,A26G,A27T,C28T,A30T,A31G,C32G,G2305T,T14247C,T28829C,C29870T,A29871T,A29876T,A29877C,A29879C,A29882C,A29883T,A29888T,A29889T,A29892T,A29893T,A29894T,A29895T,A29897C,A29899C,A29901T,A29902T	0	0	28	28		E:T9I,M:Q19E,M:A63T,N:P13L,N:S186P,N:R203K,N:G204R,N:S413R,ORF1a:S135R,ORF1a:K680N,ORF1a:T842I,ORF1a:G1307S,ORF1a:L3027F,ORF1a:T3090I,ORF1a:L3201F,ORF1a:T3255I,ORF1a:P3395H,ORF1b:P314L,ORF1b:R1315C,ORF1b:I1566V,ORF1b:T2163I,ORF3a:T223I,ORF6:D61L,ORF9b:P10S,S:T19I,S:A27S,S:G142D,S:V213G,S:G339D,S:S371F,S:S373P,S:S375F,S:T376A,S:D405N,S:R408S,S:K417N,S:N440K,S:S477N,S:T478K,S:E484A,S:Q493R,S:Q498R,S:N501Y,S:Y505H,S:D614G,S:H655Y,S:N679K,S:P681H,S:N764K,S:D796Y,S:Q954H,S:N969K	N:E31-,N:R32-,N:S33-,ORF1a:S3675-,ORF1a:G3676-,ORF1a:F3677-,ORF9b:E27-,ORF9b:N28-,ORF9b:A29-,S:L24-,S:P25-,S:P26-				CharitÃ©_E_F:C26270T,CharitÃ©_N_R:T28829C,ChinaCDC_N_F:G28881A;G28882A;G28883C,USCDC_N1_P:C28311T	89064	20	29903	3000	0	good	0	10	0	good	0	24	21	87.5	mediocre	29	23-31:8,29870-29901:17	100	bad	25		0		0	0	good		0	0	good
CVS087381CLIU	21L (Omicron)	BA.2	392.361	bad	108	75	30	0	52	12	0	0	0	5	C241T,T670G,C2790T,C3037T,C3140T,G4184A,C4321T,C9344T,A9424G,C9430T,C9534T,C9866T,C10029T,C10198T,G10447A,C10449A,C12880T,C14408T,C15714T,C17410T,A18163G,C19955T,A20055G,C21618T,C21911T,G21987A,T22200G,G22578A,C22674T,T22679C,C22686T,A22688G,G22775A,A22786C,C22792T,G22813T,T22907C,G22992A,C22995A,A23013C,A23040G,A23055G,A23063T,T23075C,A23403G,C23525T,T23599G,C23604A,C23854A,G23948T,C24031T,A24424T,T24469A,C25000T,C25584T,T25627C,C26060T,C26270T,C26577G,G26709A,C26858T,A27259C,G27382C,A27383T,T27384C,C27807T,A28271T,C28311T,G28881A,G28882A,G28883C,T29128C,A29510C,T29760A,G29764A,A29770T,T29772G,G29779A,A29792T,G29794A,A29796T,A29799T,T29804C,A29805C,G29825A,T29846C,T29851A,T29858A,T29859C,G29861T,A29863G,A29865G,G29868A,A29869G,A29872C,A29873T,A29875C,A29876T,A29881T,A29882T,A29885T,A29886T,A29887T,A29888T,A29890C,A29892C,A29894T,A29895T	11288-11296,21633-21641,28362-28370,29734-29747,29751-29755,29767-29768,29785-29786,29811-29818,29828-29829,29833-29844,29853-29855	29773:GAGAGCTGC,29776:TAT,29790:ATGTGTAAAATTAAT,29801:TAT	G22882T		C3140T,C9430T,C21911T,T22907C,C24031T,T25627C,T29128C,T29760A,G29764A,A29770T,T29772G,G29779A,A29792T,G29794A,A29796T,A29799T,T29804C,A29805C,G29825A,T29846C,T29851A,T29858A,T29859C,G29861T,A29863G,A29865G,G29868A,A29869G,A29872C,A29873T,A29875C,A29876T,A29881T,A29882T,A29885T,A29886T,A29887T,A29888T,A29890C,A29892C,A29894T,A29895T	1	0	42	43		E:T9I,M:Q19E,M:A63T,N:P13L,N:R203K,N:G204R,N:S413R,ORF1a:S135R,ORF1a:T842I,ORF1a:P959S,ORF1a:G1307S,ORF1a:L3027F,ORF1a:T3090I,ORF1a:L3201F,ORF1a:T3255I,ORF1a:P3395H,ORF1b:P314L,ORF1b:R1315C,ORF1b:I1566V,ORF1b:T2163I,ORF3a:F79L,ORF3a:T223I,ORF6:D61L,ORF9b:P10S,S:T19I,S:A27S,S:G142D,S:V213G,S:G339D,S:S371F,S:S373P,S:S375F,S:T376A,S:D405N,S:R408S,S:K417N,S:Y449H,S:S477N,S:T478K,S:E484A,S:Q493R,S:Q498R,S:N501Y,S:Y505H,S:D614G,S:H655Y,S:N679K,S:P681H,S:N764K,S:D796Y,S:Q954H,S:N969K	N:E31-,N:R32-,N:S33-,ORF1a:S3675-,ORF1a:G3676-,ORF1a:F3677-,ORF9b:E27-,ORF9b:N28-,ORF9b:A29-,S:L24-,S:P25-,S:P26-				CharitÃ©_E_F:C26270T,ChinaCDC_N_F:G28881A;G28882A;G28883C,USCDC_N1_P:C28311T	88844	30	29895	3000	0	good	0	10	0	good	0	24	46	191.667	bad	54	29760-29894:35	50	mediocre	35		0		0	0	good		0	0	good
CVS087544CLIU	21L (Omicron)	BA.2	56.25	mediocre	68	53	133	1	45	9	1	0	0	5	C241T,T670G,C2790T,C3037T,G4184A,C4321T,T9028C,C9344T,A9424G,C9534T,C9866T,C10029T,C10198T,G10447A,C10449A,C12880T,C14408T,C15714T,C17410T,A18163G,C19955T,A20055G,C21618T,G21987A,T22200G,G22578A,C22674T,T22679C,C22686T,A22688G,G22775A,A22786C,C22792T,G22813T,G22992A,C22995A,A23013C,A23040G,A23055G,A23063T,T23075C,A23403G,C23525T,T23599G,C23604A,C23854A,G23948T,A24424T,T24469A,C25000T,C25584T,C25624T,C26060T,C26270T,C26577G,G26709A,C26858T,A27259C,G27382C,A27383T,T27384C,C27807T,A28271T,C28311T,G28881A,G28882A,G28883C,A29510C	11288-11296,21633-21641,28362-28370,29734-29759	7312:TTTTTCAGCTATTTTGCNNNNNNNNNNNNNNNNNNNNNNNNNNNNNNNNNNNNNNNNNNNNNNNNNNNNNNNNNNNNNNNNNNNNNNNNNNNNNNNNNNNNNNNNNNNNNNNNNNNNGTATATTTTGCGACAG	G22882T		T9028C	1	0	1	2	ORF1a:2350-4401	E:T9I,M:Q19E,M:A63T,N:P13L,N:R203K,N:G204R,N:S413R,ORF1a:S135R,ORF1a:T842I,ORF1a:G1307S,ORF1b:P314L,ORF1b:R1315C,ORF1b:I1566V,ORF1b:T2163I,ORF3a:H78Y,ORF3a:T223I,ORF6:D61L,ORF9b:P10S,S:T19I,S:A27S,S:G142D,S:V213G,S:G339D,S:S371F,S:S373P,S:S375F,S:T376A,S:D405N,S:R408S,S:K417N,S:S477N,S:T478K,S:E484A,S:Q493R,S:Q498R,S:N501Y,S:Y505H,S:D614G,S:H655Y,S:N679K,S:P681H,S:N764K,S:D796Y,S:Q954H,S:N969K	N:E31-,N:R32-,N:S33-,ORF9b:E27-,ORF9b:N28-,ORF9b:A29-,S:L24-,S:P25-,S:P26-	ORF1a:2352:YFXXXXXXXXXXXXXXXXXXXXXXXXXXXXXXXXXXVYFAT			CharitÃ©_E_F:C26270T,ChinaCDC_N_F:G28881A;G28882A;G28883C,USCDC_N1_P:C28311T	88958	56	29864	3000	0	good	0	10	0	good	0	24	0	0	good	8		0	good	0	ORF1a:2350-4401	1		0	75	mediocre		0	0	good
CVS087591CLIU	21L (Omicron)	BA.2	50	mediocre	79	58	0	0	51	12	0	0	0	5	C241T,T670G,C1342T,C2790T,C3037T,C3732T,G4184A,C4321T,C9344T,A9424G,C9534T,C9866T,C10029T,C10198T,G10447A,C10449A,C12880T,C14408T,C15714T,C17410T,A18163G,C19955T,A20055G,C21618T,G21987A,T22200G,G22578A,C22674T,T22679C,C22686T,A22688G,G22775A,A22786C,C22792T,G22813T,G22992A,C22995A,A23013C,A23040G,A23055G,A23063T,T23075C,A23403G,C23525T,T23599G,C23604A,C23854A,G23948T,A24424T,T24469A,C25000T,C25584T,C26060T,C26270T,C26577G,G26709A,C26858T,A27259C,G27382C,A27383T,T27384C,C27476T,C27807T,A28271T,C28311T,G28881A,G28882A,G28883C,A29510C,A29852T,G29853T,T29856C,T29859A,G29862A,A29871T,A29873T,A29874T,A29879T,A29880C	11288-11296,21633-21641,28362-28370,29734-29759,29865-29869		G22882T		C1342T,C3732T,C27476T,A29852T,G29853T,T29856C,T29859A,G29862A,A29871T,A29873T,A29874T,A29879T,A29880C	1	0	13	14		E:T9I,M:Q19E,M:A63T,N:P13L,N:R203K,N:G204R,N:S413R,ORF1a:S135R,ORF1a:T842I,ORF1a:A1156V,ORF1a:G1307S,ORF1a:L3027F,ORF1a:T3090I,ORF1a:L3201F,ORF1a:T3255I,ORF1a:P3395H,ORF1b:P314L,ORF1b:R1315C,ORF1b:I1566V,ORF1b:T2163I,ORF3a:T223I,ORF6:D61L,ORF7a:T28I,ORF9b:P10S,S:T19I,S:A27S,S:G142D,S:V213G,S:G339D,S:S371F,S:S373P,S:S375F,S:T376A,S:D405N,S:R408S,S:K417N,S:S477N,S:T478K,S:E484A,S:Q493R,S:Q498R,S:N501Y,S:Y505H,S:D614G,S:H655Y,S:N679K,S:P681H,S:N764K,S:D796Y,S:Q954H,S:N969K	N:E31-,N:R32-,N:S33-,ORF1a:S3675-,ORF1a:G3676-,ORF1a:F3677-,ORF9b:E27-,ORF9b:N28-,ORF9b:A29-,S:L24-,S:P25-,S:P26-				CharitÃ©_E_F:C26270T,ChinaCDC_N_F:G28881A;G28882A;G28883C,USCDC_N1_P:C28311T	89002	38	29880	3000	0	good	0	10	0	good	0	24	12	50	mediocre	20	29852-29879:10	50	mediocre	10		0		0	0	good		0	0	good
CVS088180CLIU	21L (Omicron)	BA.2	59.0278	mediocre	81	54	7	0	51	12	0	0	0	5	A1C,A4T,A5T,A6C,G7C,C241T,T670G,C2790T,C3037T,G4184A,C4321T,C9344T,A9424G,C9534T,C9866T,C10029T,C10198T,G10447A,C10449A,C11750T,C12880T,C14408T,C15714T,C17410T,A18163G,C19955T,A20055G,C21618T,G21987A,G22021T,T22200G,G22578A,C22674T,T22679C,C22686T,A22688G,G22775A,A22786C,C22792T,G22813T,G22992A,C22995A,A23013C,A23040G,A23055G,A23063T,T23075C,A23403G,C23525T,T23599G,C23604A,C23854A,G23948T,A24424T,T24469A,C25000T,C25584T,C26060T,C26270T,C26577G,G26709A,C26858T,A27259C,G27382C,A27383T,T27384C,C27807T,A28271T,C28311T,G28881A,G28882A,G28883C,A29510C,T29859C,A29860C,G29861T,G29862A,A29869C,C29870T,A29872T,A29873T	11288-11296,21633-21641,28362-28370,29734-29759,29867	0:TTCG,11:ACG	G22882T		A1C,A4T,A5T,A6C,G7C,C11750T,G22021T,T29859C,A29860C,G29861T,G29862A,A29869C,C29870T,A29872T,A29873T	1	0	15	16		E:T9I,M:Q19E,M:A63T,N:P13L,N:R203K,N:G204R,N:S413R,ORF1a:S135R,ORF1a:T842I,ORF1a:G1307S,ORF1a:L3027F,ORF1a:T3090I,ORF1a:L3201F,ORF1a:T3255I,ORF1a:P3395H,ORF1a:L3829F,ORF1b:P314L,ORF1b:R1315C,ORF1b:I1566V,ORF1b:T2163I,ORF3a:T223I,ORF6:D61L,ORF9b:P10S,S:T19I,S:A27S,S:G142D,S:M153I,S:V213G,S:G339D,S:S371F,S:S373P,S:S375F,S:T376A,S:D405N,S:R408S,S:K417N,S:S477N,S:T478K,S:E484A,S:Q493R,S:Q498R,S:N501Y,S:Y505H,S:D614G,S:H655Y,S:N679K,S:P681H,S:N764K,S:D796Y,S:Q954H,S:N969K	N:E31-,N:R32-,N:S33-,ORF1a:S3675-,ORF1a:G3676-,ORF1a:F3677-,ORF9b:E27-,ORF9b:N28-,ORF9b:A29-,S:L24-,S:P25-,S:P26-				CharitÃ©_E_F:C26270T,ChinaCDC_N_F:G28881A;G28882A;G28883C,USCDC_N1_P:C28311T	89102	0	29876	3000	0	good	0	10	0	good	0	24	14	58.3333	mediocre	22	29859-29872:8	50	mediocre	8		0		0	0	good		0	0	good
CVS088224CLIU	21L (Omicron)	BA.2	87.6736	mediocre	86	58	38	0	50	12	0	0	0	6	C241T,T670G,C2790T,C3037T,G3880A,G4184A,C4321T,C9344T,A9424G,C9534T,C9866T,C10029T,C10198T,G10447A,C10449A,C12880T,C14408T,C15714T,C17410T,A18163G,C19955T,A20055G,C21618T,G21987A,T22200G,G22578A,C22674T,T22679C,C22686T,A22688G,G22775A,A22786C,C22792T,G22813T,G22992A,C22995A,A23013C,A23040G,A23055G,A23063T,T23075C,A23403G,C23525T,T23599G,C23604A,C23854A,G23948T,A24424T,T24469A,C25000T,C25584T,C26060T,C26270T,C26577G,G26709A,C26858T,A27259C,G27382C,A27383T,T27384C,C27807T,A28271T,C28311T,C28725T,G28881A,G28882A,G28883C,A29510C,G29868C,C29870G,A29873C,A29874C,A29876G,A29877C,A29879C,A29880C,A29885T,A29886G,A29887T,A29889T,A29895T,A29897T,A29898T,A29899G,A29901C,A29903C	11288-11296,21633-21641,28362-28370,29734-29759,29860-29864	29891:CTCTCATATTATAGGGTACAGCTAATGTTAATGTGTTT	G22882T		G3880A,C28725T,G29868C,C29870G,A29873C,A29874C,A29876G,A29877C,A29879C,A29880C,A29885T,A29886G,A29887T,A29889T,A29895T,A29897T,A29898T,A29899G,A29901C,A29903C	1	0	20	21		E:T9I,M:Q19E,M:A63T,N:P13L,N:P151L,N:R203K,N:G204R,N:S413R,ORF1a:S135R,ORF1a:T842I,ORF1a:G1307S,ORF1a:L3027F,ORF1a:T3090I,ORF1a:L3201F,ORF1a:T3255I,ORF1a:P3395H,ORF1b:P314L,ORF1b:R1315C,ORF1b:I1566V,ORF1b:T2163I,ORF3a:T223I,ORF6:D61L,ORF9b:P10S,S:T19I,S:A27S,S:G142D,S:V213G,S:G339D,S:S371F,S:S373P,S:S375F,S:T376A,S:D405N,S:R408S,S:K417N,S:S477N,S:T478K,S:E484A,S:Q493R,S:Q498R,S:N501Y,S:Y505H,S:D614G,S:H655Y,S:N679K,S:P681H,S:N764K,S:D796Y,S:Q954H,S:N969K	N:E31-,N:R32-,N:S33-,ORF1a:S3675-,ORF1a:G3676-,ORF1a:F3677-,ORF9b:E27-,ORF9b:N28-,ORF9b:A29-,S:L24-,S:P25-,S:P26-				CharitÃ©_E_F:C26270T,ChinaCDC_N_F:G28881A;G28882A;G28883C,USCDC_N1_P:C28311T,USCDC_N3_P:C28725T	89019	44	29903	3000	0	good	0	10	0	good	0	24	19	79.1667	mediocre	27	29868-29902:18	50	mediocre	18		0		0	0	good		0	0	good
CVS088316CLIU	21L (Omicron)	BA.2	0	good	7	9	0	0	7	3	0	0	0	0	C17410T,A18163G,C19955T,A20055G,C21618T,G21987A,T22200G	21633-21641					0	0	0	0		ORF1b:R1315C,ORF1b:I1566V,ORF1b:T2163I,S:T19I,S:A27S,S:G142D,S:V213G	S:L24-,S:P25-,S:P26-					17997	16319	22339	3000	0	good	0	10	0	good	0	24	-8	0	good	0		0	good	0		0		0	0	good		0	0	good
CVS088552CLIU	21L (Omicron)	BA.2	0	good	72	59	0	0	54	14	0	0	0	5	C241T,T670G,C2790T,C3037T,G4184A,C4321T,C5835T,T7771C,C9344T,A9424G,C9534T,C9866T,C10029T,C10198T,G10447A,C10449A,G10890A,C12880T,C14408T,C15714T,C17410T,A18163G,C19955T,A20055G,C20825T,C21618T,G21987A,T22200G,G22578A,C22674T,T22679C,C22686T,A22688G,G22775A,A22786C,C22792T,G22813T,T22882G,G22992A,C22995A,A23013C,A23040G,A23055G,A23063T,T23075C,A23403G,C23525T,T23599G,C23604A,C23854A,G23948T,A24424T,T24469A,C25000T,C25584T,C25624T,C26060T,C26270T,C26577G,G26709A,C26858T,A27259C,G27382C,A27383T,T27384C,C27807T,A28271T,C28311T,G28881A,G28882A,G28883C,A29510C	515-520,11288-11296,21633-21641,28362-28370,29734-29759				C5835T,T7771C,G10890A,C20825T	0	0	4	4		E:T9I,M:Q19E,M:A63T,N:P13L,N:R203K,N:G204R,N:S413R,ORF1a:S135R,ORF1a:T842I,ORF1a:G1307S,ORF1a:S1857L,ORF1a:L3027F,ORF1a:T3090I,ORF1a:L3201F,ORF1a:T3255I,ORF1a:P3395H,ORF1a:R3542H,ORF1b:P314L,ORF1b:R1315C,ORF1b:I1566V,ORF1b:T2163I,ORF1b:T2453I,ORF3a:H78Y,ORF3a:T223I,ORF6:D61L,ORF9b:P10S,S:T19I,S:A27S,S:G142D,S:V213G,S:G339D,S:S371F,S:S373P,S:S375F,S:T376A,S:D405N,S:R408S,S:K417N,S:N440K,S:S477N,S:T478K,S:E484A,S:Q493R,S:Q498R,S:N501Y,S:Y505H,S:D614G,S:H655Y,S:N679K,S:P681H,S:N764K,S:D796Y,S:Q954H,S:N969K	N:E31-,N:R32-,N:S33-,ORF1a:V84-,ORF1a:M85-,ORF1a:S3675-,ORF1a:G3676-,ORF1a:F3677-,ORF9b:E27-,ORF9b:N28-,ORF9b:A29-,S:L24-,S:P25-,S:P26-				CharitÃ©_E_F:C26270T,ChinaCDC_N_F:G28881A;G28882A;G28883C,USCDC_N1_P:C28311T	88927	57	29866	3000	0	good	0	10	0	good	0	24	-2	0	good	6		0	good	0		0		0	0	good		0	0	good
CVS088585CLIU	21L (Omicron)	BA.2	59.0278	mediocre	73	53	0	0	47	12	0	0	0	5	C9344T,A9424G,C9534T,C9866T,C10029T,C10198T,G10447A,C10449A,C12880T,C13860T,C14408T,C15714T,C17410T,A18163G,C19955T,A20055G,C21618T,G21987A,T22200G,G22578A,C22674T,T22679C,C22686T,A22688G,G22775A,A22786C,C22792T,G22813T,G22992A,C22995A,A23013C,A23040G,A23055G,A23063T,T23075C,A23403G,C23525T,T23599G,C23604A,C23854A,G23948T,A24424T,T24469A,C25000T,C25584T,C25624T,C26060T,C26270T,C26577G,G26709A,C26858T,A27259C,G27382C,A27383T,T27384C,C27807T,A28271T,C28311T,G28881A,G28882A,G28883C,A29510C,A29865G,A29874G,A29876T,A29877C,A29878C,A29882T,A29883T,A29884T,A29885C,A29889G,A29891T	11288-11296,21633-21641,28362-28370,29734-29759		G22882T	C13860T|20J	A29865G,A29874G,A29876T,A29877C,A29878C,A29882T,A29883T,A29884T,A29885C,A29889G,A29891T	1	1	11	13		E:T9I,M:Q19E,M:A63T,N:P13L,N:R203K,N:G204R,N:S413R,ORF1a:L3027F,ORF1a:T3090I,ORF1a:L3201F,ORF1a:T3255I,ORF1a:P3395H,ORF1b:P314L,ORF1b:R1315C,ORF1b:I1566V,ORF1b:T2163I,ORF3a:H78Y,ORF3a:T223I,ORF6:D61L,ORF9b:P10S,S:T19I,S:A27S,S:G142D,S:V213G,S:G339D,S:S371F,S:S373P,S:S375F,S:T376A,S:D405N,S:R408S,S:K417N,S:S477N,S:T478K,S:E484A,S:Q493R,S:Q498R,S:N501Y,S:Y505H,S:D614G,S:H655Y,S:N679K,S:P681H,S:N764K,S:D796Y,S:Q954H,S:N969K	N:E31-,N:R32-,N:S33-,ORF1a:S3675-,ORF1a:G3676-,ORF1a:F3677-,ORF9b:E27-,ORF9b:N28-,ORF9b:A29-,S:L24-,S:P25-,S:P26-				CharitÃ©_E_F:C26270T,ChinaCDC_N_F:G28881A;G28882A;G28883C,USCDC_N1_P:C28311T	67849	7115	29891	3000	0	good	0	10	0	good	0	24	14	58.3333	mediocre	22	29865-29890:11	50	mediocre	11		0		0	0	good		0	0	good
CVS088603CLIU	21L (Omicron)	BA.2	165.278	bad	90	89	5	1	44	9	0	0	0	5	C8878T,C8880A,T8883A,T8886A,C8888G,C9344T,A9424G,C9534T,C9866T,C10029T,C10198T,G10447A,C10449A,C12880T,C14408T,C15714T,C17410T,G17641A,A18163G,C19955T,A20055G,C21618T,G21987A,T22200G,G22578A,C22674T,T22679C,C22686T,A22688G,G22775A,A22786C,C22792T,G22813T,T22882G,G22992A,C22995A,A23013C,A23040G,A23055G,A23063T,T23075C,A23403G,C23525T,T23599G,C23604A,C23854A,G23948T,A24424T,T24469A,C25000T,C25578T,C25584T,C25624T,C26060T,C26270T,C26577G,G26709A,C26858T,A27259C,G27382C,A27383T,T27384C,C27807T,A28271T,C28311T,G28881A,G28882A,G28883C,A29510C,T29867C,G29868T,C29870T,A29871T,A29876T,A29877C,A29879C,A29881T,A29882G,A29883G,A29884G,A29885G,A29887T,A29889G,A29890C,A29892C,A29893T,A29895C,A29896T,A29901T,A29902T	8840-8875,11288-11296,21633-21641,28362-28370,29734-29759	8885:GCAAA			C8878T,C8880A,T8883A,T8886A,C8888G,G17641A,C25578T,T29867C,G29868T,C29870T,A29871T,A29876T,A29877C,A29879C,A29881T,A29882G,A29883G,A29884G,A29885G,A29887T,A29889G,A29890C,A29892C,A29893T,A29895C,A29896T,A29901T,A29902T	0	0	28	28	ORF1a:2874-4401	E:T9I,M:Q19E,M:A63T,N:P13L,N:R203K,N:G204R,N:S413R,ORF1b:P314L,ORF1b:R1315C,ORF1b:A1392T,ORF1b:I1566V,ORF1b:T2163I,ORF3a:H78Y,ORF3a:T223I,ORF6:D61L,ORF9b:P10S,S:T19I,S:A27S,S:G142D,S:V213G,S:G339D,S:S371F,S:S373P,S:S375F,S:T376A,S:D405N,S:R408S,S:K417N,S:N440K,S:S477N,S:T478K,S:E484A,S:Q493R,S:Q498R,S:N501Y,S:Y505H,S:D614G,S:H655Y,S:N679K,S:P681H,S:N764K,S:D796Y,S:Q954H,S:N969K	N:E31-,N:R32-,N:S33-,ORF9b:E27-,ORF9b:N28-,ORF9b:A29-,S:L24-,S:P25-,S:P26-				CharitÃ©_E_F:C26270T,ChinaCDC_N_F:G28881A;G28882A;G28883C,USCDC_N1_P:C28311T	62528	8837	29903	3000	0	good	0	10	0	good	0	24	22	91.6667	mediocre	30	29867-29901:21	50	mediocre	21	ORF1a:2874-4401	1		0	75	mediocre		0	0	good
CVS088731CLIU	21L (Omicron)	BA.2	181.25	bad	89	64	52	0	49	12	0	0	0	6	T13G,A27G,C28A,A30G,C241T,T670G,C2790T,C3037T,G3880A,G4184A,C4321T,C9344T,A9424G,C9534T,C9866T,C10029T,C10198T,G10447A,C10449A,C12880T,C14408T,C15714T,C17410T,A18163G,C19955T,A20055G,C21618T,G21987A,T22200G,G22578A,C22674T,T22679C,C22686T,A22688G,G22775A,A22786C,C22792T,G22813T,G22992A,C22995A,A23013C,A23040G,A23055G,A23063T,T23075C,A23403G,C23525T,T23599G,C23604A,C23854A,G23948T,A24424T,T24469A,C25000T,C25584T,C26060T,C26270T,G26709A,C26858T,A27259C,G27382C,A27383T,T27384C,C27807T,A28271T,C28311T,C28725T,G28881A,G28882A,G28883C,A29510C,C29854G,C29857G,T29859A,A29866T,T29867G,A29873C,A29876T,A29877C,A29879T,A29880T,A29883T,A29886C,A29889C,A29891C,A29897T,A29898G,A29899T,A29901G	17-25,11288-11296,21633-21641,28362-28370,29734-29759,29852-29853	7:TTC,29860:ATAAG,29863:CACTTT,29874:GGGTGAAGTACCAGTTTCT,29887:CTGTTT,29895:GTTGATGGTGTTG	G22882T,G26577C		T13G,A27G,C28A,A30G,G3880A,C28725T,C29854G,C29857G,T29859A,A29866T,T29867G,A29873C,A29876T,A29877C,A29879T,A29880T,A29883T,A29886C,A29889C,A29891C,A29897T,A29898G,A29899T,A29901G	2	0	24	26		E:T9I,M:A63T,N:P13L,N:P151L,N:R203K,N:G204R,N:S413R,ORF1a:S135R,ORF1a:T842I,ORF1a:G1307S,ORF1a:L3027F,ORF1a:T3090I,ORF1a:L3201F,ORF1a:T3255I,ORF1a:P3395H,ORF1b:P314L,ORF1b:R1315C,ORF1b:I1566V,ORF1b:T2163I,ORF3a:T223I,ORF6:D61L,ORF9b:P10S,S:T19I,S:A27S,S:G142D,S:V213G,S:G339D,S:S371F,S:S373P,S:S375F,S:T376A,S:D405N,S:R408S,S:K417N,S:S477N,S:T478K,S:E484A,S:Q493R,S:Q498R,S:N501Y,S:Y505H,S:D614G,S:H655Y,S:N679K,S:P681H,S:N764K,S:D796Y,S:Q954H,S:N969K	N:E31-,N:R32-,N:S33-,ORF1a:S3675-,ORF1a:G3676-,ORF1a:F3677-,ORF9b:E27-,ORF9b:N28-,ORF9b:A29-,S:L24-,S:P25-,S:P26-				CharitÃ©_E_F:C26270T,ChinaCDC_N_F:G28881A;G28882A;G28883C,USCDC_N1_P:C28311T,USCDC_N3_P:C28725T	89070	5	29903	3000	0	good	0	10	0	good	0	24	30	125	bad	38	29854-29900:18	50	mediocre	18		0		0	0	good		0	0	good
CVS089005CLIU	21L (Omicron)	BA.2	226.562	bad	57	261	150	2	38	17	1	99	0	5	A9373C,C9534T,C9866T,C10029T,C10198T,G10447A,C10449A,C12880T,C14408T,C15714T,C17410T,A18163G,C19955T,A20055G,C21618T,G21987A,T22200G,G22578A,C22674T,T22679C,C22686T,A22688G,G22775A,A22786C,C22792T,G22813T,A23013C,A23040G,A23055G,A23063T,T23075C,A23403G,C23525T,T23599G,C23604A,C23854A,G23948T,A24424T,T24469A,C25000T,C25584T,C26060T,C26270T,C26577G,G26709A,C26858T,A27259C,G27382C,A27383T,T27384C,C27807T,A28271T,C28311T,G28881A,G28882A,G28883C,A29510C	9265-9287,9292-9318,9323-9367,9374-9486,11288-11296,21633-21641,28362-28370,29734-29759	22897:GGTGGGAATGTAAATTAGTTCAGCCATTGTGGATGACGGTGTGGCAATTTCTCAAGGACCTAGAAATN,22996:CCTGTATAGATTGTTTAGGAAGTCTAATCTCAAACCTTTTGAGAGAGATATTTCAACTGAAATCTATCAGGCCGGTAACAAA	G22882T		A9373C	1	0	1	2	ORF1a:3008-4401,S:446-478	E:T9I,M:Q19E,M:A63T,N:P13L,N:R203K,N:G204R,N:S413R,ORF1b:P314L,ORF1b:R1315C,ORF1b:I1566V,ORF1b:T2163I,ORF3a:T223I,ORF6:D61L,ORF9b:P10S,S:T19I,S:A27S,S:G142D,S:V213G,S:G339D,S:S371F,S:S373P,S:S375F,S:T376A,S:D405N,S:R408S,S:E484A,S:Q493R,S:Q498R,S:N501Y,S:Y505H,S:D614G,S:H655Y,S:N679K,S:P681H,S:N764K,S:D796Y,S:Q954H,S:N969K	N:E31-,N:R32-,N:S33-,ORF1a:T3000-,ORF1a:S3001-,ORF1a:G3002-,ORF1a:R3003-,ORF1a:W3004-,ORF1a:V3005-,ORF1a:L3006-,ORF1a:N3007-,ORF9b:E27-,ORF9b:N28-,ORF9b:A29-,S:L24-,S:P25-,S:P26-	S:416:NIADYNYKLPDDFTGCVIAWNSNNLDSKVGGNVN*FSHCG*RCGNFSRT*	22898-22996		CharitÃ©_E_F:C26270T,ChinaCDC_N_F:G28881A;G28882A;G28883C,USCDC_N1_P:C28311T	60696	9260	29853	3000	0	good	99	10	0	good	0	24	3	12.5	good	11		0	good	0	ORF1a:3008-4401,S:446-478	2		0	150	bad		0	0	good
CVS089263CLIU	21L (Omicron)	BA.2	6.25	good	74	53	7	0	50	12	0	0	0	6	C241T,T670G,C2790T,C3037T,G3880A,G4184A,C4321T,C9344T,A9424G,C9534T,C9866T,C10029T,C10198T,G10447A,C10449A,C12880T,C14408T,C15714T,C17410T,A18163G,C19955T,A20055G,C21618T,G21987A,T22200G,G22578A,C22674T,T22679C,C22686T,A22688G,G22775A,A22786C,C22792T,G22813T,G22992A,C22995A,A23013C,A23040G,A23055G,A23063T,T23075C,A23403G,C23525T,T23599G,C23604A,C23854A,G23948T,A24424T,T24469A,C25000T,C25584T,C26060T,C26270T,C26577G,G26709A,C26858T,A27259C,G27382C,A27383T,T27384C,C27807T,A28271T,C28311T,C28725T,G28881A,G28882A,G28883C,A29510C,A29866T,A29872T,A29873C,A29875T,A29876T,A29878T	11288-11296,21633-21641,28362-28370,29734-29759	29865:GTTG,29869:GTG	G22882T		G3880A,C28725T,A29866T,A29872T,A29873C,A29875T,A29876T,A29878T	1	0	8	9		E:T9I,M:Q19E,M:A63T,N:P13L,N:P151L,N:R203K,N:G204R,N:S413R,ORF1a:S135R,ORF1a:T842I,ORF1a:G1307S,ORF1a:L3027F,ORF1a:T3090I,ORF1a:L3201F,ORF1a:T3255I,ORF1a:P3395H,ORF1b:P314L,ORF1b:R1315C,ORF1b:I1566V,ORF1b:T2163I,ORF3a:T223I,ORF6:D61L,ORF9b:P10S,S:T19I,S:A27S,S:G142D,S:V213G,S:G339D,S:S371F,S:S373P,S:S375F,S:T376A,S:D405N,S:R408S,S:K417N,S:S477N,S:T478K,S:E484A,S:Q493R,S:Q498R,S:N501Y,S:Y505H,S:D614G,S:H655Y,S:N679K,S:P681H,S:N764K,S:D796Y,S:Q954H,S:N969K	N:E31-,N:R32-,N:S33-,ORF1a:S3675-,ORF1a:G3676-,ORF1a:F3677-,ORF9b:E27-,ORF9b:N28-,ORF9b:A29-,S:L24-,S:P25-,S:P26-				CharitÃ©_E_F:C26270T,ChinaCDC_N_F:G28881A;G28882A;G28883C,USCDC_N1_P:C28311T,USCDC_N3_P:C28725T	89034	35	29878	3000	0	good	0	10	0	good	0	24	6	25	good	14		0	good	0		0		0	0	good		0	0	good
CVS089607CLIU	21L (Omicron)	BA.2	602.778	bad	91	184	28	2	44	24	0	100	0	5	G261T,A264T,G268T,G271T,C307T,G315A,T317G,T318G,T670G,C1288T,C2790T,C3037T,G4184A,C4321T,C4898T,T7134G,T7138C,C7139A,T7140A,C7187G,A7189G,A7190T,T7192C,C7194A,G7295C,A7300C,G7306T,C9344T,A9424G,C9534T,C9866T,C10029T,C10198T,G10447A,C10449A,C12880T,C14408T,C15714T,C17410T,A18163G,C19955T,A20055G,C21618T,G21987A,T22200G,G22578A,C22674T,T22679C,C22686T,A22688G,G22775A,A22786C,C22792T,G22813T,G22992A,C22995A,A23013C,A23040G,A23055G,A23063T,T23075C,A23403G,C23525T,T23599G,C23604A,C23854A,G23948T,A24424T,T24469A,C25000T,G25459T,C25584T,C25624T,C26060T,C26270T,C26577G,G26709A,C26858T,A27259C,G27382C,A27383T,T27384C,C27807T,A28271T,C28311T,G28881A,G28882A,G28883C,G29405C,A29510C,A29900C	244-260,272-304,311-312,320-322,7118-7132,7145-7159,7164-7174,7179-7184,7302-7303,11288-11296,21633-21641,28362-28370,29734-29759,29869-29895	7309:CTGTA,29860:GAG,29866:ACTGTGCTTG,29898:TTGTCGGTGG	T241C,G22882T		G261T,A264T,G268T,G271T,C307T,G315A,T317G,T318G,C1288T,C4898T,T7134G,T7138C,C7139A,T7140A,C7187G,A7189G,A7190T,T7192C,C7194A,G7295C,A7300C,G7306T,G25459T,G29405C,A29900C	2	0	25	27	ORF1a:16-2346,ORF1a:2349-4401	E:T9I,M:Q19E,M:A63T,N:P13L,N:R203K,N:G204R,N:E378Q,N:S413R,ORF1b:P314L,ORF1b:R1315C,ORF1b:I1566V,ORF1b:T2163I,ORF3a:A23S,ORF3a:H78Y,ORF3a:T223I,ORF6:D61L,ORF9b:P10S,S:T19I,S:A27S,S:G142D,S:V213G,S:G339D,S:S371F,S:S373P,S:S375F,S:T376A,S:D405N,S:R408S,S:K417N,S:S477N,S:T478K,S:E484A,S:Q493R,S:Q498R,S:N501Y,S:Y505H,S:D614G,S:H655Y,S:N679K,S:P681H,S:N764K,S:D796Y,S:Q954H,S:N969K	N:E31-,N:R32-,N:S33-,ORF1a:M1-,ORF1a:E2-,ORF1a:S3-,ORF1a:L4-,ORF1a:V5-,ORF1a:P6-,ORF1a:G7-,ORF1a:F8-,ORF1a:N9-,ORF1a:E10-,ORF1a:K11-,ORF1a:T12-,ORF1a:H13-,ORF1a:V14-,ORF1a:Q15-,ORF9b:E27-,ORF9b:N28-,ORF9b:A29-,S:L24-,S:P25-,S:P26-		7195-7294		CharitÃ©_E_F:C26270T,ChinaCDC_N_F:G28881A;G28882A;G28883C,USCDC_N1_P:C28311T	87949	240	29903	3000	0	good	100	10	0	good	0	24	40	166.667	bad	48	241-317:9,7134-7193:9	100	bad	18	ORF1a:16-2346,ORF1a:2349-4401	2		0	150	bad		0	0	good
CVS089818CLIU	21L (Omicron)	BA.2	0	good	66	53	0	0	49	12	0	0	0	5	C241T,T670G,C2790T,C3037T,G4184A,C4321T,C9344T,A9424G,C9534T,C9866T,C10029T,C10198T,G10447A,C10449A,C12880T,C14408T,C15714T,C17410T,A18163G,C19955T,A20055G,C21618T,G21987A,T22200G,G22578A,C22674T,T22679C,C22686T,A22688G,G22775A,A22786C,C22792T,G22813T,G22992A,C22995A,A23013C,A23040G,A23055G,A23063T,T23075C,A23403G,C23525T,T23599G,C23604A,C23854A,G23948T,A24424T,T24469A,C25000T,C25584T,C26060T,C26270T,C26577G,G26709A,C26858T,A27259C,G27382C,A27383T,T27384C,C27807T,A28271T,C28311T,G28881A,G28882A,G28883C,A29510C	11288-11296,21633-21641,28362-28370,29734-29759		G22882T			1	0	0	1		E:T9I,M:Q19E,M:A63T,N:P13L,N:R203K,N:G204R,N:S413R,ORF1a:S135R,ORF1a:T842I,ORF1a:G1307S,ORF1a:L3027F,ORF1a:T3090I,ORF1a:L3201F,ORF1a:T3255I,ORF1a:P3395H,ORF1b:P314L,ORF1b:R1315C,ORF1b:I1566V,ORF1b:T2163I,ORF3a:T223I,ORF6:D61L,ORF9b:P10S,S:T19I,S:A27S,S:G142D,S:V213G,S:G339D,S:S371F,S:S373P,S:S375F,S:T376A,S:D405N,S:R408S,S:K417N,S:S477N,S:T478K,S:E484A,S:Q493R,S:Q498R,S:N501Y,S:Y505H,S:D614G,S:H655Y,S:N679K,S:P681H,S:N764K,S:D796Y,S:Q954H,S:N969K	N:E31-,N:R32-,N:S33-,ORF1a:S3675-,ORF1a:G3676-,ORF1a:F3677-,ORF9b:E27-,ORF9b:N28-,ORF9b:A29-,S:L24-,S:P25-,S:P26-				CharitÃ©_E_F:C26270T,ChinaCDC_N_F:G28881A;G28882A;G28883C,USCDC_N1_P:C28311T	89012	38	29859	3000	0	good	0	10	0	good	0	24	-2	0	good	6		0	good	0		0		0	0	good		0	0	good
CVS089819CLIU	21L (Omicron)	BA.2	81.25	mediocre	75	58	18	0	51	12	0	0	0	5	A4C,C241T,T670G,C2790T,C3037T,G4184A,C4321T,C9344T,A9424G,C9534T,C9866T,C10029T,C10198T,G10447A,C10449A,C12880T,C14408T,C15714T,C17410T,A18163G,C19955T,A20055G,C20759T,C21575T,C21618T,G21987A,T22200G,G22578A,C22674T,T22679C,C22686T,A22688G,G22775A,A22786C,C22792T,G22813T,G22992A,C22995A,A23013C,A23040G,A23055G,A23063T,T23075C,A23403G,C23525T,T23599G,C23604A,C23854A,G23948T,A24424T,T24469A,C25584T,C26060T,C26270T,C26577G,G26709A,C26858T,A27259C,G27382C,A27383T,T27384C,C27807T,A28271T,C28311T,G28881A,G28882A,G28883C,A29510C,T29856C,T29859A,G29862A,A29871T,A29873T,A29874T,A29879T	11288-11296,21633-21641,28362-28370,29734-29759,29865-29869	0:CTTGTGCAGAATGA,2:TC,29853:TT	G22882T,T25000C	C21575T|21F	A4C,C20759T,T29856C,T29859A,G29862A,A29871T,A29873T,A29874T,A29879T	2	1	9	12		E:T9I,M:Q19E,M:A63T,N:P13L,N:R203K,N:G204R,N:S413R,ORF1a:S135R,ORF1a:T842I,ORF1a:G1307S,ORF1a:L3027F,ORF1a:T3090I,ORF1a:L3201F,ORF1a:T3255I,ORF1a:P3395H,ORF1b:P314L,ORF1b:R1315C,ORF1b:I1566V,ORF1b:T2163I,ORF1b:A2431V,ORF3a:T223I,ORF6:D61L,ORF9b:P10S,S:L5F,S:T19I,S:A27S,S:G142D,S:V213G,S:G339D,S:S371F,S:S373P,S:S375F,S:T376A,S:D405N,S:R408S,S:K417N,S:S477N,S:T478K,S:E484A,S:Q493R,S:Q498R,S:N501Y,S:Y505H,S:D614G,S:H655Y,S:N679K,S:P681H,S:N764K,S:D796Y,S:Q954H,S:N969K	N:E31-,N:R32-,N:S33-,ORF1a:S3675-,ORF1a:G3676-,ORF1a:F3677-,ORF9b:E27-,ORF9b:N28-,ORF9b:A29-,S:L24-,S:P25-,S:P26-				CharitÃ©_E_F:C26270T,ChinaCDC_N_F:G28881A;G28882A;G28883C,USCDC_N1_P:C28311T	89117	0	29879	3000	0	good	0	10	0	good	0	24	18	75	mediocre	26	29856-29878:7	50	mediocre	7		0		0	0	good		0	0	good
CVS089881CLIU	21L (Omicron)	BA.2	42.3611	mediocre	77	58	0	0	49	12	0	0	0	5	C241T,T670G,C2790T,C3037T,G4184A,C4321T,C7844T,C9344T,A9424G,C9534T,C9866T,C10029T,C10198T,G10447A,C10449A,C12880T,C14408T,C15714T,C17410T,A18163G,C19955T,A20055G,C21618T,G21987A,T22200G,G22578A,C22674T,T22679C,C22686T,A22688G,G22775A,A22786C,C22792T,G22813T,G22992A,C22995A,A23013C,A23040G,A23055G,A23063T,T23075C,A23403G,C23525T,T23599G,C23604A,C23854A,G23948T,A24424T,T24469A,C25000T,C25584T,C26060T,C26270T,C26577G,G26709A,C26858T,A27259C,G27382C,A27383T,T27384C,C27807T,A28271T,C28311T,G28881A,G28882A,G28883C,A29510C,A29852T,G29853T,T29856C,T29859A,G29862A,A29871T,A29873T,A29874T,A29879T,A29880C	11288-11296,21633-21641,28362-28370,29734-29759,29865-29869		G22882T		C7844T,A29852T,G29853T,T29856C,T29859A,G29862A,A29871T,A29873T,A29874T,A29879T,A29880C	1	0	11	12		E:T9I,M:Q19E,M:A63T,N:P13L,N:R203K,N:G204R,N:S413R,ORF1a:S135R,ORF1a:T842I,ORF1a:G1307S,ORF1a:L3027F,ORF1a:T3090I,ORF1a:L3201F,ORF1a:T3255I,ORF1a:P3395H,ORF1b:P314L,ORF1b:R1315C,ORF1b:I1566V,ORF1b:T2163I,ORF3a:T223I,ORF6:D61L,ORF9b:P10S,S:T19I,S:A27S,S:G142D,S:V213G,S:G339D,S:S371F,S:S373P,S:S375F,S:T376A,S:D405N,S:R408S,S:K417N,S:S477N,S:T478K,S:E484A,S:Q493R,S:Q498R,S:N501Y,S:Y505H,S:D614G,S:H655Y,S:N679K,S:P681H,S:N764K,S:D796Y,S:Q954H,S:N969K	N:E31-,N:R32-,N:S33-,ORF1a:S3675-,ORF1a:G3676-,ORF1a:F3677-,ORF9b:E27-,ORF9b:N28-,ORF9b:A29-,S:L24-,S:P25-,S:P26-				CharitÃ©_E_F:C26270T,ChinaCDC_N_F:G28881A;G28882A;G28883C,USCDC_N1_P:C28311T	89082	14	29880	3000	0	good	0	10	0	good	0	24	10	41.6667	mediocre	18	29852-29879:10	50	mediocre	10		0		0	0	good		0	0	good
CVS089912CLIU	21L (Omicron)	BA.2	81.25	mediocre	85	55	13	0	52	12	0	0	0	5	C241T,T670G,C2790T,C3037T,C3602T,G4184A,C4321T,C9344T,A9424G,C9534T,C9866T,C10029T,C10198T,G10447A,C10449A,C12880T,C14408T,C15714T,C17410T,A18163G,C19955T,A20055G,C21618T,G21987A,T22200G,G22578A,C22674T,T22679C,C22686T,A22688G,G22775A,A22786C,C22792T,G22813T,G22992A,C22995A,A23013C,A23040G,A23055G,A23063T,T23075C,A23403G,C23525T,T23599G,C23604A,C23854A,G23948T,A24424T,T24469A,C25000T,C25584T,C25624T,C26060T,C26270T,C26577G,G26709A,C26858T,A27259C,G27382C,A27383T,T27384C,C27807T,A28271T,C28311T,G28881A,G28882A,G28883C,C29363T,A29510C,C29870T,A29871T,A29876T,A29877C,A29879C,A29882C,A29883T,A29888T,A29889T,A29892T,A29894T,A29895T,A29897C,A29899C,A29901T,A29902G	11288-11296,21633-21641,28362-28370,29734-29759,29867-29868	29880:TGGGGAGAGCACT	G22882T		C3602T,C29363T,C29870T,A29871T,A29876T,A29877C,A29879C,A29882C,A29883T,A29888T,A29889T,A29892T,A29894T,A29895T,A29897C,A29899C,A29901T,A29902G	1	0	18	19		E:T9I,M:Q19E,M:A63T,N:P13L,N:R203K,N:G204R,N:P364S,N:S413R,ORF1a:S135R,ORF1a:T842I,ORF1a:H1113Y,ORF1a:G1307S,ORF1a:L3027F,ORF1a:T3090I,ORF1a:L3201F,ORF1a:T3255I,ORF1a:P3395H,ORF1b:P314L,ORF1b:R1315C,ORF1b:I1566V,ORF1b:T2163I,ORF3a:H78Y,ORF3a:T223I,ORF6:D61L,ORF9b:P10S,S:T19I,S:A27S,S:G142D,S:V213G,S:G339D,S:S371F,S:S373P,S:S375F,S:T376A,S:D405N,S:R408S,S:K417N,S:S477N,S:T478K,S:E484A,S:Q493R,S:Q498R,S:N501Y,S:Y505H,S:D614G,S:H655Y,S:N679K,S:P681H,S:N764K,S:D796Y,S:Q954H,S:N969K	N:E31-,N:R32-,N:S33-,ORF1a:S3675-,ORF1a:G3676-,ORF1a:F3677-,ORF9b:E27-,ORF9b:N28-,ORF9b:A29-,S:L24-,S:P25-,S:P26-				CharitÃ©_E_F:C26270T,ChinaCDC_N_F:G28881A;G28882A;G28883C,USCDC_N1_P:C28311T	89017	49	29903	3000	0	good	0	10	0	good	0	24	18	75	mediocre	26	29870-29901:16	50	mediocre	16		0		0	0	good		0	0	good
CVS089927CLIU	21L (Omicron)	BA.2	0	good	54	44	0	0	42	9	0	0	0	5	C14408T,C15714T,C17410T,A18163G,C19955T,A20055G,C21618T,G21987A,T22200G,G22578A,C22674T,T22679C,C22686T,A22688G,G22775A,A22786C,C22792T,G22813T,T22882G,G22992A,C22995A,A23013C,A23040G,A23055G,A23063T,T23075C,A23403G,C23525T,T23599G,C23604A,C23854A,G23948T,A24424T,T24469A,C25000T,C25207T,C25584T,C26060T,C26270T,C26577G,G26648A,G26709A,C26858T,A27259C,G27382C,A27383T,T27384C,C27807T,A28271T,C28311T,G28881A,G28882A,G28883C,A29510C	21633-21641,28362-28370,29734-29759				C25207T,G26648A	0	0	2	2		E:T9I,M:Q19E,M:A63T,N:P13L,N:R203K,N:G204R,N:S413R,ORF1b:P314L,ORF1b:R1315C,ORF1b:I1566V,ORF1b:T2163I,ORF3a:T223I,ORF6:D61L,ORF9b:P10S,S:T19I,S:A27S,S:G142D,S:V213G,S:G339D,S:S371F,S:S373P,S:S375F,S:T376A,S:D405N,S:R408S,S:K417N,S:N440K,S:S477N,S:T478K,S:E484A,S:Q493R,S:Q498R,S:N501Y,S:Y505H,S:D614G,S:H655Y,S:N679K,S:P681H,S:N764K,S:D796Y,S:Q954H,S:N969K	N:E31-,N:R32-,N:S33-,ORF9b:E27-,ORF9b:N28-,ORF9b:A29-,S:L24-,S:P25-,S:P26-				CharitÃ©_E_F:C26270T,ChinaCDC_N_F:G28881A;G28882A;G28883C,USCDC_N1_P:C28311T	48387	13604	29856	3000	0	good	0	10	0	good	0	24	-6	0	good	2		0	good	0		0		0	0	good		0	0	good
CVS090532CLIU	21L (Omicron)	BA.2	2142.36	bad	119	117	47	5	43	37	1	0	0	5	C4455G,A4459G,G4460A,A4465C,T4470C,A4473T,A4495C,A4496C,A4498G,A4501C,G4521C,G4523C,T4525C,A4528G,C4543A,T4546C,A4549T,A4550T,A4552T,A4553C,G4561C,T4567G,T4569G,A4572G,A4574T,C4575G,A4576G,C4577G,T4578A,A4580T,A4594G,A4595G,T4597A,T4599G,T4602C,T4603C,A4606C,A4612G,C4626G,A4629G,T4630G,C4633T,A4636C,A4638G,T4640G,G4642T,A4644G,A4645T,G4646C,A4648G,G4656C,G4657C,T4658G,T4660C,A4661C,G4663C,C9344T,A9424G,C9534T,C9866T,C10029T,C10198T,G10447A,C10449A,C12880T,C14408T,C15714T,C17410T,A18163G,C19029T,C19955T,A20055G,C21618T,G21987A,T22200G,G22578A,C22674T,T22679C,C22686T,A22688G,G22775A,A22786C,C22792T,G22813T,G22992A,C22995A,A23013C,A23040G,A23055G,A23063T,T23075C,A23403G,C23525T,T23599G,C23604A,C23854A,G23948T,A24424T,T24469A,C25000T,C25584T,C25624T,C26060T,C26270T,C26455T,C26577G,G26709A,C26858T,A27259C,G27382C,A27383T,T27384C,C27807T,A28271T,C28311T,G28881A,G28882A,G28883C,A29510C	4469,4476-4492,4502-4520,4531-4541,4556-4558,4583-4592,4613-4615,11288-11296,21633-21641,28362-28370,29734-29759	4564:GCCTC,4620:ATTTT,4624:TTTTTAGTAG,4636:AC,4651:GGTCTCGA,4666:TGATCCACCCGCCTCAG	G22882T		C4455G,A4459G,G4460A,A4465C,T4470C,A4473T,A4495C,A4496C,A4498G,A4501C,G4521C,G4523C,T4525C,A4528G,C4543A,T4546C,A4549T,A4550T,A4552T,A4553C,G4561C,T4567G,T4569G,A4572G,A4574T,C4575G,A4576G,C4577G,T4578A,A4580T,A4594G,A4595G,T4597A,T4599G,T4602C,T4603C,A4606C,A4612G,C4626G,A4629G,T4630G,C4633T,A4636C,A4638G,T4640G,G4642T,A4644G,A4645T,G4646C,A4648G,G4656C,G4657C,T4658G,T4660C,A4661C,G4663C,C19029T,C26455T	1	0	58	59	ORF1a:1402-1404,ORF1a:1419-1422,ORF1a:1434-1452,ORF1a:1454-1457,ORF1a:1463-4401	E:T9I,E:P71S,M:Q19E,M:A63T,N:P13L,N:R203K,N:G204R,N:S413R,ORF1b:P314L,ORF1b:R1315C,ORF1b:I1566V,ORF1b:T2163I,ORF3a:H78Y,ORF3a:T223I,ORF6:D61L,ORF9b:P10S,S:T19I,S:A27S,S:G142D,S:V213G,S:G339D,S:S371F,S:S373P,S:S375F,S:T376A,S:D405N,S:R408S,S:K417N,S:S477N,S:T478K,S:E484A,S:Q493R,S:Q498R,S:N501Y,S:Y505H,S:D614G,S:H655Y,S:N679K,S:P681H,S:N764K,S:D796Y,S:Q954H,S:N969K	N:E31-,N:R32-,N:S33-,ORF1a:V1399-,ORF1a:S1400-,ORF1a:T1401-,ORF1a:K1405-,ORF1a:Y1406-,ORF1a:K1407-,ORF1a:G1408-,ORF1a:I1409-,ORF1a:K1410-,ORF1a:I1411-,ORF1a:Q1412-,ORF1a:E1413-,ORF1a:G1414-,ORF1a:V1415-,ORF1a:V1416-,ORF1a:D1417-,ORF1a:Y1418-,ORF1a:Y1423-,ORF1a:F1424-,ORF1a:Y1425-,ORF1a:T1426-,ORF1a:S1427-,ORF1a:K1428-,ORF1a:T1429-,ORF1a:T1430-,ORF1a:V1431-,ORF1a:A1432-,ORF1a:S1433-,ORF9b:E27-,ORF9b:N28-,ORF9b:A29-,S:L24-,S:P25-,S:P26-	ORF1a:1453:G			CharitÃ©_E_F:C26270T,ChinaCDC_N_F:G28881A;G28882A;G28883C,USCDC_N1_P:C28311T	75272	4453	29860	3000	0	good	0	10	0	good	0	24	64	266.667	bad	72	4455-4662:56	50	mediocre	56	ORF1a:1402-1404,ORF1a:1419-1422,ORF1a:1434-1452,ORF1a:1454-1457,ORF1a:1463-4401	5		0	375	bad		0	0	good
CVS090615CLIU	21L (Omicron)	BA.2	94.4444	mediocre	88	53	0	0	51	12	0	0	0	5	C241T,T670G,C2455T,C2790T,C3037T,G4184A,C4321T,T8149C,T8800C,C9344T,A9424G,C9534T,C9866T,C10029T,C10198T,G10447A,C10449A,C12880T,C14408T,C15714T,C17410T,A18163G,C19269T,C19955T,A20055G,C21618T,G21987A,T22200G,G22578A,C22674T,T22679C,C22686T,A22688G,G22775A,A22786C,C22792T,G22813T,G22992A,C22995A,A23013C,A23040G,A23055G,A23063T,T23075C,A23403G,C23525T,T23599G,C23604A,C23854A,G23873T,G23948T,A24424T,T24469A,C25000T,C25584T,C26060T,C26270T,C26577G,G26709A,C26858T,A27259C,G27382C,A27383T,T27384C,C27807T,A28271T,C28311T,G28881A,G28882A,G28883C,C29013T,A29510C,G29861C,G29862T,A29863G,G29864T,A29866C,A29869T,C29870G,A29871G,A29875T,A29877C,A29878C,A29879C,A29881C,A29884G,A29885T,A29886T	11288-11296,21633-21641,28362-28370,29734-29759		G22882T		C2455T,T8149C,T8800C,C19269T,G23873T,C29013T,G29861C,G29862T,A29863G,G29864T,A29866C,A29869T,C29870G,A29871G,A29875T,A29877C,A29878C,A29879C,A29881C,A29884G,A29885T,A29886T	1	0	22	23		E:T9I,M:Q19E,M:A63T,N:P13L,N:R203K,N:G204R,N:T247I,N:S413R,ORF1a:S135R,ORF1a:T842I,ORF1a:G1307S,ORF1a:L3027F,ORF1a:T3090I,ORF1a:L3201F,ORF1a:T3255I,ORF1a:P3395H,ORF1b:P314L,ORF1b:R1315C,ORF1b:I1566V,ORF1b:T2163I,ORF3a:T223I,ORF6:D61L,ORF9b:P10S,S:T19I,S:A27S,S:G142D,S:V213G,S:G339D,S:S371F,S:S373P,S:S375F,S:T376A,S:D405N,S:R408S,S:K417N,S:S477N,S:T478K,S:E484A,S:Q493R,S:Q498R,S:N501Y,S:Y505H,S:D614G,S:H655Y,S:N679K,S:P681H,S:N764K,S:A771S,S:D796Y,S:Q954H,S:N969K	N:E31-,N:R32-,N:S33-,ORF1a:S3675-,ORF1a:G3676-,ORF1a:F3677-,ORF9b:E27-,ORF9b:N28-,ORF9b:A29-,S:L24-,S:P25-,S:P26-				CharitÃ©_E_F:C26270T,ChinaCDC_N_F:G28881A;G28882A;G28883C,USCDC_N1_P:C28311T	89092	10	29887	3000	0	good	0	10	0	good	0	24	20	83.3333	mediocre	28	29861-29885:16	50	mediocre	16		0		0	0	good		0	0	good
CVS091196CLIU	21L (Omicron)	BA.2	300.174	bad	30	27	4	2	7	7	0	0	0	0	C9866T,C10029T,C10198T,G10447A,C10449A,C12880T,C14408T,C14909G,A14915T,A14916T,A14926T,C14931G,T14933C,A14934G,G14935C,C14937T,A14938T,A14943T,G14944T,T14946A,G14948T,T14951C,T14952A,T14956A,A14971T,C14975A,G14978T,A14979T,T14981A,T14982A	11288-11296,14917-14923,14960-14970	14910:TG,14949:CA			C14909G,A14915T,A14916T,A14926T,C14931G,T14933C,A14934G,G14935C,C14937T,A14938T,A14943T,G14944T,T14946A,G14948T,T14951C,T14952A,T14956A,A14971T,C14975A,G14978T,A14979T,T14981A,T14982A	0	0	23	23	ORF1b:482-494,ORF1b:502-2696	ORF1a:L3201F,ORF1a:T3255I,ORF1a:P3395H,ORF1b:P314L,ORF1b:A481G,ORF1b:F495P,ORF1b:P496I	ORF1a:S3675-,ORF1a:G3676-,ORF1a:F3677-,ORF1b:N498-,ORF1b:K499-,ORF1b:W500-,ORF1b:G501-					15693	9673	14983	3000	0	good	0	10	0	good	0	24	17	70.8333	mediocre	25	14909-14981:23	50	mediocre	23	ORF1b:482-494,ORF1b:502-2696	2		0	150	bad		0	0	good
CVS091332CLIU	21L (Omicron)	BA.2	39.0625	mediocre	75	64	0	0	49	14	0	0	0	5	C241T,T670G,C2790T,C3037T,G4184A,C4321T,C9344T,A9424G,C9534T,C9866T,C10029T,C10198T,G10447A,C10449A,C12880T,C14408T,C15714T,C17410T,A18163G,C19955T,A20055G,C21618T,G21987A,T22200G,G22578A,C22674T,T22679C,C22686T,A22688G,G22775A,A22786C,C22792T,G22813T,G22992A,C22995A,A23013C,A23040G,A23055G,A23063T,T23075C,A23403G,C23525T,T23599G,C23604A,C23854A,G23948T,A24424T,T24469A,C25000T,C25584T,C26060T,C26270T,C26577G,G26709A,C26858T,A27259C,G27382C,A27383T,T27384C,C27807T,A28271T,C28311T,G28881A,G28882A,G28883C,A29510C,A29852T,G29853T,T29856C,T29859A,G29862A,A29871T,A29873T,A29874T,A29879T	515-520,11288-11296,21633-21641,28362-28370,29734-29759,29865-29869		G22882T		A29852T,G29853T,T29856C,T29859A,G29862A,A29871T,A29873T,A29874T,A29879T	1	0	9	10		E:T9I,M:Q19E,M:A63T,N:P13L,N:R203K,N:G204R,N:S413R,ORF1a:S135R,ORF1a:T842I,ORF1a:G1307S,ORF1a:L3027F,ORF1a:T3090I,ORF1a:L3201F,ORF1a:T3255I,ORF1a:P3395H,ORF1b:P314L,ORF1b:R1315C,ORF1b:I1566V,ORF1b:T2163I,ORF3a:T223I,ORF6:D61L,ORF9b:P10S,S:T19I,S:A27S,S:G142D,S:V213G,S:G339D,S:S371F,S:S373P,S:S375F,S:T376A,S:D405N,S:R408S,S:K417N,S:S477N,S:T478K,S:E484A,S:Q493R,S:Q498R,S:N501Y,S:Y505H,S:D614G,S:H655Y,S:N679K,S:P681H,S:N764K,S:D796Y,S:Q954H,S:N969K	N:E31-,N:R32-,N:S33-,ORF1a:V84-,ORF1a:M85-,ORF1a:S3675-,ORF1a:G3676-,ORF1a:F3677-,ORF9b:E27-,ORF9b:N28-,ORF9b:A29-,S:L24-,S:P25-,S:P26-				CharitÃ©_E_F:C26270T,ChinaCDC_N_F:G28881A;G28882A;G28883C,USCDC_N1_P:C28311T	88987	39	29879	3000	0	good	0	10	0	good	0	24	9	37.5	mediocre	17	29852-29878:9	50	mediocre	9		0		0	0	good		0	0	good
CVS091516CLIU	21L (Omicron)	BA.2	1857.81	bad	84	315	3	5	28	49	0	200	0	6	A9313G,C9319G,A9368C,C9371T,A9424G,C9534T,C9866T,C10029T,C10198T,G10447A,C10449A,C12880T,C14408T,C15714T,A16270C,T16306A,T16307A,T16310C,T16312G,G16316C,T16317C,A16318C,C17410T,A18163G,C19955T,A20055G,C21618T,G21987A,T22200G,G22578A,C22674T,T22679C,C22686T,A22688G,G22775A,A22786C,C22792T,G22813T,T22903G,A22908G,T22909C,A22910C,T22917G,T23031G,C23034G,T23036G,A23038T,C23039G,A23040T,A23041G,T23042G,T23045G,G23049C,T23051G,A23092G,T23094C,A23403G,C23525T,T23599G,C23604A,C23854A,G23948T,A24424T,T24469A,C25000T,C25584T,C26060T,C26270T,C26577G,G26709A,C26858T,A27259C,G27382C,A27383T,T27384C,C27807T,C27874T,A28271T,G28287A,C28311T,G28881A,G28882A,G28883C,A29510C	9320-9366,9377-9420,11288-11296,16192-16266,16273-16292,16297-16304,21633-21641,22919-22929,23054-23066,23072-23089,23097-23122,28362-28370,29734-29759	22906:G,22912:GG	G22882T	T22917G|21J&21I&21A&21C&21B,C27874T|21J	A9313G,C9319G,A9368C,C9371T,A16270C,T16306A,T16307A,T16310C,T16312G,G16316C,T16317C,A16318C,T22903G,A22908G,T22909C,A22910C,T23031G,C23034G,T23036G,A23038T,C23039G,G23040T,A23041G,T23042G,T23045G,G23049C,T23051G,A23092G,T23094C,G28287A	1	2	30	33	ORF1a:3034-4401,ORF1b:942-2696,S:449-450,S:456-497,S:521-1274	E:T9I,M:Q19E,M:A63T,N:G5E,N:P13L,N:R203K,N:G204R,N:S413R,ORF1b:P314L,ORF1b:P909Q,ORF1b:E910P,ORF3a:T223I,ORF6:D61L,ORF7b:T40I,ORF9b:D2N,ORF9b:P10S,S:T19I,S:A27S,S:G142D,S:V213G,S:G339D,S:S371F,S:S373P,S:S375F,S:T376A,S:D405N,S:R408S,S:K417N	N:E31-,N:R32-,N:S33-,ORF1a:C3019-,ORF1a:G3020-,ORF1a:V3021-,ORF1a:D3022-,ORF1a:A3023-,ORF1a:V3024-,ORF1a:N3025-,ORF1a:L3026-,ORF1a:L3027-,ORF1a:T3028-,ORF1a:N3029-,ORF1a:M3030-,ORF1a:F3031-,ORF1a:T3032-,ORF1a:P3033-,ORF1b:S936-,ORF1b:L937-,ORF1b:R938-,ORF1b:C939-,ORF1b:G940-,ORF1b:A941-,ORF9b:E27-,ORF9b:N28-,ORF9b:A29-,S:L24-,S:P25-,S:P26-,S:Y451-,S:L452-,S:Y453-,S:R454-,S:L455-,S:Q498-,S:P499-,S:T500-,S:N501-,S:G502-,S:V512-,S:L513-,S:S514-,S:F515-,S:E516-,S:L517-,S:L518-,S:H519-,S:A520-		16322-16421,22918,22930-23028		CharitÃ©_E_F:C26270T,ChinaCDC_N_F:G28881A;G28882A;G28883C,USCDC_N1_F:G28287A,USCDC_N1_P:C28311T	60230	9312	29851	3000	0	good	200	10	0	good	0	24	45	187.5	bad	53	16270-16317:8,23031-23093:13	100	bad	21	ORF1a:3034-4401,ORF1b:942-2696,S:449-450,S:456-497,S:521-1274	5		0	375	bad		0	0	good
CVS091814CLIU	21L (Omicron)	BA.2	0	good	68	53	100	0	50	12	0	0	0	5	T13C,C241T,T670G,C2790T,C3037T,G4184A,C4321T,C9344T,A9424G,C9534T,C9866T,C10029T,C10198T,G10447A,C10449A,C12880T,C14408T,C15714T,C17410T,A18163G,C19955T,A20055G,C21618T,G21987A,T22200G,G22578A,C22674T,T22679C,C22686T,A22688G,G22775A,A22786C,C22792T,G22813T,G22992A,C22995A,A23013C,A23040G,A23055G,A23063T,T23075C,A23403G,C23525T,T23599G,C23604A,C23854A,G23948T,A24424T,T24469A,C25000T,C25584T,C25624T,C26060T,C26270T,C26577G,G26709A,C26858T,A27259C,G27382C,A27383T,T27384C,C27807T,A28271T,C28311T,G28881A,G28882A,G28883C,A29510C	11288-11296,21633-21641,28362-28370,29734-29759	0:CCTCAGTGGGCTGATGCTGGGACCCTTAGGATGGGGCTCCCAGCTCCTTTCTCCTGTGAATGGAGGCAGAGACCTCCA,2:AAAGTGCCTTCTGGGCTTTTTC	G22882T		T13C	1	0	1	2		E:T9I,M:Q19E,M:A63T,N:P13L,N:R203K,N:G204R,N:S413R,ORF1a:S135R,ORF1a:T842I,ORF1a:G1307S,ORF1a:L3027F,ORF1a:T3090I,ORF1a:L3201F,ORF1a:T3255I,ORF1a:P3395H,ORF1b:P314L,ORF1b:R1315C,ORF1b:I1566V,ORF1b:T2163I,ORF3a:H78Y,ORF3a:T223I,ORF6:D61L,ORF9b:P10S,S:T19I,S:A27S,S:G142D,S:V213G,S:G339D,S:S371F,S:S373P,S:S375F,S:T376A,S:D405N,S:R408S,S:K417N,S:S477N,S:T478K,S:E484A,S:Q493R,S:Q498R,S:N501Y,S:Y505H,S:D614G,S:H655Y,S:N679K,S:P681H,S:N764K,S:D796Y,S:Q954H,S:N969K	N:E31-,N:R32-,N:S33-,ORF1a:S3675-,ORF1a:G3676-,ORF1a:F3677-,ORF9b:E27-,ORF9b:N28-,ORF9b:A29-,S:L24-,S:P25-,S:P26-				CharitÃ©_E_F:C26270T,ChinaCDC_N_F:G28881A;G28882A;G28883C,USCDC_N1_P:C28311T	89115	0	29860	3000	0	good	0	10	0	good	0	24	0	0	good	8		0	good	0		0		0	0	good		0	0	good
CVS092099CLIU	21L (Omicron)	BA.2	0	good	61	53	0	0	47	12	0	0	0	5	C9344T,A9424G,C9534T,C9866T,C10029T,C10198T,G10447A,C10449A,C12880T,C14408T,C15714T,C17410T,A18163G,C19955T,A20055G,C21618T,G21987A,T22200G,G22578A,C22674T,T22679C,C22686T,A22688G,G22775A,A22786C,C22792T,G22813T,T22882G,G22992A,C22995A,A23013C,A23040G,A23055G,A23063T,T23075C,A23403G,C23525T,T23599G,C23604A,C23854A,G23948T,A24424T,T24469A,C25000T,C25584T,C26060T,C26270T,C26577G,G26709A,C26858T,A27259C,G27382C,A27383T,T27384C,C27807T,A28271T,C28311T,G28881A,G28882A,G28883C,A29510C	11288-11296,21633-21641,28362-28370,29734-29759					0	0	0	0		E:T9I,M:Q19E,M:A63T,N:P13L,N:R203K,N:G204R,N:S413R,ORF1a:L3027F,ORF1a:T3090I,ORF1a:L3201F,ORF1a:T3255I,ORF1a:P3395H,ORF1b:P314L,ORF1b:R1315C,ORF1b:I1566V,ORF1b:T2163I,ORF3a:T223I,ORF6:D61L,ORF9b:P10S,S:T19I,S:A27S,S:G142D,S:V213G,S:G339D,S:S371F,S:S373P,S:S375F,S:T376A,S:D405N,S:R408S,S:K417N,S:N440K,S:S477N,S:T478K,S:E484A,S:Q493R,S:Q498R,S:N501Y,S:Y505H,S:D614G,S:H655Y,S:N679K,S:P681H,S:N764K,S:D796Y,S:Q954H,S:N969K	N:E31-,N:R32-,N:S33-,ORF1a:S3675-,ORF1a:G3676-,ORF1a:F3677-,ORF9b:E27-,ORF9b:N28-,ORF9b:A29-,S:L24-,S:P25-,S:P26-				CharitÃ©_E_F:C26270T,ChinaCDC_N_F:G28881A;G28882A;G28883C,USCDC_N1_P:C28311T	75589	4517	29857	3000	0	good	0	10	0	good	0	24	-8	0	good	0		0	good	0		0		0	0	good		0	0	good
CVS092298CLIU	21L (Omicron)	BA.2	8.50694	good	74	70	15	0	50	12	0	0	0	5	T3C,A5C,C241T,T670G,C2790T,C3037T,G4184A,C4321T,C9344T,A9424G,C9534T,C9866T,C10029T,C10198T,G10447A,C10449A,C12880T,C14408T,C15714T,C17410T,A18163G,C19955T,A20055G,C21618T,G21987A,T22200G,G22578A,C22674T,T22679C,C22686T,A22688G,G22775A,A22786C,C22792T,G22813T,G22992A,C22995A,A23013C,A23040G,A23055G,A23063T,T23075C,A23403G,C23525T,T23599G,C23604A,C23854A,G23948T,A24424T,T24469A,C25000T,C25584T,C25624T,C26060T,C26270T,C26577G,G26709A,C26858T,A27259C,G27382C,A27383T,T27384C,C27807T,A28271T,C28311T,G28881A,G28882A,G28883C,A29510C,A29844G,A29869C,A29872G,A29876C,A29877T	11288-11296,21633-21641,28362-28370,29734-29759,29852-29868	0:ACACCAAAAG,6:TTG,29845:CA	G22882T		T3C,A5C,A29844G,A29869C,A29872G,A29876C,A29877T	1	0	7	8		E:T9I,M:Q19E,M:A63T,N:P13L,N:R203K,N:G204R,N:S413R,ORF1a:S135R,ORF1a:T842I,ORF1a:G1307S,ORF1a:L3027F,ORF1a:T3090I,ORF1a:L3201F,ORF1a:T3255I,ORF1a:P3395H,ORF1b:P314L,ORF1b:R1315C,ORF1b:I1566V,ORF1b:T2163I,ORF3a:H78Y,ORF3a:T223I,ORF6:D61L,ORF9b:P10S,S:T19I,S:A27S,S:G142D,S:V213G,S:G339D,S:S371F,S:S373P,S:S375F,S:T376A,S:D405N,S:R408S,S:K417N,S:S477N,S:T478K,S:E484A,S:Q493R,S:Q498R,S:N501Y,S:Y505H,S:D614G,S:H655Y,S:N679K,S:P681H,S:N764K,S:D796Y,S:Q954H,S:N969K	N:E31-,N:R32-,N:S33-,ORF1a:S3675-,ORF1a:G3676-,ORF1a:F3677-,ORF9b:E27-,ORF9b:N28-,ORF9b:A29-,S:L24-,S:P25-,S:P26-				CharitÃ©_E_F:C26270T,ChinaCDC_N_F:G28881A;G28882A;G28883C,USCDC_N1_P:C28311T	89082	0	29878	3000	0	good	0	10	0	good	0	24	7	29.1667	good	15		0	good	0		0		0	0	good		0	0	good
CVS092493CLIU	21L (Omicron)	BA.2	237.674	bad	99	57	43	0	51	12	0	0	0	5	G24C,A26C,A29T,A30T,A31T,A35T,C241T,T670G,C2445T,C2790T,C3037T,G4184A,C4321T,C9344T,A9424G,C9534T,C9866T,C10029T,C10198T,G10447A,C10449A,C12880T,C14408T,C15714T,C17410T,A18163G,C18400T,C19955T,A20055G,C21618T,G21987A,T22200G,G22578A,C22674T,T22679C,C22686T,A22688G,G22775A,A22786C,C22792T,G22813T,G22992A,C22995A,A23013C,A23040G,A23055G,A23063T,T23075C,A23403G,C23525T,T23599G,C23604A,C23854A,G23948T,A24424T,T24469A,C25000T,C25584T,C26060T,C26270T,C26577G,G26709A,C26858T,A27259C,G27382C,A27383T,T27384C,C27807T,A28271T,C28311T,G28881A,G28882A,G28883C,A29510C,G29734A,G29736T,C29739T,C29741G,C29743G,G29744A,C29750T,A29752G,T29753A,C29754A,C29762A,G29764A,G29766T,A29770C,G29777T,G29778T,G29779A,G29781A,G29783T,T29791C,A29796G,G29798T,C29802A,G29810C,C29837A	11288-11296,21633-21641,28362-28370,29785-29789,29806-29809,29825-29835,29841-29850	29732:CTACAGTGAA,29747:CTGCCTA,29756:GCCCTAAT,29768:TTTTAGTAGTGCTATCC,29793:G	G22882T		G24C,A26C,A29T,A30T,A31T,A35T,C2445T,C18400T,-29734A,-29736T,-29739T,-29741G,-29743G,-29744A,-29750T,-29752G,-29753A,-29754A,C29762A,G29764A,G29766T,A29770C,G29777T,G29778T,G29779A,G29781A,G29783T,T29791C,A29796G,G29798T,C29802A,G29810C,C29837A	1	0	33	34		E:T9I,M:Q19E,M:A63T,N:P13L,N:R203K,N:G204R,N:S413R,ORF1a:S135R,ORF1a:T727I,ORF1a:T842I,ORF1a:G1307S,ORF1a:L3027F,ORF1a:T3090I,ORF1a:L3201F,ORF1a:T3255I,ORF1a:P3395H,ORF1b:P314L,ORF1b:R1315C,ORF1b:I1566V,ORF1b:P1645S,ORF1b:T2163I,ORF3a:T223I,ORF6:D61L,ORF9b:P10S,S:T19I,S:A27S,S:G142D,S:V213G,S:G339D,S:S371F,S:S373P,S:S375F,S:T376A,S:D405N,S:R408S,S:K417N,S:S477N,S:T478K,S:E484A,S:Q493R,S:Q498R,S:N501Y,S:Y505H,S:D614G,S:H655Y,S:N679K,S:P681H,S:N764K,S:D796Y,S:Q954H,S:N969K	N:E31-,N:R32-,N:S33-,ORF1a:S3675-,ORF1a:G3676-,ORF1a:F3677-,ORF9b:E27-,ORF9b:N28-,ORF9b:A29-,S:L24-,S:P25-,S:P26-				CharitÃ©_E_F:C26270T,ChinaCDC_N_F:G28881A;G28882A;G28883C,USCDC_N1_P:C28311T	88847	23	29853	3000	0	good	0	10	0	good	0	24	35	145.833	bad	43	29734-29836:25	50	mediocre	25		0		0	0	good		0	0	good
CVS093423CLIU	21L (Omicron)	BA.2	461.111	bad	77	212	1	2	33	20	0	100	0	5	A8810C,G8834C,C8836A,T8838A,A8842T,C8874T,T8875A,C8878T,C8880A,T8883A,T8886C,C8888A,C9344T,A9424G,C9430T,C9534T,C9866T,C10029T,C10198T,G10447A,C10449A,C12880T,C14408T,C15714T,C17410T,A18163G,C19955T,A20055G,C21618T,G21987A,T22200G,G22578A,C22674T,T22679C,C22686T,A22688G,G22775A,A22786C,C22792T,G22813T,T23104A,T23106C,G23108A,A23403G,C23525T,T23599G,C23604A,C23854A,G23948T,A24424T,T24469A,C25000T,C25584T,C26060T,C26270T,C26577G,G26709A,C26858T,A27259C,G27382C,A27383T,T27384C,C27807T,A28271T,C28311T,G28881A,G28882A,G28883C,A29510C,T29859C,A29860C,G29861T,G29862A,A29869C,C29870T,A29872T,A29873T	8813-8828,8843-8872,11288-11296,21633-21641,22901-22987,23090-23099,23111-23125,28362-28370,29734-29759,29867	8885:G	G22882T		A8810C,G8834C,C8836A,T8838A,A8842T,C8874T,T8875A,C8878T,C8880A,T8883A,T8886C,C8888A,C9430T,T23104A,T23106C,G23108A,T29859C,A29860C,G29861T,G29862A,A29869C,C29870T,A29872T,A29873T	1	0	24	25	ORF1a:2855-2874,S:513-1274	E:T9I,M:Q19E,M:A63T,N:P13L,N:R203K,N:G204R,N:S413R,ORF1a:R2875S,ORF1a:L3027F,ORF1a:T3090I,ORF1a:L3201F,ORF1a:T3255I,ORF1a:P3395H,ORF1b:P314L,ORF1b:R1315C,ORF1b:I1566V,ORF1b:T2163I,ORF3a:T223I,ORF6:D61L,ORF9b:P10S,S:T19I,S:A27S,S:G142D,S:V213G,S:G339D,S:S371F,S:S373P,S:S375F,S:T376A,S:D405N,S:R408S,S:K417N,S:C480R	N:E31-,N:R32-,N:S33-,ORF1a:A2850-,ORF1a:C2851-,ORF1a:P2852-,ORF1a:L2853-,ORF1a:I2854-,ORF1a:S3675-,ORF1a:G3676-,ORF1a:F3677-,ORF9b:E27-,ORF9b:N28-,ORF9b:A29-,S:L24-,S:P25-,S:P26-,S:V510-,S:V511-,S:V512-		22900,22988-23086		CharitÃ©_E_F:C26270T,ChinaCDC_N_F:G28881A;G28882A;G28883C,USCDC_N1_P:C28311T	62186	8807	29876	3000	0	good	100	10	0	good	0	24	28	116.667	bad	36	8810-8887:12,29859-29872:8	100	bad	20	ORF1a:2855-2874,S:513-1274	2		0	150	bad		0	0	good
CVS095133CLIU	21L (Omicron)	BA.2	169.444	bad	86	64	0	0	50	12	0	0	0	5	T17C,C20T,C21G,G23A,G24C,A26C,A29T,A30T,A31T,C241T,T670G,C2790T,C3037T,G4184A,C4321T,C9344T,A9424G,C9534T,C9866T,C10029T,C10198T,G10447A,C10449A,C12880T,C14408T,C15714T,C17410T,A18163G,C19955T,A20055G,C21618T,G21987A,T22200G,G22578A,C22674T,T22679C,C22686T,A22688G,G22775A,A22786C,C22792T,G22813T,G22992A,C22995A,A23013C,A23040G,A23055G,A23063T,T23075C,A23403G,C23525T,T23599G,C23604A,C23854A,G23948T,A24424T,T24469A,C25000T,C25584T,C25624T,C26060T,C26270T,C26577G,G26709A,C26858T,A27259C,G27382C,A27383T,T27384C,C27807T,A28271T,C28311T,G28881A,G28882A,G28883C,A29510C,T29859C,A29860C,G29861T,G29862A,A29869C,C29870T,A29872T,A29873T,A29878T,A29879C	7-16,11288-11296,21633-21641,28362-28370,29734-29759,29867		G22882T		T17C,C20T,C21G,G23A,G24C,A26C,A29T,A30T,A31T,T29859C,A29860C,G29861T,G29862A,A29869C,C29870T,A29872T,A29873T,A29878T,A29879C	1	0	19	20		E:T9I,M:Q19E,M:A63T,N:P13L,N:R203K,N:G204R,N:S413R,ORF1a:S135R,ORF1a:T842I,ORF1a:G1307S,ORF1a:L3027F,ORF1a:T3090I,ORF1a:L3201F,ORF1a:T3255I,ORF1a:P3395H,ORF1b:P314L,ORF1b:R1315C,ORF1b:I1566V,ORF1b:T2163I,ORF3a:H78Y,ORF3a:T223I,ORF6:D61L,ORF9b:P10S,S:T19I,S:A27S,S:G142D,S:V213G,S:G339D,S:S371F,S:S373P,S:S375F,S:T376A,S:D405N,S:R408S,S:K417N,S:S477N,S:T478K,S:E484A,S:Q493R,S:Q498R,S:N501Y,S:Y505H,S:D614G,S:H655Y,S:N679K,S:P681H,S:N764K,S:D796Y,S:Q954H,S:N969K	N:E31-,N:R32-,N:S33-,ORF1a:S3675-,ORF1a:G3676-,ORF1a:F3677-,ORF9b:E27-,ORF9b:N28-,ORF9b:A29-,S:L24-,S:P25-,S:P26-				CharitÃ©_E_F:C26270T,ChinaCDC_N_F:G28881A;G28882A;G28883C,USCDC_N1_P:C28311T	89049	4	29879	3000	0	good	0	10	0	good	0	24	20	83.3333	mediocre	28	17-30:9,29859-29878:10	100	bad	19		0		0	0	good		0	0	good
CVS095246CLIU	21L (Omicron)	BA.2	1150	bad	99	76	27	4	43	14	1	100	0	5	T9262A,G9267T,G9269A,G9270C,T9271C,C9344T,A9424G,C9534T,C9866T,C10029T,C10198T,G10447A,C10449A,C12880T,C14408T,C15714T,T16310A,T16312C,G16313A,G16316A,T16324C,T16326C,G16330C,C16332A,G16336T,C16338T,C16343A,T16353A,T16368C,G16369A,A16373G,T16374C,C16375A,G16377A,T16378C,T16380A,C16386G,T16389A,G16390A,C16393A,C16394A,A16395T,T16398G,G16405C,C16409T,G16411C,A16412C,G16414C,G16416A,C17410T,A18163G,C19955T,A20055G,C21618T,G21987A,T22200G,G22578A,C22674T,T22679C,C22686T,A22688G,G22775A,A22786C,C22792T,G22813T,T22882G,G22992A,C22995A,A23013C,A23040G,A23055G,A23063T,T23075C,A23403G,C23525T,T23599G,C23604A,C23854A,G23948T,A24424T,T24469A,C25000T,C25584T,C26060T,C26270T,C26577G,G26709A,C26858T,A27259C,G27382C,A27383T,T27384C,C27807T,A28271T,C28311T,G28881A,G28882A,G28883C,A29510C	9266,11288-11296,16207-16210,16318-16323,16347-16350,16357-16361,16381-16383,21633-21641,28362-28370,29734-29759	16334:CATGTAT,16398:TGGTTTA,16404:TTACAATAATAG,16413:C			T9262A,G9267T,G9269A,G9270C,T9271C,T16310A,T16312C,G16313A,G16316A,T16324C,T16326C,G16330C,C16332A,G16336T,C16338T,C16343A,T16353A,T16368C,G16369A,A16373G,T16374C,C16375A,G16377A,T16378C,T16380A,C16386G,T16389A,G16390A,C16393A,C16394A,A16395T,T16398G,G16405C,C16409T,G16411C,A16412C,G16414C,G16416A	0	0	38	38	ORF1a:3001-4401,ORF1b:915-956,ORF1b:962-963,ORF1b:978-2696	E:T9I,M:Q19E,M:A63T,N:P13L,N:R203K,N:G204R,N:S413R,ORF1b:P314L,ORF1b:V957S,ORF1b:L966G,ORF1b:S967W,ORF1b:V968F,ORF3a:T223I,ORF6:D61L,ORF9b:P10S,S:T19I,S:A27S,S:G142D,S:V213G,S:G339D,S:S371F,S:S373P,S:S375F,S:T376A,S:D405N,S:R408S,S:K417N,S:N440K,S:S477N,S:T478K,S:E484A,S:Q493R,S:Q498R,S:N501Y,S:Y505H,S:D614G,S:H655Y,S:N679K,S:P681H,S:N764K,S:D796Y,S:Q954H,S:N969K	N:E31-,N:R32-,N:S33-,ORF1b:A914-,ORF1b:T960-,ORF1b:S961-,ORF1b:L964-,ORF1b:V965-,ORF9b:E27-,ORF9b:N28-,ORF9b:A29-,S:L24-,S:P25-,S:P26-	ORF1b:952:XCIFI*	16205-16206,16211-16308		CharitÃ©_E_F:C26270T,ChinaCDC_N_F:G28881A;G28882A;G28883C,USCDC_N1_P:C28311T	61058	9259	29853	3000	0	good	100	10	0	good	0	24	36	150	bad	44	16310-16415:33	50	mediocre	33	ORF1a:3001-4401,ORF1b:915-956,ORF1b:962-963,ORF1b:978-2696	4		0	300	bad		0	0	good
CVS095495CLIU	21L (Omicron)	BA.2	59.0278	mediocre	74	58	0	0	49	12	0	0	0	5	C44T,C241T,T670G,C2790T,C3037T,G4184A,C4321T,C9344T,A9424G,C9534T,C9866T,C10029T,C10198T,G10447A,C10449A,C12880T,C14408T,C15714T,C17410T,A18163G,C19955T,A20055G,C21618T,G21987A,T22200G,G22578A,C22674T,T22679C,C22686T,A22688G,G22775A,A22786C,C22792T,G22813T,G22992A,C22995A,A23013C,A23040G,A23055G,A23063T,T23075C,A23403G,C23525T,T23599G,C23604A,C23854A,G23948T,A24424T,T24469A,C25584T,C26060T,C26270T,C26577G,G26709A,C26858T,A27259C,G27382C,A27383T,T27384C,C27807T,A28271T,C28311T,G28881A,G28882A,G28883C,A29510C,A29852T,G29853T,T29856C,T29859A,G29862A,A29871T,A29873T,A29874T	11288-11296,21633-21641,28362-28370,29734-29759,29865-29869		G22882T,T25000C		C44T,A29852T,G29853T,T29856C,T29859A,G29862A,A29871T,A29873T,A29874T	2	0	9	11		E:T9I,M:Q19E,M:A63T,N:P13L,N:R203K,N:G204R,N:S413R,ORF1a:S135R,ORF1a:T842I,ORF1a:G1307S,ORF1a:L3027F,ORF1a:T3090I,ORF1a:L3201F,ORF1a:T3255I,ORF1a:P3395H,ORF1b:P314L,ORF1b:R1315C,ORF1b:I1566V,ORF1b:T2163I,ORF3a:T223I,ORF6:D61L,ORF9b:P10S,S:T19I,S:A27S,S:G142D,S:V213G,S:G339D,S:S371F,S:S373P,S:S375F,S:T376A,S:D405N,S:R408S,S:K417N,S:S477N,S:T478K,S:E484A,S:Q493R,S:Q498R,S:N501Y,S:Y505H,S:D614G,S:H655Y,S:N679K,S:P681H,S:N764K,S:D796Y,S:Q954H,S:N969K	N:E31-,N:R32-,N:S33-,ORF1a:S3675-,ORF1a:G3676-,ORF1a:F3677-,ORF9b:E27-,ORF9b:N28-,ORF9b:A29-,S:L24-,S:P25-,S:P26-				CharitÃ©_E_F:C26270T,ChinaCDC_N_F:G28881A;G28882A;G28883C,USCDC_N1_P:C28311T	89109	7	29878	3000	0	good	0	10	0	good	0	24	14	58.3333	mediocre	22	29852-29873:8	50	mediocre	8		0		0	0	good		0	0	good
CVS095854CLIU	21L (Omicron)	BA.2	0.173611	good	69	53	2	0	51	12	0	0	0	5	C241T,T670G,C2790T,C3037T,C3177T,G4184A,C4321T,C9344T,A9424G,C9534T,C9866T,C10029T,C10198T,G10447A,C10449A,C12880T,C14408T,C15714T,C17410T,A18163G,C19955T,A20055G,C21618T,G21987A,T22200G,G22578A,C22674T,T22679C,C22686T,A22688G,G22775A,A22786C,C22792T,G22813T,G22992A,C22995A,A23013C,A23040G,A23055G,A23063T,T23075C,A23403G,C23525T,T23599G,C23604A,C23854A,G23948T,A24424T,T24469A,C25000T,C25584T,C25624T,C26060T,C26270T,C26577G,G26709A,C26858T,A27259C,G27382C,A27383T,T27384C,C27807T,A28271T,C28311T,G28881A,G28882A,G28883C,A29510C,G29861A	11288-11296,21633-21641,28362-28370,29734-29759	29858:CC	G22882T		C3177T,G29861A	1	0	2	3		E:T9I,M:Q19E,M:A63T,N:P13L,N:R203K,N:G204R,N:S413R,ORF1a:S135R,ORF1a:T842I,ORF1a:P971L,ORF1a:G1307S,ORF1a:L3027F,ORF1a:T3090I,ORF1a:L3201F,ORF1a:T3255I,ORF1a:P3395H,ORF1b:P314L,ORF1b:R1315C,ORF1b:I1566V,ORF1b:T2163I,ORF3a:H78Y,ORF3a:T223I,ORF6:D61L,ORF9b:P10S,S:T19I,S:A27S,S:G142D,S:V213G,S:G339D,S:S371F,S:S373P,S:S375F,S:T376A,S:D405N,S:R408S,S:K417N,S:S477N,S:T478K,S:E484A,S:Q493R,S:Q498R,S:N501Y,S:Y505H,S:D614G,S:H655Y,S:N679K,S:P681H,S:N764K,S:D796Y,S:Q954H,S:N969K	N:E31-,N:R32-,N:S33-,ORF1a:S3675-,ORF1a:G3676-,ORF1a:F3677-,ORF9b:E27-,ORF9b:N28-,ORF9b:A29-,S:L24-,S:P25-,S:P26-				CharitÃ©_E_F:C26270T,ChinaCDC_N_F:G28881A;G28882A;G28883C,USCDC_N1_P:C28311T	88949	57	29863	3000	0	good	0	10	0	good	0	24	1	4.16667	good	9		0	good	0		0		0	0	good		0	0	good
CVS095874CLIU	21L (Omicron)	BA.2	162.674	bad	86	54	3	0	52	12	0	0	0	5	T3A,A4C,A5C,G8C,T11G,T13G,C15G,T17A,C19G,C241T,T670G,C2790T,C3037T,G4184A,C4321T,C8097T,G8131T,C9344T,A9424G,C9534T,C9866T,C10029T,C10198T,G10447A,C10449A,C12880T,C14408T,C15714T,C17410T,A18163G,C19955T,A20055G,C21618T,G21987A,T22200G,G22578A,C22674T,T22679C,C22686T,A22688G,G22775A,A22786C,C22792T,G22813T,G22992A,C22995A,A23013C,A23040G,A23055G,A23063T,T23075C,A23403G,C23525T,T23599G,C23604A,C23854A,G23948T,A24424T,T24469A,C25000T,C25584T,C26060T,C26270T,C26577G,G26709A,C26858T,A27259C,G27382C,A27383T,T27384C,C27807T,A28271T,C28311T,A28653T,G28881A,G28882A,G28883C,A29510C,T29859C,A29860C,G29861T,G29862A,A29869C,C29870T,A29872T,A29873T	11288-11296,21633-21641,28362-28370,29734-29759,29867	16:AAA	G22882T		T3A,A4C,A5C,G8C,T11G,T13G,C15G,T17A,C19G,C8097T,G8131T,A28653T,T29859C,A29860C,G29861T,G29862A,A29869C,C29870T,A29872T,A29873T	1	0	20	21		E:T9I,M:Q19E,M:A63T,N:P13L,N:K127I,N:R203K,N:G204R,N:S413R,ORF1a:S135R,ORF1a:T842I,ORF1a:G1307S,ORF1a:T2611I,ORF1a:K2622N,ORF1a:L3027F,ORF1a:T3090I,ORF1a:L3201F,ORF1a:T3255I,ORF1a:P3395H,ORF1b:P314L,ORF1b:R1315C,ORF1b:I1566V,ORF1b:T2163I,ORF3a:T223I,ORF6:D61L,ORF9b:P10S,S:T19I,S:A27S,S:G142D,S:V213G,S:G339D,S:S371F,S:S373P,S:S375F,S:T376A,S:D405N,S:R408S,S:K417N,S:S477N,S:T478K,S:E484A,S:Q493R,S:Q498R,S:N501Y,S:Y505H,S:D614G,S:H655Y,S:N679K,S:P681H,S:N764K,S:D796Y,S:Q954H,S:N969K	N:E31-,N:R32-,N:S33-,ORF1a:S3675-,ORF1a:G3676-,ORF1a:F3677-,ORF9b:E27-,ORF9b:N28-,ORF9b:A29-,S:L24-,S:P25-,S:P26-				CharitÃ©_E_F:C26270T,ChinaCDC_N_F:G28881A;G28882A;G28883C,USCDC_N1_P:C28311T	89076	2	29876	3000	0	good	0	10	0	good	0	24	19	79.1667	mediocre	27	3-18:9,29859-29872:8	100	bad	17		0		0	0	good		0	0	good
CVS096364CLIU	21L (Omicron)	BA.2	1.5625	good	69	53	0	0	53	12	0	0	0	5	C2790T,C3037T,G4184A,C4321T,C7086T,C9344T,A9424G,C9534T,C9866T,C10029T,C10198T,G10447A,C10449A,C12880T,C14408T,C15714T,C17410T,C17977T,A18163G,C19955T,A20055G,C21618T,G21987A,T22200G,G22578A,C22674T,T22679C,C22686T,A22688G,G22775A,A22786C,C22792T,G22813T,G22992A,C22995A,A23013C,A23040G,A23055G,A23063T,T23075C,A23403G,C23525T,T23599G,C23604A,C23854A,G23948T,A24424T,T24469A,C24621T,C25000T,G25278C,C25584T,C25624T,C26060T,C26270T,C26577G,G26709A,C26858T,A27259C,G27382C,A27383T,T27384C,C27807T,A28271T,C28311T,G28881A,G28882A,G28883C,A29510C	11288-11296,21633-21641,28362-28370,29734-29759		G22882T		C7086T,C17977T,C24621T,G25278C	1	0	4	5		E:T9I,M:Q19E,M:A63T,N:P13L,N:R203K,N:G204R,N:S413R,ORF1a:T842I,ORF1a:G1307S,ORF1a:T2274I,ORF1a:L3027F,ORF1a:T3090I,ORF1a:L3201F,ORF1a:T3255I,ORF1a:P3395H,ORF1b:P314L,ORF1b:R1315C,ORF1b:L1504F,ORF1b:I1566V,ORF1b:T2163I,ORF3a:H78Y,ORF3a:T223I,ORF6:D61L,ORF9b:P10S,S:T19I,S:A27S,S:G142D,S:V213G,S:G339D,S:S371F,S:S373P,S:S375F,S:T376A,S:D405N,S:R408S,S:K417N,S:S477N,S:T478K,S:E484A,S:Q493R,S:Q498R,S:N501Y,S:Y505H,S:D614G,S:H655Y,S:N679K,S:P681H,S:N764K,S:D796Y,S:Q954H,S:N969K,S:A1020V,S:S1239T	N:E31-,N:R32-,N:S33-,ORF1a:S3675-,ORF1a:G3676-,ORF1a:F3677-,ORF9b:E27-,ORF9b:N28-,ORF9b:A29-,S:L24-,S:P25-,S:P26-				CharitÃ©_E_F:C26270T,ChinaCDC_N_F:G28881A;G28882A;G28883C,USCDC_N1_P:C28311T	83510	1871	29862	3000	0	good	0	10	0	good	0	24	3	12.5	good	11		0	good	0		0		0	0	good		0	0	good
CVS096424CLIU	21L (Omicron)	BA.2	0	good	7	9	0	0	7	3	0	0	0	0	C17410T,A18163G,C19955T,A20055G,C21618T,G21987A,T22200G	21633-21641					0	0	0	0		ORF1b:R1315C,ORF1b:I1566V,ORF1b:T2163I,S:T19I,S:A27S,S:G142D,S:V213G	S:L24-,S:P25-,S:P26-					18084	16421	22470	3000	0	good	0	10	0	good	0	24	-8	0	good	0		0	good	0		0		0	0	good		0	0	good
CVS096645CLIU	21L (Omicron)	BA.2	225	bad	59	160	32	2	42	47	1	99	0	5	C9534T,T9766C,C9866T,C10029T,C10198T,G10447A,C10449A,C12880T,C14408T,C15714T,C17410T,A18163G,C19955T,A20055G,C21618T,G21987A,T22200G,G22578A,C22674T,T22679C,C22686T,A22688G,G22775A,A22786C,C22792T,G22813T,G22992A,C22995A,A23013C,A23040G,A23055G,A23063T,T23075C,A23403G,C23525T,T23599G,C23604A,C23854A,G23948T,A24424T,T24469A,C25000T,C25584T,C26060T,C26270T,C26577G,G26709A,C26858T,A27259C,G27382C,A27383T,T27384C,C27807T,A28271T,C28311T,G28881A,G28882A,G28883C,A29510C	11288-11296,21633-21641,27547-27653,28362-28370,29734-29759	16191:CCTGAGTTTTATGAGGCTATAGCTTGTAAGGN	G22882T		T9766C	1	0	1	2	ORF1b:909-2696,ORF7a:87-122	E:T9I,M:Q19E,M:A63T,N:P13L,N:R203K,N:G204R,N:S413R,ORF1a:T3090I,ORF1a:L3201F,ORF1a:T3255I,ORF1a:P3395H,ORF1b:P314L,ORF3a:T223I,ORF6:D61L,ORF9b:P10S,S:T19I,S:A27S,S:G142D,S:V213G,S:G339D,S:S371F,S:S373P,S:S375F,S:T376A,S:D405N,S:R408S,S:K417N,S:S477N,S:T478K,S:E484A,S:Q493R,S:Q498R,S:N501Y,S:Y505H,S:D614G,S:H655Y,S:N679K,S:P681H,S:N764K,S:D796Y,S:Q954H,S:N969K	N:E31-,N:R32-,N:S33-,ORF1a:S3675-,ORF1a:G3676-,ORF1a:F3677-,ORF7a:N52-,ORF7a:K53-,ORF7a:F54-,ORF7a:A55-,ORF7a:L56-,ORF7a:T57-,ORF7a:C58-,ORF7a:F59-,ORF7a:S60-,ORF7a:T61-,ORF7a:Q62-,ORF7a:F63-,ORF7a:A64-,ORF7a:F65-,ORF7a:A66-,ORF7a:C67-,ORF7a:P68-,ORF7a:D69-,ORF7a:G70-,ORF7a:V71-,ORF7a:K72-,ORF7a:H73-,ORF7a:V74-,ORF7a:Y75-,ORF7a:Q76-,ORF7a:L77-,ORF7a:R78-,ORF7a:A79-,ORF7a:R80-,ORF7a:S81-,ORF7a:V82-,ORF7a:S83-,ORF7a:P84-,ORF7a:K85-,ORF7a:L86-,ORF9b:E27-,ORF9b:N28-,ORF9b:A29-,S:L24-,S:P25-,S:P26-	ORF1b:908:PEFYEAIACK	16192-16290		CharitÃ©_E_F:C26270T,ChinaCDC_N_F:G28881A;G28882A;G28883C,USCDC_N1_P:C28311T	60364	9488	29862	3000	0	good	99	10	0	good	0	24	0	0	good	8		0	good	0	ORF1b:909-2696,ORF7a:87-122	2		0	150	bad		0	0	good
CVS096738CLIU	21L (Omicron)	BA.2	150.694	bad	85	87	0	1	42	16	0	0	0	5	G248A,G250A,T251C,G252T,C255T,A294T,C300A,C302T,A303G,C304G,G305T,C307T,A310C,C311T,T312A,G319T,C320T,T670G,C2790T,C3037T,G4184A,C4321T,C9344T,A9424G,C9534T,C9866T,C10029T,C10198T,G10447A,C10449A,C12880T,C14408T,C15714T,C17410T,A18163G,C19955T,A20055G,C21618T,G21987A,T22200G,G22578A,C22674T,T22679C,C22686T,A22688G,G22775A,A22786C,C22792T,G22813T,T22882G,G22992A,C22995A,A23013C,A23040G,A23055G,A23063T,T23075C,A23403G,C23525T,T23599G,C23604A,C23854A,G23948T,A24424T,T24469A,C25000T,C25584T,C26060T,C26270T,C26577G,G26709A,C26858T,A27259C,G27382C,A27383T,T27384C,C27807T,A28271T,C28311T,A28877T,G28878C,G28881A,G28882A,G28883C,A29510C	258-271,278-293,314-317,11288-11296,21633-21641,28362-28370,29734-29759			A28877T|20J,G28878C|20J	G248A,G250A,T251C,G252T,C255T,A294T,C300A,C302T,A303G,C304G,G305T,C307T,A310C,C311T,T312A,G319T,C320T	0	2	17	19	ORF1a:10-4401	E:T9I,M:Q19E,M:A63T,N:P13L,N:R203K,N:G204R,N:S413R,ORF1b:P314L,ORF1b:R1315C,ORF1b:I1566V,ORF1b:T2163I,ORF3a:T223I,ORF6:D61L,ORF9b:P10S,S:T19I,S:A27S,S:G142D,S:V213G,S:G339D,S:S371F,S:S373P,S:S375F,S:T376A,S:D405N,S:R408S,S:K417N,S:N440K,S:S477N,S:T478K,S:E484A,S:Q493R,S:Q498R,S:N501Y,S:Y505H,S:D614G,S:H655Y,S:N679K,S:P681H,S:N764K,S:D796Y,S:Q954H,S:N969K	N:E31-,N:R32-,N:S33-,ORF1a:M1-,ORF1a:E2-,ORF1a:V5-,ORF1a:P6-,ORF1a:G7-,ORF1a:F8-,ORF1a:N9-,ORF9b:E27-,ORF9b:N28-,ORF9b:A29-,S:L24-,S:P25-,S:P26-				CharitÃ©_E_F:C26270T,ChinaCDC_N_F:G28881A;G28882A;G28883C,USCDC_N1_P:C28311T	88196	246	29861	3000	0	good	0	10	0	good	0	24	20	83.3333	mediocre	28	248-319:17	50	mediocre	17	ORF1a:10-4401	1		0	75	mediocre		0	0	good
CVS097253CLIU	21L (Omicron)	BA.2	81.25	mediocre	84	71	3	0	54	12	0	0	0	6	T2C,A4G,A6T,G8T,T10C,A12T,C241T,T670G,C2790T,C3037T,G4184A,C4321T,A8528G,C9344T,A9424G,C9534T,C9866T,C10029T,C10198T,G10447A,C10449A,C12880T,C14408T,C15714T,C17410T,A18163G,C19955T,A20055G,C21618T,G21987A,T22200G,G22578A,C22674T,T22679C,C22686T,A22688G,G22775A,A22786C,C22792T,G22813T,G22992A,C22995A,A23013C,A23040G,A23055G,A23063T,T23075C,A23403G,C23525T,T23599G,C23604A,C23854A,G23948T,A24424T,T24469A,C25000T,C25584T,C25624T,C26060T,C26270T,C26577G,G26709A,C26858T,A27259C,G27382C,A27383T,T27384C,C27807T,A28271T,C28311T,G28371A,G28881A,G28882A,G28883C,C28943T,A29510C,A29844C,A29849T,A29852T,G29853T,T29856G,T29859C,G29861T,A29866T	14-30,11288-11296,21633-21641,28362-28370,29734-29759,29863	29850:GCC	G22882T		T2C,A4G,A6T,G8T,T10C,A12T,A8528G,G28371A,C28943T,A29844C,A29849T,A29852T,G29853T,T29856G,T29859C,G29861T,A29866T	1	0	17	18		E:T9I,M:Q19E,M:A63T,N:P13L,N:S33D,N:R203K,N:G204R,N:L224F,N:S413R,ORF1a:S135R,ORF1a:T842I,ORF1a:G1307S,ORF1a:T2755A,ORF1a:L3027F,ORF1a:T3090I,ORF1a:L3201F,ORF1a:T3255I,ORF1a:P3395H,ORF1b:P314L,ORF1b:R1315C,ORF1b:I1566V,ORF1b:T2163I,ORF3a:H78Y,ORF3a:T223I,ORF6:D61L,ORF9b:P10S,ORF9b:V30M,S:T19I,S:A27S,S:G142D,S:V213G,S:G339D,S:S371F,S:S373P,S:S375F,S:T376A,S:D405N,S:R408S,S:K417N,S:S477N,S:T478K,S:E484A,S:Q493R,S:Q498R,S:N501Y,S:Y505H,S:D614G,S:H655Y,S:N679K,S:P681H,S:N764K,S:D796Y,S:Q954H,S:N969K	N:G30-,N:E31-,N:R32-,ORF1a:S3675-,ORF1a:G3676-,ORF1a:F3677-,ORF9b:E27-,ORF9b:N28-,ORF9b:A29-,S:L24-,S:P25-,S:P26-				CharitÃ©_E_F:C26270T,ChinaCDC_N_F:G28881A;G28882A;G28883C,ChinaCDC_N_P:C28943T,USCDC_N1_P:C28311T	89006	1	29868	3000	0	good	0	10	0	good	0	24	18	75	mediocre	26	29844-29865:8	50	mediocre	8		0		0	0	good		0	0	good
CVS097933CLIU	21L (Omicron)	BA.2	54.3403	mediocre	79	61	11	0	49	12	0	0	0	5	T13C,C16T,C20T,A34T,C241T,T670G,C2790T,C3037T,G4184A,C4321T,T9100C,C9344T,A9424G,C9534T,C9866T,C10029T,C10198T,G10447A,C10449A,C12880T,C14408T,C15714T,C17410T,A18163G,C19955T,A20055G,C21618T,G21987A,T22200G,G22578A,C22674T,T22679C,C22686T,A22688G,G22775A,A22786C,C22792T,G22813T,G22992A,C22995A,A23013C,A23040G,A23055G,A23063T,T23075C,A23403G,C23525T,T23599G,C23604A,C23854A,G23948T,A24424T,T24469A,C25000T,C25584T,C26060T,C26270T,C26577G,G26709A,C26858T,A27259C,G27382C,A27383T,T27384C,C27807T,A28271T,C28311T,G28881A,G28882A,G28883C,A29510C,T29867A,G29868C,A29869T,A29874G,A29876G,A29878C,A29880G,A29883G	22-24,28-32,11288-11296,21633-21641,28362-28370,29734-29759	29863:T,29872:GCCTTACCGC	G22882T		T13C,C16T,C20T,A34T,T9100C,T29867A,G29868C,A29869T,A29874G,A29876G,A29878C,A29880G,A29883G	1	0	13	14		E:T9I,M:Q19E,M:A63T,N:P13L,N:R203K,N:G204R,N:S413R,ORF1a:S135R,ORF1a:T842I,ORF1a:G1307S,ORF1a:L3027F,ORF1a:T3090I,ORF1a:L3201F,ORF1a:T3255I,ORF1a:P3395H,ORF1b:P314L,ORF1b:R1315C,ORF1b:I1566V,ORF1b:T2163I,ORF3a:T223I,ORF6:D61L,ORF9b:P10S,S:T19I,S:A27S,S:G142D,S:V213G,S:G339D,S:S371F,S:S373P,S:S375F,S:T376A,S:D405N,S:R408S,S:K417N,S:S477N,S:T478K,S:E484A,S:Q493R,S:Q498R,S:N501Y,S:Y505H,S:D614G,S:H655Y,S:N679K,S:P681H,S:N764K,S:D796Y,S:Q954H,S:N969K	N:E31-,N:R32-,N:S33-,ORF1a:S3675-,ORF1a:G3676-,ORF1a:F3677-,ORF9b:E27-,ORF9b:N28-,ORF9b:A29-,S:L24-,S:P25-,S:P26-				CharitÃ©_E_F:C26270T,ChinaCDC_N_F:G28881A;G28882A;G28883C,USCDC_N1_P:C28311T	89071	12	29886	3000	0	good	0	10	0	good	0	24	13	54.1667	mediocre	21	29867-29882:8	50	mediocre	8		0		0	0	good		0	0	good
CVS098103CLIU	21L (Omicron)	BA.2	376.562	bad	87	103	0	2	49	14	1	100	0	7	C9344T,A9424G,C9534T,C9866T,C10029T,C10198T,G10447A,C10449A,C12880T,C14408T,C15714T,T16199C,G16207T,A16210C,C16215T,C16220A,G16221T,A16223T,T16224C,C16226G,T16229C,T16231C,T16232A,A16233C,C16234G,G16237A,T16239A,T16248G,T16249A,T16399C,A16403T,C16407G,A16408G,G16416C,C17410T,A18163G,C19955T,A20055G,C21618T,G21987A,T22200G,G22578A,C22674T,T22679C,C22686T,A22688G,G22775A,A22786C,C22792T,G22813T,T22882G,G22992A,C22995A,A23013C,A23040G,A23055G,A23063T,T23075C,A23403G,C23525T,T23599G,C23604A,C23854A,G23948T,A24424T,T24469A,C25000T,C25584T,C26060T,C26270T,C26577G,G26709A,C26858T,A27259C,G27382C,A27383T,T27384C,C27807T,A28271T,C28311T,C28725T,G28881A,G28882A,G28883C,C28977T,G29033C,A29510C	11288-11296,16201-16205,16212,16240-16243,16252-16279,16288-16298,16415,21633-21641,28362-28370,29734-29759			C28977T|20I	T16199C,G16207T,A16210C,C16215T,C16220A,G16221T,A16223T,T16224C,C16226G,T16229C,T16231C,T16232A,A16233C,C16234G,G16237A,T16239A,T16248G,T16249A,T16399C,A16403T,C16407G,A16408G,G16416C,C28725T,G29033C	0	1	25	26	ORF1b:913-915,ORF1b:926-2696	E:T9I,M:Q19E,M:A63T,N:P13L,N:P151L,N:R203K,N:G204R,N:S235F,N:A254P,N:S413R,ORF1a:L3027F,ORF1a:T3090I,ORF1a:L3201F,ORF1a:T3255I,ORF1a:P3395H,ORF1b:P314L,ORF1b:F911S,ORF1b:Y916E,ORF3a:T223I,ORF6:D61L,ORF9b:P10S,S:T19I,S:A27S,S:G142D,S:V213G,S:G339D,S:S371F,S:S373P,S:S375F,S:T376A,S:D405N,S:R408S,S:K417N,S:N440K,S:S477N,S:T478K,S:E484A,S:Q493R,S:Q498R,S:N501Y,S:Y505H,S:D614G,S:H655Y,S:N679K,S:P681H,S:N764K,S:D796Y,S:Q954H,S:N969K	N:E31-,N:R32-,N:S33-,ORF1a:S3675-,ORF1a:G3676-,ORF1a:F3677-,ORF1b:Y912-,ORF1b:V925-,ORF9b:E27-,ORF9b:N28-,ORF9b:A29-,S:L24-,S:P25-,S:P26-	ORF1b:913:YTHLR	16286-16287,16299-16396		CharitÃ©_E_F:C26270T,ChinaCDC_N_F:G28881A;G28882A;G28883C,ChinaCDC_N_R:C28977T,USCDC_N1_P:C28311T,USCDC_N3_P:C28725T	67290	7181	29854	3000	0	good	100	10	0	good	0	24	27	112.5	bad	35	16199-16248:18	50	mediocre	18	ORF1b:913-915,ORF1b:926-2696	2		0	150	bad		0	0	good
CVS098342CLIU	21L (Omicron)	BA.2	476.562	bad	112	68	30	0	50	12	0	0	0	5	A22T,G24T,A26C,A27T,A29T,C241T,T670G,C2790T,C3037T,G4184A,C4321T,T9316A,C9344T,A9424G,C9534T,C9866T,C10029T,C10198T,G10447A,C10449A,C12880T,C14408T,C15714T,C17410T,A18163G,A18399G,C19955T,A20055G,C21618T,G21987A,T22200G,G22578A,C22674T,T22679C,C22686T,A22688G,G22775A,A22786C,C22792T,G22813T,G22992A,C22995A,A23013C,A23040G,A23055G,A23063T,T23075C,A23403G,C23525T,T23599G,C23604A,C23854A,G23948T,A24424T,T24469A,C25000T,C25584T,C25624T,C26060T,C26270T,C26577G,G26709A,C26858T,A27259C,G27382C,A27383T,T27384C,C27807T,A28271T,C28311T,G28881A,G28882A,G28883C,A29510C,T29760A,G29764A,A29770T,T29772G,G29779A,A29792T,G29794A,A29796T,A29799T,T29804C,A29805C,G29825A,A29833C,C29835T,C29837T,C29838T,T29840G,T29842A,T29845A,T29846A,T29851A,T29858A,T29859C,G29861T,A29863G,A29865G,G29868A,A29869G,A29872C,A29873T,A29875C,A29876T,A29881T,A29882T,A29885T,A29886T,A29887T,A29888T	31-33,11288-11296,21633-21641,28362-28370,29734-29747,29751-29755,29767-29768,29785-29786,29811-29818,29829-29832,29853-29855	29773:GAGAGCTGC,29776:TAT,29790:ATGTGTAAAATTAAT,29801:TAT	G22882T		A22T,G24T,A26C,A27T,A29T,T9316A,A18399G,T29760A,G29764A,A29770T,T29772G,G29779A,A29792T,G29794A,A29796T,A29799T,T29804C,A29805C,G29825A,A29833C,C29835T,C29837T,C29838T,T29840G,T29842A,T29845A,T29846A,T29851A,T29858A,T29859C,G29861T,A29863G,A29865G,G29868A,A29869G,A29872C,A29873T,A29875C,A29876T,A29881T,A29882T,A29885T,A29886T,A29887T,A29888T	1	0	45	46		E:T9I,M:Q19E,M:A63T,N:P13L,N:R203K,N:G204R,N:S413R,ORF1a:S135R,ORF1a:T842I,ORF1a:G1307S,ORF1a:L3027F,ORF1a:T3090I,ORF1a:L3201F,ORF1a:T3255I,ORF1a:P3395H,ORF1b:P314L,ORF1b:R1315C,ORF1b:I1566V,ORF1b:T2163I,ORF3a:H78Y,ORF3a:T223I,ORF6:D61L,ORF9b:P10S,S:T19I,S:A27S,S:G142D,S:V213G,S:G339D,S:S371F,S:S373P,S:S375F,S:T376A,S:D405N,S:R408S,S:K417N,S:S477N,S:T478K,S:E484A,S:Q493R,S:Q498R,S:N501Y,S:Y505H,S:D614G,S:H655Y,S:N679K,S:P681H,S:N764K,S:D796Y,S:Q954H,S:N969K	N:E31-,N:R32-,N:S33-,ORF1a:S3675-,ORF1a:G3676-,ORF1a:F3677-,ORF9b:E27-,ORF9b:N28-,ORF9b:A29-,S:L24-,S:P25-,S:P26-				CharitÃ©_E_F:C26270T,ChinaCDC_N_F:G28881A;G28882A;G28883C,USCDC_N1_P:C28311T	88861	20	29889	3000	0	good	0	10	0	good	0	24	51	212.5	bad	59	29760-29887:38	50	mediocre	38		0		0	0	good		0	0	good
CVS098551CLIU	21L (Omicron)	BA.2	0	good	64	53	0	0	48	12	0	0	0	5	C2790T,C3037T,G4184A,C4321T,C9344T,A9424G,C9534T,C9866T,C10029T,C10198T,G10447A,C10449A,C12880T,C14408T,C15714T,C17410T,A18163G,C19955T,A20055G,C21618T,G21987A,T22200G,G22578A,C22674T,T22679C,C22686T,A22688G,G22775A,A22786C,C22792T,G22813T,G22992A,C22995A,A23013C,A23040G,A23055G,A23063T,T23075C,A23403G,C23525T,T23599G,C23604A,C23854A,G23948T,A24424T,T24469A,C25000T,C25584T,C26060T,C26270T,C26577G,G26709A,C26858T,A27259C,G27382C,A27383T,T27384C,C27807T,A28271T,C28311T,G28881A,G28882A,G28883C,A29510C	11288-11296,21633-21641,28362-28370,29734-29759		G22882T			1	0	0	1		E:T9I,M:Q19E,M:A63T,N:P13L,N:R203K,N:G204R,N:S413R,ORF1a:T842I,ORF1a:G1307S,ORF1a:L3027F,ORF1a:T3090I,ORF1a:L3201F,ORF1a:T3255I,ORF1a:P3395H,ORF1b:P314L,ORF1b:R1315C,ORF1b:I1566V,ORF1b:T2163I,ORF3a:T223I,ORF6:D61L,ORF9b:P10S,S:T19I,S:A27S,S:G142D,S:V213G,S:G339D,S:S371F,S:S373P,S:S375F,S:T376A,S:D405N,S:R408S,S:K417N,S:S477N,S:T478K,S:E484A,S:Q493R,S:Q498R,S:N501Y,S:Y505H,S:D614G,S:H655Y,S:N679K,S:P681H,S:N764K,S:D796Y,S:Q954H,S:N969K	N:E31-,N:R32-,N:S33-,ORF1a:S3675-,ORF1a:G3676-,ORF1a:F3677-,ORF9b:E27-,ORF9b:N28-,ORF9b:A29-,S:L24-,S:P25-,S:P26-				CharitÃ©_E_F:C26270T,ChinaCDC_N_F:G28881A;G28882A;G28883C,USCDC_N1_P:C28311T	83527	1871	29861	3000	0	good	0	10	0	good	0	24	-2	0	good	6		0	good	0		0		0	0	good		0	0	good
CVS098588CLIU	21L (Omicron)	BA.2	106.25	bad	70	86	0	1	47	27	0	0	0	6	T7175G,C7200A,T7202A,T7205A,A7209T,A7210T,G7213C,C7231T,C9344T,A9424G,C9534T,C9866T,C10029T,C10198T,G10447A,C10449A,G11743T,C12880T,C14408T,C15714T,C17410T,A18163G,C19955T,A20055G,C21618T,G21987A,T22200G,G22578A,C22674T,T22679C,C22686T,A22688G,G22775A,A22786C,C22792T,G22813T,G22992A,C22995A,A23013C,A23040G,A23055G,A23063T,T23075C,A23403G,C23525T,T23599G,C23604A,C23854A,G23948T,A24424T,T24469A,C25000T,C25584T,C26060T,C26270T,C26577G,G26709A,C26858T,A27259C,G27382C,A27383T,T27384C,C27807T,A28271T,C28311T,C28732T,G28881A,G28882A,G28883C,A29510C	7167-7169,7178-7189,7193-7196,7214-7227,11288-11296,21633-21641,28362-28370,29734-29759		G22882T		T7175G,C7200A,T7202A,T7205A,A7209T,A7210T,G7213C,C7231T,G11743T,C28732T	1	0	10	11	ORF1a:2311-2316	E:T9I,M:Q19E,M:A63T,N:P13L,N:R203K,N:G204R,N:S413R,ORF1a:L3027F,ORF1a:T3090I,ORF1a:L3201F,ORF1a:T3255I,ORF1a:P3395H,ORF1a:Q3826H,ORF1b:P314L,ORF1b:R1315C,ORF1b:I1566V,ORF1b:T2163I,ORF3a:T223I,ORF6:D61L,ORF9b:P10S,S:T19I,S:A27S,S:G142D,S:V213G,S:G339D,S:S371F,S:S373P,S:S375F,S:T376A,S:D405N,S:R408S,S:K417N,S:S477N,S:T478K,S:E484A,S:Q493R,S:Q498R,S:N501Y,S:Y505H,S:D614G,S:H655Y,S:N679K,S:P681H,S:N764K,S:D796Y,S:Q954H,S:N969K	N:E31-,N:R32-,N:S33-,ORF1a:Y2301-,ORF1a:P2302-,ORF1a:S2303-,ORF1a:L2304-,ORF1a:E2305-,ORF1a:T2306-,ORF1a:I2307-,ORF1a:Q2308-,ORF1a:I2309-,ORF1a:T2310-,ORF1a:D2317-,ORF1a:L2318-,ORF1a:T2319-,ORF1a:A2320-,ORF1a:F2321-,ORF1a:S3675-,ORF1a:G3676-,ORF1a:F3677-,ORF9b:E27-,ORF9b:N28-,ORF9b:A29-,S:L24-,S:P25-,S:P26-				CharitÃ©_E_F:C26270T,ChinaCDC_N_F:G28881A;G28882A;G28883C,USCDC_N1_P:C28311T,USCDC_N3_R:C28732T	67499	7163	29861	3000	0	good	0	10	0	good	0	24	12	50	mediocre	20	7175-7230:8	50	mediocre	8	ORF1a:2311-2316	1		0	75	mediocre		0	0	good
CVS098618CLIU	21L (Omicron)	BA.2	56.25	mediocre	48	247	167	1	19	88	1	100	0	1	C13366G,A13369G,T13371G,T13375C,C14408T,C15714T,C17410T,A18163G,T18765A,C19955T,A20055G,C21618T,G21987A,T22200G,G22578A,C22674T,T22679C,C22686T,A22688G,T22882G,G22992A,C22995A,A23013C,A23040G,A23055G,A23063T,T23075C,A23403G,C23525T,T23599G,C23604A,C23854A,G23948T,A24424T,T24469A,C25000T,C25584T,C26060T,C26270T,C26577G,G26709A,C26858T,A27259C,G27382C,A27383T,T27384C,C27807T,T27907C	13244-13363,13377-13494,21633-21641	22744:GTCTATGCAGATTCATTTGTAATTAGAGGTAATGAAGTCAGCCAAATTGCTCCAGGGCAAACTGGAAATATTGCTGATTATAATTATAAATTACCAGATGATTTTACAGGCTGCGTTATAGCTTGGAATTCTAACAATCTTGATTCTAAGGTTGGTGGGAATGTAAA			C13366G,A13369G,T13371G,T13375C,T18765A,T27907C	0	0	6	6	S:395-1274	E:T9I,M:Q19E,M:A63T,ORF1b:P314L,ORF1b:R1315C,ORF1b:I1566V,ORF1b:T2163I,ORF3a:T223I,ORF6:D61L,ORF8:V5A,S:T19I,S:A27S,S:G142D,S:V213G,S:G339D,S:S371F,S:S373P,S:S375F,S:T376A	ORF1a:C4326-,ORF1a:C4327-,ORF1a:L4328-,ORF1a:Y4329-,ORF1a:C4330-,ORF1a:R4331-,ORF1a:C4332-,ORF1a:H4333-,ORF1a:I4334-,ORF1a:D4335-,ORF1a:H4336-,ORF1a:P4337-,ORF1a:N4338-,ORF1a:P4339-,ORF1a:K4340-,ORF1a:G4341-,ORF1a:F4342-,ORF1a:C4343-,ORF1a:D4344-,ORF1a:L4345-,ORF1a:K4346-,ORF1a:G4347-,ORF1a:K4348-,ORF1a:Y4349-,ORF1a:V4350-,ORF1a:Q4351-,ORF1a:I4352-,ORF1a:P4353-,ORF1a:T4354-,ORF1a:T4355-,ORF1a:C4356-,ORF1a:A4357-,ORF1a:N4358-,ORF1a:D4359-,ORF1a:P4360-,ORF1a:V4361-,ORF1a:G4362-,ORF1a:F4363-,ORF1a:T4364-,ORF1a:L4365-,ORF1a:K4366-,ORF1a:N4367-,ORF1a:T4368-,ORF1a:V4369-,ORF1a:C4370-,ORF1a:T4371-,ORF1a:V4372-,ORF1a:C4373-,ORF1a:G4374-,ORF1a:M4375-,ORF1a:W4376-,ORF1a:K4377-,ORF1a:G4378-,ORF1a:Y4379-,ORF1a:G4380-,ORF1a:C4381-,ORF1a:S4382-,ORF1a:C4383-,ORF1a:D4384-,ORF1a:Q4385-,ORF1a:L4386-,ORF1a:R4387-,ORF1a:E4388-,ORF1a:P4389-,ORF1a:M4390-,ORF1a:L4391-,ORF1a:Q4392-,ORF1a:S4393-,ORF1a:A4394-,ORF1a:D4395-,ORF1a:A4396-,ORF1a:Q4397-,ORF1a:S4398-,ORF1a:F4399-,ORF1a:L4400-,ORF1a:N4401-,ORF1b:R1-,ORF1b:V2-,ORF1b:C3-,ORF1b:G4-,ORF1b:V5-,ORF1b:S6-,ORF1b:A7-,ORF1b:A8-,ORF1b:R9-,S:L24-,S:P25-,S:P26-	S:394:VYADSFVIRGNEVSQIAPGQTGNIADYNYKLPDDFTGCVIAWNSNNLDSKVGGNV	22745-22844		CharitÃ©_E_F:C26270T	43074	13239	27918	3000	0	good	100	10	0	good	0	24	0	0	good	8		0	good	0	S:395-1274	1		0	75	mediocre		0	0	good
CVS100177CLIU	21L (Omicron)	BA.2	56.25	mediocre	47	44	157	1	23	9	1	99	0	5	C16457T,C17410T,A18163G,C19955T,A20055G,C21618T,G21987A,T22200G,G22578A,C22674T,T22679C,C22686T,A22688G,T22882G,G22992T,C22995A,A23013C,A23040G,A23055G,A23063T,T23075C,A23403G,C23525T,T23599G,C23604A,C23854A,G23948T,A24424T,T24469A,C25000T,C25584T,C26060T,C26270T,C26577G,G26709A,C26858T,A27259C,G27382C,A27383T,T27384C,C27807T,A28271T,C28311T,G28881A,G28882A,G28883C,A29510C	21633-21641,28362-28370,29734-29759	22762:GTAATTAGAGGTAATGAAGTCAGCCAAATCGCTCCAGGGCAAACTGGAAATATTGCTGATTATAATTATAAATTACCAGATGATTTTACAGGCTGCGTTATAGCTTGGAATTCTAACAATCTTGATTCCTGTCTCTTATACACATCTGACGCTGCCN			C16457T,A22992T	0	0	2	2	S:401-1274	E:T9I,M:Q19E,M:A63T,N:P13L,N:R203K,N:G204R,N:S413R,ORF1b:S997L,ORF1b:R1315C,ORF1b:I1566V,ORF1b:T2163I,ORF3a:T223I,ORF6:D61L,ORF9b:P10S,S:T19I,S:A27S,S:G142D,S:V213G,S:G339D,S:S371F,S:S373P,S:S375F,S:T376A	N:E31-,N:R32-,N:S33-,ORF9b:E27-,ORF9b:N28-,ORF9b:A29-,S:L24-,S:P25-,S:P26-	S:400:VIRGNEVSQIAPGQTGNIADYNYKLPDDFTGCVIAWNSNNLDSCLLYTSDAA	22763-22861		CharitÃ©_E_F:C26270T,ChinaCDC_N_F:G28881A;G28882A;G28883C,USCDC_N1_P:C28311T	40038	16389	29851	3000	0	good	99	10	0	good	0	24	-6	0	good	2		0	good	0	S:401-1274	1		0	75	mediocre		0	0	good
CVS100192CLIU	21L (Omicron)	BA.2	208.507	bad	90	64	67	0	49	12	0	0	0	5	T17C,C20T,C21G,G23A,G24C,A26C,A29T,A30T,A31T,C241T,T670G,C2790T,C3037T,G4184A,C4321T,C9344T,A9424G,C9534T,C9866T,C10029T,C10198T,G10447A,C10449A,C12559T,C12880T,C14408T,C15714T,C17410T,A18163G,C19955T,A20055G,C21618T,G21987A,C22006T,T22200G,G22578A,C22674T,T22679C,C22686T,A22688G,G22775A,A22786C,G22813T,G22992A,C22995A,A23013C,A23040G,A23055G,A23063T,T23075C,A23403G,C23525T,T23599G,C23604A,C23854A,G23948T,A24424T,T24469A,C25000T,C25584T,C26060T,C26270T,C26577G,G26709A,C26858T,A27259C,G27382C,A27383T,T27384C,C27807T,A28271T,C28311T,G28881A,G28882A,G28883C,A29510C,C29870T,A29872T,A29873T,A29878T,A29879C,A29881G,A29887T,A29888T,A29891T,A29892T,A29893T,A29894T,A29896C,A29898C	7-16,11288-11296,21633-21641,28362-28370,29734-29759,29867	29882:TGGGGATAGCACTACT,29899:TTAGGGCTCTTCCATATAGGCAGATCTCCCTAGCATTGTTCACTGTAGGTG	G22882T		T17C,C20T,C21G,G23A,G24C,A26C,A29T,A30T,A31T,C12559T,C22006T,C29870T,A29872T,A29873T,A29878T,A29879C,A29881G,A29887T,A29888T,A29891T,A29892T,A29893T,A29894T,A29896C,A29898C	1	0	25	26		E:T9I,M:Q19E,M:A63T,N:P13L,N:R203K,N:G204R,N:S413R,ORF1a:S135R,ORF1a:T842I,ORF1a:G1307S,ORF1a:L3027F,ORF1a:T3090I,ORF1a:L3201F,ORF1a:T3255I,ORF1a:P3395H,ORF1b:P314L,ORF1b:R1315C,ORF1b:I1566V,ORF1b:T2163I,ORF3a:T223I,ORF6:D61L,ORF9b:P10S,S:T19I,S:A27S,S:G142D,S:V213G,S:G339D,S:S371F,S:S373P,S:S375F,S:T376A,S:D405N,S:R408S,S:K417N,S:S477N,S:T478K,S:E484A,S:Q493R,S:Q498R,S:N501Y,S:Y505H,S:D614G,S:H655Y,S:N679K,S:P681H,S:N764K,S:D796Y,S:Q954H,S:N969K	N:E31-,N:R32-,N:S33-,ORF1a:S3675-,ORF1a:G3676-,ORF1a:F3677-,ORF9b:E27-,ORF9b:N28-,ORF9b:A29-,S:L24-,S:P25-,S:P26-				CharitÃ©_E_F:C26270T,ChinaCDC_N_F:G28881A;G28882A;G28883C,USCDC_N1_P:C28311T	89093	4	29903	3000	0	good	0	10	0	good	0	24	25	104.167	bad	33	17-30:9,29870-29897:14	100	bad	23		0		0	0	good		0	0	good
CVS100198CLIU	21L (Omicron)	BA.2	17.3611	good	70	68	7	0	50	17	0	0	0	5	C241T,T670G,C2790T,C3037T,G4184A,C4321T,C9344T,A9424G,C9534T,C9866T,C10029T,C10198T,G10447A,C10449A,C12880T,C14408T,C15714T,C17410T,A18163G,C19955T,A20055G,C21618T,G21987A,T22200G,G22578A,C22674T,T22679C,C22686T,A22688G,G22775A,A22786C,C22792T,G22813T,G22927T,G22992A,C22995A,A23013C,A23040G,A23055G,A23063T,T23075C,A23403G,C23525T,T23599G,C23604A,C23854A,G23948T,A24424T,T24469A,C25521T,C25584T,C26060T,C26270T,C26577G,G26709A,C26858T,A27259C,G27382C,A27383T,T27384C,C27807T,A28271T,C28311T,G28881A,G28882A,G28883C,A29510C,G29862A,A29865T,G29868T	509-523,11288-11296,21633-21641,28362-28370,29734-29759	29859:CTCCTA,29864:C	G22882T,T25000C		G22927T,C25521T,G29862A,A29865T,G29868T	2	0	5	7		E:T9I,M:Q19E,M:A63T,N:P13L,N:R203K,N:G204R,N:S413R,ORF1a:S135R,ORF1a:T842I,ORF1a:G1307S,ORF1a:L3027F,ORF1a:T3090I,ORF1a:L3201F,ORF1a:T3255I,ORF1a:P3395H,ORF1b:P314L,ORF1b:R1315C,ORF1b:I1566V,ORF1b:T2163I,ORF3a:T223I,ORF6:D61L,ORF9b:P10S,S:T19I,S:A27S,S:G142D,S:V213G,S:G339D,S:S371F,S:S373P,S:S375F,S:T376A,S:D405N,S:R408S,S:K417N,S:L455F,S:S477N,S:T478K,S:E484A,S:Q493R,S:Q498R,S:N501Y,S:Y505H,S:D614G,S:H655Y,S:N679K,S:P681H,S:N764K,S:D796Y,S:Q954H,S:N969K	N:E31-,N:R32-,N:S33-,ORF1a:G82-,ORF1a:H83-,ORF1a:V84-,ORF1a:M85-,ORF1a:V86-,ORF1a:S3675-,ORF1a:G3676-,ORF1a:F3677-,ORF9b:E27-,ORF9b:N28-,ORF9b:A29-,S:L24-,S:P25-,S:P26-				CharitÃ©_E_F:C26270T,ChinaCDC_N_F:G28881A;G28882A;G28883C,USCDC_N1_P:C28311T	88947	43	29869	3000	0	good	0	10	0	good	0	24	10	41.6667	mediocre	18		0	good	0		0		0	0	good		0	0	good
CVS100325CLIU	21L (Omicron)	BA.2	31.25	mediocre	74	53	81	0	50	12	0	0	0	5	C241T,T670G,C2790T,C3037T,G4184A,C4321T,C9344T,A9424G,C9534T,C9866T,C10029T,C10198T,G10447A,C10449A,C12880T,C14408T,C15714T,C17410T,A18163G,C19955T,A20055G,C21618T,G21987A,T22200G,G22578A,C22674T,T22679C,C22686T,A22688G,G22775A,A22786C,C22792T,G22813T,G22992A,C22995A,A23013C,A23040G,A23055G,A23063T,T23075C,A23403G,C23525T,T23599G,C23604A,C23854A,G23948T,A24424T,T24469A,C25000T,C25584T,C25624T,C26060T,C26270T,C26577G,G26709A,C26858T,A27259C,G27382C,A27383T,T27384C,C27807T,A28271T,C28311T,G28881A,G28882A,G28883C,A29510C,A29869T,A29874T,A29881G,A29886T,A29891C,A29894G,A29900C	11288-11296,21633-21641,28362-28370,29734-29759	29863:TCT,29866:AACTT,29871:GGGT,29877:CACCACGTGTG,29883:TTAGTGTATGATTGAGTTCTGGTTATAAGATTAAACACACTGACTAGAGACTAGTGGC	G22882T		A29869T,A29874T,A29881G,A29886T,A29891C,A29894G,A29900C	1	0	7	8		E:T9I,M:Q19E,M:A63T,N:P13L,N:R203K,N:G204R,N:S413R,ORF1a:S135R,ORF1a:T842I,ORF1a:G1307S,ORF1a:L3027F,ORF1a:T3090I,ORF1a:L3201F,ORF1a:T3255I,ORF1a:P3395H,ORF1b:P314L,ORF1b:R1315C,ORF1b:I1566V,ORF1b:T2163I,ORF3a:H78Y,ORF3a:T223I,ORF6:D61L,ORF9b:P10S,S:T19I,S:A27S,S:G142D,S:V213G,S:G339D,S:S371F,S:S373P,S:S375F,S:T376A,S:D405N,S:R408S,S:K417N,S:S477N,S:T478K,S:E484A,S:Q493R,S:Q498R,S:N501Y,S:Y505H,S:D614G,S:H655Y,S:N679K,S:P681H,S:N764K,S:D796Y,S:Q954H,S:N969K	N:E31-,N:R32-,N:S33-,ORF1a:S3675-,ORF1a:G3676-,ORF1a:F3677-,ORF9b:E27-,ORF9b:N28-,ORF9b:A29-,S:L24-,S:P25-,S:P26-				CharitÃ©_E_F:C26270T,ChinaCDC_N_F:G28881A;G28882A;G28883C,USCDC_N1_P:C28311T	89100	32	29903	3000	0	good	0	10	0	good	0	24	6	25	good	14	29869-29899:7	50	mediocre	7		0		0	0	good		0	0	good
CVS100413CLIU	21L (Omicron)	BA.2	0	good	66	36	0	0	51	15	0	0	0	5	C241T,T670G,C2790T,C3037T,G4184A,C4321T,C9344T,A9424G,C9534T,C9866T,C10029T,G10447A,C10449A,C12880T,C14408T,C15714T,C17410T,A18163G,C19955T,A20055G,C21618T,T22200G,G22578A,C22674T,T22679C,C22686T,A22688G,G22775A,A22786C,C22792T,G22813T,T22882G,G22992A,C22995A,A23013C,A23040G,A23055G,A23063T,T23075C,A23403G,C23525T,T23599G,C23604A,C23854A,G23948T,A24424T,T24469A,C25000T,C25584T,C25624T,C26060T,C26270T,C26577G,G26709A,C26858T,A27259C,G27382C,A27383T,T27384C,C27807T,A28271T,C28311T,G28881A,G28882A,G28883C,A29510C	11288-11296,21633-21641,21987-21995,28362-28370		T10198C			1	0	0	1		E:T9I,M:Q19E,M:A63T,N:P13L,N:R203K,N:G204R,N:S413R,ORF1a:S135R,ORF1a:T842I,ORF1a:G1307S,ORF1a:L3027F,ORF1a:T3090I,ORF1a:L3201F,ORF1a:T3255I,ORF1a:P3395H,ORF1b:P314L,ORF1b:R1315C,ORF1b:I1566V,ORF1b:T2163I,ORF3a:H78Y,ORF3a:T223I,ORF6:D61L,ORF9b:P10S,S:T19I,S:A27S,S:Y145D,S:V213G,S:G339D,S:S371F,S:S373P,S:S375F,S:T376A,S:D405N,S:R408S,S:K417N,S:N440K,S:S477N,S:T478K,S:E484A,S:Q493R,S:Q498R,S:N501Y,S:Y505H,S:D614G,S:H655Y,S:N679K,S:P681H,S:N764K,S:D796Y,S:Q954H,S:N969K	N:E31-,N:R32-,N:S33-,ORF1a:S3675-,ORF1a:G3676-,ORF1a:F3677-,ORF9b:E27-,ORF9b:N28-,ORF9b:A29-,S:L24-,S:P25-,S:P26-,S:G142-,S:V143-,S:Y144-				CharitÃ©_E_F:C26270T,ChinaCDC_N_F:G28881A;G28882A;G28883C,USCDC_N1_P:C28311T	88683	38	29733	3000	0	good	0	10	0	good	0	24	-1	0	good	7		0	good	0		0		0	0	good		0	0	good
CVS100753CLIU	21L (Omicron)	BA.2	27.7778	good	78	58	0	0	51	12	0	0	0	5	C241T,T670G,C2790T,C3037T,G4184A,C4321T,C9344T,A9424G,C9534T,C9866T,C10029T,C10198T,G10447A,C10449A,C12880T,C14408T,C15714T,C17410T,A18163G,C19955T,A20055G,C21618T,G21987A,T22200G,G22578A,C22674T,T22679C,C22686T,A22688G,G22775A,A22786C,C22792T,G22813T,T22882G,G22992A,C22995A,A23013C,A23040G,A23055G,A23063T,T23075C,A23403G,C23525T,T23599G,C23604A,C23854A,G23948T,A24424T,T24469A,C25000T,C25584T,C25624T,C26060T,C26270T,C26577G,G26709A,C26858T,A27259C,G27382C,A27383T,T27384C,C27807T,A28271T,C28311T,G28881A,G28882A,G28883C,A29510C,A29852T,G29853T,T29856C,T29859A,G29862A,A29871T,A29873T,A29874T,A29879T,A29880C	11288-11296,21633-21641,28362-28370,29734-29759,29865-29869				A29852T,G29853T,T29856C,T29859A,G29862A,A29871T,A29873T,A29874T,A29879T,A29880C	0	0	10	10		E:T9I,M:Q19E,M:A63T,N:P13L,N:R203K,N:G204R,N:S413R,ORF1a:S135R,ORF1a:T842I,ORF1a:G1307S,ORF1a:L3027F,ORF1a:T3090I,ORF1a:L3201F,ORF1a:T3255I,ORF1a:P3395H,ORF1b:P314L,ORF1b:R1315C,ORF1b:I1566V,ORF1b:T2163I,ORF3a:H78Y,ORF3a:T223I,ORF6:D61L,ORF9b:P10S,S:T19I,S:A27S,S:G142D,S:V213G,S:G339D,S:S371F,S:S373P,S:S375F,S:T376A,S:D405N,S:R408S,S:K417N,S:N440K,S:S477N,S:T478K,S:E484A,S:Q493R,S:Q498R,S:N501Y,S:Y505H,S:D614G,S:H655Y,S:N679K,S:P681H,S:N764K,S:D796Y,S:Q954H,S:N969K	N:E31-,N:R32-,N:S33-,ORF1a:S3675-,ORF1a:G3676-,ORF1a:F3677-,ORF9b:E27-,ORF9b:N28-,ORF9b:A29-,S:L24-,S:P25-,S:P26-				CharitÃ©_E_F:C26270T,ChinaCDC_N_F:G28881A;G28882A;G28883C,USCDC_N1_P:C28311T	88955	56	29881	3000	0	good	0	10	0	good	0	24	4	16.6667	good	12	29852-29879:10	50	mediocre	10		0		0	0	good		0	0	good
CVS101627CLIU	21L (Omicron)	BA.2	5806.25	bad	177	122	66	7	58	37	3	0	0	5	C4278T,G4280A,T4281A,A4282G,C4290T,A4291T,A4295T,C4296T,T4299G,G4300T,T4302A,A4305T,T4318A,T4329A,T4332C,C4334G,T4337A,A4340G,T4341G,A4343G,A4349C,G4352A,C4358A,A4359G,A4360G,A4363G,T4369G,G4371C,A4395G,A4396G,T4398C,T4401A,T4402C,T4408C,G4409A,C4410G,G4412C,G4415A,A4425C,T4427G,T4428C,C4434A,T4435A,T4437C,T4439C,T4441G,T4443G,A4452C,G4454C,C4456T,A4457T,T4458G,G4460T,T4461C,C4464G,A4465G,A4471T,G4476C,A4480C,A4482G,A4484G,T4497G,A4498C,A4501C,G4502T,A4503T,G4506C,G4514T,A4515T,T4516G,A4518G,G4520T,C4524G,T4525C,T4531G,A4533C,C4534G,T4536G,C4540T,A4541G,C4542G,T4546A,A4552T,A4553G,A4558C,C4560T,C4582T,A4584T,T4585G,C4586G,T4587C,A4589G,T4591G,A4593C,A4594T,A4595G,T4599G,A4607G,C4610G,C4613G,T4614A,C4618T,T4619G,A4620T,A4624G,A4625G,C4628G,G4632C,C4633T,T4634G,A4636C,A4637G,A4638T,T4640G,A4644C,C5129T,C9344T,A9424G,C9534T,C9866T,C10029T,C10198T,G10447A,C10449A,C12880T,C14408T,C15714T,C17410T,A18163G,C19955T,A20055G,C21618T,G21987A,T22200G,G22578A,C22674T,T22679C,C22686T,A22688G,G22775A,A22786C,C22792T,G22813T,G22992A,C22995A,A23013C,A23040G,A23055G,A23063T,T23075C,A23403G,C23525T,T23599G,C23604A,C23854A,G23948T,A24424T,T24469A,C25000T,C25584T,C25624T,C26060T,C26270T,C26577G,G26709A,C26858T,A27259C,G27382C,A27383T,T27384C,C27807T,A28271T,C28311T,G28881A,G28882A,G28883C,A29510C	4307-4309,4313-4316,4324-4327,4346,4365-4368,4375-4392,4469,4487-4493,4547-4551,4563-4581,4604-4606,11288-11296,21633-21641,28362-28370,29734-29759	4286:TGATTA,4336:GG,4417:GCC,4422:AGGA,4430:GAAGGTGGTCATC,4438:AAGGAGAGAGGCCA,4450:GCACCTACCA,4477:CCAG,4505:T,4529:GC,4616:CTGTC,4636:GT	T4321C,G22882T		C4278T,G4280A,T4281A,A4282G,C4290T,A4291T,A4295T,C4296T,T4299G,G4300T,T4302A,A4305T,T4318A,T4329A,T4332C,C4334G,T4337A,A4340G,T4341G,A4343G,A4349C,G4352A,C4358A,A4359G,A4360G,A4363G,T4369G,G4371C,A4395G,A4396G,T4398C,T4401A,T4402C,T4408C,G4409A,C4410G,G4412C,G4415A,A4425C,T4427G,T4428C,C4434A,T4435A,T4437C,T4439C,T4441G,T4443G,A4452C,G4454C,C4456T,A4457T,T4458G,G4460T,T4461C,C4464G,A4465G,A4471T,G4476C,A4480C,A4482G,A4484G,T4497G,A4498C,A4501C,G4502T,A4503T,G4506C,G4514T,A4515T,T4516G,A4518G,G4520T,C4524G,T4525C,T4531G,A4533C,C4534G,T4536G,C4540T,A4541G,C4542G,T4546A,A4552T,A4553G,A4558C,C4560T,C4582T,A4584T,T4585G,C4586G,T4587C,A4589G,T4591G,A4593C,A4594T,A4595G,T4599G,A4607G,C4610G,C4613G,T4614A,C4618T,T4619G,A4620T,A4624G,A4625G,C4628G,G4632C,C4633T,T4634G,A4636C,A4637G,A4638T,T4640G,A4644C,C5129T	2	0	116	118	ORF1a:1351-1357,ORF1a:1361-1389,ORF1a:1392-1395,ORF1a:1402-1404,ORF1a:1410-1414,ORF1a:1422-1427,ORF1a:1439-1457	E:T9I,M:Q19E,M:A63T,N:P13L,N:R203K,N:G204R,N:S413R,ORF1a:S1358V,ORF1a:T1401W,ORF1a:Y1406Q,ORF1a:K1407N,ORF1a:D1417L,ORF1a:Y1418C,ORF1a:G1419C,ORF1a:A1420G,ORF1a:T1430V,ORF1a:E1460A,ORF1a:P1622S,ORF1a:L3027F,ORF1a:T3090I,ORF1a:L3201F,ORF1a:T3255I,ORF1a:P3395H,ORF1b:P314L,ORF1b:R1315C,ORF1b:I1566V,ORF1b:T2163I,ORF3a:H78Y,ORF3a:T223I,ORF6:D61L,ORF9b:P10S,S:T19I,S:A27S,S:G142D,S:V213G,S:G339D,S:S371F,S:S373P,S:S375F,S:T376A,S:D405N,S:R408S,S:K417N,S:S477N,S:T478K,S:E484A,S:Q493R,S:Q498R,S:N501Y,S:Y505H,S:D614G,S:H655Y,S:N679K,S:P681H,S:N764K,S:D796Y,S:Q954H,S:N969K	N:E31-,N:R32-,N:S33-,ORF1a:T1338-,ORF1a:V1339-,ORF1a:E1340-,ORF1a:E1341-,ORF1a:A1342-,ORF1a:K1343-,ORF1a:T1344-,ORF1a:V1345-,ORF1a:L1346-,ORF1a:K1347-,ORF1a:K1348-,ORF1a:C1349-,ORF1a:K1350-,ORF1a:G1408-,ORF1a:I1409-,ORF1a:K1428-,ORF1a:T1429-,ORF1a:S1433-,ORF1a:L1434-,ORF1a:I1435-,ORF1a:N1436-,ORF1a:T1437-,ORF1a:L1438-,ORF1a:N1458-,ORF1a:L1459-,ORF1a:S3675-,ORF1a:G3676-,ORF1a:F3677-,ORF9b:E27-,ORF9b:N28-,ORF9b:A29-,S:L24-,S:P25-,S:P26-	ORF1a:1359:KVKLGH,ORF1a:1394:GGHLQAKERG,ORF1a:1399:HLPTP*			CharitÃ©_E_F:C26270T,ChinaCDC_N_F:G28881A;G28882A;G28883C,USCDC_N1_P:C28311T	75485	4274	29860	3000	0	good	0	10	0	good	0	24	132	550	bad	140	4278-4643:116	50	mediocre	116	ORF1a:1351-1357,ORF1a:1361-1389,ORF1a:1392-1395,ORF1a:1402-1404,ORF1a:1410-1414,ORF1a:1422-1427,ORF1a:1439-1457	7		0	525	bad		0	0	good
CVS102115CLIU	21L (Omicron)	BA.2	7321.01	bad	223	148	90	6	52	26	0	0	0	5	A1430T,G1433A,G1439C,G1440A,T1443A,G1444C,A1446C,A1448C,T1452C,T1453A,T1455A,T1456C,C1457A,G1458C,T1459A,A1460C,G1462C,G1470T,T1474A,T1476G,G1478A,C1489A,T1490A,T1492A,G1493A,G1495T,T1497A,C1498T,T1501A,G1505A,T1507A,G1508T,G1509A,T1510A,T1511A,G1512A,C1514A,A1518C,C1519A,G1524C,C1527G,T1529A,T1531A,G1533A,T1561C,T1562A,G1563C,A1565C,C1567A,C1568T,T1570A,A1571T,C1572T,G1574T,G1575C,T1578G,T1581A,G1583T,G1586A,A1587T,G1589A,G1590A,G1598T,G1599A,T1602C,A1604G,T1606A,A1608C,A1610C,C1613T,T1614C,C1616G,T1618G,A1620G,C1627A,A1633G,G1634T,C1645A,T1647C,C1648A,A1652C,T1653A,T1654G,T1657A,G1659A,T1660A,G1661A,C1663A,T1664A,T1666G,A1667C,A1668C,T1671C,A1673T,A1674C,T1675C,G1676A,A1678G,G1679C,C1698G,T1700A,C1701T,T1703A,T1705G,C1707G,C1716G,G1719C,A1731C,C1734T,T1737G,A1741T,G1742A,T1744C,T1746G,T1750G,A1752G,T1760C,C1762T,A1763T,A1765G,A1769G,T1770C,T1773G,T1774C,A1776G,C1780A,T1783A,A1803C,A1808G,A1810T,A1817C,T1826G,G1827T,G1828C,A1829T,A1830C,T1833C,T1837A,G1838A,C1841T,G1843C,T1847A,C1848A,T1854G,A1856G,T1871G,C1875T,A1876G,T1877G,C2790T,C3037T,G4184A,C4321T,C9344T,A9424G,C9534T,C9866T,C10029T,C10198T,G10447A,C10449A,C12880T,C14408T,C15714T,C17410T,A18163G,C19955T,A20055G,C21618T,G21987A,T22200G,G22578A,C22674T,T22679C,C22686T,A22688G,G22775A,A22786C,C22792T,G22813T,G22992A,C22995A,A23013C,A23040G,A23055G,A23063T,T23075C,A23403G,C23525T,T23599G,C23604A,C23854A,G23948T,A24424T,T24469A,C25000T,C25584T,C25624T,C26060T,C26270T,C26577G,G26709A,C26858T,A27259C,G27382C,A27383T,T27384C,C27807T,A28271T,C28311T,G28881A,G28882A,G28883C,A29510C,A29863T,A29865T,A29874C,A29876G,A29881T,A29884T,A29886T,A29887T,A29888C	1436-1438,1463-1468,1481-1488,1535-1556,1592-1594,1640-1643,1685-1694,1709-1714,1725-1727,1787-1802,1814,1835,1859-1870,11288-11296,21633-21641,28362-28370,29734-29759	1513:A,1624:ATGT,1631:CCATCTAC,1735:AATAG,1750:CGGGGCTCACGCC,1755:TCCC,1765:GAGGC,1768:G,1810:TGAGATCATCCTG,1823:AAACC,1852:G,29866:TGGTTGATGTCCTCT,29878:TGTGGGG,29882:TTGGCCTG	G22882T	C1498T|21D	A1430T,G1433A,G1439C,G1440A,T1443A,G1444C,A1446C,A1448C,T1452C,T1453A,T1455A,T1456C,C1457A,G1458C,T1459A,A1460C,G1462C,G1470T,T1474A,T1476G,G1478A,C1489A,T1490A,T1492A,G1493A,G1495T,T1497A,T1501A,G1505A,T1507A,G1508T,G1509A,T1510A,T1511A,G1512A,C1514A,A1518C,C1519A,G1524C,C1527G,T1529A,T1531A,G1533A,T1561C,T1562A,G1563C,A1565C,C1567A,C1568T,T1570A,A1571T,C1572T,G1574T,G1575C,T1578G,T1581A,G1583T,G1586A,A1587T,G1589A,G1590A,G1598T,G1599A,T1602C,A1604G,T1606A,A1608C,A1610C,C1613T,T1614C,C1616G,T1618G,A1620G,C1627A,A1633G,G1634T,C1645A,T1647C,C1648A,A1652C,T1653A,T1654G,T1657A,G1659A,T1660A,G1661A,C1663A,T1664A,T1666G,A1667C,A1668C,T1671C,A1673T,A1674C,T1675C,G1676A,A1678G,G1679C,C1698G,T1700A,C1701T,T1703A,T1705G,C1707G,C1716G,G1719C,A1731C,C1734T,T1737G,A1741T,G1742A,T1744C,T1746G,T1750G,A1752G,T1760C,C1762T,A1763T,A1765G,A1769G,T1770C,T1773G,T1774C,A1776G,C1780A,T1783A,A1803C,A1808G,A1810T,A1817C,T1826G,G1827T,G1828C,A1829T,A1830C,T1833C,T1837A,G1838A,C1841T,G1843C,T1847A,C1848A,T1854G,A1856G,T1871G,C1875T,A1876G,T1877G,A29863T,A29865T,A29874C,A29876G,A29881T,A29884T,A29886T,A29887T,A29888C	1	1	157	159	ORF1a:408-458,ORF1a:477-497,ORF1a:501,ORF1a:513-515,ORF1a:517-523,ORF1a:530-4401	E:T9I,M:Q19E,M:A63T,N:P13L,N:R203K,N:G204R,N:S413R,ORF1a:L393T,ORF1a:K394H,ORF1a:I396H,ORF1a:R398T,ORF1a:K399S,ORF1a:G400T,ORF1a:V503I,ORF1a:E504L,ORF1a:S505A,ORF1a:A516Y,ORF1b:P314L,ORF1b:R1315C,ORF1b:I1566V,ORF1b:T2163I,ORF3a:H78Y,ORF3a:T223I,ORF6:D61L,ORF9b:P10S,S:T19I,S:A27S,S:G142D,S:V213G,S:G339D,S:S371F,S:S373P,S:S375F,S:T376A,S:D405N,S:R408S,S:K417N,S:S477N,S:T478K,S:E484A,S:Q493R,S:Q498R,S:N501Y,S:Y505H,S:D614G,S:H655Y,S:N679K,S:P681H,S:N764K,S:D796Y,S:Q954H,S:N969K	N:E31-,N:R32-,N:S33-,ORF1a:N389-,ORF1a:E390-,ORF1a:S391-,ORF1a:G392-,ORF1a:F406-,ORF1a:G407-,ORF1a:V459-,ORF1a:N460-,ORF1a:A474-,ORF1a:I475-,ORF1a:I476-,ORF1a:N508-,ORF1a:F509-,ORF1a:K510-,ORF1a:V511-,ORF1a:T512-,ORF1a:G524-,ORF9b:E27-,ORF9b:N28-,ORF9b:A29-,S:L24-,S:P25-,S:P26-				CharitÃ©_E_F:C26270T,ChinaCDC_N_F:G28881A;G28882A;G28883C,USCDC_N1_P:C28311T	83829	1427	29888	3000	0	good	0	10	0	good	0	24	173	720.833	bad	181	1430-1876:149,29863-29887:9	100	bad	158	ORF1a:408-458,ORF1a:477-497,ORF1a:501,ORF1a:513-515,ORF1a:517-523,ORF1a:530-4401	6		0	450	bad		0	0	good
CVS102461CLIU	21L (Omicron)	BA.2	425	bad	109	79	31	0	49	12	0	0	0	5	T2G,A6T,G7T,C241T,T670G,C2197T,C2790T,C3037T,G4184A,C4321T,C9344T,A9424G,C9534T,C9866T,C10029T,C10198T,G10447A,C10449A,C12880T,C14408T,C15714T,C17410T,A18163G,C19955T,A20055G,C21618T,G21987A,T22200G,G22578A,C22674T,T22679C,C22686T,A22688G,G22775A,A22786C,C22792T,G22813T,G22992A,C22995A,A23013C,A23040G,A23055G,A23063T,T23075C,A23403G,C23525T,T23599G,C23604A,C23854A,G23948T,A24424T,T24469A,C25000T,C25584T,C26060T,C26270T,C26577G,G26709A,C26858T,A27259C,G27382C,A27383T,T27384C,C27807T,C28115T,A28271T,C28311T,G28881A,G28882A,G28883C,A29510C,T29760A,G29764A,A29770T,T29772G,G29779A,A29792T,G29794A,A29796T,A29799T,T29804C,A29805C,G29825A,A29833C,C29835T,C29837T,C29838T,T29840G,T29842A,T29845A,T29846A,T29851A,T29858A,T29859C,G29861T,A29863G,A29865G,G29868A,A29869G,A29872C,A29873T,A29875C,A29876T,A29881T,A29882T,A29885T,A29886T,A29887T,A29888T	11-22,25-26,11288-11296,21633-21641,28362-28370,29734-29747,29751-29755,29767-29768,29785-29786,29811-29818,29829-29832,29853-29855	30:C,29773:GAGAGCTGC,29776:TAT,29790:ATGTGTAAAATTAAT,29801:TAT	G22882T		T2G,A6T,G7T,C2197T,C28115T,T29760A,G29764A,A29770T,T29772G,G29779A,A29792T,G29794A,A29796T,A29799T,T29804C,A29805C,G29825A,A29833C,C29835T,C29837T,C29838T,T29840G,T29842A,T29845A,T29846A,T29851A,T29858A,T29859C,G29861T,A29863G,A29865G,G29868A,A29869G,A29872C,A29873T,A29875C,A29876T,A29881T,A29882T,A29885T,A29886T,A29887T,A29888T	1	0	43	44		E:T9I,M:Q19E,M:A63T,N:P13L,N:R203K,N:G204R,N:S413R,ORF1a:S135R,ORF1a:T842I,ORF1a:G1307S,ORF1a:L3027F,ORF1a:T3090I,ORF1a:L3201F,ORF1a:T3255I,ORF1a:P3395H,ORF1b:P314L,ORF1b:R1315C,ORF1b:I1566V,ORF1b:T2163I,ORF3a:T223I,ORF6:D61L,ORF9b:P10S,S:T19I,S:A27S,S:G142D,S:V213G,S:G339D,S:S371F,S:S373P,S:S375F,S:T376A,S:D405N,S:R408S,S:K417N,S:S477N,S:T478K,S:E484A,S:Q493R,S:Q498R,S:N501Y,S:Y505H,S:D614G,S:H655Y,S:N679K,S:P681H,S:N764K,S:D796Y,S:Q954H,S:N969K	N:E31-,N:R32-,N:S33-,ORF1a:S3675-,ORF1a:G3676-,ORF1a:F3677-,ORF9b:E27-,ORF9b:N28-,ORF9b:A29-,S:L24-,S:P25-,S:P26-				CharitÃ©_E_F:C26270T,ChinaCDC_N_F:G28881A;G28882A;G28883C,USCDC_N1_P:C28311T	88885	1	29889	3000	0	good	0	10	0	good	0	24	48	200	bad	56	29760-29887:38	50	mediocre	38		0		0	0	good		0	0	good
CVS102602CLIU	21L (Omicron)	BA.2	0	good	68	62	0	0	49	15	0	0	0	5	C241T,T670G,C2695T,C2790T,C3037T,G4184A,C4321T,C9344T,A9424G,C9534T,C10029T,C10198T,G10447A,C10449A,C12880T,C14408T,C15714T,C17410T,A18163G,C19955T,A20055G,C21618T,G21987A,T22200G,G22578A,C22674T,T22679C,C22686T,A22688G,G22775A,A22786C,G22813T,T22882G,G22992A,C22995A,A23013C,A23040G,A23055G,A23063T,T23075C,A23403G,C23525T,T23599G,C23604A,C23854A,G23948T,A24424T,T24469A,C25000T,C25584T,C26037T,C26060T,C26270T,C26577G,G26709A,C26858T,A27259C,G27382C,A27383T,T27384C,C27807T,A28271T,C28311T,G28881A,G28882A,G28883C,T29317C,A29510C	686-694,11288-11296,21633-21641,28362-28370,29734-29759				C2695T,C26037T,T29317C	0	0	3	3		E:T9I,M:Q19E,M:A63T,N:P13L,N:R203K,N:G204R,N:S413R,ORF1a:S135R,ORF1a:T842I,ORF1a:G1307S,ORF1a:L3027F,ORF1a:T3090I,ORF1a:T3255I,ORF1a:P3395H,ORF1b:P314L,ORF1b:R1315C,ORF1b:I1566V,ORF1b:T2163I,ORF3a:T223I,ORF6:D61L,ORF9b:P10S,S:T19I,S:A27S,S:G142D,S:V213G,S:G339D,S:S371F,S:S373P,S:S375F,S:T376A,S:D405N,S:R408S,S:K417N,S:N440K,S:S477N,S:T478K,S:E484A,S:Q493R,S:Q498R,S:N501Y,S:Y505H,S:D614G,S:H655Y,S:N679K,S:P681H,S:N764K,S:D796Y,S:Q954H,S:N969K	N:E31-,N:R32-,N:S33-,ORF1a:K141-,ORF1a:S142-,ORF1a:F143-,ORF1a:S3675-,ORF1a:G3676-,ORF1a:F3677-,ORF9b:E27-,ORF9b:N28-,ORF9b:A29-,S:L24-,S:P25-,S:P26-				CharitÃ©_E_F:C26270T,ChinaCDC_N_F:G28881A;G28882A;G28883C,USCDC_N1_P:C28311T	88943	49	29861	3000	0	good	0	10	0	good	0	24	-4	0	good	4		0	good	0		0		0	0	good		0	0	good
CVS102836CLIU	21L (Omicron)	BA.2	150.174	bad	84	54	66	0	49	12	0	0	0	6	A5T,T9C,T10G,C15A,T18C,A27G,A30C,C241T,T670G,C2790T,C3037T,G4184A,C4321T,G5194T,C9344T,A9424G,C9534T,C9866T,C10029T,C10198T,G10447A,C10449A,C12880T,C14408T,C15714T,C17410T,A18163G,C18261T,C19955T,A20055G,C21618T,G21987A,T22200G,G22578A,C22674T,T22679C,C22686T,A22688G,G22775A,A22786C,C22792T,G22813T,G22992A,C22995A,A23013C,A23040G,A23055G,A23063T,T23075C,A23403G,C23525T,T23599G,C23604A,C23854A,G23948T,A24424T,T24469A,C25000T,C25584T,C26060T,C26270T,C26577G,G26709A,C26858T,A27259C,G27382C,A27383T,T27384C,C27807T,A28271T,C28311T,C28732T,G28881A,G28882A,G28883C,A29510C,T29859C,A29860C,G29861T,G29862A,A29869C,C29870T,A29872T,A29873T	11288-11296,21633-21641,28362-28370,29734-29759,29867	0:AGTGCTGGG,11:GAGCCACCGTGCCTGGCCAAA,13:GCAAGAGA,23:AATGGGCGCCCATCTCCAGA,25:TGGAGGCA	G22882T		A5T,T9C,T10G,C15A,T18C,A27G,A30C,G5194T,C18261T,C28732T,T29859C,A29860C,G29861T,G29862A,A29869C,C29870T,A29872T,A29873T	1	0	18	19		E:T9I,M:Q19E,M:A63T,N:P13L,N:R203K,N:G204R,N:S413R,ORF1a:S135R,ORF1a:T842I,ORF1a:G1307S,ORF1a:L3027F,ORF1a:T3090I,ORF1a:L3201F,ORF1a:T3255I,ORF1a:P3395H,ORF1b:P314L,ORF1b:R1315C,ORF1b:I1566V,ORF1b:T2163I,ORF3a:T223I,ORF6:D61L,ORF9b:P10S,S:T19I,S:A27S,S:G142D,S:V213G,S:G339D,S:S371F,S:S373P,S:S375F,S:T376A,S:D405N,S:R408S,S:K417N,S:S477N,S:T478K,S:E484A,S:Q493R,S:Q498R,S:N501Y,S:Y505H,S:D614G,S:H655Y,S:N679K,S:P681H,S:N764K,S:D796Y,S:Q954H,S:N969K	N:E31-,N:R32-,N:S33-,ORF1a:S3675-,ORF1a:G3676-,ORF1a:F3677-,ORF9b:E27-,ORF9b:N28-,ORF9b:A29-,S:L24-,S:P25-,S:P26-				CharitÃ©_E_F:C26270T,ChinaCDC_N_F:G28881A;G28882A;G28883C,USCDC_N1_P:C28311T,USCDC_N3_R:C28732T	89069	0	29875	3000	0	good	0	10	0	good	0	24	17	70.8333	mediocre	25	5-29:7,29859-29872:8	100	bad	15		0		0	0	good		0	0	good
CVS102879CLIU	21L (Omicron)	BA.2	3756.25	bad	144	121	52	6	51	34	3	0	0	5	C1613T,T1618G,A1620C,A1621T,T1623A,C1625G,T1626G,T1641C,A1646C,T1647A,A1650C,T1651A,A1652G,T1654A,T1657C,G1658T,G1659C,C1663T,T1665C,T1666C,A1669G,T1671A,G1681C,A1682T,C1684A,G1685C,T1690C,A1691C,T1695G,C1698G,A1699G,C1701G,T1704C,G1721C,T1725C,G1738C,A1740C,A1741T,C1758T,A1759C,A1764G,C1766G,A1767T,A1768G,A1769C,C1779T,A1787G,T1791A,A1793G,A1794C,A1795G,T1798G,A1808T,A1809C,A1816T,G1823C,A1840G,A1845G,A1846C,A1849T,A1850T,A1852G,T1863C,A1870T,T1871G,T1873G,C1875A,C2790T,C3037T,G4184A,C4321T,C9344T,C9391T,A9424G,C9534T,C9866T,C10029T,C10198T,G10447A,C10449A,C12880T,C14408T,C15714T,C17410T,A18163G,C19955T,A20055G,C21618T,G21987A,T22200G,G22578A,C22674T,T22679C,C22686T,A22688G,G22775A,A22786C,C22792T,G22813T,G22992A,C22995A,A23013C,A23040G,A23055G,A23063T,T23075C,A23403G,C23525T,T23599G,C23604A,C23854A,G23948T,A24424T,T24469A,C25000T,C25584T,C26060T,C26270T,C26577G,G26709A,C26858T,A27259C,G27382C,A27383T,T27384C,C27807T,A28271T,C28311T,G28881A,G28882A,G28883C,A29510C,C29578T,A29866T,G29868T,C29870G,A29876C,A29877G,A29878G,A29881T,A29897T,A29898G,A29899T,A29900G	1628-1632,1643-1644,1706-1718,1730-1733,1743-1755,1783,1800-1805,1817-1821,1829-1839,1856-1857,1866,11288-11296,21633-21641,28362-28370,29734-29759,29860-29864	1672:CT,1676:CACCCTGT,1684:A,1774:CACCTCAT,1777:TAGGCCATCTGC,1789:GGGG,1843:G,1877:GAGTTCCCTGGC,29884:TGCC	G22882T		C1613T,T1618G,A1620C,A1621T,T1623A,C1625G,T1626G,T1641C,A1646C,T1647A,A1650C,T1651A,A1652G,T1654A,T1657C,G1658T,G1659C,C1663T,T1665C,T1666C,A1669G,T1671A,G1681C,A1682T,C1684A,G1685C,T1690C,A1691C,T1695G,C1698G,A1699G,C1701G,T1704C,G1721C,T1725C,G1738C,A1740C,A1741T,C1758T,A1759C,A1764G,C1766G,A1767T,A1768G,A1769C,C1779T,A1787G,T1791A,A1793G,A1794C,A1795G,T1798G,A1808T,A1809C,A1816T,G1823C,A1840G,A1845G,A1846C,A1849T,A1850T,A1852G,T1863C,A1870T,T1871G,T1873G,C1875A,C9391T,C29578T,A29866T,G29868T,C29870G,A29876C,A29877G,A29878G,A29881T,A29897T,A29898G,A29899T,A29900G	1	0	80	81	ORF1a:456-471,ORF1a:474-480,ORF1a:490-503,ORF1a:507-508,ORF1a:519-526,ORF1a:531-534	E:T9I,M:Q19E,M:A63T,N:P13L,N:R203K,N:G204R,N:S413R,ORF1a:I473*,ORF1a:L530S,ORF1a:S538P,ORF1a:T842I,ORF1a:G1307S,ORF1a:L3027F,ORF1a:T3090I,ORF1a:L3201F,ORF1a:T3255I,ORF1a:P3395H,ORF1b:P314L,ORF1b:R1315C,ORF1b:I1566V,ORF1b:T2163I,ORF3a:T223I,ORF6:D61L,ORF9b:P10S,S:T19I,S:A27S,S:G142D,S:V213G,S:G339D,S:S371F,S:S373P,S:S375F,S:T376A,S:D405N,S:R408S,S:K417N,S:S477N,S:T478K,S:E484A,S:Q493R,S:Q498R,S:N501Y,S:Y505H,S:D614G,S:H655Y,S:N679K,S:P681H,S:N764K,S:D796Y,S:Q954H,S:N969K	N:E31-,N:R32-,N:S33-,ORF1a:Q455-,ORF1a:S481-,ORF1a:A482-,ORF1a:S483-,ORF1a:T484-,ORF1a:S485-,ORF1a:F487-,ORF1a:V488-,ORF1a:E489-,ORF1a:E504-,ORF1a:S505-,ORF1a:C506-,ORF1a:F509-,ORF1a:K510-,ORF1a:V511-,ORF1a:T512-,ORF1a:K513-,ORF1a:G514-,ORF1a:K515-,ORF1a:A516-,ORF1a:K517-,ORF1a:K518-,ORF1a:S3675-,ORF1a:G3676-,ORF1a:F3677-,ORF9b:E27-,ORF9b:N28-,ORF9b:A29-,S:L24-,S:P25-,S:P26-	ORF1a:448:L,ORF1a:475:C,ORF1a:537:VE*VPW			CharitÃ©_E_F:C26270T,ChinaCDC_N_F:G28881A;G28882A;G28883C,USCDC_N1_P:C28311T	83755	1612	29903	3000	0	good	0	10	0	good	0	24	90	375	bad	98	1613-1874:67,29866-29899:11	100	bad	78	ORF1a:456-471,ORF1a:474-480,ORF1a:490-503,ORF1a:507-508,ORF1a:519-526,ORF1a:531-534	6		0	450	bad	ORF1a:446,ORF1a:472	2	150	bad
CVS103336CLIU	21L (Omicron)	BA.2	42.3611	mediocre	78	53	0	0	50	12	0	0	0	5	C241T,T670G,C2790T,C3037T,G4184A,C4321T,G8984A,C9344T,A9424G,C9534T,C9866T,C10029T,C10198T,G10447A,C10449A,C12880T,C14408T,C15714T,T16605A,C17410T,A18163G,C19955T,A20055G,C21618T,G21987A,T22200G,G22578A,C22674T,T22679C,C22686T,A22688G,G22775A,A22786C,C22792T,G22813T,G22992A,C22995A,A23013C,A23040G,A23055G,A23063T,T23075C,A23403G,C23525T,T23599G,C23604A,C23854A,G23948T,A24424T,T24469A,C25000T,C25584T,C26060T,C26270T,C26577G,G26709A,C26858T,A27259C,G27382C,A27383T,T27384C,C27807T,A28271T,C28311T,G28881A,G28882A,G28883C,A29510C,A29863T,G29864T,A29865T,A29866T,A29869T,C29870A,A29871T,A29873T,A29876T,A29877T	11288-11296,21633-21641,28362-28370,29734-29759		G22882T		G8984A,T16605A,A29863T,G29864T,A29865T,A29866T,A29869T,C29870A,A29871T,A29873T,A29876T,A29877T	1	0	12	13		E:T9I,M:Q19E,M:A63T,N:P13L,N:R203K,N:G204R,N:S413R,ORF1a:S135R,ORF1a:T842I,ORF1a:G1307S,ORF1a:D2907N,ORF1a:L3027F,ORF1a:T3090I,ORF1a:L3201F,ORF1a:T3255I,ORF1a:P3395H,ORF1b:P314L,ORF1b:R1315C,ORF1b:I1566V,ORF1b:T2163I,ORF3a:T223I,ORF6:D61L,ORF9b:P10S,S:T19I,S:A27S,S:G142D,S:V213G,S:G339D,S:S371F,S:S373P,S:S375F,S:T376A,S:D405N,S:R408S,S:K417N,S:S477N,S:T478K,S:E484A,S:Q493R,S:Q498R,S:N501Y,S:Y505H,S:D614G,S:H655Y,S:N679K,S:P681H,S:N764K,S:D796Y,S:Q954H,S:N969K	N:E31-,N:R32-,N:S33-,ORF1a:S3675-,ORF1a:G3676-,ORF1a:F3677-,ORF9b:E27-,ORF9b:N28-,ORF9b:A29-,S:L24-,S:P25-,S:P26-				CharitÃ©_E_F:C26270T,ChinaCDC_N_F:G28881A;G28882A;G28883C,USCDC_N1_P:C28311T	88796	113	29878	3000	0	good	0	10	0	good	0	24	10	41.6667	mediocre	18	29863-29876:10	50	mediocre	10		0		0	0	good		0	0	good
CVS103419CLIU	21L (Omicron)	BA.2	2.77778	good	69	53	0	0	51	12	0	0	0	5	C241T,T670G,C2790T,C3037T,G4184A,C4321T,C7749T,C9344T,A9424G,C9534T,C9866T,C10029T,C10198T,G10447A,C10449A,C12880T,C14408T,C15714T,C17410T,A18163G,C18171T,C19955T,A20055G,C21618T,G21987A,T22200G,G22578A,C22674T,T22679C,C22686T,A22688G,G22775A,A22786C,C22792T,G22813T,G22992A,C22995A,A23013C,A23040G,A23055G,A23063T,T23075C,A23403G,C23525T,T23599G,C23604A,C23854A,G23948T,A24424T,T24469A,C25000T,C25584T,C25703T,C26060T,C26270T,C26577G,G26709A,C26858T,A27259C,G27382C,A27383T,T27384C,C27807T,A28271T,C28311T,G28881A,G28882A,G28883C,A29510C	11288-11296,21633-21641,28362-28370,29734-29759		G22882T	C18171T|21D	C7749T,C25703T	1	1	2	4		E:T9I,M:Q19E,M:A63T,N:P13L,N:R203K,N:G204R,N:S413R,ORF1a:S135R,ORF1a:T842I,ORF1a:G1307S,ORF1a:T2495I,ORF1a:L3027F,ORF1a:T3090I,ORF1a:L3201F,ORF1a:T3255I,ORF1a:P3395H,ORF1b:P314L,ORF1b:R1315C,ORF1b:I1566V,ORF1b:T2163I,ORF3a:P104L,ORF3a:T223I,ORF6:D61L,ORF9b:P10S,S:T19I,S:A27S,S:G142D,S:V213G,S:G339D,S:S371F,S:S373P,S:S375F,S:T376A,S:D405N,S:R408S,S:K417N,S:S477N,S:T478K,S:E484A,S:Q493R,S:Q498R,S:N501Y,S:Y505H,S:D614G,S:H655Y,S:N679K,S:P681H,S:N764K,S:D796Y,S:Q954H,S:N969K	N:E31-,N:R32-,N:S33-,ORF1a:S3675-,ORF1a:G3676-,ORF1a:F3677-,ORF9b:E27-,ORF9b:N28-,ORF9b:A29-,S:L24-,S:P25-,S:P26-				CharitÃ©_E_F:C26270T,ChinaCDC_N_F:G28881A;G28882A;G28883C,USCDC_N1_P:C28311T	89015	36	29862	3000	0	good	0	10	0	good	0	24	4	16.6667	good	12		0	good	0		0		0	0	good		0	0	good
CVS104205CLIU	21L (Omicron)	BA.2	0.173611	good	69	53	0	0	50	12	0	0	0	5	T13C,C44T,C241T,T670G,C2790T,C3037T,G4184A,C4321T,C9344T,A9424G,C9534T,C9866T,C10029T,C10198T,G10447A,C10449A,C12880T,C14408T,C15714T,C17410T,A18163G,C19955T,A20055G,C21618T,G21987A,T22200G,G22578A,C22674T,T22679C,C22686T,A22688G,G22775A,A22786C,C22792T,G22813T,G22992A,C22995A,A23013C,A23040G,A23055G,A23063T,T23075C,A23403G,C23525T,T23599G,C23604A,C23854A,G23948T,A24424T,T24469A,C25000T,C25584T,C25624T,C26060T,C26270T,C26577G,G26709A,C26858T,A27259C,G27382C,A27383T,T27384C,C27807T,A28271T,C28311T,G28881A,G28882A,G28883C,A29510C	11288-11296,21633-21641,28362-28370,29734-29759		G22882T		T13C,C44T	1	0	2	3		E:T9I,M:Q19E,M:A63T,N:P13L,N:R203K,N:G204R,N:S413R,ORF1a:S135R,ORF1a:T842I,ORF1a:G1307S,ORF1a:L3027F,ORF1a:T3090I,ORF1a:L3201F,ORF1a:T3255I,ORF1a:P3395H,ORF1b:P314L,ORF1b:R1315C,ORF1b:I1566V,ORF1b:T2163I,ORF3a:H78Y,ORF3a:T223I,ORF6:D61L,ORF9b:P10S,S:T19I,S:A27S,S:G142D,S:V213G,S:G339D,S:S371F,S:S373P,S:S375F,S:T376A,S:D405N,S:R408S,S:K417N,S:S477N,S:T478K,S:E484A,S:Q493R,S:Q498R,S:N501Y,S:Y505H,S:D614G,S:H655Y,S:N679K,S:P681H,S:N764K,S:D796Y,S:Q954H,S:N969K	N:E31-,N:R32-,N:S33-,ORF1a:S3675-,ORF1a:G3676-,ORF1a:F3677-,ORF9b:E27-,ORF9b:N28-,ORF9b:A29-,S:L24-,S:P25-,S:P26-				CharitÃ©_E_F:C26270T,ChinaCDC_N_F:G28881A;G28882A;G28883C,USCDC_N1_P:C28311T	89066	12	29855	3000	0	good	0	10	0	good	0	24	1	4.16667	good	9		0	good	0		0		0	0	good		0	0	good
CVS104889CLIU	21L (Omicron)	BA.2	25.1736	good	76	53	64	0	50	12	0	0	0	5	G8T,C15G,T18G,C20T,G23T,G24T,A26T,A30T,A31T,C241T,T670G,C2790T,C3037T,G4184A,C4321T,C9344T,A9424G,C9534T,C9866T,C10029T,C10198T,G10447A,C10449A,C12880T,C14408T,C15714T,C17410T,A18163G,C19955T,A20055G,C21618T,G21987A,T22200G,G22578A,C22674T,T22679C,C22686T,A22688G,G22775A,A22786C,C22792T,G22813T,T22882G,G22992A,C22995A,A23013C,A23040G,A23055G,A23063T,T23075C,A23403G,C23525T,T23599G,C23604A,C23854A,G23948T,A24424T,T24469A,C25000T,C25584T,C26060T,C26270T,C26577G,G26709A,C26858T,A27259C,G27382C,A27383T,T27384C,C27807T,A28271T,C28311T,G28881A,G28882A,G28883C,A29510C	11288-11296,21633-21641,28362-28370,29734-29759	0:CCCCAC,2:GGAACTGC,6:TCATGTAGTAATTCTATTTCCAATTTTGTGAGAACTACTATGCT,11:CTATA,19:A			G8T,C15G,T18G,C20T,G23T,G24T,A26T,A30T,A31T	0	0	9	9		E:T9I,M:Q19E,M:A63T,N:P13L,N:R203K,N:G204R,N:S413R,ORF1a:S135R,ORF1a:T842I,ORF1a:G1307S,ORF1a:L3027F,ORF1a:T3090I,ORF1a:L3201F,ORF1a:T3255I,ORF1a:P3395H,ORF1b:P314L,ORF1b:R1315C,ORF1b:I1566V,ORF1b:T2163I,ORF3a:T223I,ORF6:D61L,ORF9b:P10S,S:T19I,S:A27S,S:G142D,S:V213G,S:G339D,S:S371F,S:S373P,S:S375F,S:T376A,S:D405N,S:R408S,S:K417N,S:N440K,S:S477N,S:T478K,S:E484A,S:Q493R,S:Q498R,S:N501Y,S:Y505H,S:D614G,S:H655Y,S:N679K,S:P681H,S:N764K,S:D796Y,S:Q954H,S:N969K	N:E31-,N:R32-,N:S33-,ORF1a:S3675-,ORF1a:G3676-,ORF1a:F3677-,ORF9b:E27-,ORF9b:N28-,ORF9b:A29-,S:L24-,S:P25-,S:P26-				CharitÃ©_E_F:C26270T,ChinaCDC_N_F:G28881A;G28882A;G28883C,USCDC_N1_P:C28311T	89077	0	29864	3000	0	good	0	10	0	good	0	24	1	4.16667	good	9	8-30:9	50	mediocre	9		0		0	0	good		0	0	good
CVS104951CLIU	21L (Omicron)	BA.2	14.0625	good	76	56	24	0	52	12	0	0	0	5	G24T,A31G,C241T,T670G,C2790T,C3037T,G4184A,C4321T,C5544T,A7758G,C9344T,A9424G,C9534T,C9866T,C10029T,C10198T,G10447A,C10449A,C12880T,C14408T,C15714T,C17410T,A18163G,C19955T,A20055G,C21618T,G21987A,T22200G,G22578A,C22674T,T22679C,C22686T,A22688G,G22775A,A22786C,C22792T,G22813T,G22992A,C22995A,A23013C,A23040G,A23055G,A23063T,T23075C,A23403G,C23525T,T23599G,C23604A,C23854A,G23948T,A24424T,T24469A,C25000T,C25584T,C25624T,C26060T,C26270T,C26577G,G26709A,C26858T,A27259C,G27382C,A27383T,T27384C,C27807T,A28271T,C28311T,G28881A,G28882A,G28883C,A29510C,G29861T,G29864C,A29865G,A29866C,A29869C	21-23,11288-11296,21633-21641,28362-28370,29734-29759	27:ACTTCTCTT,29855:TCCTGTC,29860:TACACATC	G22882T		G24T,A31G,C5544T,A7758G,G29861T,G29864C,A29865G,A29866C,A29869C	1	0	9	10		E:T9I,M:Q19E,M:A63T,N:P13L,N:R203K,N:G204R,N:S413R,ORF1a:S135R,ORF1a:T842I,ORF1a:G1307S,ORF1a:T1760I,ORF1a:N2498S,ORF1a:L3027F,ORF1a:T3090I,ORF1a:L3201F,ORF1a:T3255I,ORF1a:P3395H,ORF1b:P314L,ORF1b:R1315C,ORF1b:I1566V,ORF1b:T2163I,ORF3a:H78Y,ORF3a:T223I,ORF6:D61L,ORF9b:P10S,S:T19I,S:A27S,S:G142D,S:V213G,S:G339D,S:S371F,S:S373P,S:S375F,S:T376A,S:D405N,S:R408S,S:K417N,S:S477N,S:T478K,S:E484A,S:Q493R,S:Q498R,S:N501Y,S:Y505H,S:D614G,S:H655Y,S:N679K,S:P681H,S:N764K,S:D796Y,S:Q954H,S:N969K	N:E31-,N:R32-,N:S33-,ORF1a:S3675-,ORF1a:G3676-,ORF1a:F3677-,ORF9b:E27-,ORF9b:N28-,ORF9b:A29-,S:L24-,S:P25-,S:P26-				CharitÃ©_E_F:C26270T,ChinaCDC_N_F:G28881A;G28882A;G28883C,USCDC_N1_P:C28311T	89047	13	29870	3000	0	good	0	10	0	good	0	24	9	37.5	mediocre	17		0	good	0		0		0	0	good		0	0	good
CVS105322CLIU	21L (Omicron)	BA.2	94.4444	mediocre	87	54	0	0	50	12	0	0	0	5	C241T,T670G,C2790T,C3037T,G4184A,C4321T,C9344T,A9424G,C9534T,C9866T,C10029T,C10198T,G10447A,C10449A,C12880T,C14408T,C15714T,C16954T,C17410T,A18163G,C19955T,A20055G,C21618T,G21987A,T22200G,G22578A,C22674T,T22679C,C22686T,A22688G,G22775A,A22786C,C22792T,G22813T,G22992A,C22995A,A23013C,A23040G,A23055G,A23063T,T23075C,A23403G,C23525T,T23599G,C23604A,C23854A,G23948T,A24424T,T24469A,C25000T,C25584T,C25624T,C26060T,C26270T,C26577G,G26709A,C26858T,A27259C,G27382C,A27383T,T27384C,C27807T,A28271T,C28311T,G28881A,G28882A,G28883C,A29510C,T29859C,A29860C,G29861T,G29862A,A29869C,C29870T,A29872T,A29873T,A29878T,A29879C,A29881C,A29883T,A29884G,A29885G,A29886G,A29887G,A29889T,A29891G,A29892C	11288-11296,21633-21641,28362-28370,29734-29759,29867		G22882T		C16954T,T29859C,A29860C,G29861T,G29862A,A29869C,C29870T,A29872T,A29873T,A29878T,A29879C,A29881C,A29883T,A29884G,A29885G,A29886G,A29887G,A29889T,A29891G,A29892C	1	0	20	21		E:T9I,M:Q19E,M:A63T,N:P13L,N:R203K,N:G204R,N:S413R,ORF1a:S135R,ORF1a:T842I,ORF1a:G1307S,ORF1a:L3027F,ORF1a:T3090I,ORF1a:L3201F,ORF1a:T3255I,ORF1a:P3395H,ORF1b:P314L,ORF1b:R1315C,ORF1b:I1566V,ORF1b:T2163I,ORF3a:H78Y,ORF3a:T223I,ORF6:D61L,ORF9b:P10S,S:T19I,S:A27S,S:G142D,S:V213G,S:G339D,S:S371F,S:S373P,S:S375F,S:T376A,S:D405N,S:R408S,S:K417N,S:S477N,S:T478K,S:E484A,S:Q493R,S:Q498R,S:N501Y,S:Y505H,S:D614G,S:H655Y,S:N679K,S:P681H,S:N764K,S:D796Y,S:Q954H,S:N969K	N:E31-,N:R32-,N:S33-,ORF1a:S3675-,ORF1a:G3676-,ORF1a:F3677-,ORF9b:E27-,ORF9b:N28-,ORF9b:A29-,S:L24-,S:P25-,S:P26-				CharitÃ©_E_F:C26270T,ChinaCDC_N_F:G28881A;G28882A;G28883C,USCDC_N1_P:C28311T	89108	8	29892	3000	0	good	0	10	0	good	0	24	20	83.3333	mediocre	28	29859-29891:19	50	mediocre	19		0		0	0	good		0	0	good
CVS105734CLIU	21L (Omicron)	BA.2	67.3611	mediocre	68	78	0	1	42	10	0	0	0	5	A4604T,A4606T,A4607G,C4613T,G4616T,A4620G,C5129T,C9344T,A9424G,C9534T,C9866T,C10029T,C10198T,G10447A,C10449A,C12880T,C14408T,C15714T,C17410T,A18163G,C19955T,A20055G,C21618T,G21987A,T22200G,G22578A,C22674T,T22679C,C22686T,A22688G,G22775A,A22786C,C22792T,G22813T,G22992A,C22995A,A23013C,A23040G,A23055G,A23063T,T23075C,A23403G,C23525T,T23599G,C23604A,C23854A,G23948T,A24424T,T24469A,C25000T,C25584T,C25624T,C26060T,C26270T,C26577G,G26709A,C26858T,A27259C,G27382C,A27383T,T27384C,C27807T,A28271T,C28311T,G28881A,G28882A,G28883C,A29510C	4611-4612,4622-4644,11288-11296,21633-21641,28362-28370,29734-29759		G22882T		A4604T,A4606T,A4607G,C4613T,G4616T,A4620G,C5129T	1	0	7	8	ORF1a:1450-4401	E:T9I,M:Q19E,M:A63T,N:P13L,N:R203K,N:G204R,N:S413R,ORF1b:P314L,ORF1b:R1315C,ORF1b:I1566V,ORF1b:T2163I,ORF3a:H78Y,ORF3a:T223I,ORF6:D61L,ORF9b:P10S,S:T19I,S:A27S,S:G142D,S:V213G,S:G339D,S:S371F,S:S373P,S:S375F,S:T376A,S:D405N,S:R408S,S:K417N,S:S477N,S:T478K,S:E484A,S:Q493R,S:Q498R,S:N501Y,S:Y505H,S:D614G,S:H655Y,S:N679K,S:P681H,S:N764K,S:D796Y,S:Q954H,S:N969K	N:E31-,N:R32-,N:S33-,ORF1a:P1449-,ORF9b:E27-,ORF9b:N28-,ORF9b:A29-,S:L24-,S:P25-,S:P26-				CharitÃ©_E_F:C26270T,ChinaCDC_N_F:G28881A;G28882A;G28883C,USCDC_N1_P:C28311T	75228	4602	29861	3000	0	good	0	10	0	good	0	24	8	33.3333	mediocre	16		0	good	0	ORF1a:1450-4401	1		0	75	mediocre		0	0	good
CVS105950CLIU	21L (Omicron)	BA.2	0.694444	good	70	53	16	0	51	12	0	0	0	5	T2A,A4T,C241T,T670G,C2790T,C3037T,G4184A,C4321T,C8127T,C9344T,A9424G,C9534T,C9866T,C10029T,C10198T,G10447A,C10449A,C12880T,C14408T,C15714T,C17410T,A18163G,C19955T,A20055G,C21618T,G21987A,T22200G,G22578A,C22674T,T22679C,C22686T,A22688G,G22775A,A22786C,C22792T,G22813T,G22992A,C22995A,A23013C,A23040G,A23055G,A23063T,T23075C,A23403G,C23525T,T23599G,C23604A,C23854A,G23948T,A24424T,T24469A,C25000T,C25584T,C25624T,C26060T,C26270T,C26577G,G26709A,C26858T,A27259C,G27382C,A27383T,T27384C,C27807T,A28271T,C28311T,G28881A,G28882A,G28883C,A29510C	11288-11296,21633-21641,28362-28370,29734-29759	0:GAAGAGCTACCAGACG	G22882T		T2A,A4T,C8127T	1	0	3	4		E:T9I,M:Q19E,M:A63T,N:P13L,N:R203K,N:G204R,N:S413R,ORF1a:S135R,ORF1a:T842I,ORF1a:G1307S,ORF1a:A2621V,ORF1a:L3027F,ORF1a:T3090I,ORF1a:L3201F,ORF1a:T3255I,ORF1a:P3395H,ORF1b:P314L,ORF1b:R1315C,ORF1b:I1566V,ORF1b:T2163I,ORF3a:H78Y,ORF3a:T223I,ORF6:D61L,ORF9b:P10S,S:T19I,S:A27S,S:G142D,S:V213G,S:G339D,S:S371F,S:S373P,S:S375F,S:T376A,S:D405N,S:R408S,S:K417N,S:S477N,S:T478K,S:E484A,S:Q493R,S:Q498R,S:N501Y,S:Y505H,S:D614G,S:H655Y,S:N679K,S:P681H,S:N764K,S:D796Y,S:Q954H,S:N969K	N:E31-,N:R32-,N:S33-,ORF1a:S3675-,ORF1a:G3676-,ORF1a:F3677-,ORF9b:E27-,ORF9b:N28-,ORF9b:A29-,S:L24-,S:P25-,S:P26-				CharitÃ©_E_F:C26270T,ChinaCDC_N_F:G28881A;G28882A;G28883C,USCDC_N1_P:C28311T	89119	0	29862	3000	0	good	0	10	0	good	0	24	2	8.33333	good	10		0	good	0		0		0	0	good		0	0	good
CVS106310CLIU	21L (Omicron)	BA.2	142.361	bad	90	54	10	0	53	12	0	0	0	6	T11G,A12G,T13C,T17C,C241T,T670G,C2790T,C3037T,G4184A,C4321T,A7929G,C9344T,A9424G,C9534T,C9866T,C10029T,C10198T,G10447A,C10449A,G11053T,C12880T,C13405T,C14120T,C14408T,C15714T,C17410T,A18163G,C19955T,A20055G,C21618T,G21987A,T22200G,G22578A,C22674T,T22679C,C22686T,A22688G,G22775A,A22786C,C22792T,G22813T,G22992A,C22995A,A23013C,A23040G,A23055G,A23063T,T23075C,A23403G,C23525T,T23599G,C23604A,C23854A,G23948T,A24424T,T24469A,C25000T,C25584T,C25624T,C26060T,C26270T,C26577G,G26709A,C26858T,A27259C,G27382C,A27383T,T27384C,C27807T,A28271T,C28311T,G28881A,G28882A,G28883C,A29510C,A29869C,C29870T,A29872T,A29873T,A29878T,A29879C,A29881C,A29883T,A29884G,A29885G,A29886G,A29887G,A29889T,A29891G,A29892C	11288-11296,21633-21641,28362-28370,29734-29759,29867	16:CGCAATCCTG	G22882T	C14120T|20I	T11G,A12G,T13C,T17C,A7929G,G11053T,C13405T,A29869C,C29870T,A29872T,A29873T,A29878T,A29879C,A29881C,A29883T,A29884G,A29885G,A29886G,A29887G,A29889T,A29891G,A29892C	1	1	22	24		E:T9I,M:Q19E,M:A63T,N:P13L,N:R203K,N:G204R,N:S413R,ORF1a:S135R,ORF1a:T842I,ORF1a:G1307S,ORF1a:K2555R,ORF1a:L3027F,ORF1a:T3090I,ORF1a:L3201F,ORF1a:T3255I,ORF1a:P3395H,ORF1a:Q3596H,ORF1b:P218L,ORF1b:P314L,ORF1b:R1315C,ORF1b:I1566V,ORF1b:T2163I,ORF3a:H78Y,ORF3a:T223I,ORF6:D61L,ORF9b:P10S,S:T19I,S:A27S,S:G142D,S:V213G,S:G339D,S:S371F,S:S373P,S:S375F,S:T376A,S:D405N,S:R408S,S:K417N,S:S477N,S:T478K,S:E484A,S:Q493R,S:Q498R,S:N501Y,S:Y505H,S:D614G,S:H655Y,S:N679K,S:P681H,S:N764K,S:D796Y,S:Q954H,S:N969K	N:E31-,N:R32-,N:S33-,ORF1a:S3675-,ORF1a:G3676-,ORF1a:F3677-,ORF9b:E27-,ORF9b:N28-,ORF9b:A29-,S:L24-,S:P25-,S:P26-				CharitÃ©_E_F:C26270T,ChinaCDC_N_F:G28881A;G28882A;G28883C,USCDC_N1_P:C28311T,Pasteur_IP4_P:C14120T	89093	8	29893	3000	0	good	0	10	0	good	0	24	26	108.333	bad	34	29869-29891:15	50	mediocre	15		0		0	0	good		0	0	good
CVS106343CLIU	21L (Omicron)	BA.2	39.0625	mediocre	77	53	30	0	50	12	0	0	0	5	C241T,T670G,C2790T,C3037T,G4184A,C4321T,C9344T,A9424G,C9534T,C9866T,C10029T,C10198T,G10447A,C10449A,C12880T,C14408T,C15714T,C17410T,A18163G,C19955T,A20055G,C21618T,G21987A,T22200G,G22578A,C22674T,T22679C,C22686T,A22688G,G22775A,A22786C,C22792T,G22813T,G22992A,C22995A,A23013C,A23040G,A23055G,A23063T,T23075C,A23403G,C23525T,T23599G,C23604A,C23854A,G23948T,A24424T,T24469A,C25000T,C25584T,C25624T,C26060T,C26270T,C26577G,G26709A,C26858T,A27259C,G27382C,A27383T,T27384C,C27807T,A28271T,C28311T,G28881A,G28882A,G28883C,A29510C,A29874G,A29876T,A29877C,A29878C,A29885G,A29887T,A29888C,A29893T,A29897C,A29902C	11288-11296,21633-21641,28362-28370,29734-29759	29881:TTTC,29890:GTCATTTTGCTG,29895:GCATATTGACGCAT	G22882T		A29874G,A29876T,A29877C,A29878C,A29885G,A29887T,A29888C,A29893T,A29897C,A29902C	1	0	10	11		E:T9I,M:Q19E,M:A63T,N:P13L,N:R203K,N:G204R,N:S413R,ORF1a:S135R,ORF1a:T842I,ORF1a:G1307S,ORF1a:L3027F,ORF1a:T3090I,ORF1a:L3201F,ORF1a:T3255I,ORF1a:P3395H,ORF1b:P314L,ORF1b:R1315C,ORF1b:I1566V,ORF1b:T2163I,ORF3a:H78Y,ORF3a:T223I,ORF6:D61L,ORF9b:P10S,S:T19I,S:A27S,S:G142D,S:V213G,S:G339D,S:S371F,S:S373P,S:S375F,S:T376A,S:D405N,S:R408S,S:K417N,S:S477N,S:T478K,S:E484A,S:Q493R,S:Q498R,S:N501Y,S:Y505H,S:D614G,S:H655Y,S:N679K,S:P681H,S:N764K,S:D796Y,S:Q954H,S:N969K	N:E31-,N:R32-,N:S33-,ORF1a:S3675-,ORF1a:G3676-,ORF1a:F3677-,ORF9b:E27-,ORF9b:N28-,ORF9b:A29-,S:L24-,S:P25-,S:P26-				CharitÃ©_E_F:C26270T,ChinaCDC_N_F:G28881A;G28882A;G28883C,USCDC_N1_P:C28311T	89163	11	29903	3000	0	good	0	10	0	good	0	24	9	37.5	mediocre	17	29874-29901:10	50	mediocre	10		0		0	0	good		0	0	good
CVS106346CLIU	21L (Omicron)	BA.2	87.6736	mediocre	85	63	0	0	52	15	0	0	0	5	C241T,T670G,C2790T,C3037T,G4184A,C4321T,C9344T,A9424G,C9534T,C9866T,C10029T,C10198T,G10447A,C10449A,G12345A,C12880T,C14408T,C15714T,C17410T,A18163G,C19955T,A20055G,C21618T,G21987A,T22200G,G22578A,C22674T,T22679C,C22686T,A22688G,G22775A,A22786C,C22792T,G22813T,G22992A,C22995A,A23013C,A23040G,A23055G,A23063T,T23075C,A23403G,C23525T,T23599G,C23604A,C23854A,G23948T,A24424T,T24469A,C25000T,C25584T,C26060T,C26270T,C26577G,G26709A,C26858T,A27259C,G27382C,A27383T,T27384C,C27532A,C27807T,A28271T,C28311T,G28881A,G28882A,G28883C,A29510C,A29865C,A29869C,C29870T,A29872T,A29873T,A29878T,A29879C,A29881C,A29883T,A29884G,A29885G,A29886G,A29887G,A29889T,A29891G,A29892C,A29893C	510-518,11288-11296,21633-21641,28362-28370,29734-29759,29867		G22882T		G12345A,C27532A,A29865C,A29869C,C29870T,A29872T,A29873T,A29878T,A29879C,A29881C,A29883T,A29884G,A29885G,A29886G,A29887G,A29889T,A29891G,A29892C,A29893C	1	0	19	20		E:T9I,M:Q19E,M:A63T,N:P13L,N:R203K,N:G204R,N:S413R,ORF1a:M85V,ORF1a:S135R,ORF1a:T842I,ORF1a:G1307S,ORF1a:L3027F,ORF1a:T3090I,ORF1a:L3201F,ORF1a:T3255I,ORF1a:P3395H,ORF1a:S4027N,ORF1b:P314L,ORF1b:R1315C,ORF1b:I1566V,ORF1b:T2163I,ORF3a:T223I,ORF6:D61L,ORF7a:H47N,ORF9b:P10S,S:T19I,S:A27S,S:G142D,S:V213G,S:G339D,S:S371F,S:S373P,S:S375F,S:T376A,S:D405N,S:R408S,S:K417N,S:S477N,S:T478K,S:E484A,S:Q493R,S:Q498R,S:N501Y,S:Y505H,S:D614G,S:H655Y,S:N679K,S:P681H,S:N764K,S:D796Y,S:Q954H,S:N969K	N:E31-,N:R32-,N:S33-,ORF1a:G82-,ORF1a:H83-,ORF1a:V84-,ORF1a:S3675-,ORF1a:G3676-,ORF1a:F3677-,ORF9b:E27-,ORF9b:N28-,ORF9b:A29-,S:L24-,S:P25-,S:P26-				CharitÃ©_E_F:C26270T,ChinaCDC_N_F:G28881A;G28882A;G28883C,USCDC_N1_P:C28311T	89018	30	29893	3000	0	good	0	10	0	good	0	24	19	79.1667	mediocre	27	29865-29892:17	50	mediocre	17		0		0	0	good		0	0	good
CVS106506CLIU	21L (Omicron)	BA.2	225.694	bad	91	71	10	1	56	18	0	0	0	5	A301T,C302T,A309T,C313T,A314G,T316C,T317G,C320T,C321T,G323A,T326C,T670G,C2790T,C3037T,G4184A,C4321T,C9344T,A9424G,C9534T,C9866T,C10029T,C10198T,G10447A,C10449A,C12880T,C14408T,T14598C,C15714T,C17410T,A18163G,C19955T,A20055G,C21618T,G21987A,T22200G,G22578A,C22674T,T22679C,C22686T,A22688G,G22775A,A22786C,C22792T,G22813T,T22882G,G22992A,C22995A,A23013C,A23040G,A23055G,A23063T,T23075C,A23403G,C23525T,T23599G,C23604A,C23854A,G23948T,A24424T,T24469A,C25000T,C25584T,C26060T,C26270T,C26577G,G26709A,C26858T,A27259C,G27382C,A27383T,T27384C,C27807T,A28271T,C28311T,G28881A,G28882A,G28883C,A29510C,G29864A,A29866T,A29869T,C29870T,A29874T,A29875T,A29876T,A29878T,A29879C,A29880T,A29881C,A29884C,A29885C	290-297,305,510-518,11288-11296,21633-21641,28362-28370,29734-29759	29860:GAGACGGTTG			A301T,C302T,A309T,C313T,A314G,T316C,T317G,C320T,C321T,G323A,T326C,T14598C,G29864A,A29866T,A29869T,C29870T,A29874T,A29875T,A29876T,A29878T,A29879C,A29880T,A29881C,A29884C,A29885C	0	0	25	25	ORF1a:11-13	E:T9I,M:Q19E,M:A63T,N:P13L,N:R203K,N:G204R,N:S413R,ORF1a:Q15L,ORF1a:S17G,ORF1a:L18V,ORF1a:P19F,ORF1a:V20I,ORF1a:M85V,ORF1a:S135R,ORF1a:T842I,ORF1a:G1307S,ORF1a:L3027F,ORF1a:T3090I,ORF1a:L3201F,ORF1a:T3255I,ORF1a:P3395H,ORF1b:P314L,ORF1b:R1315C,ORF1b:I1566V,ORF1b:T2163I,ORF3a:T223I,ORF6:D61L,ORF9b:P10S,S:T19I,S:A27S,S:G142D,S:V213G,S:G339D,S:S371F,S:S373P,S:S375F,S:T376A,S:D405N,S:R408S,S:K417N,S:N440K,S:S477N,S:T478K,S:E484A,S:Q493R,S:Q498R,S:N501Y,S:Y505H,S:D614G,S:H655Y,S:N679K,S:P681H,S:N764K,S:D796Y,S:Q954H,S:N969K	N:E31-,N:R32-,N:S33-,ORF1a:N9-,ORF1a:E10-,ORF1a:V14-,ORF1a:G82-,ORF1a:H83-,ORF1a:V84-,ORF1a:S3675-,ORF1a:G3676-,ORF1a:F3677-,ORF9b:E27-,ORF9b:N28-,ORF9b:A29-,S:L24-,S:P25-,S:P26-				CharitÃ©_E_F:C26270T,ChinaCDC_N_F:G28881A;G28882A;G28883C,USCDC_N1_P:C28311T	88161	287	29885	3000	0	good	0	10	0	good	0	24	20	83.3333	mediocre	28	301-325:11,29864-29884:13	100	bad	24	ORF1a:11-13	1		0	75	mediocre		0	0	good
CVS106741CLIU	21L (Omicron)	BA.2	46.0069	mediocre	78	54	0	0	50	12	0	0	0	5	C241T,T670G,C2790T,C3037T,G4184A,C4321T,C9344T,A9424G,C9534T,C9866T,C10029T,C10198T,G10447A,C10449A,C12815T,C12880T,C14408T,C15714T,C17410T,A18163G,T19377C,C19955T,A20055G,C21618T,G21987A,T22200G,G22578A,C22674T,T22679C,C22686T,A22688G,G22775A,A22786C,C22792T,G22813T,G22992A,C22995A,A23013C,A23040G,A23055G,A23063T,T23075C,A23403G,C23525T,T23599G,C23604A,C23854A,G23948T,A24424T,T24469A,C25000T,C25584T,C25624T,C26060T,C26270T,C26577G,G26709A,C26858T,A27259C,G27382C,A27383T,T27384C,C27807T,A28271T,C28311T,G28881A,G28882A,G28883C,A29510C,A29770G,T29855A,A29860T,G29862C,A29863T,G29868A,C29870G,A29871C,A29873T	11288-11296,21633-21641,28362-28370,29734-29759,29857		G22882T		C12815T,T19377C,A29770G,T29855A,A29860T,G29862C,A29863T,G29868A,C29870G,A29871C,A29873T	1	0	11	12		E:T9I,M:Q19E,M:A63T,N:P13L,N:R203K,N:G204R,N:S413R,ORF1a:S135R,ORF1a:T842I,ORF1a:G1307S,ORF1a:L3027F,ORF1a:T3090I,ORF1a:L3201F,ORF1a:T3255I,ORF1a:P3395H,ORF1b:P314L,ORF1b:R1315C,ORF1b:I1566V,ORF1b:T2163I,ORF3a:H78Y,ORF3a:T223I,ORF6:D61L,ORF9b:P10S,S:T19I,S:A27S,S:G142D,S:V213G,S:G339D,S:S371F,S:S373P,S:S375F,S:T376A,S:D405N,S:R408S,S:K417N,S:S477N,S:T478K,S:E484A,S:Q493R,S:Q498R,S:N501Y,S:Y505H,S:D614G,S:H655Y,S:N679K,S:P681H,S:N764K,S:D796Y,S:Q954H,S:N969K	N:E31-,N:R32-,N:S33-,ORF1a:S3675-,ORF1a:G3676-,ORF1a:F3677-,ORF9b:E27-,ORF9b:N28-,ORF9b:A29-,S:L24-,S:P25-,S:P26-				CharitÃ©_E_F:C26270T,ChinaCDC_N_F:G28881A;G28882A;G28883C,USCDC_N1_P:C28311T	89066	16	29874	3000	0	good	0	10	0	good	0	24	11	45.8333	mediocre	19	29770-29872:9	50	mediocre	9		0		0	0	good		0	0	good
CVS106753CLIU	21L (Omicron)	BA.2	246.007	bad	86	63	21	1	44	9	0	0	0	5	G8846A,G8852T,T8854A,T8855A,G8858A,C8860G,C8874A,G8876A,C8878T,A8879G,G8881A,T8883C,G8889C,C8890T,C8892A,A8894T,C8895T,C9344T,A9424G,C9534T,C9866T,C10029T,C10198T,G10447A,C10449A,C12880T,C14408T,C15714T,C17410T,A18163G,A18740G,C19955T,A20055G,C21618T,G21987A,T22200G,G22578A,C22674T,T22679C,C22686T,A22688G,G22775A,A22786C,C22792T,G22813T,G22992A,C22995A,A23013C,A23040G,A23055G,A23063T,T23075C,A23403G,C23525T,T23599G,C23604A,C23854A,G23948T,A24424T,T24469A,C25000T,C25584T,C25624T,C26060T,C26270T,C26577G,G26709A,C26858T,A27259C,G27382C,A27383T,T27384C,C27630T,C27807T,C27881A,A28271T,C28311T,G28881A,G28882A,G28883C,A29510C,A29852T,G29853T,T29856C,T29859A,G29862A	8864-8873,11288-11296,21633-21641,28362-28370,29734-29759	8854:CCTTCAAA,8893:GAGACGTGTAGTC	G22882T		G8846A,G8852T,T8854A,T8855A,G8858A,C8860G,C8874A,G8876A,C8878T,A8879G,G8881A,T8883C,G8889C,C8890T,C8892A,A8894T,C8895T,A18740G,C27630T,C27881A,A29852T,G29853T,T29856C,T29859A,G29862A	1	0	25	26	ORF1a:2864-4401	E:T9I,M:Q19E,M:A63T,N:P13L,N:R203K,N:G204R,N:S413R,ORF1b:P314L,ORF1b:R1315C,ORF1b:I1566V,ORF1b:D1758G,ORF1b:T2163I,ORF3a:H78Y,ORF3a:T223I,ORF6:D61L,ORF7b:H42Q,ORF9b:P10S,S:T19I,S:A27S,S:G142D,S:V213G,S:G339D,S:S371F,S:S373P,S:S375F,S:T376A,S:D405N,S:R408S,S:K417N,S:S477N,S:T478K,S:E484A,S:Q493R,S:Q498R,S:N501Y,S:Y505H,S:D614G,S:H655Y,S:N679K,S:P681H,S:N764K,S:D796Y,S:Q954H,S:N969K	N:E31-,N:R32-,N:S33-,ORF9b:E27-,ORF9b:N28-,ORF9b:A29-,S:L24-,S:P25-,S:P26-				CharitÃ©_E_F:C26270T,ChinaCDC_N_F:G28881A;G28882A;G28883C,USCDC_N1_P:C28311T	62484	8842	29864	3000	0	good	0	10	0	good	0	24	25	104.167	bad	33	8846-8894:17	50	mediocre	17	ORF1a:2864-4401	1		0	75	mediocre	ORF1a:2850	1	75	mediocre
CVS106772CLIU	21L (Omicron)	BA.2	7656.25	bad	182	267	160	8	28	61	3	100	0	5	A1428G,A1447G,A1448G,C1450A,T1452G,T1455A,C1457A,T1459G,G1464A,T1465G,G1467A,T1468A,C1469G,C1471G,A1472C,C1473T,T1477G,C1479A,C1480G,T1482G,G1484T,A1486T,T1490A,T1492A,T1494G,G1495C,T1497G,T1501G,A1503G,G1505T,T1506G,T1510C,T1511A,G1522T,T1523G,C1527T,A1530G,T1532G,G1534T,T1537G,C1538G,C1541G,T1546G,A1547T,A1573G,T1581G,T1582G,G1583T,A1585G,A1587G,A1588T,T1623G,A1630G,T1700C,T1704G,T1705C,C1714A,T1725G,A1732G,A1733G,T1737C,G1738T,A1739C,A1740G,A1741T,G1743T,T1745G,A1776G,C1779G,G1784C,A1799G,A1802T,A1803C,T1822C,G1823T,C1824G,G1827C,A1829T,A1830G,A1832T,T1833G,A1852G,C1860G,C1862G,T1865G,A1866T,T1867G,T1871G,C2790T,C3037T,G4184A,C4321T,C9344T,A9424G,C9534T,C9866T,C10029T,C10198T,G10447A,C10449A,C12880T,C14408T,C15714T,C17410T,A18163G,C19955T,A20055G,C21618T,G21987A,T22200G,G22578A,C22674T,T22679C,C22686T,A22688G,G22775A,A22786C,C22792T,G22813T,T22903G,T22907G,A22908T,T22909A,C22915G,G22923T,T22925G,G22927C,T22928A,G22932T,C22938A,C22949A,C22950A,T22951A,T22954A,G22955A,G22957A,G22959T,A22964C,T22965C,C23081A,A23087C,G23088T,T23091A,A23092G,T23097A,C23099T,C23103T,A23110G,C23111G,T23113G,A23116G,C23117T,A23118T,G23120T,A23122C,C23123A,A23403G,C23525T,T23599G,C23604A,C23854A,G23948T,A24424T,T24469A,C25000T,C25584T,C26060T,C26270T,C26577G,G26709A,C26858T,A27259C,G27382C,A27383T,T27384C,C27807T,A28271T,C28311T,G28881A,G28882A,G28883C,A29510C	1433-1445,1513-1520,1529,1551-1572,1591-1621,1631-1695,1715-1724,1748-1756,1760-1775,1787-1795,1806-1818,1837-1840,1844-1849,1856-1857,11288-11296,21633-21641,22917-22921,28362-28370,29734-29759	1456:GGGGATGCAGAG,1702:G,1870:GATGCTGTCGT,22934:AAAAC,22940:T,22942:GTTC,22960:GAATTACTATAT,23066:AACCTGAGA,23074:ATCTCTGACA,23077:TGCTGCCGTGAACATTGATGTATAGCTATTTCTTTGCGACCTTGCTTT,23080:TTATTTGGGT,23100:GCTGGATCATATGGTAGTTCAGTTTTTAA,23110:GAGCCTCT	G22882T,C23075T		A1428G,A1447G,A1448G,C1450A,T1452G,T1455A,C1457A,T1459G,G1464A,T1465G,G1467A,T1468A,C1469G,C1471G,A1472C,C1473T,T1477G,C1479A,C1480G,T1482G,G1484T,A1486T,T1490A,T1492A,T1494G,G1495C,T1497G,T1501G,A1503G,G1505T,T1506G,T1510C,T1511A,G1522T,T1523G,C1527T,A1530G,T1532G,G1534T,T1537G,C1538G,C1541G,T1546G,A1547T,A1573G,T1581G,T1582G,G1583T,A1585G,A1587G,A1588T,T1623G,A1630G,T1700C,T1704G,T1705C,C1714A,T1725G,A1732G,A1733G,T1737C,G1738T,A1739C,A1740G,A1741T,G1743T,T1745G,A1776G,C1779G,G1784C,A1799G,A1802T,A1803C,T1822C,G1823T,C1824G,G1827C,A1829T,A1830G,A1832T,T1833G,A1852G,C1860G,C1862G,T1865G,A1866T,T1867G,T1871G,T22903G,T22907G,A22908T,T22909A,C22915G,G22923T,T22925G,G22927C,T22928A,G22932T,C22938A,C22949A,C22950A,T22951A,T22954A,G22955A,G22957A,G22959T,A22964C,T22965C,C23081A,A23087C,G23088T,T23091A,A23092G,T23097A,C23099T,C23103T,A23110G,C23111G,T23113G,A23116G,C23117T,A23118T,G23120T,A23122C,C23123A	2	0	125	127	ORF1a:394-416,ORF1a:422-442,ORF1a:477-498,ORF1a:518-4401,S:454-458,S:460-504,S:507-513,S:517-1274	E:T9I,M:Q19E,M:A63T,N:P13L,N:R203K,N:G204R,N:S413R,ORF1b:P314L,ORF1b:R1315C,ORF1b:I1566V,ORF1b:T2163I,ORF3a:T223I,ORF6:D61L,ORF9b:P10S,S:T19I,S:A27S,S:G142D,S:V213G,S:G339D,S:S371F,S:S373P,S:S375F,S:T376A,S:D405N,S:R408S,S:K417N,S:Y449V,S:Y451*	N:E31-,N:R32-,N:S33-,ORF1a:E390-,ORF1a:S391-,ORF1a:G392-,ORF1a:L393-,ORF1a:H417-,ORF1a:N418-,ORF1a:K419-,ORF1a:C420-,ORF1a:A421-,ORF1a:S443-,ORF1a:E444-,ORF1a:G445-,ORF1a:L446-,ORF1a:N447-,ORF1a:D448-,ORF1a:N449-,ORF1a:L450-,ORF1a:L451-,ORF1a:E452-,ORF1a:K456-,ORF1a:E457-,ORF1a:K458-,ORF1a:V459-,ORF1a:N460-,ORF1a:I461-,ORF1a:N462-,ORF1a:I463-,ORF1a:V464-,ORF1a:G465-,ORF1a:D466-,ORF1a:F467-,ORF1a:K468-,ORF1a:L469-,ORF1a:N470-,ORF1a:E471-,ORF1a:E472-,ORF1a:I473-,ORF1a:A474-,ORF1a:I475-,ORF1a:I476-,ORF1a:F499-,ORF1a:K500-,ORF1a:Q501-,ORF1a:I502-,ORF1a:V503-,ORF1a:E504-,ORF1a:G514-,ORF1a:K515-,ORF1a:A516-,ORF1a:K517-,ORF9b:E27-,ORF9b:N28-,ORF9b:A29-,S:L24-,S:P25-,S:P26-,S:L452-,S:Y453-	S:455:XKQY,S:509:SLTYCCREH*CIAISLRPCFQLFG,S:516:AGSYGSSVFNFFEEP	22966-23065		CharitÃ©_E_F:C26270T,ChinaCDC_N_F:G28881A;G28882A;G28883C,USCDC_N1_P:C28311T	83536	1427	29860	3000	0	good	100	10	0	good	0	24	144	600	bad	152	1428-1629:53,1700-1870:35,22882-22964:21,23075-23122:18	200	bad	127	ORF1a:394-416,ORF1a:422-442,ORF1a:477-498,ORF1a:518-4401,S:454-458,S:460-504,S:507-513,S:517-1274	8		0	600	bad	S:450	1	75	mediocre
CVS106781CLIU	21L (Omicron)	BA.2	14.0625	good	74	53	8	0	50	12	0	0	0	5	T2C,T3C,A4C,A12G,C44T,C225T,C241T,T670G,C1267T,C2790T,C3037T,G4184A,C4321T,C9344T,A9424G,C9534T,C9866T,C10029T,C10198T,G10447A,C10449A,C12880T,C14408T,C15714T,C17410T,A18163G,C19955T,A20055G,C21618T,G21987A,T22200G,G22578A,C22674T,T22679C,C22686T,A22688G,G22775A,A22786C,C22792T,G22813T,G22992A,C22995A,A23013C,A23040G,A23055G,A23063T,T23075C,A23403G,C23525T,T23599G,C23604A,C23854A,G23948T,A24424T,T24469A,C25000T,C25584T,C26060T,C26270T,C26577G,G26709A,C26858T,A27259C,G27382C,A27383T,T27384C,C27807T,C27945T,A28271T,C28311T,G28881A,G28882A,G28883C,A29510C	11288-11296,21633-21641,28362-28370,29734-29759	0:AA,8:AAAT,11:GG	G22882T	C1267T|21A	T2C,T3C,A4C,A12G,C44T,C225T,C27945T	1	1	7	9		E:T9I,M:Q19E,M:A63T,N:P13L,N:R203K,N:G204R,N:S413R,ORF1a:S135R,ORF1a:T842I,ORF1a:G1307S,ORF1a:L3027F,ORF1a:T3090I,ORF1a:L3201F,ORF1a:T3255I,ORF1a:P3395H,ORF1b:P314L,ORF1b:R1315C,ORF1b:I1566V,ORF1b:T2163I,ORF3a:T223I,ORF6:D61L,ORF8:Q18*,ORF9b:P10S,S:T19I,S:A27S,S:G142D,S:V213G,S:G339D,S:S371F,S:S373P,S:S375F,S:T376A,S:D405N,S:R408S,S:K417N,S:S477N,S:T478K,S:E484A,S:Q493R,S:Q498R,S:N501Y,S:Y505H,S:D614G,S:H655Y,S:N679K,S:P681H,S:N764K,S:D796Y,S:Q954H,S:N969K	N:E31-,N:R32-,N:S33-,ORF1a:S3675-,ORF1a:G3676-,ORF1a:F3677-,ORF9b:E27-,ORF9b:N28-,ORF9b:A29-,S:L24-,S:P25-,S:P26-				CharitÃ©_E_F:C26270T,ChinaCDC_N_F:G28881A;G28882A;G28883C,USCDC_N1_P:C28311T	89085	0	29860	3000	0	good	0	10	0	good	0	24	9	37.5	mediocre	17		0	good	0		0		0	0	good		0	0	good
CVS107302CLIU	21L (Omicron)	BA.2	143.924	bad	75	142	72	1	48	37	1	98	0	5	G9311C,G9312T,C9363A,T9393C,T9395C,A9400T,T9427G,G9431T,A9433T,G9434C,T9435A,A9436C,C9438A,A9439G,T9444G,C9534T,C9866T,C10029T,C10198T,G10447A,C10449A,C12880T,C14408T,C15714T,T16415A,C17410T,A18163G,C19955T,A20055G,C21618T,G21987A,A22004C,T22200G,G22578A,C22674T,T22679C,C22686T,A22688G,G22775A,A22786C,C22792T,G22813T,G22992A,C22995A,A23013C,A23040G,A23055G,A23063T,T23075C,A23403G,C23525T,T23599G,C23604A,C23854A,G23948T,A24424T,T24469A,C25000T,C25584T,C26060T,C26270T,C26577G,G26709A,C26858T,A27259C,G27382C,A27383T,T27384C,C27807T,A28271T,C28311T,G28881A,G28882A,G28883C,A29510C	9314-9325,9332-9358,9365-9391,9404-9426,11288-11296,21633-21641,28362-28370,29734-29759	16152:GTTATGCTTACTAATGATAACACTTCAAGGTATTGGGAACCTGAGTTTAATGCGGCTTGTAGAAAGGTTCNN	G22882T		G9311C,G9312T,C9363A,T9393C,T9395C,A9400T,T9427G,G9431T,A9433T,G9434C,T9435A,A9436C,C9438A,A9439G,T9444G,T16415A,A22004C	1	0	17	18	ORF1a:3054-4401	E:T9I,M:Q19E,M:A63T,N:P13L,N:R203K,N:G204R,N:S413R,ORF1a:L3026P,ORF1a:T3028V,ORF1a:N3029D,ORF1a:M3030T,ORF1a:F3031Q,ORF1b:P314L,ORF1b:V983E,ORF1b:R1315C,ORF1b:I1566V,ORF1b:T2163I,ORF3a:T223I,ORF6:D61L,ORF9b:P10S,S:T19I,S:A27S,S:G142D,S:N148H,S:V213G,S:G339D,S:S371F,S:S373P,S:S375F,S:T376A,S:D405N,S:R408S,S:K417N,S:S477N,S:T478K,S:E484A,S:Q493R,S:Q498R,S:N501Y,S:Y505H,S:D614G,S:H655Y,S:N679K,S:P681H,S:N764K,S:D796Y,S:Q954H,S:N969K	N:E31-,N:R32-,N:S33-,ORF1a:P3015-,ORF1a:G3016-,ORF1a:V3017-,ORF1a:F3018-,ORF1a:C3019-,ORF1a:G3020-,ORF1a:V3021-,ORF1a:D3022-,ORF1a:A3023-,ORF1a:V3024-,ORF1a:L3034-,ORF1a:I3035-,ORF1a:Q3036-,ORF1a:P3037-,ORF1a:I3038-,ORF1a:G3039-,ORF1a:A3040-,ORF1a:L3041-,ORF1a:D3042-,ORF1a:I3043-,ORF1a:S3044-,ORF1a:I3047-,ORF1a:V3048-,ORF1a:A3049-,ORF1a:G3050-,ORF1a:G3051-,ORF1a:I3052-,ORF1a:V3053-,ORF9b:E27-,ORF9b:N28-,ORF9b:A29-,S:L24-,S:P25-,S:P26-	ORF1b:894:SVMLTNDNTSRYWEPEFNAACRKV	16153-16250		CharitÃ©_E_F:C26270T,ChinaCDC_N_F:G28881A;G28882A;G28883C,USCDC_N1_P:C28311T	60861	9306	29856	3000	0	good	98	10	0	good	0	24	19	79.1667	mediocre	27	9363-9443:13	50	mediocre	13	ORF1a:3054-4401	1		0	75	mediocre		0	0	good
CVS107838CLIU	21L (Omicron)	BA.2	81.25	mediocre	78	58	24	0	50	12	0	0	0	5	T2C,C241T,T670G,C2790T,C3037T,G4184A,C4321T,C9344T,A9424G,C9430T,C9534T,C9866T,C10029T,C10198T,G10447A,C10449A,C12880T,C14408T,C15714T,C17410T,A18163G,C19955T,A20055G,C21618T,G21987A,T22200G,G22578A,C22674T,T22679C,C22686T,A22688G,G22775A,A22786C,C22792T,G22813T,T22907C,G22992A,C22995A,A23013C,A23040G,A23055G,A23063T,T23075C,A23403G,C23525T,T23599G,C23604A,C23854A,G23948T,A24424T,T24469A,C25584T,C26060T,C26270T,C26577G,G26709A,C26858T,A27259C,G27382C,A27383T,T27384C,C27807T,A28271T,C28311T,G28881A,G28882A,G28883C,A29510C,A29852T,G29853T,T29856C,T29859A,G29862A,A29871T,A29873T,A29874T,A29879T,A29880C	11288-11296,21633-21641,28362-28370,29734-29759,29865-29869	0:CTAAAAAGGCTAGTGGCACTGATC	G22882T,T25000C		T2C,C9430T,T22907C,A29852T,G29853T,T29856C,T29859A,G29862A,A29871T,A29873T,A29874T,A29879T,A29880C	2	0	13	15		E:T9I,M:Q19E,M:A63T,N:P13L,N:R203K,N:G204R,N:S413R,ORF1a:S135R,ORF1a:T842I,ORF1a:G1307S,ORF1a:L3027F,ORF1a:T3090I,ORF1a:L3201F,ORF1a:T3255I,ORF1a:P3395H,ORF1b:P314L,ORF1b:R1315C,ORF1b:I1566V,ORF1b:T2163I,ORF3a:T223I,ORF6:D61L,ORF9b:P10S,S:T19I,S:A27S,S:G142D,S:V213G,S:G339D,S:S371F,S:S373P,S:S375F,S:T376A,S:D405N,S:R408S,S:K417N,S:Y449H,S:S477N,S:T478K,S:E484A,S:Q493R,S:Q498R,S:N501Y,S:Y505H,S:D614G,S:H655Y,S:N679K,S:P681H,S:N764K,S:D796Y,S:Q954H,S:N969K	N:E31-,N:R32-,N:S33-,ORF1a:S3675-,ORF1a:G3676-,ORF1a:F3677-,ORF9b:E27-,ORF9b:N28-,ORF9b:A29-,S:L24-,S:P25-,S:P26-				CharitÃ©_E_F:C26270T,ChinaCDC_N_F:G28881A;G28882A;G28883C,USCDC_N1_P:C28311T	89120	0	29880	3000	0	good	0	10	0	good	0	24	18	75	mediocre	26	29852-29879:10	50	mediocre	10		0		0	0	good		0	0	good
CVS107857CLIU	21L (Omicron)	BA.2	191.84	bad	84	53	17	0	49	12	0	0	0	5	A6C,G7A,G8A,T10G,T11C,A12T,T13G,C241T,T670G,C2790T,C3037T,G4184A,C4321T,C9344T,A9424G,C9534T,C9866T,C10029T,C10198T,G10447A,C10449A,C12880T,C14408T,C15714T,C17410T,A18163G,C19955T,A20055G,C21618T,G21987A,T22200G,G22578A,C22674T,T22679C,C22686T,A22688G,G22775A,A22786C,C22792T,G22813T,G22992A,C22995A,A23013C,A23040G,A23055G,A23063T,T23075C,A23403G,C23525T,T23599G,C23604A,C23854A,G23948T,A24424T,T24469A,C25584T,C26060T,C26270T,C26577G,G26709A,C26858T,A27259C,G27382C,A27383T,T27384C,C27807T,A28271T,C28311T,G28881A,G28882A,G28883C,A29510C,G29864A,A29866T,A29869T,C29870T,A29874T,A29875T,A29876T,A29878T,A29879C,A29880T,A29881C,A29884C	11288-11296,21633-21641,28362-28370,29734-29759	0:CA,2:CCTGC,29860:GAGACGGTTG	G22882T,T25000C		A6C,G7A,G8A,T10G,T11C,A12T,T13G,G29864A,A29866T,A29869T,C29870T,A29874T,A29875T,A29876T,A29878T,A29879C,A29880T,A29881C,A29884C	2	0	19	21		E:T9I,M:Q19E,M:A63T,N:P13L,N:R203K,N:G204R,N:S413R,ORF1a:S135R,ORF1a:T842I,ORF1a:G1307S,ORF1a:L3027F,ORF1a:T3090I,ORF1a:L3201F,ORF1a:T3255I,ORF1a:P3395H,ORF1b:P314L,ORF1b:R1315C,ORF1b:I1566V,ORF1b:T2163I,ORF3a:T223I,ORF6:D61L,ORF9b:P10S,S:T19I,S:A27S,S:G142D,S:V213G,S:G339D,S:S371F,S:S373P,S:S375F,S:T376A,S:D405N,S:R408S,S:K417N,S:S477N,S:T478K,S:E484A,S:Q493R,S:Q498R,S:N501Y,S:Y505H,S:D614G,S:H655Y,S:N679K,S:P681H,S:N764K,S:D796Y,S:Q954H,S:N969K	N:E31-,N:R32-,N:S33-,ORF1a:S3675-,ORF1a:G3676-,ORF1a:F3677-,ORF9b:E27-,ORF9b:N28-,ORF9b:A29-,S:L24-,S:P25-,S:P26-				CharitÃ©_E_F:C26270T,ChinaCDC_N_F:G28881A;G28882A;G28883C,USCDC_N1_P:C28311T	89117	0	29884	3000	0	good	0	10	0	good	0	24	23	95.8333	mediocre	31	6-12:7,29864-29883:12	100	bad	19		0		0	0	good		0	0	good
CVS108471CLIU	21L (Omicron)	BA.2	494.444	bad	113	68	30	0	50	12	0	0	0	5	A22T,G24T,A26C,A27T,A29T,C37G,C241T,T670G,C1450T,C2790T,C3037T,G4184A,C4321T,C9344T,A9424G,C9534T,C9866T,C10029T,C10198T,G10447A,C10449A,C12880T,C14408T,C15714T,C17410T,A18163G,C19955T,A20055G,G20292A,C21618T,G21987A,T22200G,G22578A,C22674T,T22679C,C22686T,A22688G,G22775A,A22786C,C22792T,G22813T,G22992A,C22995A,A23013C,A23040G,A23055G,A23063T,T23075C,A23403G,C23525T,T23599G,C23604A,C23854A,G23948T,A24424T,T24469A,C25000T,C25584T,C25624T,C26060T,C26270T,C26577G,G26709A,C26858T,A27259C,G27382C,A27383T,T27384C,C27807T,A28271T,C28311T,G28881A,G28882A,G28883C,A29510C,T29760A,G29764A,A29770T,T29772G,G29779A,A29792T,G29794A,A29796T,A29799T,T29804C,A29805C,G29825A,A29833C,C29835T,C29837T,C29838T,T29840G,T29842A,T29845A,T29846A,T29851A,T29858A,T29859C,G29861T,A29863G,A29865G,G29868A,A29869G,A29872C,A29873T,A29875C,A29876T,A29881T,A29882T,A29885T,A29886T,A29887T,A29888T	31-33,11288-11296,21633-21641,28362-28370,29734-29747,29751-29755,29767-29768,29785-29786,29811-29818,29829-29832,29853-29855	29773:GAGAGCTGC,29776:TAT,29790:ATGTGTAAAATTAAT,29801:TAT	G22882T		A22T,G24T,A26C,A27T,A29T,C37G,C1450T,G20292A,T29760A,G29764A,A29770T,T29772G,G29779A,A29792T,G29794A,A29796T,A29799T,T29804C,A29805C,G29825A,A29833C,C29835T,C29837T,C29838T,T29840G,T29842A,T29845A,T29846A,T29851A,T29858A,T29859C,G29861T,A29863G,A29865G,G29868A,A29869G,A29872C,A29873T,A29875C,A29876T,A29881T,A29882T,A29885T,A29886T,A29887T,A29888T	1	0	46	47		E:T9I,M:Q19E,M:A63T,N:P13L,N:R203K,N:G204R,N:S413R,ORF1a:S135R,ORF1a:T842I,ORF1a:G1307S,ORF1a:L3027F,ORF1a:T3090I,ORF1a:L3201F,ORF1a:T3255I,ORF1a:P3395H,ORF1b:P314L,ORF1b:R1315C,ORF1b:I1566V,ORF1b:T2163I,ORF3a:H78Y,ORF3a:T223I,ORF6:D61L,ORF9b:P10S,S:T19I,S:A27S,S:G142D,S:V213G,S:G339D,S:S371F,S:S373P,S:S375F,S:T376A,S:D405N,S:R408S,S:K417N,S:S477N,S:T478K,S:E484A,S:Q493R,S:Q498R,S:N501Y,S:Y505H,S:D614G,S:H655Y,S:N679K,S:P681H,S:N764K,S:D796Y,S:Q954H,S:N969K	N:E31-,N:R32-,N:S33-,ORF1a:S3675-,ORF1a:G3676-,ORF1a:F3677-,ORF9b:E27-,ORF9b:N28-,ORF9b:A29-,S:L24-,S:P25-,S:P26-				CharitÃ©_E_F:C26270T,ChinaCDC_N_F:G28881A;G28882A;G28883C,USCDC_N1_P:C28311T	88857	20	29889	3000	0	good	0	10	0	good	0	24	52	216.667	bad	60	29760-29887:38	50	mediocre	38		0		0	0	good		0	0	good
CVS108750CLIU	21L (Omicron)	BA.2	33.5069	mediocre	75	53	440	0	49	12	0	0	0	5	A4T,A5T,G8T,A12T,T17C,A27C,C28T,A31C,C241T,T670G,C2790T,C3037T,G4184A,C4321T,C9344T,A9424G,C9534T,C9866T,C10029T,C10198T,G10447A,C10449A,C12880T,C13207T,C14408T,C15714T,C17410T,A18163G,C19955T,A20055G,C21618T,G21987A,T22200G,G22578A,C22674T,T22679C,C22686T,A22688G,G22775A,A22786C,C22792T,G22813T,G22992A,C22995A,A23013C,A23040G,A23055G,A23063T,T23075C,A23403G,C23525T,T23599G,C23604A,C23854A,G23948T,A24424T,T24469A,C25000T,C25584T,C26060T,C26270T,C26577G,G26709A,C26858T,A27259C,G27382C,A27383T,T27384C,C27807T,A28271T,C28311T,G28881A,G28882A,G28883C,A29510C	11288-11296,21633-21641,28362-28370,29734-29759	0:ACACAGATCCCCCACTACCCTTCGCAGCTTCTGGTAACCATCCTTCTACTCTCTATGTCCAAGAGTTCAATTATTTTGACTTTTAGATCCCACAAATAAGTGAGAACGTGCAATGTTTGTCTTTCTGTCCCTGGCTTATTTTACTTAATATAATTATCTCCGGTTCCATCCATGTTGTTGCAAATGACTGTATCTCGTTGTTTGTGGCTGAATATAGTACTCCATTGTGTATATGTACCACATTTTCTTTTAACATTAATCTGTTGATACACAATTAGGTTGTTTCCAAATCTTAGTTATTGTAAATAGTGCTACAACACGTACAGTGCAAATATCTCTTTAATATACTGATTTCCTTTCTTTTGAGTATACACCCAAAGTGAGATTGCTGCACATATGGTAGCTCAAT,13:TGAGG,20:AAA,23:TTCTCCATAGTGGTT,30:TTTACATT	G22882T		A4T,A5T,G8T,A12T,T17C,A27C,C28T,A31C,C13207T	1	0	9	10		E:T9I,M:Q19E,M:A63T,N:P13L,N:R203K,N:G204R,N:S413R,ORF1a:S135R,ORF1a:T842I,ORF1a:G1307S,ORF1a:L3027F,ORF1a:T3090I,ORF1a:L3201F,ORF1a:T3255I,ORF1a:P3395H,ORF1b:P314L,ORF1b:R1315C,ORF1b:I1566V,ORF1b:T2163I,ORF3a:T223I,ORF6:D61L,ORF9b:P10S,S:T19I,S:A27S,S:G142D,S:V213G,S:G339D,S:S371F,S:S373P,S:S375F,S:T376A,S:D405N,S:R408S,S:K417N,S:S477N,S:T478K,S:E484A,S:Q493R,S:Q498R,S:N501Y,S:Y505H,S:D614G,S:H655Y,S:N679K,S:P681H,S:N764K,S:D796Y,S:Q954H,S:N969K	N:E31-,N:R32-,N:S33-,ORF1a:S3675-,ORF1a:G3676-,ORF1a:F3677-,ORF9b:E27-,ORF9b:N28-,ORF9b:A29-,S:L24-,S:P25-,S:P26-				CharitÃ©_E_F:C26270T,ChinaCDC_N_F:G28881A;G28882A;G28883C,USCDC_N1_P:C28311T	89072	1	29862	3000	0	good	0	10	0	good	0	24	7	29.1667	good	15	4-30:8	50	mediocre	8		0		0	0	good		0	0	good
CVS108965CLIU	21L (Omicron)	BA.2	259.028	bad	61	165	107	2	31	37	0	199	0	6	C9344T,A9424G,C9534T,C9866T,C10029T,C10198T,G10447A,C10449A,C12880T,C14120T,C14408T,C15714T,C17410T,A18163G,C18312T,C19955T,A20055G,C21618T,G21987A,T22200G,G22578A,C22674T,T22679C,C22686T,A22688G,G22775A,A22786C,C22792T,G22813T,G23012C,A23013C,T23018A,T23019A,T23020G,A23403G,C23525T,T23599G,C23604A,C23854A,G23948T,A24424T,T24469A,C25000T,C25584T,C26060T,C26270T,C26577G,G26709A,C26858T,A27259C,G27382C,A27383T,T27384C,C27807T,A28271T,C28311T,G28881A,G28882A,G28883C,A29510C,G29703T	11288-11296,21633-21641,22901-22912,23024-23087,23093-23128,28362-28370,29734-29759	16203:GAGGCTATGTACACACCGCATACAGTCTTACAGGCTGTTGGGGCTTGTGTTCTTTGCAATTCACAGACTTCATTAAGATGTGGTGCTTGCATACGTAGACCATTCTN	G22882T	C14120T|20I,G23012C|21B	C18312T,T23018A,T23019A,T23020G,G29703T	1	2	5	8	ORF1b:913-2696,S:509-1274	E:T9I,M:Q19E,M:A63T,N:P13L,N:R203K,N:G204R,N:S413R,ORF1a:L3027F,ORF1a:T3090I,ORF1a:L3201F,ORF1a:T3255I,ORF1a:P3395H,ORF1b:P218L,ORF1b:P314L,ORF3a:T223I,ORF6:D61L,ORF9b:P10S,S:T19I,S:A27S,S:G142D,S:V213G,S:G339D,S:S371F,S:S373P,S:S375F,S:T376A,S:D405N,S:R408S,S:K417N,S:E484P,S:F486K	N:E31-,N:R32-,N:S33-,ORF1a:S3675-,ORF1a:G3676-,ORF1a:F3677-,ORF9b:E27-,ORF9b:N28-,ORF9b:A29-,S:L24-,S:P25-,S:P26-,S:G446-,S:G447-,S:N448-,S:Y449-,S:C488-,S:Y489-,S:F490-,S:P491-,S:L492-,S:Q493-,S:S494-,S:Y495-,S:G496-,S:F497-,S:Q498-,S:P499-,S:T500-,S:N501-,S:G502-,S:V503-,S:G504-,S:Y505-,S:Q506-,S:P507-,S:Y508-		16204-16302,22900,22913-23011		CharitÃ©_E_F:C26270T,ChinaCDC_N_F:G28881A;G28882A;G28883C,USCDC_N1_P:C28311T,Pasteur_IP4_P:C14120T	62139	8879	29857	3000	0	good	199	10	0	good	0	24	14	58.3333	mediocre	22		0	good	0	ORF1b:913-2696,S:509-1274	2		0	150	bad		0	0	good
CVS108991CLIU	21L (Omicron)	BA.2	376.562	bad	107	69	34	0	50	12	0	0	0	5	T3G,A5T,T10G,A12C,C15G,C44T,C241T,T670G,C2790T,C3037T,G4184A,C4321T,A8594G,C9344T,A9424G,C9534T,C9866T,C10029T,C10198T,G10447A,C10449A,C12880T,C14408T,C15714T,C17410T,A18163G,C19955T,A20055G,C21618T,G21987A,T22200G,G22578A,C22674T,T22679C,C22686T,A22688G,G22775A,A22786C,C22792T,G22813T,G22992A,C22995A,A23013C,A23040G,A23055G,A23063T,T23075C,A23403G,C23525T,T23599G,C23604A,C23854A,G23948T,A24424T,T24469A,C25000T,C25584T,C26060T,C26270T,C26577G,G26709A,C26858T,A27259C,G27382C,A27383T,T27384C,C27807T,A28271T,C28311T,G28881A,G28882A,G28883C,A29510C,T29760A,G29764A,A29770T,T29772G,G29779A,A29792T,G29794A,A29796T,A29799T,T29804C,A29805C,G29825A,G29830C,C29831T,A29833C,C29837T,C29838A,T29840G,G29841A,T29842A,A29844C,T29846A,T29851A,T29858A,T29859C,G29861T,A29863G,A29865G,G29868A,A29869G,A29872C,A29873T,A29875C,A29876T	17-23,11288-11296,21633-21641,28362-28370,29734-29747,29751-29755,29767-29768,29785-29786,29811-29818,29829,29853-29855	0:ATC,4:C,29773:GAGAGCTGC,29776:TAT,29790:ATGTGTAAAATTAAT,29801:TAT	G22882T		T3G,A5T,T10G,A12C,C15G,C44T,A8594G,T29760A,G29764A,A29770T,T29772G,G29779A,A29792T,G29794A,A29796T,A29799T,T29804C,A29805C,G29825A,G29830C,C29831T,A29833C,C29837T,C29838A,T29840G,G29841A,T29842A,A29844C,T29846A,T29851A,T29858A,T29859C,G29861T,A29863G,A29865G,G29868A,A29869G,A29872C,A29873T,A29875C,A29876T	1	0	41	42		E:T9I,M:Q19E,M:A63T,N:P13L,N:R203K,N:G204R,N:S413R,ORF1a:S135R,ORF1a:T842I,ORF1a:G1307S,ORF1a:T2777A,ORF1a:L3027F,ORF1a:T3090I,ORF1a:L3201F,ORF1a:T3255I,ORF1a:P3395H,ORF1b:P314L,ORF1b:R1315C,ORF1b:I1566V,ORF1b:T2163I,ORF3a:T223I,ORF6:D61L,ORF9b:P10S,S:T19I,S:A27S,S:G142D,S:V213G,S:G339D,S:S371F,S:S373P,S:S375F,S:T376A,S:D405N,S:R408S,S:K417N,S:S477N,S:T478K,S:E484A,S:Q493R,S:Q498R,S:N501Y,S:Y505H,S:D614G,S:H655Y,S:N679K,S:P681H,S:N764K,S:D796Y,S:Q954H,S:N969K	N:E31-,N:R32-,N:S33-,ORF1a:S3675-,ORF1a:G3676-,ORF1a:F3677-,ORF9b:E27-,ORF9b:N28-,ORF9b:A29-,S:L24-,S:P25-,S:P26-				CharitÃ©_E_F:C26270T,ChinaCDC_N_F:G28881A;G28882A;G28883C,USCDC_N1_P:C28311T	88905	0	29880	3000	0	good	0	10	0	good	0	24	45	187.5	bad	53	29760-29875:34	50	mediocre	34		0		0	0	good		0	0	good
CVS109299CLIU	21L (Omicron)	BA.2	1033.51	bad	52	191	137	4	17	11	3	100	0	0	G9225A,T9258C,A9263G,T9265C,C9362A,T9366G,A9424G,C9534T,C9866T,C10029T,C10198T,G10447A,C10449A,C12880T,C14408T,C15714T,T16200A,T16201G,G16206T,C16208A,G16212C,T16213A,C16217A,C16220T,T16224A,G16228A,G16236C,C16238T,G16243C,G16244A,G16246A,T16249A,G16250T,C17410T,A18163G,C19955T,A20055G,C21618T,G21987A,T22200G,G22578A,C22674T,T22679C,C22686T,A22688G,G22775A,A22786C,C22792T,G22813T,G22992A,C22995A,A23013C	9198-9220,9228-9256,9266-9358,9368-9395,11288-11296,21633-21641	16196:AGAAGAGCAAGAAGAAGATTG,16210:G,16221:TTGGTCAACAAGACGGCAGTGAGGACAATCAGACAACTACTATT,16229:TGTTGAAGTTCAACCTCAATTAGAGATGGAA,16236:CA,16251:GAAGTGAATAGTTTTAGTG,16254:ATTTAAAACTTACTGACAA	G22882T		G9225A,T9258C,A9263G,T9265C,C9362A,T9366G,T16200A,T16201G,G16206T,C16208A,G16212C,T16213A,C16217A,C16220T,T16224A,G16228A,G16236C,C16238T,G16243C,G16244A,G16246A,T16249A,G16250T	1	0	23	24	ORF1a:2986-4401,ORF1b:915-918,ORF1b:921-923,ORF1b:929-2696	ORF1b:P314L,ORF1b:T920V,S:T19I,S:A27S,S:G142D,S:V213G,S:G339D,S:S371F,S:S373P,S:S375F,S:T376A,S:D405N,S:R408S,S:K417N,S:S477N,S:T478K,S:E484A	ORF1a:T2978-,ORF1a:F2979-,ORF1a:D2980-,ORF1a:S2981-,ORF1a:E2982-,ORF1a:Y2983-,ORF1a:C2984-,ORF1a:R2985-,S:L24-,S:P25-,S:P26-	ORF1b:909:EEEQEEDWLDDD,ORF1b:914:GQQDGSEDNQTTTIQTIVEVQPQLE,ORF1b:921:QTIEVNSFS	16255-16354			40627	9194	23029	3000	0	good	100	10	0	good	0	24	25	104.167	bad	33	16200-16249:17	50	mediocre	17	ORF1a:2986-4401,ORF1b:915-918,ORF1b:921-923,ORF1b:929-2696	4		0	300	bad		0	0	good
CVS109304CLIU	21L (Omicron)	BA.2	133.507	bad	92	56	18	0	51	13	0	0	0	5	C241T,T670G,C2790T,C3037T,G4184A,C4321T,C9344T,A9424G,C9534T,C9866T,C10029T,C10198T,G10447A,C10449A,C12880T,C14408T,C15714T,C17410T,C17746T,A18163G,C19955T,A20055G,C21618T,G21987A,T22200G,G22578A,C22674T,T22679C,C22686T,A22688G,G22775A,A22786C,C22792T,G22813T,G22992A,C22995A,A23013C,A23040G,A23055G,A23063T,T23075C,A23403G,C23525T,T23599G,C23604A,C23854A,G23948T,A24424T,T24469A,C25000T,C25584T,C25624T,C26060T,C26270T,C26577G,G26709A,C26858T,A27259C,G27382C,A27383T,T27384C,C27807T,A28271T,C28311T,G28881A,G28882A,G28883C,A29510C,G29861C,A29863T,A29865G,A29866T,A29871C,A29872T,A29874C,A29876C,A29878G,A29879G,A29880T,A29881G,A29882C,A29883C,A29885T,A29886C,A29890T,A29891T,A29892G,A29893G,A29895T,A29896G,A29898C,A29902G	518-520,11288-11296,21633-21641,28362-28370,29734-29759	29859:GAAGTCACACCTTCGGGA	G22882T		C17746T,G29861C,A29863T,A29865G,A29866T,A29871C,A29872T,A29874C,A29876C,A29878G,A29879G,A29880T,A29881G,A29882C,A29883C,A29885T,A29886C,A29890T,A29891T,A29892G,A29893G,A29895T,A29896G,A29898C,A29902G	1	0	25	26		E:T9I,M:Q19E,M:A63T,N:P13L,N:R203K,N:G204R,N:S413R,ORF1a:S135R,ORF1a:T842I,ORF1a:G1307S,ORF1a:L3027F,ORF1a:T3090I,ORF1a:L3201F,ORF1a:T3255I,ORF1a:P3395H,ORF1b:P314L,ORF1b:R1315C,ORF1b:P1427S,ORF1b:I1566V,ORF1b:T2163I,ORF3a:H78Y,ORF3a:T223I,ORF6:D61L,ORF9b:P10S,S:T19I,S:A27S,S:G142D,S:V213G,S:G339D,S:S371F,S:S373P,S:S375F,S:T376A,S:D405N,S:R408S,S:K417N,S:S477N,S:T478K,S:E484A,S:Q493R,S:Q498R,S:N501Y,S:Y505H,S:D614G,S:H655Y,S:N679K,S:P681H,S:N764K,S:D796Y,S:Q954H,S:N969K	N:E31-,N:R32-,N:S33-,ORF1a:M85-,ORF1a:S3675-,ORF1a:G3676-,ORF1a:F3677-,ORF9b:E27-,ORF9b:N28-,ORF9b:A29-,S:L24-,S:P25-,S:P26-				CharitÃ©_E_F:C26270T,ChinaCDC_N_F:G28881A;G28882A;G28883C,USCDC_N1_P:C28311T	89015	39	29903	3000	0	good	0	10	0	good	0	24	25	104.167	bad	33	29861-29901:24	50	mediocre	24		0		0	0	good		0	0	good
CVS111899CLIU	21L (Omicron)	BA.2	2.77778	good	72	53	9	0	49	12	0	0	0	5	T2C,A4G,A6G,T9A,T11A,C241T,T670G,C2790T,C3037T,G4184A,C4321T,C9344T,A9424G,C9534T,C9866T,C10029T,C10198T,G10447A,C10449A,C12880T,C14408T,C15714T,C17410T,A18163G,A19476G,C19955T,A20055G,C21618T,G21987A,T22200G,G22578A,C22674T,T22679C,C22686T,A22688G,G22775A,A22786C,G22813T,G22992A,C22995A,A23013C,A23040G,A23055G,A23063T,T23075C,A23403G,C23525T,T23599G,C23604A,C23854A,G23948T,A24424T,T24469A,C25000T,C25416T,C25584T,C26060T,C26270T,C26577G,G26709A,C26858T,A27259C,G27382C,A27383T,T27384C,C27807T,A28271T,C28311T,G28881A,G28882A,G28883C,A29510C	11288-11296,21633-21641,28362-28370,29734-29759	0:A,8:AGCCTTGA	G22882T		T2C,A4G,A6G,T9A,T11A,A19476G	1	0	6	7		E:T9I,M:Q19E,M:A63T,N:P13L,N:R203K,N:G204R,N:S413R,ORF1a:S135R,ORF1a:T842I,ORF1a:G1307S,ORF1a:L3027F,ORF1a:T3090I,ORF1a:L3201F,ORF1a:T3255I,ORF1a:P3395H,ORF1b:P314L,ORF1b:R1315C,ORF1b:I1566V,ORF1b:T2163I,ORF3a:T223I,ORF6:D61L,ORF9b:P10S,S:T19I,S:A27S,S:G142D,S:V213G,S:G339D,S:S371F,S:S373P,S:S375F,S:T376A,S:D405N,S:R408S,S:K417N,S:S477N,S:T478K,S:E484A,S:Q493R,S:Q498R,S:N501Y,S:Y505H,S:D614G,S:H655Y,S:N679K,S:P681H,S:N764K,S:D796Y,S:Q954H,S:N969K	N:E31-,N:R32-,N:S33-,ORF1a:S3675-,ORF1a:G3676-,ORF1a:F3677-,ORF9b:E27-,ORF9b:N28-,ORF9b:A29-,S:L24-,S:P25-,S:P26-				CharitÃ©_E_F:C26270T,ChinaCDC_N_F:G28881A;G28882A;G28883C,USCDC_N1_P:C28311T	89099	0	29860	3000	0	good	0	10	0	good	0	24	4	16.6667	good	12		0	good	0		0		0	0	good		0	0	good
CVS112230CLIU	21L (Omicron)	BA.2	0	good	67	53	0	0	49	12	0	0	0	5	C44T,C241T,T670G,C2790T,C3037T,G4184A,C4321T,C9344T,A9424G,C9534T,C9866T,C10029T,C10198T,G10447A,C10449A,C12880T,C14408T,C15714T,C17410T,A18163G,C19955T,A20055G,C21618T,G21987A,T22200G,G22578A,C22674T,T22679C,C22686T,A22688G,G22775A,A22786C,C22792T,G22813T,G22992A,C22995A,A23013C,A23040G,A23055G,A23063T,T23075C,A23403G,C23525T,T23599G,C23604A,C23854A,G23948T,A24424T,T24469A,C25000T,C25584T,C26060T,C26270T,C26577G,G26709A,C26858T,A27259C,G27382C,A27383T,T27384C,C27807T,A28271T,C28311T,G28881A,G28882A,G28883C,A29510C	11288-11296,21633-21641,28362-28370,29734-29759		G22882T		C44T	1	0	1	2		E:T9I,M:Q19E,M:A63T,N:P13L,N:R203K,N:G204R,N:S413R,ORF1a:S135R,ORF1a:T842I,ORF1a:G1307S,ORF1a:L3027F,ORF1a:T3090I,ORF1a:L3201F,ORF1a:T3255I,ORF1a:P3395H,ORF1b:P314L,ORF1b:R1315C,ORF1b:I1566V,ORF1b:T2163I,ORF3a:T223I,ORF6:D61L,ORF9b:P10S,S:T19I,S:A27S,S:G142D,S:V213G,S:G339D,S:S371F,S:S373P,S:S375F,S:T376A,S:D405N,S:R408S,S:K417N,S:S477N,S:T478K,S:E484A,S:Q493R,S:Q498R,S:N501Y,S:Y505H,S:D614G,S:H655Y,S:N679K,S:P681H,S:N764K,S:D796Y,S:Q954H,S:N969K	N:E31-,N:R32-,N:S33-,ORF1a:S3675-,ORF1a:G3676-,ORF1a:F3677-,ORF9b:E27-,ORF9b:N28-,ORF9b:A29-,S:L24-,S:P25-,S:P26-				CharitÃ©_E_F:C26270T,ChinaCDC_N_F:G28881A;G28882A;G28883C,USCDC_N1_P:C28311T	89206	16	29903	3000	0	good	0	10	0	good	0	24	-1	0	good	7		0	good	0		0		0	0	good		0	0	good
CVS112958CLIU	21L (Omicron)	BA.2	34.0278	mediocre	80	63	15	0	52	12	0	0	0	5	C19G,A38T,C40A,T41A,A46G,T47G,C241T,T670G,C2790T,C3037T,G4184A,C4321T,C6636T,C7086T,C9344T,A9424G,C9534T,C9866T,C10029T,C10198T,G10447A,C10449A,C12880T,C14408T,C15714T,C17410T,A18163G,C19955T,A20055G,C21618T,G21987A,T22200G,G22578A,C22674T,T22679C,C22686T,A22688G,G22775A,A22786C,C22792T,G22813T,G22992A,C22995A,A23013C,A23040G,A23055G,A23063T,T23075C,A23403G,C23525T,T23599G,C23604A,C23854A,G23948T,A24424T,T24469A,C25000T,C25584T,C25624T,C26060T,C26270T,C26577G,G26709A,C26858T,A27259C,G27382C,A27383T,T27384C,C27807T,A28271T,C28311T,G28881A,G28882A,G28883C,A29510C,G29861T,G29864C,A29865G,A29866C,A29869C	25-33,44,11288-11296,21633-21641,28362-28370,29734-29759	29855:TCCTGTC,29860:TACACATC	G22882T		C19G,A38T,C40A,T41A,A46G,T47G,C6636T,C7086T,G29861T,G29864C,A29865G,A29866C,A29869C	1	0	13	14		E:T9I,M:Q19E,M:A63T,N:P13L,N:R203K,N:G204R,N:S413R,ORF1a:S135R,ORF1a:T842I,ORF1a:G1307S,ORF1a:T2124I,ORF1a:T2274I,ORF1a:L3027F,ORF1a:T3090I,ORF1a:L3201F,ORF1a:T3255I,ORF1a:P3395H,ORF1b:P314L,ORF1b:R1315C,ORF1b:I1566V,ORF1b:T2163I,ORF3a:H78Y,ORF3a:T223I,ORF6:D61L,ORF9b:P10S,S:T19I,S:A27S,S:G142D,S:V213G,S:G339D,S:S371F,S:S373P,S:S375F,S:T376A,S:D405N,S:R408S,S:K417N,S:S477N,S:T478K,S:E484A,S:Q493R,S:Q498R,S:N501Y,S:Y505H,S:D614G,S:H655Y,S:N679K,S:P681H,S:N764K,S:D796Y,S:Q954H,S:N969K	N:E31-,N:R32-,N:S33-,ORF1a:S3675-,ORF1a:G3676-,ORF1a:F3677-,ORF9b:E27-,ORF9b:N28-,ORF9b:A29-,S:L24-,S:P25-,S:P26-				CharitÃ©_E_F:C26270T,ChinaCDC_N_F:G28881A;G28882A;G28883C,USCDC_N1_P:C28311T	88998	17	29870	3000	0	good	0	10	0	good	0	24	14	58.3333	mediocre	22		0	good	0		0		0	0	good		0	0	good
CVS112995CLIU	21L (Omicron)	BA.2	50	mediocre	79	55	3	0	50	12	0	0	0	5	C44T,C241T,T670G,C2790T,C3037T,T3571C,G4184A,C4321T,C9344T,A9424G,C9534T,C9866T,C10029T,C10198T,G10447A,C10449A,C12880T,C14408T,C15714T,C17410T,A18163G,C19955T,A20055G,C21618T,G21987A,T22200G,G22578A,C22674T,T22679C,C22686T,A22688G,G22775A,A22786C,C22792T,G22813T,G22992A,C22995A,A23013C,A23040G,A23055G,A23063T,T23075C,A23403G,C23525T,T23599G,C23604A,C23854A,G23948T,A24424T,T24469A,C25000T,C25584T,C25624T,C26060T,C26270T,C26577G,G26709A,C26858T,A27259C,G27382C,A27383T,T27384C,C27807T,A28271T,C28311T,G28881A,G28882A,G28883C,A29510C,A29852T,C29854T,T29855C,G29861T,G29862A,A29863C,G29864A,A29865C,A29871G,A29872C	9-10,11288-11296,21633-21641,28362-28370,29734-29759	29851:C,29866:TC	G22882T		C44T,T3571C,A29852T,C29854T,T29855C,G29861T,G29862A,A29863C,G29864A,A29865C,A29871G,A29872C	1	0	12	13		E:T9I,M:Q19E,M:A63T,N:P13L,N:R203K,N:G204R,N:S413R,ORF1a:S135R,ORF1a:T842I,ORF1a:G1307S,ORF1a:L3027F,ORF1a:T3090I,ORF1a:L3201F,ORF1a:T3255I,ORF1a:P3395H,ORF1b:P314L,ORF1b:R1315C,ORF1b:I1566V,ORF1b:T2163I,ORF3a:H78Y,ORF3a:T223I,ORF6:D61L,ORF9b:P10S,S:T19I,S:A27S,S:G142D,S:V213G,S:G339D,S:S371F,S:S373P,S:S375F,S:T376A,S:D405N,S:R408S,S:K417N,S:S477N,S:T478K,S:E484A,S:Q493R,S:Q498R,S:N501Y,S:Y505H,S:D614G,S:H655Y,S:N679K,S:P681H,S:N764K,S:D796Y,S:Q954H,S:N969K	N:E31-,N:R32-,N:S33-,ORF1a:S3675-,ORF1a:G3676-,ORF1a:F3677-,ORF9b:E27-,ORF9b:N28-,ORF9b:A29-,S:L24-,S:P25-,S:P26-				CharitÃ©_E_F:C26270T,ChinaCDC_N_F:G28881A;G28882A;G28883C,USCDC_N1_P:C28311T	89071	6	29872	3000	0	good	0	10	0	good	0	24	12	50	mediocre	20	29852-29871:10	50	mediocre	10		0		0	0	good		0	0	good
CVS113014CLIU	21L (Omicron)	BA.2	133.507	bad	90	83	2	0	51	14	0	0	0	5	T3C,T10G,C241T,T670G,C2790T,C3037T,G4184A,C4321T,C9344T,A9424G,C9534T,C9866T,C10029T,C10198T,G10447A,C10449A,C12651T,C12880T,C14408T,C15714T,C17410T,A18163G,C19955T,A20055G,C21618T,G21987A,T22200G,G22578A,C22674T,T22679C,C22686T,A22688G,G22775A,A22786C,C22792T,G22813T,C22858T,G22992A,C22995A,A23013C,A23040G,A23055G,A23063T,T23075C,A23403G,C23525T,T23599G,C23604A,C23854A,G23948T,A24424T,T24469A,C25000T,C25584T,C25624T,C26060T,C26270T,C26577G,G26709A,C26858T,A27259C,A27372T,G27382C,A27383T,T27384C,C27807T,A28271T,C28311T,G28881A,G28882A,G28883C,A29510C,C29719T,A29875T,A29876C,A29878C,A29880T,A29881G,A29882G,A29883G,A29884G,A29886T,A29888G,A29889C,A29891C,A29892T,A29894C,A29895T,A29900T,A29901T	12-30,515-520,11288-11296,21633-21641,28362-28370,29734-29759,29866-29870	6:CT	G22882T		T3C,T10G,C12651T,C22858T,A27372T,C29719T,A29875T,A29876C,A29878C,A29880T,A29881G,A29882G,A29883G,A29884G,A29886T,A29888G,A29889C,A29891C,A29892T,A29894C,A29895T,A29900T,A29901T	1	0	23	24		E:T9I,M:Q19E,M:A63T,N:P13L,N:R203K,N:G204R,N:S413R,ORF1a:S135R,ORF1a:T842I,ORF1a:G1307S,ORF1a:L3027F,ORF1a:T3090I,ORF1a:L3201F,ORF1a:T3255I,ORF1a:P3395H,ORF1a:T4129I,ORF1b:P314L,ORF1b:R1315C,ORF1b:I1566V,ORF1b:T2163I,ORF3a:H78Y,ORF3a:T223I,ORF6:D61L,ORF9b:P10S,S:T19I,S:A27S,S:G142D,S:V213G,S:G339D,S:S371F,S:S373P,S:S375F,S:T376A,S:D405N,S:R408S,S:K417N,S:S477N,S:T478K,S:E484A,S:Q493R,S:Q498R,S:N501Y,S:Y505H,S:D614G,S:H655Y,S:N679K,S:P681H,S:N764K,S:D796Y,S:Q954H,S:N969K	N:E31-,N:R32-,N:S33-,ORF1a:V84-,ORF1a:M85-,ORF1a:S3675-,ORF1a:G3676-,ORF1a:F3677-,ORF9b:E27-,ORF9b:N28-,ORF9b:A29-,S:L24-,S:P25-,S:P26-				CharitÃ©_E_F:C26270T,ChinaCDC_N_F:G28881A;G28882A;G28883C,USCDC_N1_P:C28311T	89041	2	29903	3000	0	good	0	10	0	good	0	24	25	104.167	bad	33	29875-29900:17	50	mediocre	17		0		0	0	good		0	0	good
CVS113491CLIU	21L (Omicron)	BA.2	191.84	bad	91	53	339	0	51	12	0	0	0	5	T3G,G7A,G8A,T17A,A22C,G23A,G24T,T25C,C28G,A29C,A30T,C241T,T670G,C2790T,C3037T,G4184A,C4321T,C9344T,A9424G,C9534T,G9854T,C9866T,C10029T,C10198T,G10447A,C10449A,C12880T,C14408T,C15714T,C17410T,A18163G,C19955T,A20055G,C21618T,G21987A,T22200G,G22578A,C22674T,T22679C,C22686T,A22688G,G22775A,A22786C,C22792T,G22813T,G22992A,C22995A,A23013C,A23040G,A23055G,A23063T,T23075C,A23403G,C23525T,T23599G,C23604A,C23854A,G23948T,A24424T,T24469A,C25000T,C25584T,C25624T,C26060T,C26270T,C26577G,G26709A,C26858T,A27259C,G27382C,A27383T,T27384C,C27807T,A28271T,C28311T,G28881A,G28882A,G28883C,A29510C,A29863G,G29864C,A29865T,A29866C,G29868T,A29869C,A29872T,A29874T,A29882G,A29883T,A29884C,A29885C	11288-11296,21633-21641,28362-28370,29734-29759	0:CCACATAAACACACATACACACACCACACACACCACACACACGCACACCATACACAAACACCAGACAAGCAGAGAGCCAAATCATGAATAAACTCCCATTCAAAATTGCTACAAAGAGAATAAAATACCTAGGAACACCGCTAACAAGAGGAGTGAAGGACCTCTTCAAGGAGAACAACAAACCACTGCTCAATGAAATTTTATTGAGGGTACAAACAAATGGAAGAACATTCCATGCTCATGAGTAGGAAGAATCAATATC,6:ATAGCCATACTGCCCAACGT,14:GATTCAATG,29875:GGCAGCTCTCCCTAGCATTGTTCACTGTAGGTG,29879:TGTGGTGGCTCTTTC	G22882T		T3G,G7A,G8A,T17A,A22C,G23A,G24T,T25C,C28G,A29C,A30T,G9854T,A29863G,G29864C,A29865T,A29866C,G29868T,A29869C,A29872T,A29874T,A29882G,A29883T,A29884C,A29885C	1	0	24	25		E:T9I,M:Q19E,M:A63T,N:P13L,N:R203K,N:G204R,N:S413R,ORF1a:S135R,ORF1a:T842I,ORF1a:G1307S,ORF1a:L3027F,ORF1a:T3090I,ORF1a:V3197L,ORF1a:L3201F,ORF1a:T3255I,ORF1a:P3395H,ORF1b:P314L,ORF1b:R1315C,ORF1b:I1566V,ORF1b:T2163I,ORF3a:H78Y,ORF3a:T223I,ORF6:D61L,ORF9b:P10S,S:T19I,S:A27S,S:G142D,S:V213G,S:G339D,S:S371F,S:S373P,S:S375F,S:T376A,S:D405N,S:R408S,S:K417N,S:S477N,S:T478K,S:E484A,S:Q493R,S:Q498R,S:N501Y,S:Y505H,S:D614G,S:H655Y,S:N679K,S:P681H,S:N764K,S:D796Y,S:Q954H,S:N969K	N:E31-,N:R32-,N:S33-,ORF1a:S3675-,ORF1a:G3676-,ORF1a:F3677-,ORF9b:E27-,ORF9b:N28-,ORF9b:A29-,S:L24-,S:P25-,S:P26-				CharitÃ©_E_F:C26270T,ChinaCDC_N_F:G28881A;G28882A;G28883C,USCDC_N1_P:C28311T	89080	0	29885	3000	0	good	0	10	0	good	0	24	23	95.8333	mediocre	31	3-29:11,29863-29884:12	100	bad	23		0		0	0	good		0	0	good
CVS113969CLIU	21L (Omicron)	BA.2	0	good	53	18	0	0	40	6	0	0	0	1	A9424G,C9534T,C9866T,C10029T,C10198T,G10447A,C10449A,C12880T,C14408T,C15714T,C17410T,A18163G,C19955T,A20055G,C21618T,G21987A,T22200G,G22578A,C22674T,T22679C,C22686T,A22688G,G22775A,A22786C,C22792T,G22813T,G22992A,C22995A,A23013C,A23040G,A23055G,A23063T,T23075C,A23403G,C23525T,T23599G,C23604A,C23854A,G23948T,A24424T,T24469A,C25000T,C25584T,C26060T,C26270T,C26577G,G26709A,C26858T,A27259C,G27382C,A27383T,T27384C,C27807T	11288-11296,21633-21641		G22882T			1	0	0	1		E:T9I,M:Q19E,M:A63T,ORF1a:T3090I,ORF1a:L3201F,ORF1a:T3255I,ORF1a:P3395H,ORF1b:P314L,ORF1b:R1315C,ORF1b:I1566V,ORF1b:T2163I,ORF3a:T223I,ORF6:D61L,S:T19I,S:A27S,S:G142D,S:V213G,S:G339D,S:S371F,S:S373P,S:S375F,S:T376A,S:D405N,S:R408S,S:K417N,S:S477N,S:T478K,S:E484A,S:Q493R,S:Q498R,S:N501Y,S:Y505H,S:D614G,S:H655Y,S:N679K,S:P681H,S:N764K,S:D796Y,S:Q954H,S:N969K	ORF1a:S3675-,ORF1a:G3676-,ORF1a:F3677-,S:L24-,S:P25-,S:P26-				CharitÃ©_E_F:C26270T	55027	9409	27845	3000	0	good	0	10	0	good	0	24	-2	0	good	6		0	good	0		0		0	0	good		0	0	good
CVS114650CLIU	21L (Omicron)	BA.2	459.028	bad	113	56	75	0	51	12	0	0	0	5	C241T,T670G,C2790T,C3037T,G4184A,C4321T,C8127T,C9344T,A9424G,C9534T,C9866T,C10029T,C10198T,G10447A,C10449A,C12880T,C14408T,C15714T,C17410T,A18163G,C19955T,A20055G,C21618T,G21987A,T22200G,G22578A,C22674T,T22679C,C22686T,A22688G,G22775A,A22786C,C22792T,G22813T,G22992A,C22995A,A23013C,A23040G,A23055G,A23063T,T23075C,A23403G,C23525T,T23599G,C23604A,C23854A,G23948T,A24424T,T24469A,C25000T,C25584T,C25624T,C26060T,C26270T,C26577G,G26709A,C26858T,A27259C,G27382C,A27383T,T27384C,C27807T,A28271T,C28311T,G28881A,G28882A,G28883C,A29510C,T29760A,G29764A,A29770T,T29772G,G29779A,A29792G,G29795T,G29798A,C29803T,G29808T,A29814C,A29818G,T29822C,A29824T,T29829A,G29830T,A29833G,C29835T,C29837T,T29847A,A29850T,C29854T,C29857G,A29860T,G29864C,A29865C,A29869G,A29872G,A29874T,A29875T,A29876C,A29877C,A29880C,A29881G,A29882G,A29883T,A29885C,A29886T,A29888T,A29889T,A29893G,A29895G,A29896C,A29897T,A29898T	11288-11296,21633-21641,28362-28370,29734-29747,29751-29755,29767-29768,29785-29786,29800-29802,29841-29843	29773:GAGAGCTGC,29776:TAT,29789:A,29809:TATACCTTCCCAG,29815:AACCAACCAACTT,29820:C,29838:TAAACGAACTAA,29855:TTTC,29863:ACTTTAATTTTAG,29890:CCGTTG	G22882T		C8127T,T29760A,G29764A,A29770T,T29772G,G29779A,A29792G,G29795T,G29798A,C29803T,G29808T,A29814C,A29818G,T29822C,A29824T,T29829A,G29830T,A29833G,C29835T,C29837T,T29847A,A29850T,C29854T,C29857G,A29860T,G29864C,A29865C,A29869G,A29872G,A29874T,A29875T,A29876C,A29877C,A29880C,A29881G,A29882G,A29883T,A29885C,A29886T,A29888T,A29889T,A29893G,A29895G,A29896C,A29897T,A29898T	1	0	46	47		E:T9I,M:Q19E,M:A63T,N:P13L,N:R203K,N:G204R,N:S413R,ORF1a:S135R,ORF1a:T842I,ORF1a:G1307S,ORF1a:A2621V,ORF1a:L3027F,ORF1a:T3090I,ORF1a:L3201F,ORF1a:T3255I,ORF1a:P3395H,ORF1b:P314L,ORF1b:R1315C,ORF1b:I1566V,ORF1b:T2163I,ORF3a:H78Y,ORF3a:T223I,ORF6:D61L,ORF9b:P10S,S:T19I,S:A27S,S:G142D,S:V213G,S:G339D,S:S371F,S:S373P,S:S375F,S:T376A,S:D405N,S:R408S,S:K417N,S:S477N,S:T478K,S:E484A,S:Q493R,S:Q498R,S:N501Y,S:Y505H,S:D614G,S:H655Y,S:N679K,S:P681H,S:N764K,S:D796Y,S:Q954H,S:N969K	N:E31-,N:R32-,N:S33-,ORF1a:S3675-,ORF1a:G3676-,ORF1a:F3677-,ORF9b:E27-,ORF9b:N28-,ORF9b:A29-,S:L24-,S:P25-,S:P26-				CharitÃ©_E_F:C26270T,ChinaCDC_N_F:G28881A;G28882A;G28883C,USCDC_N1_P:C28311T	88953	6	29903	3000	0	good	0	10	0	good	0	24	50	208.333	bad	58	29760-29897:45	50	mediocre	45		0		0	0	good		0	0	good
CVS114670CLIU	21L (Omicron)	BA.2	2.77778	good	72	53	5	0	49	12	0	0	0	5	A6T,G8T,T10A,T11C,T13C,C44T,C241T,T670G,C2790T,C3037T,G4184A,C4321T,C9344T,A9424G,C9534T,C9866T,C10029T,C10198T,G10447A,C10449A,C12880T,C14408T,C15714T,C17410T,A18163G,C19955T,A20055G,C21618T,G21987A,T22200G,G22578A,C22674T,T22679C,C22686T,A22688G,G22775A,A22786C,C22792T,G22813T,G22992A,C22995A,A23013C,A23040G,A23055G,A23063T,T23075C,A23403G,C23525T,T23599G,C23604A,C23854A,G23948T,A24424T,T24469A,C25000T,C25584T,C26060T,C26270T,C26577G,G26709A,C26858T,A27259C,G27382C,A27383T,T27384C,C27807T,A28271T,C28311T,G28881A,G28882A,G28883C,A29510C	11288-11296,21633-21641,28362-28370,29734-29759	5:CATC,16:A	G22882T		A6T,G8T,T10A,T11C,T13C,C44T	1	0	6	7		E:T9I,M:Q19E,M:A63T,N:P13L,N:R203K,N:G204R,N:S413R,ORF1a:S135R,ORF1a:T842I,ORF1a:G1307S,ORF1a:L3027F,ORF1a:T3090I,ORF1a:L3201F,ORF1a:T3255I,ORF1a:P3395H,ORF1b:P314L,ORF1b:R1315C,ORF1b:I1566V,ORF1b:T2163I,ORF3a:T223I,ORF6:D61L,ORF9b:P10S,S:T19I,S:A27S,S:G142D,S:V213G,S:G339D,S:S371F,S:S373P,S:S375F,S:T376A,S:D405N,S:R408S,S:K417N,S:S477N,S:T478K,S:E484A,S:Q493R,S:Q498R,S:N501Y,S:Y505H,S:D614G,S:H655Y,S:N679K,S:P681H,S:N764K,S:D796Y,S:Q954H,S:N969K	N:E31-,N:R32-,N:S33-,ORF1a:S3675-,ORF1a:G3676-,ORF1a:F3677-,ORF9b:E27-,ORF9b:N28-,ORF9b:A29-,S:L24-,S:P25-,S:P26-				CharitÃ©_E_F:C26270T,ChinaCDC_N_F:G28881A;G28882A;G28883C,USCDC_N1_P:C28311T	89087	2	29860	3000	0	good	0	10	0	good	0	24	4	16.6667	good	12		0	good	0		0		0	0	good		0	0	good
CVS115151CLIU	21L (Omicron)	BA.2	34.0278	mediocre	75	53	1	0	52	12	0	0	0	5	C241T,T670G,G1820T,C2790T,C3037T,G4184A,C4321T,C6525T,C9344T,A9424G,C9534T,C9866T,C10029T,C10198T,G10447A,C10449A,C12880T,C14408T,C15714T,C17410T,A18163G,C19955T,A20055G,C21618T,G21987A,T22200G,G22578A,C22674T,T22679C,C22686T,A22688G,G22775A,A22786C,C22792T,G22813T,G22992A,C22995A,A23013C,A23040G,A23055G,A23063T,T23075C,G23126C,A23403G,C23525T,T23599G,C23604A,C23854A,G23948T,A24424T,T24469A,C25000T,C25584T,C25624T,C26060T,C26270T,G26709A,C26858T,A27259C,G27382C,A27383T,T27384C,C27807T,A28271T,C28311T,G28881A,G28882A,G28883C,A29510C,A29852T,G29853T,T29856C,T29859A,G29862A,A29865T	11288-11296,21633-21641,28362-28370,29734-29759	29864:C	G22882T,G26577C		G1820T,C6525T,G23126C,A29852T,G29853T,T29856C,T29859A,G29862A,A29865T	2	0	9	11		E:T9I,M:A63T,N:P13L,N:R203K,N:G204R,N:S413R,ORF1a:S135R,ORF1a:G519C,ORF1a:T842I,ORF1a:G1307S,ORF1a:T2087I,ORF1a:L3027F,ORF1a:T3090I,ORF1a:L3201F,ORF1a:T3255I,ORF1a:P3395H,ORF1b:P314L,ORF1b:R1315C,ORF1b:I1566V,ORF1b:T2163I,ORF3a:H78Y,ORF3a:T223I,ORF6:D61L,ORF9b:P10S,S:T19I,S:A27S,S:G142D,S:V213G,S:G339D,S:S371F,S:S373P,S:S375F,S:T376A,S:D405N,S:R408S,S:K417N,S:S477N,S:T478K,S:E484A,S:Q493R,S:Q498R,S:N501Y,S:Y505H,S:A522P,S:D614G,S:H655Y,S:N679K,S:P681H,S:N764K,S:D796Y,S:Q954H,S:N969K	N:E31-,N:R32-,N:S33-,ORF1a:S3675-,ORF1a:G3676-,ORF1a:F3677-,ORF9b:E27-,ORF9b:N28-,ORF9b:A29-,S:L24-,S:P25-,S:P26-				CharitÃ©_E_F:C26270T,ChinaCDC_N_F:G28881A;G28882A;G28883C,USCDC_N1_P:C28311T	89099	3	29867	3000	0	good	0	10	0	good	0	24	14	58.3333	mediocre	22		0	good	0		0		0	0	good		0	0	good
CVS115568CLIU	21L (Omicron)	BA.2	56.25	mediocre	59	53	55	1	32	12	1	99	0	5	C9344T,A9424G,C9534T,C9866T,C10029T,C10198T,G10447A,C10449A,C12880T,C14408T,C15714T,C17410T,A18163G,C19955T,A20055G,C21618T,G21987A,T22200G,G22578A,C22674T,T22679C,C22686T,A22688G,G22775A,A22786C,C22792T,G22813T,A23013C,A23040G,A23055G,A23063T,T23075C,A23403G,C23525T,T23599G,C23604A,C23854A,G23948T,A24424T,T24469A,C25000T,C25584T,C26060T,C26270T,C26577G,G26709A,C26858T,A27259C,G27382C,A27383T,T27384C,C27807T,C27945T,A28271T,C28311T,G28881A,G28882A,G28883C,A29510C	11288-11296,21633-21641,28362-28370,29734-29759	22897:GGTGGGAATGTAAAATN,22996:GAGATATTTCAACTGAAATCTATCAGGCCGGTAACAAA	G22882T		C27945T	1	0	1	2	S:446-1274	E:T9I,M:Q19E,M:A63T,N:P13L,N:R203K,N:G204R,N:S413R,ORF1a:L3027F,ORF1a:T3090I,ORF1a:L3201F,ORF1a:T3255I,ORF1a:P3395H,ORF1b:P314L,ORF1b:R1315C,ORF1b:I1566V,ORF1b:T2163I,ORF3a:T223I,ORF6:D61L,ORF8:Q18*,ORF9b:P10S,S:T19I,S:A27S,S:G142D,S:V213G,S:G339D,S:S371F,S:S373P,S:S375F,S:T376A,S:D405N,S:R408S,S:K417N	N:E31-,N:R32-,N:S33-,ORF1a:S3675-,ORF1a:G3676-,ORF1a:F3677-,ORF9b:E27-,ORF9b:N28-,ORF9b:A29-,S:L24-,S:P25-,S:P26-	S:432:VIAWNSNNLDSKVGGNVK	22898-22996		CharitÃ©_E_F:C26270T,ChinaCDC_N_F:G28881A;G28882A;G28883C,USCDC_N1_P:C28311T	67210	7305	29854	3000	0	good	99	10	0	good	0	24	-1	0	good	7		0	good	0	S:446-1274	1		0	75	mediocre		0	0	good
CVS116438CLIU	21L (Omicron)	BA.2	0	good	68	53	0	0	50	12	0	0	0	5	C241T,T670G,C2790T,C3037T,G4184A,C4321T,C9344T,A9424G,C9534T,C9866T,C10029T,C10198T,G10447A,C10449A,C12880T,C14408T,C15714T,C17410T,A18163G,T19530C,C19955T,A20055G,C21618T,G21987A,T22200G,G22578A,C22674T,T22679C,C22686T,A22688G,G22775A,A22786C,C22792T,G22813T,G22992A,C22995A,A23013C,A23040G,A23055G,A23063T,T23075C,A23403G,C23525T,T23599G,C23604A,C23854A,G23948T,A24424T,T24469A,C25000T,C25584T,C25624T,C26060T,C26270T,C26577G,G26709A,C26858T,A27259C,G27382C,A27383T,T27384C,C27807T,A28271T,C28311T,G28881A,G28882A,G28883C,A29510C	11288-11296,21633-21641,28362-28370,29734-29759		G22882T		T19530C	1	0	1	2		E:T9I,M:Q19E,M:A63T,N:P13L,N:R203K,N:G204R,N:S413R,ORF1a:S135R,ORF1a:T842I,ORF1a:G1307S,ORF1a:L3027F,ORF1a:T3090I,ORF1a:L3201F,ORF1a:T3255I,ORF1a:P3395H,ORF1b:P314L,ORF1b:R1315C,ORF1b:I1566V,ORF1b:T2163I,ORF3a:H78Y,ORF3a:T223I,ORF6:D61L,ORF9b:P10S,S:T19I,S:A27S,S:G142D,S:V213G,S:G339D,S:S371F,S:S373P,S:S375F,S:T376A,S:D405N,S:R408S,S:K417N,S:S477N,S:T478K,S:E484A,S:Q493R,S:Q498R,S:N501Y,S:Y505H,S:D614G,S:H655Y,S:N679K,S:P681H,S:N764K,S:D796Y,S:Q954H,S:N969K	N:E31-,N:R32-,N:S33-,ORF1a:S3675-,ORF1a:G3676-,ORF1a:F3677-,ORF9b:E27-,ORF9b:N28-,ORF9b:A29-,S:L24-,S:P25-,S:P26-				CharitÃ©_E_F:C26270T,ChinaCDC_N_F:G28881A;G28882A;G28883C,USCDC_N1_P:C28311T	88944	56	29857	3000	0	good	0	10	0	good	0	24	0	0	good	8		0	good	0		0		0	0	good		0	0	good
CVS118500CLIU	21L (Omicron)	BA.2	2.77778	good	72	53	18	0	51	12	0	0	0	5	C241T,T670G,C1122T,C2790T,C3037T,G4184A,C4321T,C6896T,C9344T,A9424G,C9430T,C9534T,C9866T,C10029T,C10198T,G10447A,C10449A,C12880T,C14408T,C15714T,C17410T,A18163G,C19955T,A20055G,C21618T,G21987A,T22200G,G22578A,C22674T,T22679C,C22686T,A22688G,G22775A,A22786C,C22792T,G22813T,T22907C,G22992A,C22995A,A23013C,A23040G,A23055G,A23063T,T23075C,A23403G,C23525T,T23599G,C23604A,C23854A,G23948T,A24424T,T24469A,C25000T,C25584T,C26060T,C26270T,C26577G,G26709A,C26858T,A27259C,G27382C,A27383T,T27384C,C27807T,A28271T,C28311T,G28881A,G28882A,G28883C,A29510C,G29862A,G29864C	11288-11296,21633-21641,28362-28370,29734-29759	29866:GCT,29869:TTCTTTTATACCTTC	G22882T		C1122T,C6896T,C9430T,T22907C,G29862A,G29864C	1	0	6	7		E:T9I,M:Q19E,M:A63T,N:P13L,N:R203K,N:G204R,N:S413R,ORF1a:S135R,ORF1a:P286L,ORF1a:T842I,ORF1a:G1307S,ORF1a:L3027F,ORF1a:T3090I,ORF1a:L3201F,ORF1a:T3255I,ORF1a:P3395H,ORF1b:P314L,ORF1b:R1315C,ORF1b:I1566V,ORF1b:T2163I,ORF3a:T223I,ORF6:D61L,ORF9b:P10S,S:T19I,S:A27S,S:G142D,S:V213G,S:G339D,S:S371F,S:S373P,S:S375F,S:T376A,S:D405N,S:R408S,S:K417N,S:Y449H,S:S477N,S:T478K,S:E484A,S:Q493R,S:Q498R,S:N501Y,S:Y505H,S:D614G,S:H655Y,S:N679K,S:P681H,S:N764K,S:D796Y,S:Q954H,S:N969K	N:E31-,N:R32-,N:S33-,ORF1a:S3675-,ORF1a:G3676-,ORF1a:F3677-,ORF9b:E27-,ORF9b:N28-,ORF9b:A29-,S:L24-,S:P25-,S:P26-				CharitÃ©_E_F:C26270T,ChinaCDC_N_F:G28881A;G28882A;G28883C,USCDC_N1_P:C28311T	89096	9	29870	3000	0	good	0	10	0	good	0	24	4	16.6667	good	12		0	good	0		0		0	0	good		0	0	good
CVS118561CLIU	21L (Omicron)	BA.2	50	mediocre	79	54	0	0	53	12	0	0	0	5	C241T,C635T,T670G,C2462T,C2790T,C3037T,G4184A,C4321T,C6471T,C9344T,A9424G,C9534T,C9866T,C10029T,C10198T,G10447A,C10449A,C12880T,C14408T,C15714T,C17410T,A18163G,C19955T,A20055G,C21618T,G21987A,T22200G,G22578A,C22674T,T22679C,C22686T,A22688G,G22775A,A22786C,C22792T,G22813T,G22992A,C22995A,A23013C,A23040G,A23055G,A23063T,T23075C,A23403G,C23525T,T23599G,C23604A,C23854A,G23948T,A24424T,T24469A,C25000T,C25584T,C25624T,C26060T,C26270T,C26577G,G26709A,C26858T,A27259C,G27382C,A27383T,T27384C,C27807T,A28271T,C28311T,G28881A,G28882A,G28883C,G28904T,A29510C,T29859C,A29860C,G29861T,G29862A,A29869C,C29870T,A29872T,A29873T	11288-11296,21633-21641,28362-28370,29734-29759,29867		G22882T		C635T,C2462T,C6471T,G28904T,T29859C,A29860C,G29861T,G29862A,A29869C,C29870T,A29872T,A29873T	1	0	12	13		E:T9I,M:Q19E,M:A63T,N:P13L,N:R203K,N:G204R,N:A211S,N:S413R,ORF1a:R124C,ORF1a:S135R,ORF1a:T842I,ORF1a:G1307S,ORF1a:T2069I,ORF1a:L3027F,ORF1a:T3090I,ORF1a:L3201F,ORF1a:T3255I,ORF1a:P3395H,ORF1b:P314L,ORF1b:R1315C,ORF1b:I1566V,ORF1b:T2163I,ORF3a:H78Y,ORF3a:T223I,ORF6:D61L,ORF9b:P10S,S:T19I,S:A27S,S:G142D,S:V213G,S:G339D,S:S371F,S:S373P,S:S375F,S:T376A,S:D405N,S:R408S,S:K417N,S:S477N,S:T478K,S:E484A,S:Q493R,S:Q498R,S:N501Y,S:Y505H,S:D614G,S:H655Y,S:N679K,S:P681H,S:N764K,S:D796Y,S:Q954H,S:N969K	N:E31-,N:R32-,N:S33-,ORF1a:S3675-,ORF1a:G3676-,ORF1a:F3677-,ORF9b:E27-,ORF9b:N28-,ORF9b:A29-,S:L24-,S:P25-,S:P26-				CharitÃ©_E_F:C26270T,ChinaCDC_N_F:G28881A;G28882A;G28883C,USCDC_N1_P:C28311T	89002	38	29876	3000	0	good	0	10	0	good	0	24	12	50	mediocre	20	29859-29872:8	50	mediocre	8		0		0	0	good		0	0	good
CVS118757CLIU	21L (Omicron)	BA.2	125.694	bad	75	71	0	1	41	18	0	0	0	5	C4554T,C4560A,G4561T,T4567G,A4568T,C9344T,A9424G,C9534T,C9866T,C10029T,C10198T,G10447A,C10449A,C12880T,C13207T,C14408T,C15714T,C17410T,A18163G,C19955T,A20055G,C21618T,G21987A,T22200G,G22578A,C22674T,T22679C,C22686T,A22688G,G22775A,A22786C,C22792T,G22813T,G22992A,C22995A,A23013C,A23040G,A23055G,A23063T,T23075C,C23266T,A23403G,C23525T,T23599G,C23604A,C23854A,G23948T,A24424T,T24469A,C25000T,C25584T,C26060T,C26270T,C26577G,G26709A,C26858T,A27259C,G27382C,A27383T,T27384C,C27807T,A28271T,C28311T,G28881A,G28882A,G28883C,A29510C,T29859C,A29860C,G29861T,G29862A,A29869C,C29870T,A29872T,A29873T	4562-4564,4571-4584,11288-11296,21633-21641,28362-28370,29734-29759,29867		G22882T		C4554T,C4560A,G4561T,T4567G,A4568T,C13207T,C23266T,T29859C,A29860C,G29861T,G29862A,A29869C,C29870T,A29872T,A29873T	1	0	15	16	ORF1a:1440-4401	E:T9I,M:Q19E,M:A63T,N:P13L,N:R203K,N:G204R,N:S413R,ORF1b:P314L,ORF1b:R1315C,ORF1b:I1566V,ORF1b:T2163I,ORF3a:T223I,ORF6:D61L,ORF9b:P10S,S:T19I,S:A27S,S:G142D,S:V213G,S:G339D,S:S371F,S:S373P,S:S375F,S:T376A,S:D405N,S:R408S,S:K417N,S:S477N,S:T478K,S:E484A,S:Q493R,S:Q498R,S:N501Y,S:Y505H,S:D614G,S:H655Y,S:N679K,S:P681H,S:N764K,S:D796Y,S:Q954H,S:N969K	N:E31-,N:R32-,N:S33-,ORF1a:V1431-,ORF1a:A1432-,ORF1a:S1433-,ORF1a:L1434-,ORF1a:I1435-,ORF1a:N1436-,ORF1a:T1437-,ORF1a:L1438-,ORF1a:N1439-,ORF9b:E27-,ORF9b:N28-,ORF9b:A29-,S:L24-,S:P25-,S:P26-				CharitÃ©_E_F:C26270T,ChinaCDC_N_F:G28881A;G28882A;G28883C,USCDC_N1_P:C28311T	75405	4553	29875	3000	0	good	0	10	0	good	0	24	16	66.6667	mediocre	24	29859-29872:8	50	mediocre	8	ORF1a:1440-4401	1		0	75	mediocre		0	0	good
CVS118798CLIU	21L (Omicron)	BA.2	56.9444	mediocre	69	73	4	1	44	15	0	0	0	5	C7267A,A7271G,T7275A,T7305C,C9344T,A9424G,C9534T,C9866T,C10029T,C10198T,G10447A,C10449A,C12880T,C14408T,C15714T,C17410T,G17561A,A18163G,C19955T,A20055G,C21618T,G21987A,T22200G,G22578A,C22674T,T22679C,C22686T,A22688G,G22775A,A22786C,C22792T,G22813T,T22882G,G22992A,C22995A,A23013C,A23040G,A23055G,A23063T,T23075C,A23403G,C23525T,T23599G,C23604A,C23854A,G23948T,A24424T,T24469A,C25000T,C25584T,C26060T,C26270T,C26577G,G26709A,C26858T,A27259C,G27382C,A27383T,T27384C,C27807T,A28271T,C28311T,G28703C,G28881A,G28882A,G28883C,A29510C,C29708T,G29862T	7280-7298,7303,11288-11296,21633-21641,28362-28370,29734-29759	7270:TGT,29858:C			C7267A,A7271G,T7275A,T7305C,G17561A,G28703C,C29708T,G29862T	0	0	8	8	ORF1a:2345-4401	E:T9I,M:Q19E,M:A63T,N:P13L,N:D144H,N:R203K,N:G204R,N:S413R,ORF1b:P314L,ORF1b:R1315C,ORF1b:R1365Q,ORF1b:I1566V,ORF1b:T2163I,ORF3a:T223I,ORF6:D61L,ORF9b:P10S,S:T19I,S:A27S,S:G142D,S:V213G,S:G339D,S:S371F,S:S373P,S:S375F,S:T376A,S:D405N,S:R408S,S:K417N,S:N440K,S:S477N,S:T478K,S:E484A,S:Q493R,S:Q498R,S:N501Y,S:Y505H,S:D614G,S:H655Y,S:N679K,S:P681H,S:N764K,S:D796Y,S:Q954H,S:N969K	N:E31-,N:R32-,N:S33-,ORF1a:Y2339-,ORF1a:V2340-,ORF1a:L2341-,ORF1a:G2342-,ORF1a:L2343-,ORF1a:A2344-,ORF9b:E27-,ORF9b:N28-,ORF9b:A29-,S:L24-,S:P25-,S:P26-				CharitÃ©_E_F:C26270T,ChinaCDC_N_F:G28881A;G28882A;G28883C,USCDC_N1_P:C28311T	67249	7264	29864	3000	0	good	0	10	0	good	0	24	2	8.33333	good	10		0	good	0	ORF1a:2345-4401	1		0	75	mediocre		0	0	good
CVS118924CLIU	21L (Omicron)	BA.2	64.0625	mediocre	82	58	22	0	51	12	0	0	0	5	T2A,A4G,C44T,C241T,T670G,C2790T,C3037T,G4184A,C4321T,C9344T,A9424G,C9534T,C9866T,C10029T,C10198T,G10447A,C10449A,C11653T,C12880T,C14408T,C15714T,C17410T,A18163G,C19955T,A20055G,C21618T,G21987A,A22095G,T22200G,G22578A,C22674T,T22679C,C22686T,A22688G,G22775A,A22786C,C22792T,G22813T,G22992A,C22995A,A23013C,A23040G,A23055G,A23063T,T23075C,A23403G,C23525T,T23599G,C23604A,C23854A,G23948T,A24424T,T24469A,C25000T,C25584T,C25624T,C26060T,C26270T,C26577G,G26709A,C26858T,A27259C,G27382C,A27383T,T27384C,C27807T,A28271T,C28311T,G28881A,G28882A,G28883C,A29510C,A29852T,G29853T,T29856C,T29859A,G29862A,A29871T,A29873T,A29874T,A29879T,A29880C	11288-11296,21633-21641,28362-28370,29734-29759,29865-29869	0:TCACCGGTGGAATTGCTATCAC	G22882T		T2A,A4G,C44T,C11653T,A22095G,A29852T,G29853T,T29856C,T29859A,G29862A,A29871T,A29873T,A29874T,A29879T,A29880C	1	0	15	16		E:T9I,M:Q19E,M:A63T,N:P13L,N:R203K,N:G204R,N:S413R,ORF1a:S135R,ORF1a:T842I,ORF1a:G1307S,ORF1a:L3027F,ORF1a:T3090I,ORF1a:L3201F,ORF1a:T3255I,ORF1a:P3395H,ORF1b:P314L,ORF1b:R1315C,ORF1b:I1566V,ORF1b:T2163I,ORF3a:H78Y,ORF3a:T223I,ORF6:D61L,ORF9b:P10S,S:T19I,S:A27S,S:G142D,S:D178G,S:V213G,S:G339D,S:S371F,S:S373P,S:S375F,S:T376A,S:D405N,S:R408S,S:K417N,S:S477N,S:T478K,S:E484A,S:Q493R,S:Q498R,S:N501Y,S:Y505H,S:D614G,S:H655Y,S:N679K,S:P681H,S:N764K,S:D796Y,S:Q954H,S:N969K	N:E31-,N:R32-,N:S33-,ORF1a:S3675-,ORF1a:G3676-,ORF1a:F3677-,ORF9b:E27-,ORF9b:N28-,ORF9b:A29-,S:L24-,S:P25-,S:P26-				CharitÃ©_E_F:C26270T,ChinaCDC_N_F:G28881A;G28882A;G28883C,USCDC_N1_P:C28311T	89104	0	29880	3000	0	good	0	10	0	good	0	24	15	62.5	mediocre	23	29852-29879:10	50	mediocre	10		0		0	0	good		0	0	good
CVS119141CLIU	21L (Omicron)	BA.2	0.173611	good	67	53	0	0	50	12	0	0	0	5	C2790T,C3037T,C3444T,G4184A,C4321T,C9344T,A9424G,C9534T,C9866T,C10029T,C10198T,G10447A,C10449A,C12880T,C14408T,C15714T,C17410T,A18163G,C19955T,A20055G,C21618T,G21987A,T22200G,G22578A,C22674T,T22679C,C22686T,A22688G,G22775A,A22786C,C22792T,G22813T,G22992A,C22995A,A23013C,A23040G,A23055G,A23063T,T23075C,A23403G,C23525T,T23599G,C23604A,C23854A,G23948T,C24370T,A24424T,T24469A,C25000T,C25584T,C25624T,C26060T,C26270T,C26577G,G26709A,C26858T,A27259C,G27382C,A27383T,T27384C,C27807T,A28271T,C28311T,G28881A,G28882A,G28883C,A29510C	11288-11296,21633-21641,28362-28370,29734-29759		G22882T		C3444T,C24370T	1	0	2	3		E:T9I,M:Q19E,M:A63T,N:P13L,N:R203K,N:G204R,N:S413R,ORF1a:T842I,ORF1a:A1060V,ORF1a:G1307S,ORF1a:L3027F,ORF1a:T3090I,ORF1a:L3201F,ORF1a:T3255I,ORF1a:P3395H,ORF1b:P314L,ORF1b:R1315C,ORF1b:I1566V,ORF1b:T2163I,ORF3a:H78Y,ORF3a:T223I,ORF6:D61L,ORF9b:P10S,S:T19I,S:A27S,S:G142D,S:V213G,S:G339D,S:S371F,S:S373P,S:S375F,S:T376A,S:D405N,S:R408S,S:K417N,S:S477N,S:T478K,S:E484A,S:Q493R,S:Q498R,S:N501Y,S:Y505H,S:D614G,S:H655Y,S:N679K,S:P681H,S:N764K,S:D796Y,S:Q954H,S:N969K	N:E31-,N:R32-,N:S33-,ORF1a:S3675-,ORF1a:G3676-,ORF1a:F3677-,ORF9b:E27-,ORF9b:N28-,ORF9b:A29-,S:L24-,S:P25-,S:P26-				CharitÃ©_E_F:C26270T,ChinaCDC_N_F:G28881A;G28882A;G28883C,USCDC_N1_P:C28311T	80854	2761	29864	3000	0	good	0	10	0	good	0	24	1	4.16667	good	9		0	good	0		0		0	0	good		0	0	good
CVS119369CLIU	21L (Omicron)	BA.2	25	good	74	53	15	0	50	12	0	0	0	5	C241T,T670G,C2790T,C3037T,G4184A,C4321T,C9344T,A9424G,C9534T,C9866T,C10029T,C10198T,G10447A,C10449A,C12880T,C14408T,C15714T,C17410T,A18163G,C19955T,A20055G,C21618T,G21987A,T22200G,G22578A,C22674T,T22679C,C22686T,A22688G,G22775A,A22786C,C22792T,G22813T,G22992A,C22995A,A23013C,A23040G,A23055G,A23063T,T23075C,A23403G,C23525T,T23599G,C23604A,C23854A,C23934T,G23948T,A24424T,T24469A,C25000T,C25584T,C26060T,C26270T,C26577G,G26709A,C26858T,A27259C,G27382C,A27383T,T27384C,C27807T,A28271T,C28311T,A28877T,G28878C,G28881A,G28882A,G28883C,A29510C,G29861T,G29864C,A29865G,A29866C,A29869C	11288-11296,21633-21641,28362-28370,29734-29759	29855:TCCTGTC,29860:TACACATC	G22882T	A28877T|20J,G28878C|20J	C23934T,G29861T,G29864C,A29865G,A29866C,A29869C	1	2	6	9		E:T9I,M:Q19E,M:A63T,N:P13L,N:R203K,N:G204R,N:S413R,ORF1a:S135R,ORF1a:T842I,ORF1a:G1307S,ORF1a:L3027F,ORF1a:T3090I,ORF1a:L3201F,ORF1a:T3255I,ORF1a:P3395H,ORF1b:P314L,ORF1b:R1315C,ORF1b:I1566V,ORF1b:T2163I,ORF3a:T223I,ORF6:D61L,ORF9b:P10S,S:T19I,S:A27S,S:G142D,S:V213G,S:G339D,S:S371F,S:S373P,S:S375F,S:T376A,S:D405N,S:R408S,S:K417N,S:S477N,S:T478K,S:E484A,S:Q493R,S:Q498R,S:N501Y,S:Y505H,S:D614G,S:H655Y,S:N679K,S:P681H,S:N764K,S:T791I,S:D796Y,S:Q954H,S:N969K	N:E31-,N:R32-,N:S33-,ORF1a:S3675-,ORF1a:G3676-,ORF1a:F3677-,ORF9b:E27-,ORF9b:N28-,ORF9b:A29-,S:L24-,S:P25-,S:P26-				CharitÃ©_E_F:C26270T,ChinaCDC_N_F:G28881A;G28882A;G28883C,USCDC_N1_P:C28311T	88974	47	29870	3000	0	good	0	10	0	good	0	24	12	50	mediocre	20		0	good	0		0		0	0	good		0	0	good
CVS119442CLIU	21L (Omicron)	BA.2	17.3611	good	71	53	6	0	49	12	0	0	0	5	C241T,T670G,C2790T,C3037T,G4184A,C4321T,C9344T,A9424G,C9534T,C9866T,C10029T,C10198T,G10447A,C10449A,C12880T,C14408T,C15714T,C17410T,A18163G,C19955T,A20055G,C21618T,G21987A,T22200G,G22578A,C22674T,T22679C,C22686T,A22688G,G22775A,A22786C,C22792T,G22813T,G22992A,C22995A,A23013C,A23040G,A23055G,A23063T,T23075C,A23403G,C23525T,T23599G,C23604A,C23854A,G23948T,A24424T,T24469A,C25000T,C25584T,C25624T,C26060T,C26270T,G26709A,C26858T,A27259C,G27382C,A27383T,T27384C,C27807T,A28271T,C28311T,G28881A,G28882A,G28883C,A29510C,T29867G,G29868A,A29869G,A29878C,A29880G	11288-11296,21633-21641,28362-28370,29734-29759	29873:GGTGGC	G22882T,G26577C		T29867G,G29868A,A29869G,A29878C,A29880G	2	0	5	7		E:T9I,M:A63T,N:P13L,N:R203K,N:G204R,N:S413R,ORF1a:S135R,ORF1a:T842I,ORF1a:G1307S,ORF1a:L3027F,ORF1a:T3090I,ORF1a:L3201F,ORF1a:T3255I,ORF1a:P3395H,ORF1b:P314L,ORF1b:R1315C,ORF1b:I1566V,ORF1b:T2163I,ORF3a:H78Y,ORF3a:T223I,ORF6:D61L,ORF9b:P10S,S:T19I,S:A27S,S:G142D,S:V213G,S:G339D,S:S371F,S:S373P,S:S375F,S:T376A,S:D405N,S:R408S,S:K417N,S:S477N,S:T478K,S:E484A,S:Q493R,S:Q498R,S:N501Y,S:Y505H,S:D614G,S:H655Y,S:N679K,S:P681H,S:N764K,S:D796Y,S:Q954H,S:N969K	N:E31-,N:R32-,N:S33-,ORF1a:S3675-,ORF1a:G3676-,ORF1a:F3677-,ORF9b:E27-,ORF9b:N28-,ORF9b:A29-,S:L24-,S:P25-,S:P26-				CharitÃ©_E_F:C26270T,ChinaCDC_N_F:G28881A;G28882A;G28883C,USCDC_N1_P:C28311T	89049	38	29880	3000	0	good	0	10	0	good	0	24	10	41.6667	mediocre	18		0	good	0		0		0	0	good		0	0	good
CVS119751CLIU	21L (Omicron)	BA.2	434.028	bad	78	58	147	1	25	9	1	100	0	5	C17410T,A18163G,C19955T,A20055G,C21618T,G21987A,T22200G,G22578A,C22674T,T22679C,C22686T,A22688G,G22775A,A22786C,G22813T,T22903G,T22907G,A22908T,T22909A,G22927A,T22929C,T22930C,G22933C,G22936T,T22939C,C22943A,C22949G,T22953A,G22955T,A22956G,G22957C,A22960C,G22961A,A22962C,G22973T,A22976G,C22978G,A23080C,C23081A,A23085C,G23088A,G23090T,C23103T,C23111G,T23112G,T23115C,A23403G,C23525T,T23599G,C23604A,C23854A,G23948T,A24424T,T24469A,C25000T,C25584T,C26060T,C26270T,C26577G,G26709A,C26858T,A27259C,G27382C,A27383T,T27384C,C27807T,A28271T,C28311T,G28881A,G28882A,G28883C,T29317C,A29510C,A29863C,G29864C,A29869T,A29871G,A29872T	21633-21641,22915-22917,23097,23105-23109,23119-23121,28362-28370,29734-29759,29856-29857	22923:TCACAATGGAGAATAGTATGGAGGTTCCTCAAAAAACTAAAAATAGAACTAACAT,22940:CTACTGGCTATATATCCAAATAAAGGAAATAAAT,22950:GGTATCTGCATCCCCATGTTTGT,22966:TACAATAGCCAAAATACGGAA,23084:TTGTTTTTAA,29862:GTTA	G22882T		T22903G,T22907G,A22908T,T22909A,G22927A,T22929C,T22930C,G22933C,G22936T,T22939C,C22943A,C22949G,T22953A,G22955T,A22956G,G22957C,A22960C,G22961A,A22962C,G22973T,A22976G,C22978G,A23080C,C23081A,A23085C,G23088A,G23090T,C23103T,C23111G,T23112G,T23115C,T29317C,A29863C,G29864C,A29869T,A29871G,A29872T	1	0	37	38	S:454-1274	E:T9I,M:Q19E,M:A63T,N:P13L,N:R203K,N:G204R,N:S413R,ORF1b:R1315C,ORF1b:I1566V,ORF1b:T2163I,ORF3a:T223I,ORF6:D61L,ORF9b:P10S,S:T19I,S:A27S,S:G142D,S:V213G,S:G339D,S:S371F,S:S373P,S:S375F,S:T376A,S:D405N,S:R408S,S:K417N	N:E31-,N:R32-,N:S33-,ORF9b:E27-,ORF9b:N28-,ORF9b:A29-,S:L24-,S:P25-,S:P26-	S:428:FTGCVIAWNSNNLDSKVGGNVN*YSHNGE*YGGSSKN*K*N*H	22979-23078		CharitÃ©_E_F:C26270T,ChinaCDC_N_F:G28881A;G28882A;G28883C,USCDC_N1_P:C28311T	40412	16205	29872	3000	0	good	100	10	0	good	0	24	40	166.667	bad	48	22882-22977:23,23080-23114:9	100	bad	32	S:454-1274	1		0	75	mediocre		0	0	good
CVS119837CLIU	21L (Omicron)	BA.2	4.34028	good	73	53	16	0	50	12	0	0	0	5	T3C,A4T,C241T,T670G,C2790T,C3037T,G4184A,C4321T,C9344T,A9424G,C9534T,C9866T,C10029T,C10198T,G10447A,C10449A,C12880T,C14408T,C15714T,C17410T,A18163G,C19955T,A20055G,C21618T,G21987A,T22200G,G22578A,C22674T,T22679C,C22686T,A22688G,G22775A,A22786C,C22792T,G22813T,G22992A,C22995A,A23013C,A23040G,A23055G,A23063T,T23075C,A23403G,C23525T,T23599G,C23604A,C23854A,G23948T,A24424T,T24469A,C25000T,C25584T,C25624T,C26060T,C26270T,C26577G,G26709A,C26858T,A27259C,G27382C,A27383T,T27384C,C27807T,A28271T,C28311T,G28881A,G28882A,G28883C,A29510C,T29859C,A29860C,G29861T,G29862A	11288-11296,21633-21641,28362-28370,29734-29759	0:TGCACCTCTGAAGAT,2:G	G22882T		T3C,A4T,T29859C,A29860C,G29861T,G29862A	1	0	6	7		E:T9I,M:Q19E,M:A63T,N:P13L,N:R203K,N:G204R,N:S413R,ORF1a:S135R,ORF1a:T842I,ORF1a:G1307S,ORF1a:L3027F,ORF1a:T3090I,ORF1a:L3201F,ORF1a:T3255I,ORF1a:P3395H,ORF1b:P314L,ORF1b:R1315C,ORF1b:I1566V,ORF1b:T2163I,ORF3a:H78Y,ORF3a:T223I,ORF6:D61L,ORF9b:P10S,S:T19I,S:A27S,S:G142D,S:V213G,S:G339D,S:S371F,S:S373P,S:S375F,S:T376A,S:D405N,S:R408S,S:K417N,S:S477N,S:T478K,S:E484A,S:Q493R,S:Q498R,S:N501Y,S:Y505H,S:D614G,S:H655Y,S:N679K,S:P681H,S:N764K,S:D796Y,S:Q954H,S:N969K	N:E31-,N:R32-,N:S33-,ORF1a:S3675-,ORF1a:G3676-,ORF1a:F3677-,ORF9b:E27-,ORF9b:N28-,ORF9b:A29-,S:L24-,S:P25-,S:P26-				CharitÃ©_E_F:C26270T,ChinaCDC_N_F:G28881A;G28882A;G28883C,USCDC_N1_P:C28311T	89113	0	29866	3000	0	good	0	10	0	good	0	24	5	20.8333	good	13		0	good	0		0		0	0	good		0	0	good
CVS119899CLIU	21L (Omicron)	BA.2	887.5	bad	107	243	151	2	51	83	2	100	0	1	A9424G,C9534T,C9866T,C10029T,C10198T,G10447A,C10449A,C12880T,C14408T,C15714T,G16204T,A16210C,C16217T,C16219A,C16220A,G16221T,A16225T,A16227T,C16230T,T16231A,C16234A,G16237A,T16239A,T16242G,G16243C,G16244A,G16245T,T16248A,G16250A,T16256A,T16257C,T16258G,A16262G,T16263C,G16365C,T16371A,A16372T,A16373G,G16377A,A16379G,T16383A,T16384C,G16385C,A16388T,C16391T,G16396C,G16397T,T16399A,G16405A,T16406A,A16412T,T16413G,G16414C,G16416T,A16417G,T16419A,C16420T,A16421T,C16423A,C17410T,A18163G,C19185T,C19955T,A20055G,C21618T,G21987A,T22200G,G22578A,C22674T,T22679C,C22686T,A22688G,G22775A,A22786C,C22792T,G22813T,G22992A,C22995A,A23013C,A23040G,A23055G,A23063T,T23075C,A23403G,C23525T,T23599G,C23604A,C23854A,G23948T,A24424T,T24469A,C25000T,C25584T,C25624T,C26060T,C26270T,C26577G,G26709A,C26858T,A27259C,G27382C,A27383T,T27384C,T27876G,G27877A,A27880T,C27881G	11288-11296,21633-21641,27650-27870,27884-27887	16213:TGGTGGGAATGTAAATTCGTTCAACCATTGTGGAAGAAAGGATGATGATTCCTCAAAGATTAAGAACCAGAAATACCATTGGACCCAGCAATCCCACTACTGGGTATATACCCAAAGGA,16239:C,16365:TACAC,16392:TAGCTT,16398:ATA,16408:TGCAGTATTTTGTTTT,27890:T	G22882T		G16204T,A16210C,C16217T,C16219A,C16220A,G16221T,A16225T,A16227T,C16230T,T16231A,C16234A,G16237A,T16239A,T16242G,G16243C,G16244A,G16245T,T16248A,G16250A,T16256A,T16257C,T16258G,A16262G,T16263C,G16365C,T16371A,A16372T,A16373G,G16377A,A16379G,T16383A,T16384C,G16385C,A16388T,C16391T,G16396C,G16397T,T16399A,G16405A,T16406A,A16412T,T16413G,G16414C,G16416T,A16417G,T16419A,C16420T,A16421T,C16423A,C19185T,T27876G,G27877A,A27880T,C27881G	1	0	54	55	ORF1b:916-924,ORF1b:967-981	E:T9I,M:Q19E,M:A63T,ORF1a:T3090I,ORF1a:L3201F,ORF1a:T3255I,ORF1a:P3395H,ORF1b:P314L,ORF1b:E913*,ORF1b:M915G,ORF1b:G926H,ORF1b:C928Y,ORF1b:L930H,ORF1b:C931G,ORF1b:N932S,ORF1b:L986I,ORF1b:R1315C,ORF1b:I1566V,ORF1b:T2163I,ORF3a:H78Y,ORF3a:T223I,ORF6:D61L,ORF7b:Q35T,ORF7b:H37L,S:T19I,S:A27S,S:G142D,S:V213G,S:G339D,S:S371F,S:S373P,S:S375F,S:T376A,S:D405N,S:R408S,S:K417N,S:S477N,S:T478K,S:E484A,S:Q493R,S:Q498R,S:N501Y,S:Y505H,S:D614G,S:H655Y,S:N679K,S:P681H,S:N764K,S:D796Y,S:Q954H,S:N969K	ORF1a:S3675-,ORF1a:G3676-,ORF1a:F3677-,ORF7a:L86-,ORF7a:F87-,ORF7a:I88-,ORF7a:R89-,ORF7a:Q90-,ORF7a:E91-,ORF7a:E92-,ORF7a:V93-,ORF7a:Q94-,ORF7a:E95-,ORF7a:L96-,ORF7a:Y97-,ORF7a:S98-,ORF7a:P99-,ORF7a:I100-,ORF7a:F101-,ORF7a:L102-,ORF7a:I103-,ORF7a:V104-,ORF7a:A105-,ORF7a:A106-,ORF7a:I107-,ORF7a:V108-,ORF7a:F109-,ORF7a:I110-,ORF7a:T111-,ORF7a:L112-,ORF7a:C113-,ORF7a:F114-,ORF7a:T115-,ORF7a:L116-,ORF7a:K117-,ORF7a:R118-,ORF7a:K119-,ORF7a:T120-,ORF7a:E121-,ORF7a:*122-,ORF7b:M1-,ORF7b:I2-,ORF7b:E3-,ORF7b:L4-,ORF7b:S5-,ORF7b:L6-,ORF7b:I7-,ORF7b:D8-,ORF7b:F9-,ORF7b:Y10-,ORF7b:L11-,ORF7b:C12-,ORF7b:F13-,ORF7b:L14-,ORF7b:A15-,ORF7b:F16-,ORF7b:L17-,ORF7b:L18-,ORF7b:F19-,ORF7b:L20-,ORF7b:V21-,ORF7b:L22-,ORF7b:I23-,ORF7b:M24-,ORF7b:L25-,ORF7b:I26-,ORF7b:I27-,ORF7b:F28-,ORF7b:W29-,ORF7b:F30-,ORF7b:S31-,ORF7b:L32-,ORF7b:E33-,ORF7b:N38-,ORF7b:E39-,ORF7b:T40-,ORF7b:C41-,ORF7b:H42-,ORF7b:A43-,ORF7b:*44-,S:L24-,S:P25-,S:P26-	ORF1b:914:LLVGM*IRSTIVEERMMIPQRLRTRNTIGPSNPTTGYIPK,ORF1b:985:CSILFSVLAL	16264-16363		CharitÃ©_E_F:C26270T	54349	9364	27893	3000	0	good	100	10	0	good	0	24	54	225	bad	62	16204-16262:24,16365-16422:25	100	bad	49	ORF1b:916-924,ORF1b:967-981	2		0	150	bad	ORF1b:912	1	75	mediocre
CVS120308CLIU	21L (Omicron)	BA.2	62.6736	mediocre	83	64	1	0	55	12	0	0	0	6	T10A,A12C,T13A,T17A,A31T,C241T,G440A,T670G,C2790T,C3037T,G4184A,C4321T,C9344T,A9424G,C9534T,C9866T,C10029T,C10198T,G10447A,C10449A,C11916T,C12880T,C14408T,G15451A,C15714T,C17249T,C17410T,A18163G,G18443T,C19955T,A20055G,C21618T,G21987A,T22200G,G22578A,C22674T,T22679C,C22686T,A22688G,G22775A,A22786C,C22792T,G22813T,G22992A,C22995A,A23013C,A23040G,A23055G,A23063T,T23075C,A23403G,C23525T,T23599G,C23604A,C23854A,G23948T,A24424T,T24469A,C25000T,T25316C,C25584T,C26060T,C26270T,C26577G,G26709A,C26858T,A27259C,G27382C,A27383T,T27384C,C27807T,A28271T,C28311T,G28881A,G28882A,G28883C,A29510C,A29865T,C29870G,A29871C,A29873G,A29874T,A29876T	19-29,11288-11296,21633-21641,28362-28370,29734-29759	29863:G	G22882T	G15451A|21J&21I&21A	T10A,A12C,T13A,T17A,A31T,G440A,C11916T,C17249T,G18443T,T25316C,A29865T,C29870G,A29871C,A29873G,A29874T,A29876T	1	1	16	18		E:T9I,M:Q19E,M:A63T,N:P13L,N:R203K,N:G204R,N:S413R,ORF1a:G59S,ORF1a:S135R,ORF1a:T842I,ORF1a:G1307S,ORF1a:L3027F,ORF1a:T3090I,ORF1a:L3201F,ORF1a:T3255I,ORF1a:P3395H,ORF1a:S3884L,ORF1b:P314L,ORF1b:G662S,ORF1b:A1261V,ORF1b:R1315C,ORF1b:I1566V,ORF1b:R1659I,ORF1b:T2163I,ORF3a:T223I,ORF6:D61L,ORF9b:P10S,S:T19I,S:A27S,S:G142D,S:V213G,S:G339D,S:S371F,S:S373P,S:S375F,S:T376A,S:D405N,S:R408S,S:K417N,S:S477N,S:T478K,S:E484A,S:Q493R,S:Q498R,S:N501Y,S:Y505H,S:D614G,S:H655Y,S:N679K,S:P681H,S:N764K,S:D796Y,S:Q954H,S:N969K,S:S1252P	N:E31-,N:R32-,N:S33-,ORF1a:S3675-,ORF1a:G3676-,ORF1a:F3677-,ORF9b:E27-,ORF9b:N28-,ORF9b:A29-,S:L24-,S:P25-,S:P26-				CharitÃ©_RdRp_F:G15451A,CharitÃ©_E_F:C26270T,ChinaCDC_N_F:G28881A;G28882A;G28883C,USCDC_N1_P:C28311T	89043	7	29876	3000	0	good	0	10	0	good	0	24	19	79.1667	mediocre	27		0	good	0		0		0	0	good		0	0	good
CVS120609CLIU	21L (Omicron)	BA.2	8.50694	good	72	64	3	0	50	12	0	0	0	5	A4G,C19A,C21A,A29T,A30C,C241T,T670G,G1730A,C2790T,C3037T,G4184A,C4321T,C9344T,A9424G,C9534T,C9866T,C10029T,C10198T,G10447A,C10449A,C12880T,C14408T,C15714T,C17410T,A18163G,C19955T,A20055G,C21618T,G21987A,T22200G,G22578A,C22674T,T22679C,C22686T,A22688G,G22775A,A22786C,C22792T,G22813T,G22992A,C22995A,A23013C,A23040G,A23055G,A23063T,T23075C,A23403G,C23525T,T23599G,C23604A,C23854A,G23948T,A24424T,T24469A,C25000T,C25584T,C26060T,C26270T,C26577G,G26709A,C26858T,A27259C,G27382C,A27383T,T27384C,C27807T,A28271T,C28311T,G28881A,G28882A,G28883C,A29510C	11-16,24-26,11288-11296,21633-21641,28362-28370,29734-29759,29867-29868	29860:GAG	G22882T		A4G,C19A,C21A,A29T,A30C,G1730A	1	0	6	7		E:T9I,M:Q19E,M:A63T,N:P13L,N:R203K,N:G204R,N:S413R,ORF1a:S135R,ORF1a:E489K,ORF1a:T842I,ORF1a:G1307S,ORF1a:L3027F,ORF1a:T3090I,ORF1a:L3201F,ORF1a:T3255I,ORF1a:P3395H,ORF1b:P314L,ORF1b:R1315C,ORF1b:I1566V,ORF1b:T2163I,ORF3a:T223I,ORF6:D61L,ORF9b:P10S,S:T19I,S:A27S,S:G142D,S:V213G,S:G339D,S:S371F,S:S373P,S:S375F,S:T376A,S:D405N,S:R408S,S:K417N,S:S477N,S:T478K,S:E484A,S:Q493R,S:Q498R,S:N501Y,S:Y505H,S:D614G,S:H655Y,S:N679K,S:P681H,S:N764K,S:D796Y,S:Q954H,S:N969K	N:E31-,N:R32-,N:S33-,ORF1a:S3675-,ORF1a:G3676-,ORF1a:F3677-,ORF9b:E27-,ORF9b:N28-,ORF9b:A29-,S:L24-,S:P25-,S:P26-				CharitÃ©_E_F:C26270T,ChinaCDC_N_F:G28881A;G28882A;G28883C,USCDC_N1_P:C28311T	89069	3	29870	3000	0	good	0	10	0	good	0	24	7	29.1667	good	15		0	good	0		0		0	0	good		0	0	good
CVS120884CLIU	21L (Omicron)	BA.2	56.25	mediocre	68	53	196	1	45	9	1	98	0	6	C241T,T670G,C2790T,C3037T,G3880A,G4184A,C4321T,C9344T,A9424G,C9534T,C9866T,C10029T,C10198T,G10447A,C10449A,C12880T,C14408T,C15714T,C17410T,A18163G,C19955T,A20055G,C21618T,G21987A,T22200G,G22578A,C22674T,T22679C,C22686T,A22688G,G22775A,A22786C,C22792T,G22813T,G22992A,C22995A,A23013C,A23040G,A23055G,A23063T,T23075C,A23403G,C23525T,T23599G,C23604A,C23854A,G23948T,A24424T,T24469A,C25000T,C25584T,C26060T,C26270T,C26577G,G26709A,C26858T,A27259C,G27382C,A27383T,T27384C,C27807T,A28271T,C28311T,C28725T,G28881A,G28882A,G28883C,A29510C	11288-11296,21633-21641,28362-28370,29734-29759	6949:ATTATAATTTGGTTTTTACTATTAAGTGTTTGCCTAGGTTCTTTAATCTACTCAACCGCTGCTTTAGGTGTTTTAATGTCTAATTTAGGCATGCCTTCTTACTGTACTGGTTACAGAGAAGGCTATTTGAACTCTACTAATGTCACTATTGCAACCTACTGTACTGGTTACAGAGAAGGCTATTTGAACTCTACNN	G22882T		G3880A,C28725T	1	0	2	3	ORF1a:2229-4401	E:T9I,M:Q19E,M:A63T,N:P13L,N:P151L,N:R203K,N:G204R,N:S413R,ORF1a:S135R,ORF1a:T842I,ORF1a:G1307S,ORF1b:P314L,ORF1b:R1315C,ORF1b:I1566V,ORF1b:T2163I,ORF3a:T223I,ORF6:D61L,ORF9b:P10S,S:T19I,S:A27S,S:G142D,S:V213G,S:G339D,S:S371F,S:S373P,S:S375F,S:T376A,S:D405N,S:R408S,S:K417N,S:S477N,S:T478K,S:E484A,S:Q493R,S:Q498R,S:N501Y,S:Y505H,S:D614G,S:H655Y,S:N679K,S:P681H,S:N764K,S:D796Y,S:Q954H,S:N969K	N:E31-,N:R32-,N:S33-,ORF9b:E27-,ORF9b:N28-,ORF9b:A29-,S:L24-,S:P25-,S:P26-	ORF1a:2230:IWFLLLSVCLGSLIYSTAALGVLMSNLGMPSYCTGYREGYLNSTNVTIATYCTGYREGYLNS	6950-7047		CharitÃ©_E_F:C26270T,ChinaCDC_N_F:G28881A;G28882A;G28883C,USCDC_N1_P:C28311T,USCDC_N3_P:C28725T	88946	57	29861	3000	0	good	98	10	0	good	0	24	0	0	good	8		0	good	0	ORF1a:2229-4401	1		0	75	mediocre		0	0	good
CVS121192CLIU	21L (Omicron)	BA.2	64.0625	mediocre	79	54	0	0	50	12	0	0	0	5	A4C,C241T,T670G,C2790T,C3037T,G4184A,C4321T,C9344T,A9424G,C9534T,C9866T,C10029T,C10198T,C10319T,G10447A,C10449A,G10465A,C12880T,C14408T,C15714T,C17410T,A18163G,C19955T,A20055G,C21618T,G21987A,T22200G,G22578A,C22674T,T22679C,C22686T,A22688G,G22775A,A22786C,C22792T,G22813T,G22992A,C22995A,A23013C,A23040G,A23055G,A23063T,T23075C,A23403G,C23525T,T23599G,C23604A,C23854A,G23948T,A24424T,T24469A,C25000T,C25584T,C26060T,C26270T,C26577G,G26709A,C26858T,A27259C,G27382C,A27383T,T27384C,C27807T,A28271T,C28311T,G28881A,G28882A,G28883C,A29510C,C29586T,T29859C,A29860C,G29861T,G29862A,A29869C,C29870T,A29872T,A29873T,A29878T	11288-11296,21633-21641,28362-28370,29734-29759,29867		G22882T	C10319T|20G	A4C,G10465A,C29586T,T29859C,A29860C,G29861T,G29862A,A29869C,C29870T,A29872T,A29873T,A29878T	1	1	12	14		E:T9I,M:Q19E,M:A63T,N:P13L,N:R203K,N:G204R,N:S413R,ORF1a:S135R,ORF1a:T842I,ORF1a:G1307S,ORF1a:L3027F,ORF1a:T3090I,ORF1a:L3201F,ORF1a:T3255I,ORF1a:L3352F,ORF1a:P3395H,ORF1b:P314L,ORF1b:R1315C,ORF1b:I1566V,ORF1b:T2163I,ORF3a:T223I,ORF6:D61L,ORF9b:P10S,S:T19I,S:A27S,S:G142D,S:V213G,S:G339D,S:S371F,S:S373P,S:S375F,S:T376A,S:D405N,S:R408S,S:K417N,S:S477N,S:T478K,S:E484A,S:Q493R,S:Q498R,S:N501Y,S:Y505H,S:D614G,S:H655Y,S:N679K,S:P681H,S:N764K,S:D796Y,S:Q954H,S:N969K	N:E31-,N:R32-,N:S33-,ORF1a:S3675-,ORF1a:G3676-,ORF1a:F3677-,ORF9b:E27-,ORF9b:N28-,ORF9b:A29-,S:L24-,S:P25-,S:P26-				CharitÃ©_E_F:C26270T,ChinaCDC_N_F:G28881A;G28882A;G28883C,USCDC_N1_P:C28311T	89113	3	29878	3000	0	good	0	10	0	good	0	24	15	62.5	mediocre	23	29859-29877:9	50	mediocre	9		0		0	0	good		0	0	good
CVS121531CLIU	21L (Omicron)	BA.2	42.3611	mediocre	77	58	0	0	49	12	0	0	0	5	C241T,T670G,C2790T,C3037T,G4184A,C4321T,C9344T,A9424G,C9534T,C9866T,C10029T,C10198T,G10447A,C10449A,C12880T,C14408T,C15714T,C17410T,A18163G,C19955T,A20055G,C21618T,G21987A,T22200G,C22388T,G22578A,C22674T,T22679C,C22686T,A22688G,G22775A,A22786C,C22792T,G22813T,G22992A,C22995A,A23013C,A23040G,A23055G,A23063T,T23075C,A23403G,C23525T,T23599G,C23604A,C23854A,G23948T,A24424T,T24469A,C25000T,C25584T,C26060T,C26270T,C26577G,G26709A,C26858T,A27259C,G27382C,A27383T,T27384C,C27807T,A28271T,C28311T,G28881A,G28882A,G28883C,A29510C,A29852T,G29853T,T29856C,T29859A,G29862A,A29871T,A29873T,A29874T,A29879T,A29880C	11288-11296,21633-21641,28362-28370,29734-29759,29865-29869		G22882T		C22388T,A29852T,G29853T,T29856C,T29859A,G29862A,A29871T,A29873T,A29874T,A29879T,A29880C	1	0	11	12		E:T9I,M:Q19E,M:A63T,N:P13L,N:R203K,N:G204R,N:S413R,ORF1a:S135R,ORF1a:T842I,ORF1a:G1307S,ORF1a:L3027F,ORF1a:T3090I,ORF1a:L3201F,ORF1a:T3255I,ORF1a:P3395H,ORF1b:P314L,ORF1b:R1315C,ORF1b:I1566V,ORF1b:T2163I,ORF3a:T223I,ORF6:D61L,ORF9b:P10S,S:T19I,S:A27S,S:G142D,S:V213G,S:G339D,S:S371F,S:S373P,S:S375F,S:T376A,S:D405N,S:R408S,S:K417N,S:S477N,S:T478K,S:E484A,S:Q493R,S:Q498R,S:N501Y,S:Y505H,S:D614G,S:H655Y,S:N679K,S:P681H,S:N764K,S:D796Y,S:Q954H,S:N969K	N:E31-,N:R32-,N:S33-,ORF1a:S3675-,ORF1a:G3676-,ORF1a:F3677-,ORF9b:E27-,ORF9b:N28-,ORF9b:A29-,S:L24-,S:P25-,S:P26-				CharitÃ©_E_F:C26270T,ChinaCDC_N_F:G28881A;G28882A;G28883C,USCDC_N1_P:C28311T	89010	38	29880	3000	0	good	0	10	0	good	0	24	10	41.6667	mediocre	18	29852-29879:10	50	mediocre	10		0		0	0	good		0	0	good
CVS121631CLIU	21L (Omicron)	BA.2	81.25	mediocre	78	54	0	0	50	12	0	0	0	5	C44T,C241T,T670G,C2790T,C3037T,G4184A,C4321T,C9344T,A9424G,C9534T,C9866T,C10029T,C10198T,G10447A,C10449A,T11660C,C12880T,C14408T,C15714T,C17410T,A18163G,C19955T,A20055G,C21618T,G21987A,T22200G,G22578A,C22674T,T22679C,C22686T,A22688G,G22775A,A22786C,C22792T,G22813T,G22992A,C22995A,A23013C,A23040G,A23055G,A23063T,T23075C,A23403G,C23525T,T23599G,C23604A,C23854A,G23948T,C24374T,A24424T,T24469A,C25584T,C26060T,C26270T,C26577G,G26709A,C26858T,A27259C,G27382C,A27383T,T27384C,C27807T,A28271T,C28311T,G28881A,G28882A,G28883C,A29510C,T29859C,A29860C,G29861T,G29862A,A29869C,C29870T,A29872T,A29873T,A29878T,A29879C	11288-11296,21633-21641,28362-28370,29734-29759,29867		G22882T,T25000C		C44T,T11660C,C24374T,T29859C,A29860C,G29861T,G29862A,A29869C,C29870T,A29872T,A29873T,A29878T,A29879C	2	0	13	15		E:T9I,M:Q19E,M:A63T,N:P13L,N:R203K,N:G204R,N:S413R,ORF1a:S135R,ORF1a:T842I,ORF1a:G1307S,ORF1a:L3027F,ORF1a:T3090I,ORF1a:L3201F,ORF1a:T3255I,ORF1a:P3395H,ORF1b:P314L,ORF1b:R1315C,ORF1b:I1566V,ORF1b:T2163I,ORF3a:T223I,ORF6:D61L,ORF9b:P10S,S:T19I,S:A27S,S:G142D,S:V213G,S:G339D,S:S371F,S:S373P,S:S375F,S:T376A,S:D405N,S:R408S,S:K417N,S:S477N,S:T478K,S:E484A,S:Q493R,S:Q498R,S:N501Y,S:Y505H,S:D614G,S:H655Y,S:N679K,S:P681H,S:N764K,S:D796Y,S:L938F,S:Q954H,S:N969K	N:E31-,N:R32-,N:S33-,ORF1a:S3675-,ORF1a:G3676-,ORF1a:F3677-,ORF9b:E27-,ORF9b:N28-,ORF9b:A29-,S:L24-,S:P25-,S:P26-				CharitÃ©_E_F:C26270T,ChinaCDC_N_F:G28881A;G28882A;G28883C,USCDC_N1_P:C28311T	89078	17	29879	3000	0	good	0	10	0	good	0	24	18	75	mediocre	26	29859-29878:10	50	mediocre	10		0		0	0	good		0	0	good
CVS121646CLIU	21L (Omicron)	BA.2	7675	bad	157	82	62	6	18	43	4	0	0	0	C17410T,A18163G,C19955T,A20055G,C21618T,G21987A,T22200G,G22578A,C22674T,T22679C,C22686T,A22688G,G22775A,A22786C,C22792T,G22813T,T22903G,T22907G,A22908T,T22909A,G22918C,G22927T,T22928C,C22945A,T22953A,G22955A,G22957A,G22959C,A22962C,T22963C,A22974C,C22978T,T22979C,T22981G,G22985T,A22996T,C22997A,T23000G,T23002G,A23003T,G23006C,G23007T,T23008A,G23009C,T23010C,G23012A,G23015A,T23018A,T23020A,T23023A,T23024A,T23026A,T23030C,T23032G,C23034A,A23038T,G23049T,T23052A,C23053T,C23054T,A23055G,A23056C,C23057A,C23058G,A23076C,C23077A,C23081T,C23082T,A23083G,T23084A,C23086A,G23090T,T23091A,T23094G,T23106A,G23108C,T23112C,T23115A,A23116G,C23117T,A23118G,G23120C,C23123T,G23126A,C23127T,A23129G,C23130A,T23133A,T23134A,T23137A,G23138A,G23139T,C23141A,C23142T,T23143G,A23148T,T23155A,A23156C,T23158G,T23159A,T23163G,A23166G,A23168T,C23170G,A23172T,T23174G,G23175A,C23179A,A23180G,T23183A,T23184G,C23185A,A23186T,C23188G,T23189A,C23191A,A23192G,G23195A,T23197A,T23199A,A23200G,C23202T,G23205A,C23206T,C23208G,G23210T,G23211A,T23212G,G23213A,T23215A,C23216G,T23217A,T23221A,G23222C,G23224C,T23225A,T23227A,A23228C,A23232C,A23234C,A23251T,A23254C,T23255A,T23256C,T23257A,G23258T,G23262C,G23273C,T23281A,G23282C,T23284C,G23285C,G23292C,T23293A,G23294C,T23296G,C23297A	21633-21641,22932-22939,22949-22952,22967-22973,22988-22992,23039-23044,23064-23073,23096-23105,23236-23248,23264-23268,23278,23288-23290,23301	22914:GTACAG,22921:GAAGAAACAGTATGG,22942:AA,23016:AAAATAAATCATCA,23149:TTATATCTATCCA,23161:ATAGACAGACA,23177:A	G22882T,A22995C,C23013A,T23063A,C23075T	G23012A|20J&20H&21F&21H&21D&21E,T23284C|21J	T22903G,T22907G,A22908T,T22909A,G22918C,G22927T,T22928C,C22945A,T22953A,G22955A,G22957A,G22959C,A22962C,T22963C,A22974C,C22978T,T22979C,T22981G,G22985T,A22996T,C22997A,T23000G,T23002G,A23003T,G23006C,G23007T,T23008A,G23009C,T23010C,G23015A,T23018A,T23020A,T23023A,T23024A,T23026A,T23030C,T23032G,C23034A,A23038T,G23049T,T23052A,C23053T,C23054T,A23056C,C23057A,C23058G,A23076C,C23077A,C23081T,C23082T,A23083G,T23084A,C23086A,G23090T,T23091A,T23094G,T23106A,G23108C,T23112C,T23115A,A23116G,C23117T,A23118G,G23120C,C23123T,G23126A,C23127T,A23129G,C23130A,T23133A,T23134A,T23137A,G23138A,G23139T,C23141A,C23142T,T23143G,A23148T,T23155A,A23156C,T23158G,T23159A,T23163G,A23166G,A23168T,C23170G,A23172T,T23174G,G23175A,C23179A,A23180G,T23183A,T23184G,C23185A,A23186T,C23188G,T23189A,C23191A,A23192G,G23195A,T23197A,T23199A,A23200G,C23202T,G23205A,C23206T,C23208G,G23210T,G23211A,T23212G,G23213A,T23215A,C23216G,T23217A,T23221A,G23222C,G23224C,T23225A,T23227A,A23228C,A23232C,A23234C,A23251T,A23254C,T23255A,T23256C,T23257A,G23258T,G23262C,G23273C,T23281A,G23282C,G23285C,G23292C,T23293A,G23294C,T23296G,C23297A	5	2	138	145	S:460,S:464-501,S:515-529,S:534-539,S:563-567,S:573-1274	ORF1b:R1315C,ORF1b:I1566V,ORF1b:T2163I,S:T19I,S:A27S,S:G142D,S:V213G,S:G339D,S:S371F,S:S373P,S:S375F,S:T376A,S:D405N,S:R408S,S:K417N,S:Y449V,S:Y451F,S:F456K	S:L24-,S:P25-,S:P26-,S:R457-,S:K458-,S:S459-,S:P463-,S:G502-,S:V503-,S:G504-,S:V512-,S:L513-,S:S514-,S:N532-,S:L533-,S:N540-,S:F541-,S:N542-,S:F543-,S:N544-,S:G545-,S:L546-,S:T547-,S:G548-,S:T549-,S:G550-,S:V551-,S:L552-,S:T553-,S:E554-,S:S555-,S:N556-,S:K557-,S:K558-,S:F559-,S:L560-,S:P561-,S:F562-,S:D568-,S:I569-,S:A570-,S:D571-,S:T572-	S:450:*YSLYEETVWR,S:492:SQLKR*G,S:508:IYPSTQMID,S:515:IDR*IDR*IDR*IDTHTHT				19632	16421	23306	3000	0	good	0	10	0	good	0	24	180	750	bad	188	22882-23296:145	50	mediocre	145	S:460,S:464-501,S:515-529,S:534-539,S:563-567,S:573-1274	6		0	450	bad		0	0	good
CVS122128CLIU	21L (Omicron)	BA.2	94.4444	mediocre	79	102	5	0	51	12	0	0	0	5	A1G,T3C,A5G,G7T,T10G,C32G,C33A,A34G,C37A,A38G,C241T,T670G,C2790T,C3037T,G4184A,C4321T,C9344T,A9424G,C9534T,G9854T,C9866T,C10029T,G10447A,C10449A,C12880T,C14408T,C15714T,C17410T,A18163G,C19955T,A20055G,C21618T,G21987A,T22200G,G22578A,C22674T,T22679C,C22686T,A22688G,G22775A,A22786C,C22792T,G22813T,G22992A,C22995A,A23013C,A23040G,A23055G,A23063T,T23075C,A23403G,C23525T,T23599G,C23604A,C23854A,G23948T,A24424T,T24469A,C25000T,C25584T,C25624T,C26060T,C26270T,C26577G,G26709A,C26858T,A27259C,G27382C,A27383T,T27384C,C27807T,A28271T,C28311T,G28881A,G28882A,G28883C,A29510C,A29898T,A29899C	14-29,11288-11296,21633-21641,28362-28370,29734-29759,29863-29895	0:GCAGC	T10198C,G22882T		A1G,T3C,A5G,G7T,T10G,C32G,C33A,A34G,C37A,A38G,G9854T,A29898T,A29899C	2	0	13	15		E:T9I,M:Q19E,M:A63T,N:P13L,N:R203K,N:G204R,N:S413R,ORF1a:S135R,ORF1a:T842I,ORF1a:G1307S,ORF1a:L3027F,ORF1a:T3090I,ORF1a:V3197L,ORF1a:L3201F,ORF1a:T3255I,ORF1a:P3395H,ORF1b:P314L,ORF1b:R1315C,ORF1b:I1566V,ORF1b:T2163I,ORF3a:H78Y,ORF3a:T223I,ORF6:D61L,ORF9b:P10S,S:T19I,S:A27S,S:G142D,S:V213G,S:G339D,S:S371F,S:S373P,S:S375F,S:T376A,S:D405N,S:R408S,S:K417N,S:S477N,S:T478K,S:E484A,S:Q493R,S:Q498R,S:N501Y,S:Y505H,S:D614G,S:H655Y,S:N679K,S:P681H,S:N764K,S:D796Y,S:Q954H,S:N969K	N:E31-,N:R32-,N:S33-,ORF1a:S3675-,ORF1a:G3676-,ORF1a:F3677-,ORF9b:E27-,ORF9b:N28-,ORF9b:A29-,S:L24-,S:P25-,S:P26-				CharitÃ©_E_F:C26270T,ChinaCDC_N_F:G28881A;G28882A;G28883C,USCDC_N1_P:C28311T	89047	0	29903	3000	0	good	0	10	0	good	0	24	20	83.3333	mediocre	28	1-37:10	50	mediocre	10		0		0	0	good		0	0	good
CVS122515CLIU	21L (Omicron)	BA.2	184.028	bad	85	73	0	0	51	12	0	0	0	5	T10G,T11C,C15G,C32A,A34T,C36G,C37T,C241T,T670G,C2790T,C3037T,G4184A,C4321T,C9344T,A9424G,C9534T,C9866T,C10029T,C10198T,G10447A,C10449A,G10979A,C12880T,C13860T,C14408T,C15714T,C17410T,A18163G,C19955T,A20055G,C21618T,G21987A,T22200G,G22578A,C22674T,T22679C,C22686T,A22688G,G22775A,A22786C,C22792T,G22813T,G22992A,C22995A,A23013C,A23040G,A23055G,A23063T,T23075C,A23403G,C23525T,T23599G,C23604A,C23854A,G23948T,A24424T,T24469A,C25000T,C25584T,C25624T,C26060T,C26270T,C26577G,G26709A,C26858T,A27259C,G27382C,A27383T,T27384C,C27807T,A28271T,C28311T,G28881A,G28882A,G28883C,A29510C,A29852T,G29853T,T29856C,T29859A,G29862A,A29871T,A29873T,A29874T,A29879T	17-31,11288-11296,21633-21641,28362-28370,29734-29759,29865-29869		G22882T	C13860T|20J	T10G,T11C,C15G,C32A,A34T,C36G,C37T,G10979A,A29852T,G29853T,T29856C,T29859A,G29862A,A29871T,A29873T,A29874T,A29879T	1	1	17	19		E:T9I,M:Q19E,M:A63T,N:P13L,N:R203K,N:G204R,N:S413R,ORF1a:S135R,ORF1a:T842I,ORF1a:G1307S,ORF1a:L3027F,ORF1a:T3090I,ORF1a:L3201F,ORF1a:T3255I,ORF1a:P3395H,ORF1a:V3572M,ORF1b:P314L,ORF1b:R1315C,ORF1b:I1566V,ORF1b:T2163I,ORF3a:H78Y,ORF3a:T223I,ORF6:D61L,ORF9b:P10S,S:T19I,S:A27S,S:G142D,S:V213G,S:G339D,S:S371F,S:S373P,S:S375F,S:T376A,S:D405N,S:R408S,S:K417N,S:S477N,S:T478K,S:E484A,S:Q493R,S:Q498R,S:N501Y,S:Y505H,S:D614G,S:H655Y,S:N679K,S:P681H,S:N764K,S:D796Y,S:Q954H,S:N969K	N:E31-,N:R32-,N:S33-,ORF1a:S3675-,ORF1a:G3676-,ORF1a:F3677-,ORF9b:E27-,ORF9b:N28-,ORF9b:A29-,S:L24-,S:P25-,S:P26-				CharitÃ©_E_F:C26270T,ChinaCDC_N_F:G28881A;G28882A;G28883C,USCDC_N1_P:C28311T	89014	8	29879	3000	0	good	0	10	0	good	0	24	22	91.6667	mediocre	30	10-36:7,29852-29878:9	100	bad	16		0		0	0	good		0	0	good
CVS122576CLIU	21L (Omicron)	BA.2	341.84	bad	71	144	0	3	42	41	0	100	0	5	A9424G,C9534T,C9866T,C10029T,C10198T,G10447A,C10449A,C12880T,C14408T,C15714T,C17410T,A18163G,C19955T,A20055G,C21618T,G21987A,T22200G,G22578A,C22674T,T22679C,C22686T,A22688G,G22775A,A22786C,C22792T,G22813T,T22903G,T22907G,A22908T,T22909A,A22941G,T23045C,G23067T,G23072T,G23073T,T23075A,G23090T,C23114T,A23116T,C23117A,A23118G,T23119G,G23120T,A23122C,A23403G,C23525T,T23599G,C23604A,C23854A,G23948T,A24424T,T24469A,C25000T,C25584T,C25624T,C26060T,C26270T,C26577A,G26709A,C26858T,A27259C,G27382C,A27383T,T27384C,C27807T,A28271T,C28311T,G28881A,G28882A,G28883C,A29510C	11288-11296,21633-21641,22913-22938,23048-23066,23081-23088,23097-23109,27268-27292,28362-28370,29734-29759		G22882T		T22903G,T22907G,A22908T,T22909A,A22941G,T23045C,G23067T,G23072T,G23073T,C23075A,G23090T,C23114T,A23116T,C23117A,A23118G,T23119G,G23120T,A23122C,G26577A	1	0	19	20	ORF6:31-62,S:459-495,S:509-512	E:T9I,M:Q19K,M:A63T,N:P13L,N:R203K,N:G204R,N:S413R,ORF1a:T3090I,ORF1a:L3201F,ORF1a:T3255I,ORF1a:P3395H,ORF1b:P314L,ORF1b:R1315C,ORF1b:I1566V,ORF1b:T2163I,ORF3a:H78Y,ORF3a:T223I,ORF9b:P10S,S:T19I,S:A27S,S:G142D,S:V213G,S:G339D,S:S371F,S:S373P,S:S375F,S:T376A,S:D405N,S:R408S,S:K417N,S:Y449V,S:L518F,S:H519R,S:A520S,S:D614G,S:H655Y,S:N679K,S:P681H,S:N764K,S:D796Y,S:Q954H,S:N969K	N:E31-,N:R32-,N:S33-,ORF1a:S3675-,ORF1a:G3676-,ORF1a:F3677-,ORF6:K23-,ORF6:V24-,ORF6:S25-,ORF6:I26-,ORF6:W27-,ORF6:N28-,ORF6:L29-,ORF6:D30-,ORF9b:E27-,ORF9b:N28-,ORF9b:A29-,S:L24-,S:P25-,S:P26-,S:Y451-,S:L452-,S:Y453-,S:R454-,S:L455-,S:F456-,S:R457-,S:K458-,S:G496-,S:F497-,S:Q498-,S:P499-,S:T500-,S:N501-,S:G502-,S:P507-,S:Y508-,S:L513-,S:S514-,S:F515-,S:E516-		22943-23042		CharitÃ©_E_F:C26270T,ChinaCDC_N_F:G28881A;G28882A;G28883C,USCDC_N1_P:C28311T	60708	9361	29857	3000	0	good	100	10	0	good	0	24	23	95.8333	mediocre	31	23045-23121:13	50	mediocre	13	S:459-495,S:509-512	2	ORF6:31-62	1	150	bad		0	0	good
CVS122695CLIU	21L (Omicron)	BA.2	81.25	mediocre	85	56	53	0	50	12	0	0	0	5	C44T,C241T,T670G,C2790T,C3037T,G4184A,C4321T,C9344T,A9424G,C9534T,C9866T,C10029T,C10198T,G10447A,C10449A,C12880T,C14408T,C15714T,C17410T,A18163G,C19955T,A20055G,C21618T,G21987A,T22200G,G22578A,C22674T,T22679C,C22686T,A22688G,G22775A,A22786C,C22792T,G22813T,G22992A,C22995A,A23013C,A23040G,A23055G,A23063T,T23075C,A23403G,C23525T,T23599G,C23604A,C23854A,G23948T,A24424T,T24469A,C25000T,C25584T,C25624T,C26060T,C26270T,C26577G,G26709A,C26858T,A27259C,G27382C,A27383T,T27384C,C27807T,A28271T,C28311T,G28881A,G28882A,G28883C,A29510C,T29867G,G29868C,A29871T,A29873C,A29874T,A29879T,A29880T,A29883T,A29884T,A29885T,A29886T,A29888C,A29890C,A29892T,A29893T,A29896T,A29898T	4-6,11288-11296,21633-21641,28362-28370,29734-29759	13:ATAAAAATAC,29894:GGGCTCTTCC,29899:GGCAGCTCTCCCTAGCATTGTTCACTGTAGGTG	G22882T		C44T,T29867G,G29868C,A29871T,A29873C,A29874T,A29879T,A29880T,A29883T,A29884T,A29885T,A29886T,A29888C,A29890C,A29892T,A29893T,A29896T,A29898T	1	0	18	19		E:T9I,M:Q19E,M:A63T,N:P13L,N:R203K,N:G204R,N:S413R,ORF1a:S135R,ORF1a:T842I,ORF1a:G1307S,ORF1a:L3027F,ORF1a:T3090I,ORF1a:L3201F,ORF1a:T3255I,ORF1a:P3395H,ORF1b:P314L,ORF1b:R1315C,ORF1b:I1566V,ORF1b:T2163I,ORF3a:H78Y,ORF3a:T223I,ORF6:D61L,ORF9b:P10S,S:T19I,S:A27S,S:G142D,S:V213G,S:G339D,S:S371F,S:S373P,S:S375F,S:T376A,S:D405N,S:R408S,S:K417N,S:S477N,S:T478K,S:E484A,S:Q493R,S:Q498R,S:N501Y,S:Y505H,S:D614G,S:H655Y,S:N679K,S:P681H,S:N764K,S:D796Y,S:Q954H,S:N969K	N:E31-,N:R32-,N:S33-,ORF1a:S3675-,ORF1a:G3676-,ORF1a:F3677-,ORF9b:E27-,ORF9b:N28-,ORF9b:A29-,S:L24-,S:P25-,S:P26-				CharitÃ©_E_F:C26270T,ChinaCDC_N_F:G28881A;G28882A;G28883C,USCDC_N1_P:C28311T	89146	1	29903	3000	0	good	0	10	0	good	0	24	18	75	mediocre	26	29867-29897:17	50	mediocre	17		0		0	0	good		0	0	good
CVS122868CLIU	21L (Omicron)	BA.2	198.611	bad	88	53	240	1	46	9	0	98	0	5	T3G,G7T,T13A,C19G,C21A,C44T,C241T,T670G,C2449T,C2790T,C3037T,G4184A,C4321T,C9344T,A9424G,C9534T,C9866T,C10029T,C10198T,G10447A,C10449A,C12880T,C14408T,C15714T,C17410T,A18163G,C18877T,C19955T,A20055G,C21575T,C21618T,G21987A,T22200G,G22578A,C22674T,T22679C,C22686T,A22688G,G22775A,A22786C,C22792T,G22813T,G22992A,C22995A,A23013C,A23040G,A23055G,A23063T,T23075C,A23403G,C23525T,T23599G,C23604A,C23854A,G23948T,A24424T,T24469A,C25000T,C25584T,C25624T,C26060T,C26270T,C26577G,G26709A,C26858T,A27259C,G27382C,A27383T,T27384C,C27807T,A28271T,C28311T,G28881A,G28882A,G28883C,A29510C,A29565G,T29867G,G29868C,A29871T,A29873C,A29874T,A29879T,A29880T,A29883T,A29884T,A29885T,A29886T	11288-11296,21633-21641,28362-28370,29734-29759	0:AGG,8:GTGAATTGCCCTCGTATGTTCCAGAAGAGCAAGGTTCT,14:AGTACTGTGC,20:ACCTAATATG,5392:TTTTGTGCACTTATCTTAGCCTACTGTAATAAGACAGTAGGTGAGTTAGGTGATGTTAGAGAAACAATGAGTTACTTGTTTCAACATGCCAATTTAGATTCTTGCAAAAGAGTCTTGAACGTGGTGTGTAAAACTTGTGGACAACAGCAGACAACCCTTAAGGGTGTAGAAGCTGTTNN	G22882T	C18877T|21H,C21575T|21F	T3G,G7T,T13A,C19G,C21A,C44T,C2449T,A29565G,T29867G,G29868C,A29871T,A29873C,A29874T,A29879T,A29880T,A29883T,A29884T,A29885T,A29886T	1	2	19	22	ORF1a:1710-4401	E:T9I,M:Q19E,M:A63T,N:P13L,N:R203K,N:G204R,N:S413R,ORF1a:S135R,ORF1a:T842I,ORF1a:G1307S,ORF1b:P314L,ORF1b:R1315C,ORF1b:I1566V,ORF1b:T2163I,ORF3a:H78Y,ORF3a:T223I,ORF6:D61L,ORF9b:P10S,S:L5F,S:T19I,S:A27S,S:G142D,S:V213G,S:G339D,S:S371F,S:S373P,S:S375F,S:T376A,S:D405N,S:R408S,S:K417N,S:S477N,S:T478K,S:E484A,S:Q493R,S:Q498R,S:N501Y,S:Y505H,S:D614G,S:H655Y,S:N679K,S:P681H,S:N764K,S:D796Y,S:Q954H,S:N969K	N:E31-,N:R32-,N:S33-,ORF9b:E27-,ORF9b:N28-,ORF9b:A29-,S:L24-,S:P25-,S:P26-		5393-5490		CharitÃ©_E_F:C26270T,ChinaCDC_N_F:G28881A;G28882A;G28883C,USCDC_N1_P:C28311T	89097	0	29887	3000	0	good	98	10	0	good	0	24	26	108.333	bad	34	29867-29885:11	50	mediocre	11	ORF1a:1710-4401	1		0	75	mediocre		0	0	good
CVS123643CLIU	21L (Omicron)	BA.2	69.4444	mediocre	77	53	6	0	53	12	0	0	0	5	C241T,T670G,C2790T,C3037T,G4184A,C4321T,C7334T,C9344T,A9424G,C9534T,C9866T,C10029T,C10198T,G10447A,C10449A,C12880T,C14408T,C15714T,C17410T,A18163G,C19955T,A20055G,C21618T,G21987A,T22200G,G22578A,C22674T,T22679C,C22686T,A22688G,G22775A,A22786C,C22792T,G22813T,G22992A,C22995A,A23013C,A23040G,A23055G,A23063T,T23075C,A23403G,C23525T,T23599G,C23604A,C23854A,G23948T,A24424T,T24469A,T25525C,C25584T,C25702T,C25919T,C26060T,C26270T,C26577G,G26709A,C26858T,A27259C,G27382C,A27383T,T27384C,C27807T,A28271T,C28311T,G28881A,G28882A,G28883C,A29510C,G29868T,A29871C,A29872C,A29873C,A29878T,A29879G,A29880C,A29881T	11288-11296,21633-21641,28362-28370,29734-29759	29866:GGTTAC	G22882T,T25000C		C7334T,T25525C,C25702T,C25919T,G29868T,A29871C,A29872C,A29873C,A29878T,A29879G,A29880C,A29881T	2	0	12	14		E:T9I,M:Q19E,M:A63T,N:P13L,N:R203K,N:G204R,N:S413R,ORF1a:S135R,ORF1a:T842I,ORF1a:G1307S,ORF1a:H2357Y,ORF1a:L3027F,ORF1a:T3090I,ORF1a:L3201F,ORF1a:T3255I,ORF1a:P3395H,ORF1b:P314L,ORF1b:R1315C,ORF1b:I1566V,ORF1b:T2163I,ORF3a:W45R,ORF3a:P104S,ORF3a:T176I,ORF3a:T223I,ORF6:D61L,ORF9b:P10S,S:T19I,S:A27S,S:G142D,S:V213G,S:G339D,S:S371F,S:S373P,S:S375F,S:T376A,S:D405N,S:R408S,S:K417N,S:S477N,S:T478K,S:E484A,S:Q493R,S:Q498R,S:N501Y,S:Y505H,S:D614G,S:H655Y,S:N679K,S:P681H,S:N764K,S:D796Y,S:Q954H,S:N969K	N:E31-,N:R32-,N:S33-,ORF1a:S3675-,ORF1a:G3676-,ORF1a:F3677-,ORF9b:E27-,ORF9b:N28-,ORF9b:A29-,S:L24-,S:P25-,S:P26-				CharitÃ©_E_F:C26270T,ChinaCDC_N_F:G28881A;G28882A;G28883C,USCDC_N1_P:C28311T	89028	38	29881	3000	0	good	0	10	0	good	0	24	16	66.6667	mediocre	24	29868-29880:8	50	mediocre	8		0		0	0	good		0	0	good
CVS123773CLIU	21L (Omicron)	BA.2	459.028	bad	107	65	30	0	50	12	0	0	0	5	C241T,T670G,C2790T,C3037T,G4184A,C4321T,C9344T,A9424G,C9534T,C9866T,C10029T,C10198T,G10447A,C10449A,C12880T,C14408T,C15714T,C17410T,A18163G,C19955T,A20055G,C21618T,G21987A,T22200G,G22578A,C22674T,T22679C,C22686T,A22688G,G22775A,A22786C,C22792T,G22813T,G22992A,C22995A,A23013C,A23040G,A23055G,A23063T,T23075C,A23403G,C23525T,T23599G,C23604A,C23854A,C23934T,G23948T,A24424T,T24469A,C25000T,C25584T,C26060T,C26270T,C26577G,G26709A,C26858T,A27259C,G27382C,A27383T,T27384C,C27807T,A28271T,C28311T,A28877T,G28878C,G28881A,G28882A,G28883C,A29510C,T29760A,G29764A,A29770T,T29772G,G29779A,A29792T,G29794A,A29796T,A29799T,T29804C,A29805C,G29825A,A29833C,C29835T,C29837T,C29838T,T29840G,T29842A,T29845A,T29846A,T29851A,T29858A,T29859C,G29861T,A29863G,A29865G,G29868A,A29869G,A29872C,A29873T,A29875C,A29876T,A29881T,A29882T,A29885T,A29886T,A29887T,A29888T	11288-11296,21633-21641,28362-28370,29734-29747,29751-29755,29767-29768,29785-29786,29811-29818,29829-29832,29853-29855	29773:GAGAGCTGC,29776:TAT,29790:ATGTGTAAAATTAAT,29801:TAT	G22882T	A28877T|20J,G28878C|20J	C23934T,T29760A,G29764A,A29770T,T29772G,G29779A,A29792T,G29794A,A29796T,A29799T,T29804C,A29805C,G29825A,A29833C,C29835T,C29837T,C29838T,T29840G,T29842A,T29845A,T29846A,T29851A,T29858A,T29859C,G29861T,A29863G,A29865G,G29868A,A29869G,A29872C,A29873T,A29875C,A29876T,A29881T,A29882T,A29885T,A29886T,A29887T,A29888T	1	2	39	42		E:T9I,M:Q19E,M:A63T,N:P13L,N:R203K,N:G204R,N:S413R,ORF1a:S135R,ORF1a:T842I,ORF1a:G1307S,ORF1a:L3027F,ORF1a:T3090I,ORF1a:L3201F,ORF1a:T3255I,ORF1a:P3395H,ORF1b:P314L,ORF1b:R1315C,ORF1b:I1566V,ORF1b:T2163I,ORF3a:T223I,ORF6:D61L,ORF9b:P10S,S:T19I,S:A27S,S:G142D,S:V213G,S:G339D,S:S371F,S:S373P,S:S375F,S:T376A,S:D405N,S:R408S,S:K417N,S:S477N,S:T478K,S:E484A,S:Q493R,S:Q498R,S:N501Y,S:Y505H,S:D614G,S:H655Y,S:N679K,S:P681H,S:N764K,S:T791I,S:D796Y,S:Q954H,S:N969K	N:E31-,N:R32-,N:S33-,ORF1a:S3675-,ORF1a:G3676-,ORF1a:F3677-,ORF9b:E27-,ORF9b:N28-,ORF9b:A29-,S:L24-,S:P25-,S:P26-				CharitÃ©_E_F:C26270T,ChinaCDC_N_F:G28881A;G28882A;G28883C,USCDC_N1_P:C28311T	88851	35	29889	3000	0	good	0	10	0	good	0	24	50	208.333	bad	58	29760-29887:38	50	mediocre	38		0		0	0	good		0	0	good
CVS123893CLIU	21L (Omicron)	BA.2	325	bad	96	54	130	0	51	12	0	0	0	5	A4C,T10A,T11C,C19A,G23T,G24T,A26T,A30T,A31T,C241T,T670G,C2790T,C3037T,G4184A,C4321T,C5221T,C7086T,C9344T,A9424G,C9534T,C9866T,C10029T,C10198T,G10447A,C10449A,C12880T,C13994T,C14408T,C15714T,C17410T,A18163G,C19955T,A20055G,C21618T,G21987A,T22200G,G22578A,C22674T,T22679C,C22686T,A22688G,G22775A,A22786C,C22792T,G22813T,G22992A,C22995A,A23013C,A23040G,A23055G,A23063T,T23075C,A23403G,C23525T,T23599G,C23604A,C23854A,G23948T,A24424T,T24469A,C25000T,C25584T,C25624T,C26060T,C26270T,G26709A,C26858T,A27259C,G27382C,A27383T,T27384C,C27807T,A28271T,C28311T,G28881A,G28882A,G28883C,A29510C,C29774T,G29861C,G29862C,G29864C,A29869T,A29871T,A29872G,A29873C,A29875T,A29876T,A29877T,A29878T,A29879T,A29882T,A29883G,A29884T,A29886T,A29888C	11288-11296,21633-21641,28362-28370,29734-29759,29860	0:GCCGTGAACATTGATGTATAGCTATTTCTTTGCGACCTTGCT,6:TTATTTG,17:AGAGGTAGAATTGCTGGATCATATGGTAGTTCAGTTTTTAATTTTTTTGAGGAGCCTCTGTGCTGTTTTCCACAGCAGCTG	G22882T,G26577C		A4C,T10A,T11C,C19A,G23T,G24T,A26T,A30T,A31T,C5221T,C7086T,C13994T,C29774T,G29861C,G29862C,G29864C,A29869T,A29871T,A29872G,A29873C,A29875T,A29876T,A29877T,A29878T,A29879T,A29882T,A29883G,A29884T,A29886T,A29888C	2	0	30	32		E:T9I,M:A63T,N:P13L,N:R203K,N:G204R,N:S413R,ORF1a:S135R,ORF1a:T842I,ORF1a:G1307S,ORF1a:T2274I,ORF1a:L3027F,ORF1a:T3090I,ORF1a:L3201F,ORF1a:T3255I,ORF1a:P3395H,ORF1b:A176V,ORF1b:P314L,ORF1b:R1315C,ORF1b:I1566V,ORF1b:T2163I,ORF3a:H78Y,ORF3a:T223I,ORF6:D61L,ORF9b:P10S,S:T19I,S:A27S,S:G142D,S:V213G,S:G339D,S:S371F,S:S373P,S:S375F,S:T376A,S:D405N,S:R408S,S:K417N,S:S477N,S:T478K,S:E484A,S:Q493R,S:Q498R,S:N501Y,S:Y505H,S:D614G,S:H655Y,S:N679K,S:P681H,S:N764K,S:D796Y,S:Q954H,S:N969K	N:E31-,N:R32-,N:S33-,ORF1a:S3675-,ORF1a:G3676-,ORF1a:F3677-,ORF9b:E27-,ORF9b:N28-,ORF9b:A29-,S:L24-,S:P25-,S:P26-				CharitÃ©_E_F:C26270T,ChinaCDC_N_F:G28881A;G28882A;G28883C,USCDC_N1_P:C28311T	89069	1	29888	3000	0	good	0	10	0	good	0	24	36	150	bad	44	4-30:9,29774-29887:18	100	bad	27		0		0	0	good		0	0	good
CVS124629CLIU	21L (Omicron)	BA.2	54.3403	mediocre	80	56	5	0	52	12	0	0	0	6	C19G,C20A,C241T,T670G,C2790T,C3037T,G4184A,C4321T,C9344T,A9424G,C9534T,C9866T,C10029T,C10198T,G10447A,C10449A,C12880T,C14408T,C15279A,C15714T,C17410T,A18163G,C19955T,A20055G,C21618T,G21987A,T22200G,G22578A,C22674T,T22679C,C22686T,A22688G,G22775A,A22786C,C22792T,G22813T,G22992A,C22995A,A23013C,A23040G,A23055G,A23063T,T23075C,A23403G,C23525T,T23599G,C23604A,C23854A,G23948T,A24424T,T24469A,C25000T,A25411C,C25584T,C26060T,C26270T,C26340T,C26577G,G26709A,C26858T,A27259C,G27382C,A27383T,T27384C,C27807T,C27945T,A28271T,C28311T,G28881A,G28882A,G28883C,A29510C,T29858C,G29861A,G29864A,A29865G,A29866C,G29868A,A29869T,C29870T	25-27,11288-11296,21633-21641,28362-28370,29734-29759	32:AGCA,29855:C	G22882T		C19G,C20A,C15279A,A25411C,C26340T,C27945T,T29858C,G29861A,G29864A,A29865G,A29866C,G29868A,A29869T,C29870T	1	0	14	15		E:T9I,M:Q19E,M:A63T,N:P13L,N:R203K,N:G204R,N:S413R,ORF1a:S135R,ORF1a:T842I,ORF1a:G1307S,ORF1a:L3027F,ORF1a:T3090I,ORF1a:L3201F,ORF1a:T3255I,ORF1a:P3395H,ORF1b:P314L,ORF1b:H604Q,ORF1b:R1315C,ORF1b:I1566V,ORF1b:T2163I,ORF3a:I7L,ORF3a:T223I,ORF6:D61L,ORF8:Q18*,ORF9b:P10S,S:T19I,S:A27S,S:G142D,S:V213G,S:G339D,S:S371F,S:S373P,S:S375F,S:T376A,S:D405N,S:R408S,S:K417N,S:S477N,S:T478K,S:E484A,S:Q493R,S:Q498R,S:N501Y,S:Y505H,S:D614G,S:H655Y,S:N679K,S:P681H,S:N764K,S:D796Y,S:Q954H,S:N969K	N:E31-,N:R32-,N:S33-,ORF1a:S3675-,ORF1a:G3676-,ORF1a:F3677-,ORF9b:E27-,ORF9b:N28-,ORF9b:A29-,S:L24-,S:P25-,S:P26-				CharitÃ©_E_F:C26270T,CharitÃ©_E_P:C26340T,ChinaCDC_N_F:G28881A;G28882A;G28883C,USCDC_N1_P:C28311T	89034	16	29872	3000	0	good	0	10	0	good	0	24	13	54.1667	mediocre	21	29858-29869:8	50	mediocre	8		0		0	0	good		0	0	good
CVS124752CLIU	21L (Omicron)	BA.2	4.34028	good	72	63	9	0	50	12	0	0	0	5	A1T,G24A,T25G,A30C,C241T,T670G,C2790T,T2803C,C3037T,G4184A,C4321T,C9344T,A9424G,C9534T,C9866T,C10029T,C10198T,G10447A,C10449A,C12880T,C14408T,C15714T,C17410T,A18163G,C19955T,A20055G,C21618T,G21987A,T22200G,G22578A,C22674T,T22679C,C22686T,A22688G,G22775A,A22786C,C22792T,G22813T,G22992A,C22995A,A23013C,A23040G,A23055G,A23063T,T23075C,A23403G,C23525T,T23599G,C23604A,C23854A,G23948T,A24424T,T24469A,C25000T,C25584T,C25624T,C26060T,C26270T,C26577G,G26709A,C26858T,A27259C,G27382C,A27383T,T27384C,C27807T,A28271T,C28311T,G28881A,G28882A,G28883C,A29510C	12-21,11288-11296,21633-21641,28362-28370,29734-29759	0:GAT,7:TTC,29:GAT	G22882T		A1T,G24A,T25G,A30C,T2803C	1	0	5	6		E:T9I,M:Q19E,M:A63T,N:P13L,N:R203K,N:G204R,N:S413R,ORF1a:S135R,ORF1a:T842I,ORF1a:G1307S,ORF1a:L3027F,ORF1a:T3090I,ORF1a:L3201F,ORF1a:T3255I,ORF1a:P3395H,ORF1b:P314L,ORF1b:R1315C,ORF1b:I1566V,ORF1b:T2163I,ORF3a:H78Y,ORF3a:T223I,ORF6:D61L,ORF9b:P10S,S:T19I,S:A27S,S:G142D,S:V213G,S:G339D,S:S371F,S:S373P,S:S375F,S:T376A,S:D405N,S:R408S,S:K417N,S:S477N,S:T478K,S:E484A,S:Q493R,S:Q498R,S:N501Y,S:Y505H,S:D614G,S:H655Y,S:N679K,S:P681H,S:N764K,S:D796Y,S:Q954H,S:N969K	N:E31-,N:R32-,N:S33-,ORF1a:S3675-,ORF1a:G3676-,ORF1a:F3677-,ORF9b:E27-,ORF9b:N28-,ORF9b:A29-,S:L24-,S:P25-,S:P26-				CharitÃ©_E_F:C26270T,ChinaCDC_N_F:G28881A;G28882A;G28883C,USCDC_N1_P:C28311T	89045	0	29856	3000	0	good	0	10	0	good	0	24	5	20.8333	good	13		0	good	0		0		0	0	good		0	0	good
CVS124911CLIU	21L (Omicron)	BA.2	39.0625	mediocre	77	53	196	0	51	12	0	0	0	5	T2C,A4T,A5C,T11A,T13A,C15G,T17C,G24C,A30G,C241T,T670G,G2747A,C2790T,C3037T,G4184A,C4321T,C9344T,A9424G,C9534T,C9866T,C10029T,C10198T,G10447A,C10449A,C12880T,C14408T,C15714T,C17410T,A18163G,C19955T,A20055G,C21618T,G21987A,T22200G,G22578A,C22674T,T22679C,C22686T,A22688G,G22775A,A22786C,C22792T,G22813T,G22992A,C22995A,A23013C,A23040G,A23055G,A23063T,T23075C,A23403G,C23525T,T23599G,C23604A,C23854A,G23948T,A24424T,T24469A,C25000T,C25584T,C25624T,C26060T,C26270T,C26577G,G26709A,C26858T,A27259C,G27382C,A27383T,T27384C,C27807T,A28271T,C28311T,G28881A,G28882A,G28883C,A29510C	11288-11296,21633-21641,28362-28370,29734-29759	0:GCCTTGAATACACCACTGCACTCCAGCCTAGGTGATTGAGCAAGGCCCTGTTTCAAAAAGGGAAAAAAAAGCAATTGACAAGTAATGAATGAAAATATAATCTCAAGACTGCATGACAGAGAGTGACCAGGGGCT,10:GGAGGCATGG,19:TTTCAGGAGGTGGCATTTGAACTGAGA,26:TGTTTGAACTGAGGCTTGGATTTT	G22882T		T2C,A4T,A5C,T11A,T13A,C15G,T17C,G24C,A30G,G2747A	1	0	10	11		E:T9I,M:Q19E,M:A63T,N:P13L,N:R203K,N:G204R,N:S413R,ORF1a:S135R,ORF1a:D828N,ORF1a:T842I,ORF1a:G1307S,ORF1a:L3027F,ORF1a:T3090I,ORF1a:L3201F,ORF1a:T3255I,ORF1a:P3395H,ORF1b:P314L,ORF1b:R1315C,ORF1b:I1566V,ORF1b:T2163I,ORF3a:H78Y,ORF3a:T223I,ORF6:D61L,ORF9b:P10S,S:T19I,S:A27S,S:G142D,S:V213G,S:G339D,S:S371F,S:S373P,S:S375F,S:T376A,S:D405N,S:R408S,S:K417N,S:S477N,S:T478K,S:E484A,S:Q493R,S:Q498R,S:N501Y,S:Y505H,S:D614G,S:H655Y,S:N679K,S:P681H,S:N764K,S:D796Y,S:Q954H,S:N969K	N:E31-,N:R32-,N:S33-,ORF1a:S3675-,ORF1a:G3676-,ORF1a:F3677-,ORF9b:E27-,ORF9b:N28-,ORF9b:A29-,S:L24-,S:P25-,S:P26-				CharitÃ©_E_F:C26270T,ChinaCDC_N_F:G28881A;G28882A;G28883C,USCDC_N1_P:C28311T	89064	0	29859	3000	0	good	0	10	0	good	0	24	9	37.5	mediocre	17	2-29:9	50	mediocre	9		0		0	0	good		0	0	good
CVS125371CLIU	21L (Omicron)	BA.2	0	good	54	44	0	0	44	9	0	0	0	5	C14408T,C15714T,C17410T,A18163G,C19955T,A20055G,C21618T,G21987A,T22200G,G22578A,C22674T,T22679C,C22686T,A22688G,G22775A,A22786C,C22792T,G22813T,T22882G,G22992A,C22995A,A23013C,A23040G,A23055G,A23063T,T23075C,A23403G,C23525T,T23599G,C23604A,C23854A,G23948T,A24424T,T24469A,C25000T,C25584T,C25624T,C26060T,C26270T,C26577G,G26709A,C26858T,A27259C,G27382C,A27383T,T27384C,C27807T,A28271T,C28311T,G28881A,G28882A,G28883C,C29363T,A29510C	21633-21641,28362-28370,29734-29759				C29363T	0	0	1	1		E:T9I,M:Q19E,M:A63T,N:P13L,N:R203K,N:G204R,N:P364S,N:S413R,ORF1b:P314L,ORF1b:R1315C,ORF1b:I1566V,ORF1b:T2163I,ORF3a:H78Y,ORF3a:T223I,ORF6:D61L,ORF9b:P10S,S:T19I,S:A27S,S:G142D,S:V213G,S:G339D,S:S371F,S:S373P,S:S375F,S:T376A,S:D405N,S:R408S,S:K417N,S:N440K,S:S477N,S:T478K,S:E484A,S:Q493R,S:Q498R,S:N501Y,S:Y505H,S:D614G,S:H655Y,S:N679K,S:P681H,S:N764K,S:D796Y,S:Q954H,S:N969K	N:E31-,N:R32-,N:S33-,ORF9b:E27-,ORF9b:N28-,ORF9b:A29-,S:L24-,S:P25-,S:P26-				CharitÃ©_E_F:C26270T,ChinaCDC_N_F:G28881A;G28882A;G28883C,USCDC_N1_P:C28311T	48456	13587	29862	3000	0	good	0	10	0	good	0	24	-6	0	good	2		0	good	0		0		0	0	good		0	0	good
CVS126016CLIU	21L (Omicron)	BA.2	39.0625	mediocre	78	70	15	0	50	12	0	0	0	5	T2C,A4G,A6T,G8T,T10C,A12T,C241T,T670G,C2790T,C3037T,G4184A,C4321T,C6040T,C9344T,A9424G,C9534T,C9866T,C10029T,C10198T,G10447A,C10449A,C12880T,C14408T,C15714T,C17410T,A18163G,C19955T,A20055G,C21618T,G21987A,T22200G,G22216T,G22578A,C22674T,T22679C,C22686T,A22688G,G22775A,A22786C,G22813T,G22992A,C22995A,A23013C,A23040G,A23055G,A23063T,T23075C,A23403G,C23525T,T23599G,C23604A,C23854A,G23948T,A24424T,T24469A,C25000T,C25584T,C26060T,C26270T,C26577G,G26709A,C26858T,A27259C,G27382C,A27383T,T27384C,C27807T,A28271T,C28311T,G28881A,G28882A,G28883C,A29510C,T29867A,A29869T,A29873G,A29874C,A29875C	14-30,11288-11296,21633-21641,28362-28370,29734-29759	29866:GGGAGCAGAGGCGGC	G22882T	C6040T|21J	T2C,A4G,A6T,G8T,T10C,A12T,G22216T,T29867A,A29869T,A29873G,A29874C,A29875C	1	1	12	14		E:T9I,M:Q19E,M:A63T,N:P13L,N:R203K,N:G204R,N:S413R,ORF1a:S135R,ORF1a:T842I,ORF1a:G1307S,ORF1a:L3027F,ORF1a:T3090I,ORF1a:L3201F,ORF1a:T3255I,ORF1a:P3395H,ORF1b:P314L,ORF1b:R1315C,ORF1b:I1566V,ORF1b:T2163I,ORF3a:T223I,ORF6:D61L,ORF9b:P10S,S:T19I,S:A27S,S:G142D,S:V213G,S:Q218H,S:G339D,S:S371F,S:S373P,S:S375F,S:T376A,S:D405N,S:R408S,S:K417N,S:S477N,S:T478K,S:E484A,S:Q493R,S:Q498R,S:N501Y,S:Y505H,S:D614G,S:H655Y,S:N679K,S:P681H,S:N764K,S:D796Y,S:Q954H,S:N969K	N:E31-,N:R32-,N:S33-,ORF1a:S3675-,ORF1a:G3676-,ORF1a:F3677-,ORF9b:E27-,ORF9b:N28-,ORF9b:A29-,S:L24-,S:P25-,S:P26-				CharitÃ©_E_F:C26270T,ChinaCDC_N_F:G28881A;G28882A;G28883C,USCDC_N1_P:C28311T	89060	1	29875	3000	0	good	0	10	0	good	0	24	15	62.5	mediocre	23		0	good	0		0		0	0	good		0	0	good
CVS126516CLIU	21L (Omicron)	BA.2	1.5625	good	71	53	2	0	51	12	0	0	0	5	C44T,C241T,T670G,C2695T,C2790T,C3037T,G4184A,C4321T,C5544T,C9344T,A9424G,C9534T,C9866T,C10029T,C10198T,G10447A,C10449A,C12880T,C14408T,C15714T,C17410T,A18163G,C19955T,A20055G,C21618T,G21987A,T22200G,G22578A,C22674T,T22679C,C22686T,A22688G,G22775A,A22786C,C22792T,G22813T,G22992A,C22995A,A23013C,A23040G,A23055G,A23063T,T23075C,A23403G,C23525T,T23599G,C23604A,C23854A,G23948T,A24424T,T24469A,C25000T,C25584T,C25624T,C26060T,C26270T,C26577G,G26709A,C26858T,A27259C,G27382C,A27383T,T27384C,C27807T,A28271T,C28311T,G28881A,G28882A,G28883C,A29510C,G29861A	11288-11296,21633-21641,28362-28370,29734-29759	29858:CC	G22882T		C44T,C2695T,C5544T,G29861A	1	0	4	5		E:T9I,M:Q19E,M:A63T,N:P13L,N:R203K,N:G204R,N:S413R,ORF1a:S135R,ORF1a:T842I,ORF1a:G1307S,ORF1a:T1760I,ORF1a:L3027F,ORF1a:T3090I,ORF1a:L3201F,ORF1a:T3255I,ORF1a:P3395H,ORF1b:P314L,ORF1b:R1315C,ORF1b:I1566V,ORF1b:T2163I,ORF3a:H78Y,ORF3a:T223I,ORF6:D61L,ORF9b:P10S,S:T19I,S:A27S,S:G142D,S:V213G,S:G339D,S:S371F,S:S373P,S:S375F,S:T376A,S:D405N,S:R408S,S:K417N,S:S477N,S:T478K,S:E484A,S:Q493R,S:Q498R,S:N501Y,S:Y505H,S:D614G,S:H655Y,S:N679K,S:P681H,S:N764K,S:D796Y,S:Q954H,S:N969K	N:E31-,N:R32-,N:S33-,ORF1a:S3675-,ORF1a:G3676-,ORF1a:F3677-,ORF9b:E27-,ORF9b:N28-,ORF9b:A29-,S:L24-,S:P25-,S:P26-				CharitÃ©_E_F:C26270T,ChinaCDC_N_F:G28881A;G28882A;G28883C,USCDC_N1_P:C28311T	89076	12	29863	3000	0	good	0	10	0	good	0	24	3	12.5	good	11		0	good	0		0		0	0	good		0	0	good
CVS126606CLIU	21L (Omicron)	BA.2	14.0625	good	71	53	8	0	50	12	0	0	0	5	C241T,T670G,C2790T,C3037T,G4184A,C4321T,C9344T,A9424G,C9534T,C9866T,C10029T,C10198T,G10447A,C10449A,C12880T,C14408T,C15714T,C17410T,A18163G,C19955T,A20055G,C21618T,G21987A,T22200G,G22578A,C22674T,T22679C,C22686T,A22688G,G22775A,A22786C,C22792T,G22813T,G22992A,C22995A,A23013C,A23040G,A23055G,A23063T,T23075C,A23403G,C23525T,T23599G,C23604A,C23854A,C23934T,G23948T,A24424T,T24469A,C25000T,C25584T,C26060T,C26270T,C26577G,G26709A,C26858T,A27259C,G27382C,A27383T,T27384C,C27807T,A28271T,C28311T,A28877T,G28878C,G28881A,G28882A,G28883C,A29510C,G29862A,A29866T	11288-11296,21633-21641,28362-28370,29734-29759	29859:CTCCTA,29864:CT	G22882T	A28877T|20J,G28878C|20J	C23934T,G29862A,A29866T	1	2	3	6		E:T9I,M:Q19E,M:A63T,N:P13L,N:R203K,N:G204R,N:S413R,ORF1a:S135R,ORF1a:T842I,ORF1a:G1307S,ORF1a:L3027F,ORF1a:T3090I,ORF1a:L3201F,ORF1a:T3255I,ORF1a:P3395H,ORF1b:P314L,ORF1b:R1315C,ORF1b:I1566V,ORF1b:T2163I,ORF3a:T223I,ORF6:D61L,ORF9b:P10S,S:T19I,S:A27S,S:G142D,S:V213G,S:G339D,S:S371F,S:S373P,S:S375F,S:T376A,S:D405N,S:R408S,S:K417N,S:S477N,S:T478K,S:E484A,S:Q493R,S:Q498R,S:N501Y,S:Y505H,S:D614G,S:H655Y,S:N679K,S:P681H,S:N764K,S:T791I,S:D796Y,S:Q954H,S:N969K	N:E31-,N:R32-,N:S33-,ORF1a:S3675-,ORF1a:G3676-,ORF1a:F3677-,ORF9b:E27-,ORF9b:N28-,ORF9b:A29-,S:L24-,S:P25-,S:P26-				CharitÃ©_E_F:C26270T,ChinaCDC_N_F:G28881A;G28882A;G28883C,USCDC_N1_P:C28311T	89001	39	29867	3000	0	good	0	10	0	good	0	24	9	37.5	mediocre	17		0	good	0		0		0	0	good		0	0	good
CVS126997CLIU	21L (Omicron)	BA.2	26.5625	good	37	9	0	0	22	6	0	0	0	5	A23110C,C23111A,T23112G,A23116C,C23117A,T23119A,C23121T,A23122G,A23128T,T23131A,A23403G,C23525T,T23599G,C23604A,C23854A,G23948T,A24424T,T24469A,C25000T,C25584T,C25624T,C26060T,C26270T,C26577G,G26709A,C26858T,A27259C,G27382C,A27383T,T27384C,T27523C,C27807T,A28271T,C28311T,G28881A,G28882A,G28883C	28362-28370				A23110C,C23111A,T23112G,A23116C,C23117A,T23119A,C23121T,A23122G,A23128T,T23131A,T27523C	0	0	11	11		E:T9I,M:Q19E,M:A63T,N:P13L,N:R203K,N:G204R,ORF3a:H78Y,ORF3a:T223I,ORF6:D61L,ORF7a:S44P,ORF9b:P10S,S:L517S,S:H519K,S:A520V,S:D614G,S:H655Y,S:N679K,S:P681H,S:N764K,S:D796Y,S:Q954H,S:N969K	N:E31-,N:R32-,N:S33-,ORF9b:E27-,ORF9b:N28-,ORF9b:A29-				CharitÃ©_E_F:C26270T,ChinaCDC_N_F:G28881A;G28882A;G28883C,USCDC_N1_P:C28311T	18622	23108	29376	3000	0	good	0	10	0	good	0	24	3	12.5	good	11	23110-23130:10	50	mediocre	10		0		0	0	good		0	0	good
CVS127035CLIU	21L (Omicron)	BA.2	39.0625	mediocre	77	53	36	0	51	12	0	0	0	5	A1T,A6C,G7A,G8A,C15T,C16T,G23T,G24T,T25A,C241T,T670G,C2790T,C3037T,G4184A,C4321T,C9344T,A9424G,C9534T,G9854T,C9866T,C10029T,C10198T,G10447A,C10449A,C12880T,C14408T,C15714T,C17410T,A18163G,C19955T,A20055G,C21618T,G21987A,T22200G,G22578A,C22674T,T22679C,C22686T,A22688G,G22775A,A22786C,C22792T,G22813T,G22992A,C22995A,A23013C,A23040G,A23055G,A23063T,T23075C,A23403G,C23525T,T23599G,C23604A,C23854A,G23948T,A24424T,T24469A,C25000T,C25584T,C25624T,C26060T,C26270T,C26577G,G26709A,C26858T,A27259C,G27382C,A27383T,T27384C,C27807T,A28271T,C28311T,G28881A,G28882A,G28883C,A29510C	11288-11296,21633-21641,28362-28370,29734-29759	0:CTTTGGGCAGTATGGCCAT,12:AC,18:TTTTAA,29:GCCC,31:CTCCC	G22882T		A1T,A6C,G7A,G8A,C15T,C16T,G23T,G24T,T25A,G9854T	1	0	10	11		E:T9I,M:Q19E,M:A63T,N:P13L,N:R203K,N:G204R,N:S413R,ORF1a:S135R,ORF1a:T842I,ORF1a:G1307S,ORF1a:L3027F,ORF1a:T3090I,ORF1a:V3197L,ORF1a:L3201F,ORF1a:T3255I,ORF1a:P3395H,ORF1b:P314L,ORF1b:R1315C,ORF1b:I1566V,ORF1b:T2163I,ORF3a:H78Y,ORF3a:T223I,ORF6:D61L,ORF9b:P10S,S:T19I,S:A27S,S:G142D,S:V213G,S:G339D,S:S371F,S:S373P,S:S375F,S:T376A,S:D405N,S:R408S,S:K417N,S:S477N,S:T478K,S:E484A,S:Q493R,S:Q498R,S:N501Y,S:Y505H,S:D614G,S:H655Y,S:N679K,S:P681H,S:N764K,S:D796Y,S:Q954H,S:N969K	N:E31-,N:R32-,N:S33-,ORF1a:S3675-,ORF1a:G3676-,ORF1a:F3677-,ORF9b:E27-,ORF9b:N28-,ORF9b:A29-,S:L24-,S:P25-,S:P26-				CharitÃ©_E_F:C26270T,ChinaCDC_N_F:G28881A;G28882A;G28883C,USCDC_N1_P:C28311T	89064	0	29861	3000	0	good	0	10	0	good	0	24	9	37.5	mediocre	17	1-24:9	50	mediocre	9		0		0	0	good		0	0	good
CVS127082CLIU	21L (Omicron)	BA.2	4.34028	good	66	53	15	0	47	12	0	0	0	5	T7284A,C9344T,A9424G,C9534T,C9866T,C10029T,C10198T,G10447A,C10449A,C12445T,C12880T,C14408T,C15714T,C17410T,A18163G,C19955T,A20055G,C21618T,G21987A,T22200G,G22578A,C22674T,T22679C,C22686T,A22688G,G22775A,A22786C,G22813T,G22992A,C22995A,A23013C,A23040G,A23055G,A23063T,T23075C,A23403G,C23525T,T23599G,C23604A,C23854A,G23948T,A24424T,T24469A,C25000T,C25584T,C26060T,C26270T,C26577G,G26709A,C26858T,A27259C,G27382C,A27383T,T27384C,C27807T,A28271T,C28311T,G28881A,G28882A,G28883C,A29510C,G29861T,G29864C,A29865G,A29866C,A29869C	11288-11296,21633-21641,28362-28370,29734-29759	29855:TCCTGTC,29860:TACACATC	G22882T		T7284A,C12445T,G29861T,G29864C,A29865G,A29866C,A29869C	1	0	7	8		E:T9I,M:Q19E,M:A63T,N:P13L,N:R203K,N:G204R,N:S413R,ORF1a:V2340E,ORF1a:L3027F,ORF1a:T3090I,ORF1a:L3201F,ORF1a:T3255I,ORF1a:P3395H,ORF1b:P314L,ORF1b:R1315C,ORF1b:I1566V,ORF1b:T2163I,ORF3a:T223I,ORF6:D61L,ORF9b:P10S,S:T19I,S:A27S,S:G142D,S:V213G,S:G339D,S:S371F,S:S373P,S:S375F,S:T376A,S:D405N,S:R408S,S:K417N,S:S477N,S:T478K,S:E484A,S:Q493R,S:Q498R,S:N501Y,S:Y505H,S:D614G,S:H655Y,S:N679K,S:P681H,S:N764K,S:D796Y,S:Q954H,S:N969K	N:E31-,N:R32-,N:S33-,ORF1a:S3675-,ORF1a:G3676-,ORF1a:F3677-,ORF9b:E27-,ORF9b:N28-,ORF9b:A29-,S:L24-,S:P25-,S:P26-				CharitÃ©_E_F:C26270T,ChinaCDC_N_F:G28881A;G28882A;G28883C,USCDC_N1_P:C28311T	67598	7183	29870	3000	0	good	0	10	0	good	0	24	5	20.8333	good	13		0	good	0		0		0	0	good		0	0	good
CVS127112CLIU	21L (Omicron)	BA.2	5787.5	bad	211	134	156	3	46	19	1	0	0	5	C9344T,A9424G,C9534T,C9866T,C10029T,C10198T,G10447A,C10449A,C12880T,C14408T,C15714T,C17410T,A18163G,C19955T,A20055G,C21618T,G21987A,T22200G,G22578A,C22674T,T22679C,C22686T,A22688G,G22775A,A22786C,C22792T,G22813T,G22992A,C22995A,A23013C,A23040G,A23055G,A23063T,T23075C,A23403G,C23525T,T23599G,C23604A,C23854A,G23948T,A24424T,T24469A,C25000T,C25584T,C25624T,C26060T,C26270T,C26577G,G26709A,C26858T,A27259C,G27382C,A27383T,T27384C,C27807T,A28271T,C28311T,G28881A,G28882A,G28883C,A29382C,G29383C,G29384A,A29387C,A29390C,A29391T,G29392T,A29393T,A29394T,A29397T,G29398C,G29399T,G29402T,A29403G,G29405A,A29406G,A29408T,C29411G,A29412T,A29413T,G29414C,C29415T,T29418A,C29420A,A29439T,G29440T,C29441T,G29449C,T29454G,T29455G,T29458G,C29460A,G29474T,G29477A,T29481A,C29482A,A29488C,C29489T,G29494A,A29496G,A29500G,T29501G,C29502A,T29505C,G29516A,A29521G,A29522T,A29534T,C29537T,A29538C,A29544G,C29546T,A29547G,A29549T,C29550T,A29552C,G29560C,G29561A,T29566C,A29569C,A29570T,C29572G,C29580G,T29581G,T29583G,T29588G,T29589G,C29592A,A29596G,T29597G,T29599G,T29607C,G29613C,A29618C,A29621G,A29622T,T29633G,C29635G,T29637A,G29639A,A29644C,A29647C,G29648C,T29650A,G29651C,A29657T,A29658G,A29664C,T29667G,C29668T,A29671G,A29673G,A29676T,A29677T,C29679G,T29680G,T29681A,T29682G,A29684C,A29687C,A29700G,G29701A,A29707T,G29711A,A29712T,A29713C,C29718G,C29722A,T29727C,C29732A,C29733A,G29736T,C29738G,G29744T,G29745T,C29769A,A29780C,A29782T,G29783T,C29784T,T29791A,A29792C,G29794T,G29798C,A29812T,A29813C,A29815T,T29816C,T29817A,T29820C,T29821G,A29824C,T29826G,C29835G,C29836G,C29837T,G29843T,T29848C,A29850G,G29853C,C29854G,T29855G,T29858G,G29862T,A29863G,A29865T,A29866G,T29867A,A29899T,A29901C,A29902C	11288-11296,21633-21641,28362-28370,29372-29379,29423-29435,29468-29472,29484-29485,29509-29514,29525-29532,29564,29602-29606,29615-29617,29626-29629,29691-29699,29730,29750,29753-29755,29759-29764,29772-29777,29805,29828,29871-29894	29444:ATCTGTGTGG,29464:TAGTGCACTCAC,29495:TGTCGTT,29553:GTTTCGTCCGTGTT,29557:CCGATC,29577:GTC,29584:GA,29587:AAA,29652:C,29659:CTGT,29663:CAGGTTCGCGACGTG,29720:CGT,29741:TTGTG,29789:C,29832:CGAACTGCACCTC,29845:GGTTGAGCTGGTAGCAGAACTCGAAGGCA,29895:CTTGGTGTCCTTGTCCCTCATGTGGGCG	G22882T	G29402T|21J&21I&21A&21B,A29700G|21J	A29382C,G29383C,G29384A,A29387C,A29390C,A29391T,G29392T,A29393T,A29394T,A29397T,G29398C,G29399T,A29403G,G29405A,A29406G,A29408T,C29411G,A29412T,A29413T,G29414C,C29415T,T29418A,C29420A,A29439T,G29440T,C29441T,G29449C,T29454G,T29455G,T29458G,C29460A,G29474T,G29477A,T29481A,C29482A,A29488C,C29489T,G29494A,A29496G,A29500G,T29501G,C29502A,T29505C,G29516A,A29521G,A29522T,A29534T,C29537T,A29538C,A29544G,C29546T,A29547G,A29549T,C29550T,A29552C,G29560C,G29561A,T29566C,A29569C,A29570T,C29572G,C29580G,T29581G,T29583G,T29588G,T29589G,C29592A,A29596G,T29597G,T29599G,T29607C,G29613C,A29618C,A29621G,A29622T,T29633G,C29635G,T29637A,G29639A,A29644C,A29647C,G29648C,T29650A,G29651C,A29657T,A29658G,A29664C,T29667G,C29668T,A29671G,A29673G,A29676T,A29677T,C29679G,T29680G,T29681A,T29682G,A29684C,A29687C,G29701A,A29707T,G29711A,A29712T,A29713C,C29718G,C29722A,T29727C,C29732A,C29733A,G29736T,C29738G,G29744T,G29745T,C29769A,A29780C,A29782T,G29783T,C29784T,T29791A,A29792C,G29794T,G29798C,A29812T,A29813C,A29815T,T29816C,T29817A,T29820C,T29821G,A29824C,T29826G,C29835G,C29836G,C29837T,G29843T,T29848C,A29850G,G29853C,C29854G,T29855G,T29858G,G29862T,A29863G,A29865T,A29866G,T29867A,A29899T,A29901C,A29902C	1	2	149	152	N:369-383,N:391-404,N:408-420	E:T9I,M:Q19E,M:A63T,N:P13L,N:R203K,N:G204R,ORF1a:L3027F,ORF1a:T3090I,ORF1a:L3201F,ORF1a:T3255I,ORF1a:P3395H,ORF1b:P314L,ORF1b:R1315C,ORF1b:I1566V,ORF1b:T2163I,ORF3a:H78Y,ORF3a:T223I,ORF6:D61L,ORF9b:P10S,S:T19I,S:A27S,S:G142D,S:V213G,S:G339D,S:S371F,S:S373P,S:S375F,S:T376A,S:D405N,S:R408S,S:K417N,S:S477N,S:T478K,S:E484A,S:Q493R,S:Q498R,S:N501Y,S:Y505H,S:D614G,S:H655Y,S:N679K,S:P681H,S:N764K,S:D796Y,S:Q954H,S:N969K	N:E31-,N:R32-,N:S33-,N:E367-,N:P368-,N:Q384-,N:R385-,N:Q386-,N:K387-,N:K388-,ORF1a:S3675-,ORF1a:G3676-,ORF1a:F3677-,ORF9b:E27-,ORF9b:N28-,ORF9b:A29-,S:L24-,S:P25-,S:P26-	N:381:L*N			CharitÃ©_E_F:C26270T,ChinaCDC_N_F:G28881A;G28882A;G28883C,USCDC_N1_P:C28311T	66885	7109	29903	3000	0	good	0	10	0	good	0	24	174	725	bad	182	29382-29901:151	50	mediocre	151	N:369-383,N:391-404,N:408-420	3		0	225	bad		0	0	good
CVS127151CLIU	21L (Omicron)	BA.2	0	good	66	53	0	0	49	12	0	0	0	5	C241T,T670G,C2790T,C3037T,G4184A,C4321T,C9344T,A9424G,C9534T,C9866T,C10029T,C10198T,G10447A,C10449A,C12880T,C14408T,C15714T,C17410T,A18163G,C19955T,A20055G,C21618T,G21987A,T22200G,G22578A,C22674T,T22679C,C22686T,A22688G,G22775A,A22786C,C22792T,G22813T,G22992A,C22995A,A23013C,A23040G,A23055G,A23063T,T23075C,A23403G,C23525T,T23599G,C23604A,C23854A,G23948T,A24424T,T24469A,C25000T,C25584T,C26060T,C26270T,C26577G,G26709A,C26858T,A27259C,G27382C,A27383T,T27384C,C27807T,A28271T,C28311T,G28881A,G28882A,G28883C,A29510C	11288-11296,21633-21641,28362-28370,29734-29759		G22882T			1	0	0	1		E:T9I,M:Q19E,M:A63T,N:P13L,N:R203K,N:G204R,N:S413R,ORF1a:S135R,ORF1a:T842I,ORF1a:G1307S,ORF1a:L3027F,ORF1a:T3090I,ORF1a:L3201F,ORF1a:T3255I,ORF1a:P3395H,ORF1b:P314L,ORF1b:R1315C,ORF1b:I1566V,ORF1b:T2163I,ORF3a:T223I,ORF6:D61L,ORF9b:P10S,S:T19I,S:A27S,S:G142D,S:V213G,S:G339D,S:S371F,S:S373P,S:S375F,S:T376A,S:D405N,S:R408S,S:K417N,S:S477N,S:T478K,S:E484A,S:Q493R,S:Q498R,S:N501Y,S:Y505H,S:D614G,S:H655Y,S:N679K,S:P681H,S:N764K,S:D796Y,S:Q954H,S:N969K	N:E31-,N:R32-,N:S33-,ORF1a:S3675-,ORF1a:G3676-,ORF1a:F3677-,ORF9b:E27-,ORF9b:N28-,ORF9b:A29-,S:L24-,S:P25-,S:P26-				CharitÃ©_E_F:C26270T,ChinaCDC_N_F:G28881A;G28882A;G28883C,USCDC_N1_P:C28311T	89021	38	29862	3000	0	good	0	10	0	good	0	24	-2	0	good	6		0	good	0		0		0	0	good		0	0	good
CVS127418CLIU	21L (Omicron)	BA.2	0.173611	good	68	68	0	0	50	17	0	0	0	5	C241T,T670G,G1820A,C2790T,C3037T,G4184A,C4321T,C9344T,A9424G,C9534T,C9866T,C10029T,C10198T,G10447A,C10449A,C12880T,C14408T,C15714T,C17410T,A18163G,C19955T,A20055G,C21618T,G21987A,T22200G,G22578A,C22674T,T22679C,C22686T,A22688G,G22775A,A22786C,C22792T,G22813T,G22992A,C22995A,A23013C,A23040G,A23055G,A23063T,T23075C,A23403G,C23525T,T23599G,C23604A,C23854A,G23948T,A24424T,T24469A,C25000T,C25584T,C26060T,C26270T,C26577G,G26709A,C26858T,A27259C,G27382C,A27383T,T27384C,C27807T,A28271T,C28311T,T28618C,G28881A,G28882A,G28883C,A29510C	509-523,11288-11296,21633-21641,28362-28370,29734-29759		G22882T		G1820A,T28618C	1	0	2	3		E:T9I,M:Q19E,M:A63T,N:P13L,N:R203K,N:G204R,N:S413R,ORF1a:S135R,ORF1a:G519S,ORF1a:T842I,ORF1a:G1307S,ORF1a:L3027F,ORF1a:T3090I,ORF1a:L3201F,ORF1a:T3255I,ORF1a:P3395H,ORF1b:P314L,ORF1b:R1315C,ORF1b:I1566V,ORF1b:T2163I,ORF3a:T223I,ORF6:D61L,ORF9b:P10S,S:T19I,S:A27S,S:G142D,S:V213G,S:G339D,S:S371F,S:S373P,S:S375F,S:T376A,S:D405N,S:R408S,S:K417N,S:S477N,S:T478K,S:E484A,S:Q493R,S:Q498R,S:N501Y,S:Y505H,S:D614G,S:H655Y,S:N679K,S:P681H,S:N764K,S:D796Y,S:Q954H,S:N969K	N:E31-,N:R32-,N:S33-,ORF1a:G82-,ORF1a:H83-,ORF1a:V84-,ORF1a:M85-,ORF1a:V86-,ORF1a:S3675-,ORF1a:G3676-,ORF1a:F3677-,ORF9b:E27-,ORF9b:N28-,ORF9b:A29-,S:L24-,S:P25-,S:P26-				CharitÃ©_E_F:C26270T,ChinaCDC_N_F:G28881A;G28882A;G28883C,USCDC_N1_P:C28311T	88982	31	29862	3000	0	good	0	10	0	good	0	24	1	4.16667	good	9		0	good	0		0		0	0	good		0	0	good
CVS127737CLIU	21L (Omicron)	BA.2	256.25	bad	97	63	2	0	50	12	0	0	0	5	T17C,C20T,C21G,G23A,G24C,A26C,A29T,A30T,A31T,C241T,T670G,C2790T,C3037T,G3483T,G4184A,C4321T,A9337G,C9344T,A9424G,C9534T,C9866T,C10029T,C10198T,G10447A,C10449A,C12880T,C14408T,C15714T,C17410T,A18163G,C19955T,A20055G,C21618T,G21987A,T22200G,G22578A,C22674T,T22679C,C22686T,A22688G,G22775A,A22786C,C22792T,G22813T,G22992A,C22995A,A23013C,A23040G,A23055G,A23063T,T23075C,A23403G,C23525T,T23599G,C23604A,C23854A,G23948T,A24424T,T24469A,C25000T,C25584T,C26060T,C26270T,C26577G,G26709A,C26858T,A27259C,G27382C,A27383T,T27384C,C27807T,A28271T,C28311T,G28881A,G28882A,G28883C,A29510C,G29868C,A29872T,A29873G,A29874G,A29875G,A29876G,A29878T,A29880G,A29881C,A29883C,A29884T,A29886C,A29887T,A29892T,A29893T,A29896T,A29897T,A29898T,A29899T,A29901C	7-16,11288-11296,21633-21641,28362-28370,29734-29759	29864:AA	G22882T		T17C,C20T,C21G,G23A,G24C,A26C,A29T,A30T,A31T,G3483T,A9337G,G29868C,A29872T,A29873G,A29874G,A29875G,A29876G,A29878T,A29880G,A29881C,A29883C,A29884T,A29886C,A29887T,A29892T,A29893T,A29896T,A29897T,A29898T,A29899T,A29901C	1	0	31	32		E:T9I,M:Q19E,M:A63T,N:P13L,N:R203K,N:G204R,N:S413R,ORF1a:S135R,ORF1a:T842I,ORF1a:G1073V,ORF1a:G1307S,ORF1a:L3027F,ORF1a:T3090I,ORF1a:L3201F,ORF1a:T3255I,ORF1a:P3395H,ORF1b:P314L,ORF1b:R1315C,ORF1b:I1566V,ORF1b:T2163I,ORF3a:T223I,ORF6:D61L,ORF9b:P10S,S:T19I,S:A27S,S:G142D,S:V213G,S:G339D,S:S371F,S:S373P,S:S375F,S:T376A,S:D405N,S:R408S,S:K417N,S:S477N,S:T478K,S:E484A,S:Q493R,S:Q498R,S:N501Y,S:Y505H,S:D614G,S:H655Y,S:N679K,S:P681H,S:N764K,S:D796Y,S:Q954H,S:N969K	N:E31-,N:R32-,N:S33-,ORF1a:S3675-,ORF1a:G3676-,ORF1a:F3677-,ORF9b:E27-,ORF9b:N28-,ORF9b:A29-,S:L24-,S:P25-,S:P26-				CharitÃ©_E_F:C26270T,ChinaCDC_N_F:G28881A;G28882A;G28883C,USCDC_N1_P:C28311T	89074	4	29901	3000	0	good	0	10	0	good	0	24	30	125	bad	38	17-30:9,29868-29900:20	100	bad	29		0		0	0	good		0	0	good
CVS129271CLIU	21L (Omicron)	BA.2	270.312	bad	93	72	2	1	43	9	0	0	0	5	C7221G,T7222C,G7223C,T7225A,T7227C,G7230C,A7234G,G7235T,T7236G,A7240T,A7242C,G7243A,G7246A,T7247G,T7251A,A7255C,A7257G,T7258A,A7259G,C7262G,T7263A,T7264G,T7266C,C7267A,A7268G,T7270A,A7271C,T7274C,T7287A,A7304T,C9344T,A9424G,C9534T,C9866T,C10029T,C10198T,G10447A,C10449A,C12880T,C14408T,C15714T,C17410T,A18163G,G18756T,C19955T,A20055G,C21618T,G21987A,T22200G,G22578A,C22674T,T22679C,C22686T,A22688G,G22775A,A22786C,C22792T,G22813T,G22992A,C22995A,A23013C,A23040G,A23055G,A23063T,T23075C,A23403G,C23525T,T23599G,C23604A,C23854A,G23948T,A24424T,T24469A,C25000T,C25584T,C25624T,C26060T,C26270T,C26577G,G26709A,C26858T,A27259C,G27382C,A27383T,T27384C,C27807T,A28271T,C28311T,G28881A,G28882A,G28883C,C29358T,A29510C	7276-7285,7295-7303,11288-11296,21633-21641,28362-28370,29734-29759	7238:GT	G22882T		C7221G,T7222C,G7223C,T7225A,T7227C,G7230C,A7234G,G7235T,T7236G,A7240T,A7242C,G7243A,G7246A,T7247G,T7251A,A7255C,A7257G,T7258A,A7259G,C7262G,T7263A,T7264G,T7266C,C7267A,A7268G,T7270A,A7271C,T7274C,T7287A,A7304T,G18756T,C29358T	1	0	32	33	ORF1a:2325-4401	E:T9I,M:Q19E,M:A63T,N:P13L,N:R203K,N:G204R,N:T362I,N:S413R,ORF1b:P314L,ORF1b:R1315C,ORF1b:I1566V,ORF1b:T2163I,ORF3a:H78Y,ORF3a:T223I,ORF6:D61L,ORF9b:P10S,S:T19I,S:A27S,S:G142D,S:V213G,S:G339D,S:S371F,S:S373P,S:S375F,S:T376A,S:D405N,S:R408S,S:K417N,S:S477N,S:T478K,S:E484A,S:Q493R,S:Q498R,S:N501Y,S:Y505H,S:D614G,S:H655Y,S:N679K,S:P681H,S:N764K,S:D796Y,S:Q954H,S:N969K	N:E31-,N:R32-,N:S33-,ORF9b:E27-,ORF9b:N28-,ORF9b:A29-,S:L24-,S:P25-,S:P26-				CharitÃ©_E_F:C26270T,ChinaCDC_N_F:G28881A;G28882A;G28883C,USCDC_N1_P:C28311T	67287	7220	29862	3000	0	good	0	10	0	good	0	24	33	137.5	bad	41	7221-7303:30	50	mediocre	30	ORF1a:2325-4401	1		0	75	mediocre		0	0	good
CVS129331CLIU	21L (Omicron)	BA.2	0	good	66	53	0	0	50	12	0	0	0	5	C241T,T670G,C2790T,C3037T,G4184A,C4321T,C5628T,C9344T,A9424G,C9534T,C9866T,C10029T,C10198T,G10447A,C10449A,C12880T,C14408T,C15714T,C17410T,A18163G,C19955T,A20055G,C21618T,G21987A,T22200G,G22578A,C22674T,T22679C,C22686T,A22688G,G22775A,A22786C,G22813T,G22992A,C22995A,A23013C,A23040G,A23055G,A23063T,T23075C,A23403G,C23525T,T23599G,C23604A,C23854A,G23948T,A24424T,T24469A,C25000T,C25584T,C26060T,C26270T,C26577G,G26709A,C26858T,A27259C,G27382C,A27383T,T27384C,C27807T,A28271T,C28311T,G28881A,G28882A,G28883C,A29510C	11288-11296,21633-21641,28362-28370,29734-29759		G22882T		C5628T	1	0	1	2		E:T9I,M:Q19E,M:A63T,N:P13L,N:R203K,N:G204R,N:S413R,ORF1a:S135R,ORF1a:T842I,ORF1a:G1307S,ORF1a:T1788M,ORF1a:L3027F,ORF1a:T3090I,ORF1a:L3201F,ORF1a:T3255I,ORF1a:P3395H,ORF1b:P314L,ORF1b:R1315C,ORF1b:I1566V,ORF1b:T2163I,ORF3a:T223I,ORF6:D61L,ORF9b:P10S,S:T19I,S:A27S,S:G142D,S:V213G,S:G339D,S:S371F,S:S373P,S:S375F,S:T376A,S:D405N,S:R408S,S:K417N,S:S477N,S:T478K,S:E484A,S:Q493R,S:Q498R,S:N501Y,S:Y505H,S:D614G,S:H655Y,S:N679K,S:P681H,S:N764K,S:D796Y,S:Q954H,S:N969K	N:E31-,N:R32-,N:S33-,ORF1a:S3675-,ORF1a:G3676-,ORF1a:F3677-,ORF9b:E27-,ORF9b:N28-,ORF9b:A29-,S:L24-,S:P25-,S:P26-				CharitÃ©_E_F:C26270T,ChinaCDC_N_F:G28881A;G28882A;G28883C,USCDC_N1_P:C28311T	88904	72	29857	3000	0	good	0	10	0	good	0	24	-1	0	good	7		0	good	0		0		0	0	good		0	0	good
CVS129340CLIU	21L (Omicron)	BA.2	11.1111	good	69	53	0	0	51	12	0	0	0	5	C241T,T670G,T1834C,C2790T,C3037T,G4184A,C4321T,T7375G,C9344T,A9424G,C9534T,C9866T,C10029T,C10198T,G10447A,C10449A,C12880T,C14408T,C15714T,C17410T,T17838C,A18163G,C19955T,A20055G,C21618T,G21987A,T22200G,G22578A,C22674T,T22679C,C22686T,A22688G,G22775A,A22786C,C22792T,G22813T,G22992A,C22995A,A23013C,A23040G,A23055G,A23063T,T23075C,A23403G,C23525T,T23599G,C23604A,C23854A,G23948T,A24424T,T24469A,C25584T,C26060T,C26270T,C26577G,G26709A,C26858T,A27259C,G27382C,A27383T,T27384C,C27807T,C27849T,A28271T,C28311T,G28881A,G28882A,G28883C,A29510C	11288-11296,21633-21641,28362-28370,29734-29759		G22882T,T25000C		T1834C,T7375G,T17838C,C27849T	2	0	4	6		E:T9I,M:Q19E,M:A63T,N:P13L,N:R203K,N:G204R,N:S413R,ORF1a:S135R,ORF1a:T842I,ORF1a:G1307S,ORF1a:N2370K,ORF1a:L3027F,ORF1a:T3090I,ORF1a:L3201F,ORF1a:T3255I,ORF1a:P3395H,ORF1b:P314L,ORF1b:R1315C,ORF1b:I1566V,ORF1b:T2163I,ORF3a:T223I,ORF6:D61L,ORF7b:L32F,ORF9b:P10S,S:T19I,S:A27S,S:G142D,S:V213G,S:G339D,S:S371F,S:S373P,S:S375F,S:T376A,S:D405N,S:R408S,S:K417N,S:S477N,S:T478K,S:E484A,S:Q493R,S:Q498R,S:N501Y,S:Y505H,S:D614G,S:H655Y,S:N679K,S:P681H,S:N764K,S:D796Y,S:Q954H,S:N969K	N:E31-,N:R32-,N:S33-,ORF1a:S3675-,ORF1a:G3676-,ORF1a:F3677-,ORF9b:E27-,ORF9b:N28-,ORF9b:A29-,S:L24-,S:P25-,S:P26-				CharitÃ©_E_F:C26270T,ChinaCDC_N_F:G28881A;G28882A;G28883C,USCDC_N1_P:C28311T	89021	38	29866	3000	0	good	0	10	0	good	0	24	8	33.3333	mediocre	16		0	good	0		0		0	0	good		0	0	good
CVS129458CLIU	21L (Omicron)	BA.2	512.674	bad	109	65	30	0	50	12	0	0	0	5	T2C,A4G,A6G,G7A,G8A,C241T,T670G,C2790T,C3037T,G4184A,C4321T,A6122G,C9344T,A9424G,C9534T,C9866T,C10029T,C10198T,G10447A,C10449A,C12880T,C14408T,C15714T,C17410T,A18163G,C19955T,A20055G,C21618T,G21987A,T22200G,G22578A,C22674T,T22679C,C22686T,A22688G,G22775A,A22786C,C22792T,G22813T,G22992A,C22995A,A23013C,A23040G,A23055G,A23063T,T23075C,A23403G,C23525T,T23599G,C23604A,C23854A,G23948T,A24424T,T24469A,C25584T,C26060T,C26270T,C26577G,G26709A,C26858T,A27259C,G27382C,A27383T,T27384C,C27807T,A28271T,C28311T,G28881A,G28882A,G28883C,A29510C,T29760A,G29764A,A29770T,T29772G,G29779A,A29792T,G29794A,A29796T,A29799T,T29804C,A29805C,G29825A,A29833C,C29835T,C29837T,C29838T,T29840G,T29842A,T29845A,T29846A,T29851A,T29858A,T29859C,G29861T,A29863G,A29865G,G29868A,A29869G,A29872C,A29873T,A29875C,A29876T,A29881T,A29882T,A29885T,A29886T,A29887T,A29888T	11288-11296,21633-21641,28362-28370,29734-29747,29751-29755,29767-29768,29785-29786,29811-29818,29829-29832,29853-29855	29773:GAGAGCTGC,29776:TAT,29790:ATGTGTAAAATTAAT,29801:TAT	G22882T,T25000C		T2C,A4G,A6G,G7A,G8A,A6122G,T29760A,G29764A,A29770T,T29772G,G29779A,A29792T,G29794A,A29796T,A29799T,T29804C,A29805C,G29825A,A29833C,C29835T,C29837T,C29838T,T29840G,T29842A,T29845A,T29846A,T29851A,T29858A,T29859C,G29861T,A29863G,A29865G,G29868A,A29869G,A29872C,A29873T,A29875C,A29876T,A29881T,A29882T,A29885T,A29886T,A29887T,A29888T	2	0	44	46		E:T9I,M:Q19E,M:A63T,N:P13L,N:R203K,N:G204R,N:S413R,ORF1a:S135R,ORF1a:T842I,ORF1a:G1307S,ORF1a:R1953G,ORF1a:L3027F,ORF1a:T3090I,ORF1a:L3201F,ORF1a:T3255I,ORF1a:P3395H,ORF1b:P314L,ORF1b:R1315C,ORF1b:I1566V,ORF1b:T2163I,ORF3a:T223I,ORF6:D61L,ORF9b:P10S,S:T19I,S:A27S,S:G142D,S:V213G,S:G339D,S:S371F,S:S373P,S:S375F,S:T376A,S:D405N,S:R408S,S:K417N,S:S477N,S:T478K,S:E484A,S:Q493R,S:Q498R,S:N501Y,S:Y505H,S:D614G,S:H655Y,S:N679K,S:P681H,S:N764K,S:D796Y,S:Q954H,S:N969K	N:E31-,N:R32-,N:S33-,ORF1a:S3675-,ORF1a:G3676-,ORF1a:F3677-,ORF9b:E27-,ORF9b:N28-,ORF9b:A29-,S:L24-,S:P25-,S:P26-				CharitÃ©_E_F:C26270T,ChinaCDC_N_F:G28881A;G28882A;G28883C,USCDC_N1_P:C28311T	88948	0	29889	3000	0	good	0	10	0	good	0	24	53	220.833	bad	61	29760-29887:38	50	mediocre	38		0		0	0	good		0	0	good
CVS129954CLIU	21L (Omicron)	BA.2	279.34	bad	80	55	163	2	45	10	1	99	0	5	C241T,T670G,C2790T,C3037T,G4184A,C4321T,T8149C,C9344T,A9424G,C9534T,C9866T,C10029T,C10198T,G10447A,C10449A,T11075C,C12880T,C14408T,C15714T,C17410T,A18163G,C19955T,A20055G,C21618T,G21987A,T22200G,G22578A,C22674T,T22679C,C22686T,A22688G,G22775A,A22786C,C22792T,G22813T,G22992A,C22995A,A23013C,A23040G,A23055G,A23063T,T23075C,A23403G,C23525T,T23599G,C23604A,C23854A,G23948T,A24424T,T24469A,C25000T,C25169T,C25584T,C26060T,C26270T,C26577G,G26709A,C26858T,A27259C,G27382C,A27383T,T27384C,C27807T,A28271T,C28311T,G28881A,G28882A,G28883C,A29510C,A29884C,A29885G,A29888C,A29889T,A29893T,A29895T,A29896T,A29898T,A29900T,A29901T,A29903G	11288-11296,21633-21641,27056-27057,28362-28370,29734-29759	6985:GGTTCTTTAATCTACTCAACCGCTGCTTTAGGTGTTTTAATGTCTAATTTAGGCATGCCTTCTTACTGTACTGGTTACAGAGAAGGCTATTTGAACTCTACTAATGTCACTATTGCAACTTACTCCTACTTGGCGN,29880:TTTTGATCTCTTGTAGATCTGTTCTCT	G22882T		T8149C,T11075C,C25169T,A29884C,A29885G,A29888C,A29889T,A29893T,A29895T,A29896T,A29898T,A29900T,A29901T,A29903G	1	0	14	15	M:179-223,ORF1a:2241-4401	E:T9I,M:Q19E,M:A63T,N:P13L,N:R203K,N:G204R,N:S413R,ORF1a:S135R,ORF1a:T842I,ORF1a:G1307S,ORF1b:P314L,ORF1b:R1315C,ORF1b:I1566V,ORF1b:T2163I,ORF3a:T223I,ORF6:D61L,ORF9b:P10S,S:T19I,S:A27S,S:G142D,S:V213G,S:G339D,S:S371F,S:S373P,S:S375F,S:T376A,S:D405N,S:R408S,S:K417N,S:S477N,S:T478K,S:E484A,S:Q493R,S:Q498R,S:N501Y,S:Y505H,S:D614G,S:H655Y,S:N679K,S:P681H,S:N764K,S:D796Y,S:Q954H,S:N969K,S:L1203F	M:Y178-,N:E31-,N:R32-,N:S33-,ORF9b:E27-,ORF9b:N28-,ORF9b:A29-,S:L24-,S:P25-,S:P26-	ORF1a:2243:IYSTAALGVLMSNLGMPSYCTGYREGYLNSTNVTIATYSYLA	6986-7084		CharitÃ©_E_F:C26270T,ChinaCDC_N_F:G28881A;G28882A;G28883C,USCDC_N1_P:C28311T	88986	63	29903	3000	0	good	99	10	0	good	0	24	13	54.1667	mediocre	21	29884-29902:11	50	mediocre	11	M:179-223,ORF1a:2241-4401	2		0	150	bad		0	0	good
CVS130324CLIU	21L (Omicron)	BA.2	64.0625	mediocre	79	54	0	0	50	12	0	0	0	5	C241T,T670G,C2790T,C3037T,G4184A,C4321T,C9344T,A9424G,C9534T,C9866T,C10029T,C10198T,G10447A,C10449A,C12880T,C14408T,C15714T,C17410T,A18163G,C19955T,A20055G,C21618T,G21987A,T22200G,G22578A,C22674T,T22679C,C22686T,A22688G,G22775A,A22786C,C22792T,G22813T,G22992A,C22995A,A23013C,A23040G,A23055G,A23063T,T23075C,A23403G,C23525T,T23599G,C23604A,C23854A,G23948T,A24424T,T24469A,C25000T,C25584T,C26060T,C26270T,C26577G,G26709A,C26858T,A27259C,G27382C,A27383T,T27384C,C27807T,A28271T,C28311T,G28703C,G28881A,G28882A,G28883C,A29510C,A29700G,A29874G,A29876T,A29877C,A29878C,A29882T,A29883T,A29884T,A29885C,A29889G,A29891T,A29892C	11288-11296,21633-21641,28362-28370,29734-29759,29865		G22882T	A29700G|21J	G28703C,A29874G,A29876T,A29877C,A29878C,A29882T,A29883T,A29884T,A29885C,A29889G,A29891T,A29892C	1	1	12	14		E:T9I,M:Q19E,M:A63T,N:P13L,N:D144H,N:R203K,N:G204R,N:S413R,ORF1a:S135R,ORF1a:T842I,ORF1a:G1307S,ORF1a:L3027F,ORF1a:T3090I,ORF1a:L3201F,ORF1a:T3255I,ORF1a:P3395H,ORF1b:P314L,ORF1b:R1315C,ORF1b:I1566V,ORF1b:T2163I,ORF3a:T223I,ORF6:D61L,ORF9b:P10S,S:T19I,S:A27S,S:G142D,S:V213G,S:G339D,S:S371F,S:S373P,S:S375F,S:T376A,S:D405N,S:R408S,S:K417N,S:S477N,S:T478K,S:E484A,S:Q493R,S:Q498R,S:N501Y,S:Y505H,S:D614G,S:H655Y,S:N679K,S:P681H,S:N764K,S:D796Y,S:Q954H,S:N969K	N:E31-,N:R32-,N:S33-,ORF1a:S3675-,ORF1a:G3676-,ORF1a:F3677-,ORF9b:E27-,ORF9b:N28-,ORF9b:A29-,S:L24-,S:P25-,S:P26-				CharitÃ©_E_F:C26270T,ChinaCDC_N_F:G28881A;G28882A;G28883C,USCDC_N1_P:C28311T	89116	17	29893	3000	0	good	0	10	0	good	0	24	15	62.5	mediocre	23	29874-29891:11	50	mediocre	11		0		0	0	good		0	0	good
CVS130498CLIU	21L (Omicron)	BA.2	0	good	68	53	0	0	51	12	0	0	0	5	C241T,T670G,C2790T,C3037T,G4184A,C4321T,C7086T,C9344T,A9424G,C9534T,C9866T,C10029T,C10198T,G10447A,C10449A,C12880T,C14408T,C15714T,C17410T,A18163G,C19955T,A20055G,C21618T,G21987A,T22200G,G22578A,C22674T,T22679C,C22686T,A22688G,G22775A,A22786C,C22792T,G22813T,G22992A,C22995A,A23013C,A23040G,A23055G,A23063T,T23075C,A23403G,C23525T,T23599G,C23604A,C23854A,G23948T,A24424T,T24469A,C25000T,C25584T,C25624T,C26060T,C26270T,C26577G,G26709A,C26858T,A27259C,G27382C,A27383T,T27384C,C27807T,A28271T,C28311T,G28881A,G28882A,G28883C,A29510C	11288-11296,21633-21641,28362-28370,29734-29759		G22882T		C7086T	1	0	1	2		E:T9I,M:Q19E,M:A63T,N:P13L,N:R203K,N:G204R,N:S413R,ORF1a:S135R,ORF1a:T842I,ORF1a:G1307S,ORF1a:T2274I,ORF1a:L3027F,ORF1a:T3090I,ORF1a:L3201F,ORF1a:T3255I,ORF1a:P3395H,ORF1b:P314L,ORF1b:R1315C,ORF1b:I1566V,ORF1b:T2163I,ORF3a:H78Y,ORF3a:T223I,ORF6:D61L,ORF9b:P10S,S:T19I,S:A27S,S:G142D,S:V213G,S:G339D,S:S371F,S:S373P,S:S375F,S:T376A,S:D405N,S:R408S,S:K417N,S:S477N,S:T478K,S:E484A,S:Q493R,S:Q498R,S:N501Y,S:Y505H,S:D614G,S:H655Y,S:N679K,S:P681H,S:N764K,S:D796Y,S:Q954H,S:N969K	N:E31-,N:R32-,N:S33-,ORF1a:S3675-,ORF1a:G3676-,ORF1a:F3677-,ORF9b:E27-,ORF9b:N28-,ORF9b:A29-,S:L24-,S:P25-,S:P26-				CharitÃ©_E_F:C26270T,ChinaCDC_N_F:G28881A;G28882A;G28883C,USCDC_N1_P:C28311T	89025	38	29866	3000	0	good	0	10	0	good	0	24	0	0	good	8		0	good	0		0		0	0	good		0	0	good
CVS131461CLIU	21L (Omicron)	BA.2	165.278	bad	90	53	162	1	45	9	1	0	0	5	C241T,T670G,C2790T,C3037T,G4184A,C4321T,C7086T,C9344T,A9424G,C9534T,C9866T,C10029T,C10198T,G10447A,C10449A,C12880T,C14408T,C15714T,C17410T,A18163G,C19955T,A20055G,C21618T,G21987A,T22200G,G22578A,C22674T,T22679C,C22686T,A22688G,G22775A,A22786C,C22792T,G22813T,G22992A,C22995A,A23013C,A23040G,A23055G,A23063T,T23075C,A23403G,C23525T,T23599G,C23604A,C23854A,G23948T,A24424T,T24469A,C25000T,C25584T,C25624T,C26060T,C26270T,C26577G,G26709A,C26858T,A27259C,G27382C,A27383T,T27384C,C27807T,A28271T,C28311T,G28881A,G28882A,G28883C,A29510C,G29862C,G29864T,A29865T,A29866T,A29869C,C29870T,A29871G,A29874T,A29877G,A29878C,A29880T,A29882T,A29883T,A29884G,A29886C,A29887G,A29888C,A29890T,A29892C,A29897C,A29900C,A29901C	11288-11296,21633-21641,28362-28370,29734-29759	7105:ACCAGTACAGTAGGTTGCAATAGTGACATTAATAGAGTTCAAATAGCCTTCNNNNNNNNNNNNNNNNNNNNNNNNNNNNNNNNNNNNNNNNNNNNNNNNNNNNNNNNNNNNNNNNNNNNNNNNNNNNNNNNNNNNNNNNNNNNNNNNNNNNCCTTCT,29898:TTCCC	G22882T		C7086T,G29862C,G29864T,A29865T,A29866T,A29869C,C29870T,A29871G,A29874T,A29877G,A29878C,A29880T,A29882T,A29883T,A29884G,A29886C,A29887G,A29888C,A29890T,A29892C,A29897C,A29900C,A29901C	1	0	23	24	ORF1a:2281-4401	E:T9I,M:Q19E,M:A63T,N:P13L,N:R203K,N:G204R,N:S413R,ORF1a:S135R,ORF1a:T842I,ORF1a:G1307S,ORF1b:P314L,ORF1b:R1315C,ORF1b:I1566V,ORF1b:T2163I,ORF3a:H78Y,ORF3a:T223I,ORF6:D61L,ORF9b:P10S,S:T19I,S:A27S,S:G142D,S:V213G,S:G339D,S:S371F,S:S373P,S:S375F,S:T376A,S:D405N,S:R408S,S:K417N,S:S477N,S:T478K,S:E484A,S:Q493R,S:Q498R,S:N501Y,S:Y505H,S:D614G,S:H655Y,S:N679K,S:P681H,S:N764K,S:D796Y,S:Q954H,S:N969K	N:E31-,N:R32-,N:S33-,ORF9b:E27-,ORF9b:N28-,ORF9b:A29-,S:L24-,S:P25-,S:P26-	ORF1a:2248:ALGVLMSNLGMPSYCTGYREGYLNSINVTIATTSTVGCNSDINRVQIAF			CharitÃ©_E_F:C26270T,ChinaCDC_N_F:G28881A;G28882A;G28883C,USCDC_N1_P:C28311T	89038	37	29903	3000	0	good	0	10	0	good	0	24	22	91.6667	mediocre	30	29862-29900:22	50	mediocre	22	ORF1a:2281-4401	1		0	75	mediocre		0	0	good
CVS132276CLIU	21L (Omicron)	BA.2	8.50694	good	68	53	0	0	51	12	0	0	0	5	C241T,T540C,T670G,C1912T,C2790T,C3037T,G4184A,C4321T,C9344T,A9424G,C9534T,C9866T,C10029T,C10198T,G10447A,C10449A,C12880T,C14408T,C15714T,C17410T,A18163G,C19955T,A20055G,C21618T,G21987A,T22200G,G22578A,C22674T,T22679C,C22686T,A22688G,G22775A,A22786C,C22792T,G22813T,G22992A,C22995A,A23013C,A23040G,A23055G,A23063T,T23075C,A23403G,C23525T,T23599G,C23604A,C23854A,G23948T,A24424T,T24469A,C25584T,C25624T,C26060T,C26270T,C26577G,G26709A,C26858T,A27259C,G27382C,A27383T,T27384C,C27807T,A28271T,C28311T,G28881A,G28882A,G28883C,A29510C	11288-11296,21633-21641,28362-28370,29734-29759		G22882T,T25000C		T540C,C1912T	2	0	2	4		E:T9I,M:Q19E,M:A63T,N:P13L,N:R203K,N:G204R,N:S413R,ORF1a:L92P,ORF1a:S135R,ORF1a:T842I,ORF1a:G1307S,ORF1a:L3027F,ORF1a:T3090I,ORF1a:L3201F,ORF1a:T3255I,ORF1a:P3395H,ORF1b:P314L,ORF1b:R1315C,ORF1b:I1566V,ORF1b:T2163I,ORF3a:H78Y,ORF3a:T223I,ORF6:D61L,ORF9b:P10S,S:T19I,S:A27S,S:G142D,S:V213G,S:G339D,S:S371F,S:S373P,S:S375F,S:T376A,S:D405N,S:R408S,S:K417N,S:S477N,S:T478K,S:E484A,S:Q493R,S:Q498R,S:N501Y,S:Y505H,S:D614G,S:H655Y,S:N679K,S:P681H,S:N764K,S:D796Y,S:Q954H,S:N969K	N:E31-,N:R32-,N:S33-,ORF1a:S3675-,ORF1a:G3676-,ORF1a:F3677-,ORF9b:E27-,ORF9b:N28-,ORF9b:A29-,S:L24-,S:P25-,S:P26-				CharitÃ©_E_F:C26270T,ChinaCDC_N_F:G28881A;G28882A;G28883C,USCDC_N1_P:C28311T	88983	47	29861	3000	0	good	0	10	0	good	0	24	7	29.1667	good	15		0	good	0		0		0	0	good		0	0	good
CVS132279CLIU	21L (Omicron)	BA.2	11.1111	good	76	53	22	0	52	12	0	0	0	5	T2A,C241T,T670G,C2790T,C3037T,G4184A,C4321T,C6582T,C9344T,A9424G,C9534T,C9866T,C10029T,C10198T,G10447A,C10449A,C10456T,C12880T,C14408T,C15714T,C17410T,C17746T,A18163G,C19955T,A20055G,C21618T,G21987A,T22200G,G22578A,C22674T,T22679C,C22686T,A22688G,G22775A,A22786C,C22792T,G22813T,G22992A,C22995A,A23013C,A23040G,A23055G,A23063T,T23075C,A23403G,C23525T,T23599G,C23604A,C23854A,G23948T,A24424T,T24469A,C25000T,C25584T,C25624T,C26060T,C26270T,C26577G,G26709A,C26858T,A27259C,G27382C,A27383T,T27384C,C27807T,A28271T,C28311T,G28881A,G28882A,G28883C,A29510C,A29865T,A29866C,G29868T,A29869G,C29870T	11288-11296,21633-21641,28362-28370,29734-29759	0:GCTTTTAATGTTGTA,29874:CCTTCTT	G22882T		T2A,C6582T,C10456T,C17746T,A29865T,A29866C,G29868T,A29869G,C29870T	1	0	9	10		E:T9I,M:Q19E,M:A63T,N:P13L,N:R203K,N:G204R,N:S413R,ORF1a:S135R,ORF1a:T842I,ORF1a:G1307S,ORF1a:T2106I,ORF1a:L3027F,ORF1a:T3090I,ORF1a:L3201F,ORF1a:T3255I,ORF1a:P3395H,ORF1b:P314L,ORF1b:R1315C,ORF1b:P1427S,ORF1b:I1566V,ORF1b:T2163I,ORF3a:H78Y,ORF3a:T223I,ORF6:D61L,ORF9b:P10S,S:T19I,S:A27S,S:G142D,S:V213G,S:G339D,S:S371F,S:S373P,S:S375F,S:T376A,S:D405N,S:R408S,S:K417N,S:S477N,S:T478K,S:E484A,S:Q493R,S:Q498R,S:N501Y,S:Y505H,S:D614G,S:H655Y,S:N679K,S:P681H,S:N764K,S:D796Y,S:Q954H,S:N969K	N:E31-,N:R32-,N:S33-,ORF1a:S3675-,ORF1a:G3676-,ORF1a:F3677-,ORF9b:E27-,ORF9b:N28-,ORF9b:A29-,S:L24-,S:P25-,S:P26-				CharitÃ©_E_F:C26270T,ChinaCDC_N_F:G28881A;G28882A;G28883C,USCDC_N1_P:C28311T	89125	0	29874	3000	0	good	0	10	0	good	0	24	8	33.3333	mediocre	16		0	good	0		0		0	0	good		0	0	good
CVS132431CLIU	21L (Omicron)	BA.2	259.028	bad	90	198	144	1	44	51	0	0	0	5	C9344T,A9424G,C9534T,C9866T,C10029T,C10198T,G10447A,C10449A,C12880T,C14408T,C15714T,C17410T,A18163G,C19955T,A20055G,C21618T,G21987A,T22200G,G22578A,C22674T,T22679C,C22686T,A22688G,G22775A,A22786C,C22792T,G22813T,C22987T,G22992A,C22995A,A23013C,A23040G,A23055G,A23063T,T23075C,A23403G,C23525T,T23599G,C23604A,C23854A,G23948T,A24424T,T24469A,C24787T,C24961T,C25000T,C25584T,C25624T,C26060T,C26270T,C26577G,G26709A,C26858T,A27259C,G27382C,A27383T,T27384C,C27807T,A28271T,C28311T,G28881A,G28882A,G28883C,A29510C,C29803A,T29804C,T29807A,T29809G,T29811A,A29813G,T29817G,A29819C,T29826G,T29829A,A29873T,A29875G,A29876T,A29877C,A29879G,A29880C,A29884G,A29888G,A29889C,A29891G,A29892G,A29893T,A29894G,A29896T,A29899C,A29900G	11288-11296,21633-21641,27523-27639,28362-28370,29734-29759,29832,29839-29850,29856-29870	16425:TACNNNNNNNNNNNNNNNNNNNNNNNNNNNNNNNNNNNNNNNNNNNNNNNNNNNNNNNNNNNNNNNNNNNNNNNNNNNNNNNNNNNNNNNNNNNNNNNNNNNNAACATT,29805:CGGG,29815:TGCAGG,29825:GAGCA,29897:TGGTTTGGATCTGTGTCCCC	G22882T		C22987T,C24787T,C24961T,C29803A,T29804C,T29807A,T29809G,T29811A,A29813G,T29817G,A29819C,T29826G,T29829A,A29873T,A29875G,A29876T,A29877C,A29879G,A29880C,A29884G,A29888G,A29889C,A29891G,A29892G,A29893T,A29894G,A29896T,A29899C,A29900G	1	0	29	30	ORF1b:987-2696	E:T9I,M:Q19E,M:A63T,N:P13L,N:R203K,N:G204R,N:S413R,ORF1a:L3027F,ORF1a:T3090I,ORF1a:L3201F,ORF1a:T3255I,ORF1a:P3395H,ORF1b:P314L,ORF3a:H78Y,ORF3a:T223I,ORF6:D61L,ORF9b:P10S,S:T19I,S:A27S,S:G142D,S:V213G,S:G339D,S:S371F,S:S373P,S:S375F,S:T376A,S:D405N,S:R408S,S:K417N,S:S477N,S:T478K,S:E484A,S:Q493R,S:Q498R,S:N501Y,S:Y505H,S:D614G,S:H655Y,S:N679K,S:P681H,S:N764K,S:D796Y,S:Q954H,S:N969K	N:E31-,N:R32-,N:S33-,ORF1a:S3675-,ORF1a:G3676-,ORF1a:F3677-,ORF7a:S44-,ORF7a:P45-,ORF7a:F46-,ORF7a:H47-,ORF7a:P48-,ORF7a:L49-,ORF7a:A50-,ORF7a:D51-,ORF7a:N52-,ORF7a:K53-,ORF7a:F54-,ORF7a:A55-,ORF7a:L56-,ORF7a:T57-,ORF7a:C58-,ORF7a:F59-,ORF7a:S60-,ORF7a:T61-,ORF7a:Q62-,ORF7a:F63-,ORF7a:A64-,ORF7a:F65-,ORF7a:A66-,ORF7a:C67-,ORF7a:P68-,ORF7a:D69-,ORF7a:G70-,ORF7a:V71-,ORF7a:K72-,ORF7a:H73-,ORF7a:V74-,ORF7a:Y75-,ORF7a:Q76-,ORF7a:L77-,ORF7a:R78-,ORF7a:A79-,ORF7a:R80-,ORF7a:S81-,ORF7a:V82-,ORF9b:E27-,ORF9b:N28-,ORF9b:A29-,S:L24-,S:P25-,S:P26-				CharitÃ©_E_F:C26270T,ChinaCDC_N_F:G28881A;G28882A;G28883C,USCDC_N1_P:C28311T	67329	7114	29903	3000	0	good	0	10	0	good	0	24	32	133.333	bad	40	29803-29899:26	50	mediocre	26	ORF1b:987-2696	1		0	75	mediocre		0	0	good
CVS132816CLIU	21L (Omicron)	BA.2	6844.44	bad	117	351	85	8	25	100	4	100	0	0	C8841T,C9344T,A9424G,C9534T,C9866T,C10029T,C10198T,G10447A,C10449A,C12880T,C14408T,C15714T,T16211G,G16212T,C16217G,A16218T,C16219T,G16221C,C16222A,C16226G,G16228T,T16232C,C16234T,G16236A,G16237A,T16239A,G16243C,G16245T,G16246T,C16247T,T16248A,T16254A,A16262C,C16267G,A16270T,T16277C,G16283T,G16286C,T16287A,T16290A,G16292C,T16295C,C16297A,T16299A,G16301C,C16303A,T16406A,G16411C,A16412C,T16430G,C16954T,C17410T,A18163G,C19955T,A20055G,C21618T,G21987A,T22200G,G22578A,C22674T,T22679C,C22686T,A22688G,G22775A,A22786C,C22792T,G22813T,A22905G,A22908T,G22918C,A22920C,T22929C,T22930C,A22931G,G22932T,C22968T,G22992C,A22996T,C22997T,C22998A,T22999A,T23005G,G23007C,A23041G,G23126A,A23129T,C23130G,T23133A,T23134C,G23136C,G23139C,A23168G,A23169C,G23175C,T23199A,C23202T,C23226T,A23233T,C23249G,C23252T,G23309A,T23313A,C23360A,A23368T,T23374C,T23375A,A23379C,C23388G,T23389C,T23392G,C23393G,A23397G,T23406A,T23407A,A23409T,A23416C,G23420A	11288-11296,16280,16435-16439,21633-21641,22911-22913,22922-22927,22939-22961,22972-22973,22979-22991,23009-23022,23029-23039,23045-23066,23071-23123,23141-23161,23171-23174,23182-23194,23208-23225,23234-23248,23255-23307,23317-23356,23369-23372,23381-23385,23399-23402,23411-23413	16209:TCAA,16224:TGTGA,16239:AATCCATAA,16254:ATGTAATTTGACTC,16258:GA,16263:GGC,16269:TCG,16290:GGA,16407:ATTTTAGCTA,16415:ACTGAAA,16422:G,16425:TTTGCAGCAGAAACGCTCAAAGC,23200:T	G22882T,A22995C,G23040A,G23403A		C8841T,T16211G,G16212T,C16217G,A16218T,C16219T,G16221C,C16222A,C16226G,G16228T,T16232C,C16234T,G16236A,G16237A,T16239A,G16243C,G16245T,G16246T,C16247T,T16248A,T16254A,A16262C,C16267G,A16270T,T16277C,G16283T,G16286C,T16287A,T16290A,G16292C,T16295C,C16297A,T16299A,G16301C,C16303A,T16406A,G16411C,A16412C,T16430G,C16954T,A22905G,A22908T,G22918C,A22920C,T22929C,T22930C,A22931G,G22932T,C22968T,A22992C,A22996T,C22997T,C22998A,T22999A,T23005G,G23007C,A23041G,G23126A,A23129T,C23130G,T23133A,T23134C,G23136C,G23139C,A23168G,A23169C,G23175C,T23199A,C23202T,C23226T,A23233T,C23249G,C23252T,G23309A,T23313A,C23360A,A23368T,T23374C,T23375A,A23379C,C23388G,T23389C,T23392G,C23393G,A23397G,T23406A,T23407A,A23409T,A23416C,G23420A	4	0	90	94	ORF1b:915-919,ORF1b:930-938,ORF1b:981-985,ORF1b:987-989,S:467-489,S:502-503,S:538-564,S:599-1274	ORF1a:T2859I,ORF1a:L3027F,ORF1a:T3090I,ORF1a:L3201F,ORF1a:T3255I,ORF1a:P3395H,ORF1b:P314L,ORF1b:C973I,ORF1b:N974L,ORF1b:R1315C,ORF1b:I1566V,ORF1b:T2163I,S:T19I,S:A27S,S:G142D,S:V213G,S:G339D,S:S371F,S:S373P,S:S375F,S:T376A,S:D405N,S:R408S,S:K417N,S:T531F	ORF1a:S3675-,ORF1a:G3676-,ORF1a:F3677-,ORF1b:G990-,ORF1b:M991-,S:L24-,S:P25-,S:P26-,S:N448-,S:Y449-,S:N450-,S:Y451-,S:L452-,S:Y453-,S:R454-,S:L455-,S:F456-,S:R457-,S:K458-,S:S459-,S:N460-,S:L461-,S:K462-,S:P463-,S:F464-,S:E465-,S:R466-,S:F490-,S:P491-,S:L492-,S:Q493-,S:S494-,S:Y495-,S:G496-,S:F497-,S:Q498-,S:P499-,S:T500-,S:N501-,S:G504-,S:Y505-,S:Q506-,S:P507-,S:Y508-,S:R509-,S:V510-,S:V511-,S:V512-,S:L513-,S:S514-,S:F515-,S:E516-,S:L517-,S:L518-,S:H519-,S:A520-,S:P521-,S:A522-,S:T523-,S:V524-,S:C525-,S:G526-,S:P527-,S:K528-,S:K529-,S:K537-,S:F565-,S:G566-,S:R567-,S:D568-,S:I569-,S:A570-,S:D571-,S:T572-,S:T573-,S:D574-,S:A575-,S:V576-,S:R577-,S:D578-,S:P579-,S:Q580-,S:T581-,S:L582-,S:E583-,S:I584-,S:L585-,S:D586-,S:I587-,S:T588-,S:P589-,S:C590-,S:S591-,S:F592-,S:G593-,S:G594-,S:V595-,S:S596-,S:V597-,S:I598-	ORF1b:921:*RFS*TNP*VRLCVM*FD,ORF1b:933:FAAG,ORF1b:983:LFAA,S:533:SS	16306-16405			46937	7178	23421	3000	0	good	100	10	0	good	0	24	128	533.333	bad	136	16211-16302:34,22882-23040:20,23040-23251:18,23309-23419:18	200	bad	90	ORF1b:915-919,ORF1b:930-938,ORF1b:981-985,ORF1b:987-989,S:467-489,S:502-503,S:538-564,S:599-1274	8		0	600	bad		0	0	good
CVS132869CLIU	21L (Omicron)	BA.2	0	good	57	18	0	0	43	6	0	0	0	1	T9250G,C9344T,A9424G,C9534T,C9866T,C10029T,C10198T,G10447A,C10449A,C12880T,C14408T,C15714T,C17410T,A18163G,C19955T,A20055G,C21618T,G21987A,T22200G,G22578A,C22674T,T22679C,C22686T,A22688G,G22775A,A22786C,C22792T,G22813T,G22992A,C22995A,A23013C,A23040G,A23055G,A23063T,T23075C,A23403G,C23525T,T23599G,C23604A,C23854A,G23948T,A24424T,T24469A,C25000T,G25278C,C25584T,C25624T,C26060T,C26270T,C26577G,G26709A,C26858T,A27259C,G27382C,A27383T,T27384C,C27807T	11288-11296,21633-21641		G22882T		T9250G,G25278C	1	0	2	3		E:T9I,M:Q19E,M:A63T,ORF1a:L3027F,ORF1a:T3090I,ORF1a:L3201F,ORF1a:T3255I,ORF1a:P3395H,ORF1b:P314L,ORF1b:R1315C,ORF1b:I1566V,ORF1b:T2163I,ORF3a:H78Y,ORF3a:T223I,ORF6:D61L,S:T19I,S:A27S,S:G142D,S:V213G,S:G339D,S:S371F,S:S373P,S:S375F,S:T376A,S:D405N,S:R408S,S:K417N,S:S477N,S:T478K,S:E484A,S:Q493R,S:Q498R,S:N501Y,S:Y505H,S:D614G,S:H655Y,S:N679K,S:P681H,S:N764K,S:D796Y,S:Q954H,S:N969K,S:S1239T	ORF1a:S3675-,ORF1a:G3676-,ORF1a:F3677-,S:L24-,S:P25-,S:P26-				CharitÃ©_E_F:C26270T	61953	7212	27962	3000	0	good	0	10	0	good	0	24	0	0	good	8		0	good	0		0		0	0	good		0	0	good
CVS133706CLIU	21L (Omicron)	BA.2	0	good	67	53	0	0	50	12	0	0	0	5	C241T,T670G,C2790T,C3037T,G4184A,C4321T,C9344T,A9424G,C9534T,C9866T,C10029T,C10198T,G10447A,C10449A,C12880T,C14408T,C15714T,C17410T,A18163G,C19955T,A20055G,C21618T,G21987A,T22200G,G22578A,C22674T,T22679C,C22686T,A22688G,G22775A,A22786C,C22792T,G22813T,G22992A,C22995A,A23013C,A23040G,A23055G,A23063T,T23075C,A23403G,C23525T,T23599G,C23604A,C23854A,G23948T,A24424T,T24469A,C25000T,C25584T,C25624T,C26060T,C26270T,C26577G,G26709A,C26858T,A27259C,G27382C,A27383T,T27384C,C27807T,A28271T,C28311T,G28881A,G28882A,G28883C,A29510C	11288-11296,21633-21641,28362-28370,29734-29759		G22882T			1	0	0	1		E:T9I,M:Q19E,M:A63T,N:P13L,N:R203K,N:G204R,N:S413R,ORF1a:S135R,ORF1a:T842I,ORF1a:G1307S,ORF1a:L3027F,ORF1a:T3090I,ORF1a:L3201F,ORF1a:T3255I,ORF1a:P3395H,ORF1b:P314L,ORF1b:R1315C,ORF1b:I1566V,ORF1b:T2163I,ORF3a:H78Y,ORF3a:T223I,ORF6:D61L,ORF9b:P10S,S:T19I,S:A27S,S:G142D,S:V213G,S:G339D,S:S371F,S:S373P,S:S375F,S:T376A,S:D405N,S:R408S,S:K417N,S:S477N,S:T478K,S:E484A,S:Q493R,S:Q498R,S:N501Y,S:Y505H,S:D614G,S:H655Y,S:N679K,S:P681H,S:N764K,S:D796Y,S:Q954H,S:N969K	N:E31-,N:R32-,N:S33-,ORF1a:S3675-,ORF1a:G3676-,ORF1a:F3677-,ORF9b:E27-,ORF9b:N28-,ORF9b:A29-,S:L24-,S:P25-,S:P26-				CharitÃ©_E_F:C26270T,ChinaCDC_N_F:G28881A;G28882A;G28883C,USCDC_N1_P:C28311T	89017	38	29862	3000	0	good	0	10	0	good	0	24	-1	0	good	7		0	good	0		0		0	0	good		0	0	good
CVS133769CLIU	21L (Omicron)	BA.2	50.1736	mediocre	80	91	3	0	53	17	0	0	0	5	T2C,A12T,C16A,C241T,T670G,C2340T,C2790T,C3037T,A3945G,C3987T,G4184A,C4321T,T7534C,C9344T,A9424G,C9534T,C9866T,C10029T,C10198T,G10447A,C10449A,C12880T,C14408T,C15714T,C17410T,A18163G,C19955T,A20055G,C21618T,G21987A,T22200G,G22578A,C22674T,T22679C,C22686T,A22688G,G22775A,A22786C,C22792T,G22813T,G22992A,C22995A,A23013C,A23040G,A23055G,A23063T,T23075C,A23403G,C23525T,T23599G,C23604A,C23854A,G23948T,A24424T,T24469A,C25000T,C25584T,C26060T,C26270T,C26577G,G26709A,C26858T,A27259C,G27382C,A27383T,T27384C,C27807T,C27849T,A28271T,C28311T,G28881A,G28882A,G28883C,A29510C,T29840A,G29841A,T29842A,T29848A,A29850T,G29853T	6-10,22-34,509-523,11288-11296,21633-21641,28362-28370,29734-29759,29845-29847,29867-29868	29860:GAG	G22882T		T2C,A12T,C16A,C2340T,A3945G,C3987T,T7534C,C27849T,T29840A,G29841A,T29842A,T29848A,A29850T,G29853T	1	0	14	15		E:T9I,M:Q19E,M:A63T,N:P13L,N:R203K,N:G204R,N:S413R,ORF1a:S135R,ORF1a:S692F,ORF1a:T842I,ORF1a:Q1227R,ORF1a:T1241I,ORF1a:G1307S,ORF1a:L3027F,ORF1a:T3090I,ORF1a:L3201F,ORF1a:T3255I,ORF1a:P3395H,ORF1b:P314L,ORF1b:R1315C,ORF1b:I1566V,ORF1b:T2163I,ORF3a:T223I,ORF6:D61L,ORF7b:L32F,ORF9b:P10S,S:T19I,S:A27S,S:G142D,S:V213G,S:G339D,S:S371F,S:S373P,S:S375F,S:T376A,S:D405N,S:R408S,S:K417N,S:S477N,S:T478K,S:E484A,S:Q493R,S:Q498R,S:N501Y,S:Y505H,S:D614G,S:H655Y,S:N679K,S:P681H,S:N764K,S:D796Y,S:Q954H,S:N969K	N:E31-,N:R32-,N:S33-,ORF1a:G82-,ORF1a:H83-,ORF1a:V84-,ORF1a:M85-,ORF1a:V86-,ORF1a:S3675-,ORF1a:G3676-,ORF1a:F3677-,ORF9b:E27-,ORF9b:N28-,ORF9b:A29-,S:L24-,S:P25-,S:P26-				CharitÃ©_E_F:C26270T,ChinaCDC_N_F:G28881A;G28882A;G28883C,USCDC_N1_P:C28311T	88952	0	29870	3000	0	good	0	10	0	good	0	24	17	70.8333	mediocre	25		0	good	0		0		0	0	good		0	0	good
CVS133973CLIU	21L (Omicron)	BA.2	0	good	67	53	0	0	50	12	0	0	0	5	C241T,T670G,C2790T,C3037T,G4184A,C4321T,C9344T,A9424G,C9534T,C9866T,C10029T,C10198T,G10447A,C10449A,C12880T,C14408T,C15714T,C17410T,A18163G,C19955T,A20055G,C21618T,G21987A,T22200G,G22578A,C22674T,T22679C,C22686T,A22688G,G22775A,A22786C,C22792T,G22813T,G22992A,C22995A,A23013C,A23040G,A23055G,A23063T,T23075C,A23403G,C23525T,T23599G,C23604A,C23854A,G23948T,A24424T,T24469A,C25000T,C25584T,C25624T,C26060T,C26270T,C26577G,G26709A,C26858T,A27259C,G27382C,A27383T,T27384C,C27807T,A28271T,C28311T,G28881A,G28882A,G28883C,A29510C	11288-11296,21633-21641,28362-28370,29734-29759		G22882T			1	0	0	1		E:T9I,M:Q19E,M:A63T,N:P13L,N:R203K,N:G204R,N:S413R,ORF1a:S135R,ORF1a:T842I,ORF1a:G1307S,ORF1a:L3027F,ORF1a:T3090I,ORF1a:L3201F,ORF1a:T3255I,ORF1a:P3395H,ORF1b:P314L,ORF1b:R1315C,ORF1b:I1566V,ORF1b:T2163I,ORF3a:H78Y,ORF3a:T223I,ORF6:D61L,ORF9b:P10S,S:T19I,S:A27S,S:G142D,S:V213G,S:G339D,S:S371F,S:S373P,S:S375F,S:T376A,S:D405N,S:R408S,S:K417N,S:S477N,S:T478K,S:E484A,S:Q493R,S:Q498R,S:N501Y,S:Y505H,S:D614G,S:H655Y,S:N679K,S:P681H,S:N764K,S:D796Y,S:Q954H,S:N969K	N:E31-,N:R32-,N:S33-,ORF1a:S3675-,ORF1a:G3676-,ORF1a:F3677-,ORF9b:E27-,ORF9b:N28-,ORF9b:A29-,S:L24-,S:P25-,S:P26-				CharitÃ©_E_F:C26270T,ChinaCDC_N_F:G28881A;G28882A;G28883C,USCDC_N1_P:C28311T	89107	4	29858	3000	0	good	0	10	0	good	0	24	-1	0	good	7		0	good	0		0		0	0	good		0	0	good
CVS134178CLIU	21L (Omicron)	BA.2	376.562	bad	108	65	30	0	50	12	0	0	0	6	C241T,T670G,C2790T,C3037T,G4184A,C4321T,T6148G,C9344T,A9424G,C9534T,C9866T,C10029T,C10138T,C10198T,G10447A,C10449A,C12880T,C14408T,C15714T,C17410T,A18163G,C19955T,A20055G,C21618T,G21987A,T22200G,G22578A,C22674T,T22679C,C22686T,A22688G,G22775A,A22786C,C22792T,G22813T,G22992A,C22995A,A23013C,A23040G,A23055G,A23063T,T23075C,A23403G,C23525T,T23599G,C23604A,C23854A,G23948T,A24424T,T24469A,C25000T,C25584T,C26060T,C26270T,T26424G,C26577G,G26709A,C26858T,A27259C,G27382C,A27383T,T27384C,C27807T,A28271T,C28292A,C28311T,G28881A,G28882A,G28883C,A29510C,T29760A,G29764A,A29770T,T29772G,G29779A,A29792T,G29794A,A29796T,A29799T,T29804C,A29805C,G29825A,A29833C,C29835T,C29837T,C29838T,T29840G,T29842A,T29845A,T29846A,T29851A,T29858A,T29859C,G29861T,A29863G,A29865G,G29868A,A29869G,A29872C,A29873T,A29875C,A29876T,A29881T,A29882T,A29885T,A29886T,A29887T,A29888T	11288-11296,21633-21641,28362-28370,29734-29747,29751-29755,29767-29768,29785-29786,29811-29818,29829-29832,29853-29855	29773:GAGAGCTGC,29776:TAT,29790:ATGTGTAAAATTAAT,29801:TAT	G22882T		T6148G,C10138T,T26424G,C28292A,T29760A,G29764A,A29770T,T29772G,G29779A,A29792T,G29794A,A29796T,A29799T,T29804C,A29805C,G29825A,A29833C,C29835T,C29837T,C29838T,T29840G,T29842A,T29845A,T29846A,T29851A,T29858A,T29859C,G29861T,A29863G,A29865G,G29868A,A29869G,A29872C,A29873T,A29875C,A29876T,A29881T,A29882T,A29885T,A29886T,A29887T,A29888T	1	0	42	43		E:T9I,M:Q19E,M:A63T,N:Q7K,N:P13L,N:R203K,N:G204R,N:S413R,ORF1a:S135R,ORF1a:T842I,ORF1a:G1307S,ORF1a:L3027F,ORF1a:T3090I,ORF1a:L3201F,ORF1a:T3255I,ORF1a:P3395H,ORF1b:P314L,ORF1b:R1315C,ORF1b:I1566V,ORF1b:T2163I,ORF3a:T223I,ORF6:D61L,ORF9b:P10S,S:T19I,S:A27S,S:G142D,S:V213G,S:G339D,S:S371F,S:S373P,S:S375F,S:T376A,S:D405N,S:R408S,S:K417N,S:S477N,S:T478K,S:E484A,S:Q493R,S:Q498R,S:N501Y,S:Y505H,S:D614G,S:H655Y,S:N679K,S:P681H,S:N764K,S:D796Y,S:Q954H,S:N969K	N:E31-,N:R32-,N:S33-,ORF1a:S3675-,ORF1a:G3676-,ORF1a:F3677-,ORF9b:E27-,ORF9b:N28-,ORF9b:A29-,S:L24-,S:P25-,S:P26-				CharitÃ©_E_F:C26270T,ChinaCDC_N_F:G28881A;G28882A;G28883C,USCDC_N1_F:C28292A,USCDC_N1_P:C28311T	88862	30	29889	3000	0	good	0	10	0	good	0	24	45	187.5	bad	53	29760-29887:38	50	mediocre	38		0		0	0	good		0	0	good
CVS134494CLIU	21L (Omicron)	BA.2	95.3125	mediocre	66	54	138	1	43	12	2	98	0	5	C9344T,A9424G,C9534T,C9866T,C10029T,C10198T,G10447A,C10449A,C12880T,C14408T,C15714T,C17410T,A18163G,C19955T,A20055G,G20292A,C21618T,G21987A,T22200G,G22578A,C22674T,T22679C,C22686T,A22688G,G22775A,A22786C,C22792T,G22813T,G22992A,C22995A,A23013C,A23403G,C23525T,T23599G,C23604A,C23854A,G23948T,A24424T,T24469A,C25000T,C25584T,C25624T,C26060T,C26270T,C26577G,G26709A,C26858T,A27259C,G27382C,A27383T,T27384C,C27807T,A28271T,C28311T,G28881A,G28882A,G28883C,A29510C,T29859C,A29860C,G29861T,G29862A,A29869C,C29870T,A29872T,A29873T	11288-11296,21633-21641,28362-28370,29734-29759,29867	23023:TGTTACTTTCCTTTACGATCATATGGTTTCCGACCCACTTATGGTGTTGGTCACCAACCATACAGAGTAGTAGTACTTTCTTTTGAACTTCTACATGCACCAGCAACTGTTTGTGGACCNN,23122:ACATCATCTTTGCATCT	G22882T		G20292A,T29859C,A29860C,G29861T,G29862A,A29869C,C29870T,A29872T,A29873T	1	0	9	10	S:488-520	E:T9I,M:Q19E,M:A63T,N:P13L,N:R203K,N:G204R,N:S413R,ORF1a:L3027F,ORF1a:T3090I,ORF1a:L3201F,ORF1a:T3255I,ORF1a:P3395H,ORF1b:P314L,ORF1b:R1315C,ORF1b:I1566V,ORF1b:T2163I,ORF3a:H78Y,ORF3a:T223I,ORF6:D61L,ORF9b:P10S,S:T19I,S:A27S,S:G142D,S:V213G,S:G339D,S:S371F,S:S373P,S:S375F,S:T376A,S:D405N,S:R408S,S:K417N,S:S477N,S:T478K,S:E484C,S:D614G,S:H655Y,S:N679K,S:P681H,S:N764K,S:D796Y,S:Q954H,S:N969K	N:E31-,N:R32-,N:S33-,ORF1a:S3675-,ORF1a:G3676-,ORF1a:F3677-,ORF9b:E27-,ORF9b:N28-,ORF9b:A29-,S:L24-,S:P25-,S:P26-	S:482:VAGFNCYFPLRSYGFRPTYGVGHQPYRVVVLSFELLHAPAT,S:520:IIFAS	23024-23121		CharitÃ©_E_F:C26270T,ChinaCDC_N_F:G28881A;G28882A;G28883C,USCDC_N1_P:C28311T	62775	8793	29876	3000	0	good	98	10	0	good	0	24	9	37.5	mediocre	17	29859-29872:8	50	mediocre	8	S:488-520	1		0	75	mediocre		0	0	good
CVS134496CLIU	21L (Omicron)	BA.2	289.062	bad	92	56	4	0	49	12	0	0	0	5	A1G,T2A,A5G,G8A,A12G,C16G,T17G,C19G,C20G,C21T,A22T,C28A,A29G,C33T,A34C,C241T,T670G,A1072G,C2790T,C3037T,G4184A,C4321T,C9344T,A9424G,C9534T,C9866T,C10029T,C10198T,G10447A,C10449A,C12880T,C13551T,C14408T,C15714T,C17410T,A18163G,C19955T,A20055G,C21618T,G21987A,T22200G,G22578A,C22674T,T22679C,C22686T,A22688G,G22775A,A22786C,C22792T,G22813T,G22992A,C22995A,A23013C,A23040G,A23055G,A23063T,T23075C,A23403G,C23525T,T23599G,C23604A,C23854A,G23948T,A24424T,T24469A,C25584T,C26060T,C26270T,C26577G,G26709A,C26858T,A27259C,G27382C,A27383T,T27384C,C27807T,A28271T,C28311T,G28881A,G28882A,G28883C,A29510C,T29859C,A29860C,G29861T,G29862A,A29869C,C29870T,A29872T,A29873T,A29878T,A29879C	14-15,11288-11296,21633-21641,28362-28370,29734-29759,29867	0:GGT,32:A	G22882T,T25000C		A1G,T2A,A5G,G8A,A12G,C16G,T17G,C19G,C20G,C21T,A22T,C28A,A29G,C33T,A34C,A1072G,C13551T,T29859C,A29860C,G29861T,G29862A,A29869C,C29870T,A29872T,A29873T,A29878T,A29879C	2	0	27	29		E:T9I,M:Q19E,M:A63T,N:P13L,N:R203K,N:G204R,N:S413R,ORF1a:S135R,ORF1a:T842I,ORF1a:G1307S,ORF1a:L3027F,ORF1a:T3090I,ORF1a:L3201F,ORF1a:T3255I,ORF1a:P3395H,ORF1b:P314L,ORF1b:R1315C,ORF1b:I1566V,ORF1b:T2163I,ORF3a:T223I,ORF6:D61L,ORF9b:P10S,S:T19I,S:A27S,S:G142D,S:V213G,S:G339D,S:S371F,S:S373P,S:S375F,S:T376A,S:D405N,S:R408S,S:K417N,S:S477N,S:T478K,S:E484A,S:Q493R,S:Q498R,S:N501Y,S:Y505H,S:D614G,S:H655Y,S:N679K,S:P681H,S:N764K,S:D796Y,S:Q954H,S:N969K	N:E31-,N:R32-,N:S33-,ORF1a:S3675-,ORF1a:G3676-,ORF1a:F3677-,ORF9b:E27-,ORF9b:N28-,ORF9b:A29-,S:L24-,S:P25-,S:P26-				CharitÃ©_E_F:C26270T,ChinaCDC_N_F:G28881A;G28882A;G28883C,USCDC_N1_P:C28311T	89055	0	29879	3000	0	good	0	10	0	good	0	24	33	137.5	bad	41	1-33:15,29859-29878:10	100	bad	25		0		0	0	good		0	0	good
CVS134944CLIU	21L (Omicron)	BA.2	256.25	bad	98	53	115	0	50	12	0	0	0	5	A4T,A5C,A6C,G7T,G8T,T10G,T11G,C16A,T18G,A30T,A31T,C241T,T670G,C2790T,C3037T,G4184A,C4321T,C9344T,A9424G,C9534T,C9866T,T10000C,C10029T,C10198T,G10447A,C10449A,C12880T,C14408T,C15714T,C17410T,A18163G,C19955T,A20055G,C21618T,G21987A,T22200G,G22578A,C22674T,T22679C,C22686T,A22688G,G22775A,A22786C,C22792T,G22813T,G22992A,C22995A,A23013C,A23040G,A23055G,A23063T,T23075C,A23403G,C23525T,T23599G,C23604A,C23854A,G23948T,A24424T,T24469A,C25000T,C25511T,C25584T,C26060T,C26270T,C26577G,G26709A,C26858T,A27259C,G27382C,A27383T,T27384C,C27807T,A28271T,C28311T,G28881A,G28882A,G28883C,A29510C,A29874G,A29876T,A29877C,A29878C,A29882T,A29883T,A29884T,A29885C,A29889G,A29891T,A29892C,A29895G,A29896T,A29897C,A29899T,A29900T,A29901T,A29902T,A29903G	11288-11296,21633-21641,28362-28370,29734-29759	0:GCAGATTCTCTTAGAGATACTAATTTC,22:TGAGTGGGATTGCTGGGTCATAT,26:GTTCTGGTTTTAATTTATTTTTTGAGGAACCTCCATACTGTTTTCCATAATGGCTATACTCATTT	G22882T		A4T,A5C,A6C,G7T,G8T,T10G,T11G,C16A,T18G,A30T,A31T,T10000C,C25511T,A29874G,A29876T,A29877C,A29878C,A29882T,A29883T,A29884T,A29885C,A29889G,A29891T,A29892C,A29895G,A29896T,A29897C,A29899T,A29900T,A29901T,A29902T,A29903G	1	0	32	33		E:T9I,M:Q19E,M:A63T,N:P13L,N:R203K,N:G204R,N:S413R,ORF1a:S135R,ORF1a:T842I,ORF1a:G1307S,ORF1a:L3027F,ORF1a:T3090I,ORF1a:L3201F,ORF1a:T3255I,ORF1a:P3395H,ORF1b:P314L,ORF1b:R1315C,ORF1b:I1566V,ORF1b:T2163I,ORF3a:S40L,ORF3a:T223I,ORF6:D61L,ORF9b:P10S,S:T19I,S:A27S,S:G142D,S:V213G,S:G339D,S:S371F,S:S373P,S:S375F,S:T376A,S:D405N,S:R408S,S:K417N,S:S477N,S:T478K,S:E484A,S:Q493R,S:Q498R,S:N501Y,S:Y505H,S:D614G,S:H655Y,S:N679K,S:P681H,S:N764K,S:D796Y,S:Q954H,S:N969K	N:E31-,N:R32-,N:S33-,ORF1a:S3675-,ORF1a:G3676-,ORF1a:F3677-,ORF9b:E27-,ORF9b:N28-,ORF9b:A29-,S:L24-,S:P25-,S:P26-				CharitÃ©_E_F:C26270T,ChinaCDC_N_F:G28881A;G28882A;G28883C,USCDC_N1_P:C28311T	89118	0	29903	3000	0	good	0	10	0	good	0	24	30	125	bad	38	4-30:11,29874-29902:19	100	bad	30		0		0	0	good		0	0	good
CVS135079CLIU	21L (Omicron)	BA.2	64.0625	mediocre	82	55	32	0	51	12	0	0	0	5	A5G,G8C,T10A,C241T,T670G,C1427T,C2706T,C2790T,C3037T,G4184A,C4321T,C9344T,A9424G,C9534T,C9866T,C10029T,C10198T,G10447A,C10449A,C12880T,C14408T,C15714T,C17410T,A18163G,C19955T,A20055G,C21618T,G21987A,T22200G,G22578A,C22674T,T22679C,C22686T,A22688G,G22775A,A22786C,C22792T,G22813T,G22992A,C22995A,A23013C,A23040G,A23055G,A23063T,T23075C,A23403G,C23525T,T23599G,C23604A,C23854A,G23948T,A24424T,T24469A,C25000T,C25584T,C26060T,C26270T,C26577G,G26709A,C26858T,A27259C,G27382C,A27383T,T27384C,C27807T,A28271T,C28311T,G28881A,G28882A,G28883C,A29510C,C29870T,A29871T,A29876T,A29877C,A29879C,A29881T,A29882G,A29883G,A29884G,A29885G,A29887T	11288-11296,21633-21641,28362-28370,29734-29759,29867-29868	0:GCATGAA,3:GCTTGGTACACGGAACGTTCTGAAA	G22882T		A5G,G8C,T10A,C1427T,C2706T,C29870T,A29871T,A29876T,A29877C,A29879C,A29881T,A29882G,A29883G,A29884G,A29885G,A29887T	1	0	16	17		E:T9I,M:Q19E,M:A63T,N:P13L,N:R203K,N:G204R,N:S413R,ORF1a:S135R,ORF1a:H388Y,ORF1a:T814I,ORF1a:T842I,ORF1a:G1307S,ORF1a:L3027F,ORF1a:T3090I,ORF1a:L3201F,ORF1a:T3255I,ORF1a:P3395H,ORF1b:P314L,ORF1b:R1315C,ORF1b:I1566V,ORF1b:T2163I,ORF3a:T223I,ORF6:D61L,ORF9b:P10S,S:T19I,S:A27S,S:G142D,S:V213G,S:G339D,S:S371F,S:S373P,S:S375F,S:T376A,S:D405N,S:R408S,S:K417N,S:S477N,S:T478K,S:E484A,S:Q493R,S:Q498R,S:N501Y,S:Y505H,S:D614G,S:H655Y,S:N679K,S:P681H,S:N764K,S:D796Y,S:Q954H,S:N969K	N:E31-,N:R32-,N:S33-,ORF1a:S3675-,ORF1a:G3676-,ORF1a:F3677-,ORF9b:E27-,ORF9b:N28-,ORF9b:A29-,S:L24-,S:P25-,S:P26-				CharitÃ©_E_F:C26270T,ChinaCDC_N_F:G28881A;G28882A;G28883C,USCDC_N1_P:C28311T	89131	0	29888	3000	0	good	0	10	0	good	0	24	15	62.5	mediocre	23	29870-29886:11	50	mediocre	11		0		0	0	good		0	0	good
CVS135472CLIU	21L (Omicron)	BA.2	0	good	7	9	0	0	4	3	0	0	0	0	C9866T,C10029T,C10198T,G10447A,C10449A,C12880T,C14408T	11288-11296					0	0	0	0		ORF1a:L3201F,ORF1a:T3255I,ORF1a:P3395H,ORF1b:P314L	ORF1a:S3675-,ORF1a:G3676-,ORF1a:F3677-					15811	9736	15027	3000	0	good	0	10	0	good	0	24	-8	0	good	0		0	good	0		0		0	0	good		0	0	good
CVS136086CLIU	21L (Omicron)	BA.2	0.173611	good	69	53	16	0	50	12	0	0	0	5	A1T,T3G,C241T,T670G,C2790T,C3037T,G4184A,C4321T,C9344T,A9424G,C9534T,C9866T,C10029T,C10198T,G10447A,C10449A,C12880T,C14408T,C15714T,C17410T,A18163G,C19955T,A20055G,C21618T,G21987A,T22200G,G22578A,C22674T,T22679C,C22686T,A22688G,G22775A,A22786C,C22792T,G22813T,G22992A,C22995A,A23013C,A23040G,A23055G,A23063T,T23075C,A23403G,C23525T,T23599G,C23604A,C23854A,G23948T,A24424T,T24469A,C25000T,C25584T,C25624T,C26060T,C26270T,C26577G,G26709A,C26858T,A27259C,G27382C,A27383T,T27384C,C27807T,A28271T,C28311T,G28881A,G28882A,G28883C,A29510C	11288-11296,21633-21641,28362-28370,29734-29759	0:CTTGCTTTGCTGCTGC	G22882T		A1T,T3G	1	0	2	3		E:T9I,M:Q19E,M:A63T,N:P13L,N:R203K,N:G204R,N:S413R,ORF1a:S135R,ORF1a:T842I,ORF1a:G1307S,ORF1a:L3027F,ORF1a:T3090I,ORF1a:L3201F,ORF1a:T3255I,ORF1a:P3395H,ORF1b:P314L,ORF1b:R1315C,ORF1b:I1566V,ORF1b:T2163I,ORF3a:H78Y,ORF3a:T223I,ORF6:D61L,ORF9b:P10S,S:T19I,S:A27S,S:G142D,S:V213G,S:G339D,S:S371F,S:S373P,S:S375F,S:T376A,S:D405N,S:R408S,S:K417N,S:S477N,S:T478K,S:E484A,S:Q493R,S:Q498R,S:N501Y,S:Y505H,S:D614G,S:H655Y,S:N679K,S:P681H,S:N764K,S:D796Y,S:Q954H,S:N969K	N:E31-,N:R32-,N:S33-,ORF1a:S3675-,ORF1a:G3676-,ORF1a:F3677-,ORF9b:E27-,ORF9b:N28-,ORF9b:A29-,S:L24-,S:P25-,S:P26-				CharitÃ©_E_F:C26270T,ChinaCDC_N_F:G28881A;G28882A;G28883C,USCDC_N1_P:C28311T	89135	0	29866	3000	0	good	0	10	0	good	0	24	1	4.16667	good	9		0	good	0		0		0	0	good		0	0	good
CVS136213CLIU	21L (Omicron)	BA.2	8971.53	bad	204	148	67	9	44	34	0	0	0	5	A6832G,A6833T,A6836T,A6837C,A6838G,C6840G,T6842G,C6848G,C6849G,A6851T,C6852G,A6857C,A6859T,T6868A,A6869G,G6879C,T6880A,G6881A,T6882C,T6886A,A6887G,A6888T,T6891G,T6892G,T6893G,A6900T,A6921G,T6935C,T6937A,A6938G,A6939C,C6941A,T6942G,A6947T,A6948G,T6949C,A6950C,A6953T,T6962C,T6978G,T6979G,T6980A,A6985G,C6990G,T6991G,T6993C,T6996G,C6997A,A6999C,A7004G,G7007T,C7008G,C7011G,G7019A,T7020A,T7023G,C7039T,A7040G,C7044T,T7045G,C7047G,T7049G,A7050T,C7051G,C7056T,T7057A,G7058T,T7061G,A7062T,C7063G,A7064T,A7066T,T7076G,A7079T,C7086T,T7087A,A7088T,G7091A,A7094T,T7114A,G7116T,A7121T,T7126A,G7128T,T7129C,G7131T,T7134A,C7139T,G7145T,T7147G,A7150C,G7151C,T7153C,T7154G,C7155G,A7159T,A7161C,C7162A,C7164A,C7165T,A7167G,C7169G,T7172G,T7175A,G7178A,A7180C,C7182G,A7184G,A7186G,A7190G,T7192A,A7193T,C7195T,A7196T,C7203G,T7216C,A7219C,A7220C,C7221T,G7223T,T7227C,C7231G,T7236A,G7238A,A7240C,T7247G,T7248A,C7254T,T7256C,A7259C,T7261A,A7281C,T7282A,A7285T,G7289T,G7290A,C7299G,A7304T,T7305C,G7306C,C7307A,A7308C,C9344T,A9424G,C9534T,C9866T,C10029T,C10198T,G10447A,C10449A,C12880T,C14408T,C15714T,C17069A,C17410T,A18163G,C19955T,A20055G,C21618T,G21987A,T22200G,G22578A,C22674T,T22679C,C22686T,A22688G,G22775A,A22786C,C22792T,G22813T,G22992A,C22995A,A23013C,A23040G,A23055G,A23063T,T23075C,A23403G,C23525T,T23599G,C23604A,C23854A,G23948T,A24424T,T24469A,C25000T,C25584T,C26060T,C26270T,C26577G,G26709A,C26858T,A27259C,G27382C,A27383T,T27384C,C27807T,C27945T,A28271T,C28311T,G28881A,G28882A,G28883C,A29510C	6860-6864,6875,6905-6920,6926-6933,6967-6974,7001-7002,7029-7032,7043,7068-7072,7081,7096-7111,7205-7208,7212-7213,7232,7265-7279,7292-7297,11288-11296,21633-21641,28362-28370,29734-29759	6845:GAGC,6883:CCTAG,6897:CCAG,6958:GT,6987:A,7015:CCATC,7024:CAGAGCCCTG,7123:T,7137:ATGGGATGGGCA,7159:GCAATT,7181:TGT,7240:CAG,7249:TGCCAGATCCA	G22882T		A6832G,A6833T,A6836T,A6837C,A6838G,C6840G,T6842G,C6848G,C6849G,A6851T,C6852G,A6857C,A6859T,T6868A,A6869G,G6879C,T6880A,G6881A,T6882C,T6886A,A6887G,A6888T,T6891G,T6892G,T6893G,A6900T,A6921G,T6935C,T6937A,A6938G,A6939C,C6941A,T6942G,A6947T,A6948G,T6949C,A6950C,A6953T,T6962C,T6978G,T6979G,T6980A,A6985G,C6990G,T6991G,T6993C,T6996G,C6997A,A6999C,A7004G,G7007T,C7008G,C7011G,G7019A,T7020A,T7023G,C7039T,A7040G,C7044T,T7045G,C7047G,T7049G,A7050T,C7051G,C7056T,T7057A,G7058T,T7061G,A7062T,C7063G,A7064T,A7066T,T7076G,A7079T,C7086T,T7087A,A7088T,G7091A,A7094T,T7114A,G7116T,A7121T,T7126A,G7128T,T7129C,G7131T,T7134A,C7139T,G7145T,T7147G,A7150C,G7151C,T7153C,T7154G,C7155G,A7159T,A7161C,C7162A,C7164A,C7165T,A7167G,C7169G,T7172G,T7175A,G7178A,A7180C,C7182G,A7184G,A7186G,A7190G,T7192A,A7193T,C7195T,A7196T,C7203G,T7216C,A7219C,A7220C,C7221T,G7223T,T7227C,C7231G,T7236A,G7238A,A7240C,T7247G,T7248A,C7254T,T7256C,A7259C,T7261A,A7281C,T7282A,A7285T,G7289T,G7290A,C7299G,A7304T,T7305C,G7306C,C7307A,A7308C,C17069A,C27945T	1	0	144	145	ORF1a:2194-2206,ORF1a:2211-2213,ORF1a:2223-2231,ORF1a:2237-2245,ORF1a:2251-2253,ORF1a:2256-2277,ORF1a:2287-2313,ORF1a:2317-2322,ORF1a:2329-4401	E:T9I,M:Q19E,M:A63T,N:P13L,N:R203K,N:G204R,N:S413R,ORF1a:M2254V,ORF1b:P314L,ORF1b:S1201Y,ORF1b:R1315C,ORF1b:I1566V,ORF1b:T2163I,ORF3a:T223I,ORF6:D61L,ORF8:Q18*,ORF9b:P10S,S:T19I,S:A27S,S:G142D,S:V213G,S:G339D,S:S371F,S:S373P,S:S375F,S:T376A,S:D405N,S:R408S,S:K417N,S:S477N,S:T478K,S:E484A,S:Q493R,S:Q498R,S:N501Y,S:Y505H,S:D614G,S:H655Y,S:N679K,S:P681H,S:N764K,S:D796Y,S:Q954H,S:N969K	N:E31-,N:R32-,N:S33-,ORF1a:S2214-,ORF1a:F2215-,ORF1a:N2216-,ORF1a:Y2217-,ORF1a:L2218-,ORF1a:K2219-,ORF1a:P2221-,ORF1a:N2222-,ORF1a:L2234-,ORF1a:L2235-,ORF1a:L2236-,ORF1a:S2246-,ORF1a:A2248-,ORF1a:A2249-,ORF1a:L2250-,ORF1a:S2255-,ORF1a:I2278-,ORF1a:A2279-,ORF1a:T2280-,ORF1a:Y2281-,ORF1a:C2282-,ORF1a:F2314-,ORF1a:K2315-,ORF1a:W2316-,ORF1a:L2323-,ORF9b:E27-,ORF9b:N28-,ORF9b:A29-,S:L24-,S:P25-,S:P26-				CharitÃ©_E_F:C26270T,ChinaCDC_N_F:G28881A;G28882A;G28883C,USCDC_N1_P:C28311T	67573	6831	29856	3000	0	good	0	10	0	good	0	24	158	658.333	bad	166	6832-7307:142	50	mediocre	142	ORF1a:2194-2206,ORF1a:2211-2213,ORF1a:2223-2231,ORF1a:2237-2245,ORF1a:2251-2253,ORF1a:2256-2277,ORF1a:2287-2313,ORF1a:2317-2322,ORF1a:2329-4401	9		0	675	bad	ORF1a:2171	1	75	mediocre
CVS136390CLIU	21L (Omicron)	BA.2	171.007	bad	89	54	8	0	51	12	0	0	0	5	T3G,G8A,T11C,C241T,T670G,C2790T,C3037T,G4184A,C4321T,C9344T,A9424G,C9534T,C9866T,C10029T,C10198T,G10447A,C10449A,C12880T,C14408T,C15714T,C17410T,A18163G,A19262G,C19955T,A20055G,C21618T,G21987A,T22200G,G22578A,C22674T,T22679C,C22686T,A22688G,G22775A,A22786C,C22792T,G22813T,G22992A,C22995A,A23013C,A23040G,A23055G,A23063T,T23075C,A23403G,C23525T,T23599G,C23604A,C23854A,G23948T,A24424T,T24469A,C25584T,C25624T,C26060T,C26270T,C26577G,G26709A,C26858T,A27259C,G27382C,A27383T,T27384C,C27807T,A28271T,C28311T,G28881A,G28882A,G28883C,A29510C,T29859C,A29860C,G29861T,G29862A,A29869C,C29870T,A29872T,A29873T,A29878T,A29879C,A29881C,A29883T,A29884G,A29885G,A29886G,A29887G,A29889T,A29891G,A29892C	11288-11296,21633-21641,28362-28370,29734-29759,29867	0:CGGTAAA,9:C	G22882T,T25000C		T3G,G8A,T11C,A19262G,T29859C,A29860C,G29861T,G29862A,A29869C,C29870T,A29872T,A29873T,A29878T,A29879C,A29881C,A29883T,A29884G,A29885G,A29886G,A29887G,A29889T,A29891G,A29892C	2	0	23	25		E:T9I,M:Q19E,M:A63T,N:P13L,N:R203K,N:G204R,N:S413R,ORF1a:S135R,ORF1a:T842I,ORF1a:G1307S,ORF1a:L3027F,ORF1a:T3090I,ORF1a:L3201F,ORF1a:T3255I,ORF1a:P3395H,ORF1b:P314L,ORF1b:R1315C,ORF1b:I1566V,ORF1b:N1932S,ORF1b:T2163I,ORF3a:H78Y,ORF3a:T223I,ORF6:D61L,ORF9b:P10S,S:T19I,S:A27S,S:G142D,S:V213G,S:G339D,S:S371F,S:S373P,S:S375F,S:T376A,S:D405N,S:R408S,S:K417N,S:S477N,S:T478K,S:E484A,S:Q493R,S:Q498R,S:N501Y,S:Y505H,S:D614G,S:H655Y,S:N679K,S:P681H,S:N764K,S:D796Y,S:Q954H,S:N969K	N:E31-,N:R32-,N:S33-,ORF1a:S3675-,ORF1a:G3676-,ORF1a:F3677-,ORF9b:E27-,ORF9b:N28-,ORF9b:A29-,S:L24-,S:P25-,S:P26-				CharitÃ©_E_F:C26270T,ChinaCDC_N_F:G28881A;G28882A;G28883C,USCDC_N1_P:C28311T	89118	0	29892	3000	0	good	0	10	0	good	0	24	29	120.833	bad	37	29859-29891:19	50	mediocre	19		0		0	0	good		0	0	good
CVS136913CLIU	21L (Omicron)	BA.2	4.34028	good	73	53	11	0	51	12	0	0	0	5	T2A,T3C,G7T,C44T,C241T,T670G,C2790T,C3037T,G4184A,C4321T,C9344T,A9424G,C9534T,C9866T,C10029T,C10198T,G10447A,C10449A,C12880T,C14408T,C15714T,C17410T,A18163G,C19955T,A20055G,C21618T,G21987A,C22033A,T22200G,C22570T,G22578A,C22674T,T22679C,C22686T,A22688G,G22775A,A22786C,C22792T,G22813T,G22992A,C22995A,A23013C,A23040G,A23055G,A23063T,T23075C,A23403G,C23525T,T23599G,C23604A,C23854A,G23948T,A24424T,T24469A,C25000T,C25584T,C25624T,C26060T,C26270T,C26577G,G26709A,C26858T,A27259C,G27382C,A27383T,T27384C,C27807T,A28271T,C28311T,G28881A,G28882A,G28883C,A29510C	11288-11296,21633-21641,28362-28370,29734-29759	0:AGGCCGGT,6:CCT	G22882T		T2A,T3C,G7T,C44T,C22033A,C22570T	1	0	6	7		E:T9I,M:Q19E,M:A63T,N:P13L,N:R203K,N:G204R,N:S413R,ORF1a:S135R,ORF1a:T842I,ORF1a:G1307S,ORF1a:L3027F,ORF1a:T3090I,ORF1a:L3201F,ORF1a:T3255I,ORF1a:P3395H,ORF1b:P314L,ORF1b:R1315C,ORF1b:I1566V,ORF1b:T2163I,ORF3a:H78Y,ORF3a:T223I,ORF6:D61L,ORF9b:P10S,S:T19I,S:A27S,S:G142D,S:F157L,S:V213G,S:G339D,S:S371F,S:S373P,S:S375F,S:T376A,S:D405N,S:R408S,S:K417N,S:S477N,S:T478K,S:E484A,S:Q493R,S:Q498R,S:N501Y,S:Y505H,S:D614G,S:H655Y,S:N679K,S:P681H,S:N764K,S:D796Y,S:Q954H,S:N969K	N:E31-,N:R32-,N:S33-,ORF1a:S3675-,ORF1a:G3676-,ORF1a:F3677-,ORF9b:E27-,ORF9b:N28-,ORF9b:A29-,S:L24-,S:P25-,S:P26-				CharitÃ©_E_F:C26270T,ChinaCDC_N_F:G28881A;G28882A;G28883C,USCDC_N1_P:C28311T	89098	0	29861	3000	0	good	0	10	0	good	0	24	5	20.8333	good	13		0	good	0		0		0	0	good		0	0	good
CVS137392CLIU	21L (Omicron)	BA.2	0	good	62	53	0	0	48	12	0	0	0	5	C9344T,A9424G,C9534T,C9866T,C10029T,C10198T,G10447A,C10449A,C12880T,C14408T,C15714T,C17410T,A18163G,C19955T,A20055G,C21618T,G21987A,T22200G,G22578A,C22674T,T22679C,C22686T,A22688G,G22775A,A22786C,C22792T,G22813T,G22992A,C22995A,A23013C,A23040G,A23055G,A23063T,T23075C,A23403G,C23525T,T23599G,C23604A,C23854A,G23948T,A24424T,T24469A,C25000T,C25584T,C25624T,C26060T,C26270T,C26577G,G26709A,C26858T,A27259C,G27382C,A27383T,T27384C,T27523C,C27807T,A28271T,C28311T,G28881A,G28882A,G28883C,A29510C	11288-11296,21633-21641,28362-28370,29734-29759		G22882T		T27523C	1	0	1	2		E:T9I,M:Q19E,M:A63T,N:P13L,N:R203K,N:G204R,N:S413R,ORF1a:L3027F,ORF1a:T3090I,ORF1a:L3201F,ORF1a:T3255I,ORF1a:P3395H,ORF1b:P314L,ORF1b:R1315C,ORF1b:I1566V,ORF1b:T2163I,ORF3a:H78Y,ORF3a:T223I,ORF6:D61L,ORF7a:S44P,ORF9b:P10S,S:T19I,S:A27S,S:G142D,S:V213G,S:G339D,S:S371F,S:S373P,S:S375F,S:T376A,S:D405N,S:R408S,S:K417N,S:S477N,S:T478K,S:E484A,S:Q493R,S:Q498R,S:N501Y,S:Y505H,S:D614G,S:H655Y,S:N679K,S:P681H,S:N764K,S:D796Y,S:Q954H,S:N969K	N:E31-,N:R32-,N:S33-,ORF1a:S3675-,ORF1a:G3676-,ORF1a:F3677-,ORF9b:E27-,ORF9b:N28-,ORF9b:A29-,S:L24-,S:P25-,S:P26-				CharitÃ©_E_F:C26270T,ChinaCDC_N_F:G28881A;G28882A;G28883C,USCDC_N1_P:C28311T	67662	7154	29853	3000	0	good	0	10	0	good	0	24	0	0	good	8		0	good	0		0		0	0	good		0	0	good
CVS137529CLIU	21L (Omicron)	BA.2	0	good	17	9	0	0	15	3	0	0	0	0	C17410T,A18163G,C19955T,A20055G,C20307T,C21618T,G21987A,T22200G,G22578A,C22674T,T22679C,C22686T,A22688G,G22775A,A22786C,C22792T,G22813T	21633-21641		G22882T		C20307T	1	0	1	2		ORF1b:R1315C,ORF1b:I1566V,ORF1b:T2163I,S:T19I,S:A27S,S:G142D,S:V213G,S:G339D,S:S371F,S:S373P,S:S375F,S:T376A,S:D405N,S:R408S,S:K417N	S:L24-,S:P25-,S:P26-					19379	16405	22899	3000	0	good	0	10	0	good	0	24	-1	0	good	7		0	good	0		0		0	0	good		0	0	good
CVS138153CLIU	21L (Omicron)	BA.2	14.0625	good	75	74	4	0	50	12	0	0	0	5	T25G,A29T,A30C,A31T,T83C,C241T,T670G,C2790T,C3037T,G4184A,C4321T,G8491A,C9344T,A9424G,C9534T,C9866T,C10029T,C10198T,G10447A,C10449A,C12880T,C14408T,C15714T,C17410T,A18163G,C19955T,A20055G,C21618T,G21987A,T22200G,G22578A,C22674T,T22679C,C22686T,A22688G,G22775A,A22786C,C22792T,G22813T,G22992A,C22995A,A23013C,A23040G,A23055G,A23063T,T23075C,A23403G,C23525T,T23599G,C23604A,C23854A,G23948T,A24424T,T24469A,C25000T,C25584T,C25624T,C26060T,C26270T,C26577G,G26709A,C26858T,A27259C,G27382C,A27383T,T27384C,C27807T,A28271T,C28311T,G28881A,G28882A,G28883C,A29510C,A29844G,A29869C	20-23,11288-11296,21633-21641,28362-28370,29734-29759,29852-29868	28:CT,29845:CA	G22882T		T25G,A29T,A30C,A31T,T83C,G8491A,A29844G,A29869C	1	0	8	9		E:T9I,M:Q19E,M:A63T,N:P13L,N:R203K,N:G204R,N:S413R,ORF1a:S135R,ORF1a:T842I,ORF1a:G1307S,ORF1a:L3027F,ORF1a:T3090I,ORF1a:L3201F,ORF1a:T3255I,ORF1a:P3395H,ORF1b:P314L,ORF1b:R1315C,ORF1b:I1566V,ORF1b:T2163I,ORF3a:H78Y,ORF3a:T223I,ORF6:D61L,ORF9b:P10S,S:T19I,S:A27S,S:G142D,S:V213G,S:G339D,S:S371F,S:S373P,S:S375F,S:T376A,S:D405N,S:R408S,S:K417N,S:S477N,S:T478K,S:E484A,S:Q493R,S:Q498R,S:N501Y,S:Y505H,S:D614G,S:H655Y,S:N679K,S:P681H,S:N764K,S:D796Y,S:Q954H,S:N969K	N:E31-,N:R32-,N:S33-,ORF1a:S3675-,ORF1a:G3676-,ORF1a:F3677-,ORF9b:E27-,ORF9b:N28-,ORF9b:A29-,S:L24-,S:P25-,S:P26-				CharitÃ©_E_F:C26270T,ChinaCDC_N_F:G28881A;G28882A;G28883C,USCDC_N1_P:C28311T	88997	14	29871	3000	0	good	0	10	0	good	0	24	9	37.5	mediocre	17		0	good	0		0		0	0	good		0	0	good
CVS138991CLIU	21L (Omicron)	BA.2	29.3403	good	77	59	15	0	51	12	0	0	0	5	T13G,A27G,C28A,A30G,C241T,T670G,C2790T,C3037T,G4184A,C4321T,C9344T,A9424G,C9534T,G9854T,C9866T,C10029T,C10198T,G10447A,C10449A,C12880T,C14408T,C15714T,C17410T,A18163G,C19955T,A20055G,C21618T,G21987A,T22200G,G22578A,C22674T,T22679C,C22686T,A22688G,G22775A,A22786C,C22792T,G22813T,G22992A,C22995A,A23013C,A23040G,A23055G,A23063T,T23075C,A23403G,C23525T,T23599G,C23604A,C23854A,G23948T,A24424T,T24469A,C25000T,C25584T,C25624T,C26060T,C26270T,C26577G,G26709A,C26858T,A27259C,G27382C,A27383T,T27384C,C27807T,A28271T,C28311T,G28881A,G28882A,G28883C,A29510C,T29760A,G29764A,A29770T,T29772G,G29779A	17-25,11288-11296,21633-21641,28362-28370,29734-29747,29751-29755,29767-29768,29785-29786	7:TTC,29773:GAGAGCTGC,29776:TAT	G22882T		T13G,A27G,C28A,A30G,G9854T,T29760A,G29764A,A29770T,T29772G,G29779A	1	0	10	11		E:T9I,M:Q19E,M:A63T,N:P13L,N:R203K,N:G204R,N:S413R,ORF1a:S135R,ORF1a:T842I,ORF1a:G1307S,ORF1a:L3027F,ORF1a:T3090I,ORF1a:V3197L,ORF1a:L3201F,ORF1a:T3255I,ORF1a:P3395H,ORF1b:P314L,ORF1b:R1315C,ORF1b:I1566V,ORF1b:T2163I,ORF3a:H78Y,ORF3a:T223I,ORF6:D61L,ORF9b:P10S,S:T19I,S:A27S,S:G142D,S:V213G,S:G339D,S:S371F,S:S373P,S:S375F,S:T376A,S:D405N,S:R408S,S:K417N,S:S477N,S:T478K,S:E484A,S:Q493R,S:Q498R,S:N501Y,S:Y505H,S:D614G,S:H655Y,S:N679K,S:P681H,S:N764K,S:D796Y,S:Q954H,S:N969K	N:E31-,N:R32-,N:S33-,ORF1a:S3675-,ORF1a:G3676-,ORF1a:F3677-,ORF9b:E27-,ORF9b:N28-,ORF9b:A29-,S:L24-,S:P25-,S:P26-				CharitÃ©_E_F:C26270T,ChinaCDC_N_F:G28881A;G28882A;G28883C,USCDC_N1_P:C28311T	88797	5	29789	3000	0	good	0	10	0	good	0	24	13	54.1667	mediocre	21		0	good	0		0		0	0	good		0	0	good
CVS139078CLIU	21L (Omicron)	BA.2	643.924	bad	114	69	41	0	50	12	0	0	0	5	T2G,T11C,T17C,T18A,A22T,G24C,A26T,A27T,C241T,C292T,T670G,C2790T,C3037T,G4184A,C4321T,C9344T,A9424G,C9534T,C9866T,C10029T,C10198T,G10447A,C10449A,C12880T,C14408T,C15714T,C17410T,A18163G,C19955T,A20055G,C21618T,G21987A,T22200G,G22578A,C22594T,C22674T,T22679C,C22686T,A22688G,G22775A,A22786C,C22792T,G22813T,G22992A,C22995A,A23013C,A23040G,A23055G,A23063T,T23075C,A23403G,C23525T,T23599G,C23604A,C23854A,G23948T,A24424T,T24469A,C25000T,C25584T,C26060T,C26270T,C26577G,G26709A,C26858T,A27259C,G27382C,A27383T,T27384C,C27807T,G28027A,A28271T,C28311T,G28881A,G28882A,G28883C,A29510C,T29760A,G29764A,A29770T,T29772G,G29779A,A29792T,G29794A,A29796T,A29799T,T29804C,A29805C,G29825A,A29833C,C29835T,C29837T,C29838T,T29840G,T29842A,T29846A,T29851A,T29858A,T29859C,G29861T,A29863G,A29865G,G29868A,A29869G,A29872C,A29873T,A29875C,A29876T,A29881T,A29882T,A29885T,A29886T,A29887T,A29888T	4-5,29-30,11288-11296,21633-21641,28362-28370,29734-29747,29751-29755,29767-29768,29785-29786,29811-29818,29829-29832,29853-29855	0:CTC,9:AATTTA,16:A,29773:GAGAGCTGC,29776:TAT,29790:ATGTGTAAAATTAAT,29801:TAT,29844:C	G22882T		T2G,T11C,T17C,T18A,A22T,G24C,A26T,A27T,C292T,C22594T,G28027A,T29760A,G29764A,A29770T,T29772G,G29779A,A29792T,G29794A,A29796T,A29799T,T29804C,A29805C,G29825A,A29833C,C29835T,C29837T,C29838T,T29840G,T29842A,T29846A,T29851A,T29858A,T29859C,G29861T,A29863G,A29865G,G29868A,A29869G,A29872C,A29873T,A29875C,A29876T,A29881T,A29882T,A29885T,A29886T,A29887T,A29888T	1	0	48	49		E:T9I,M:Q19E,M:A63T,N:P13L,N:R203K,N:G204R,N:S413R,ORF1a:S135R,ORF1a:T842I,ORF1a:G1307S,ORF1a:L3027F,ORF1a:T3090I,ORF1a:L3201F,ORF1a:T3255I,ORF1a:P3395H,ORF1b:P314L,ORF1b:R1315C,ORF1b:I1566V,ORF1b:T2163I,ORF3a:T223I,ORF6:D61L,ORF8:W45*,ORF9b:P10S,S:T19I,S:A27S,S:G142D,S:V213G,S:G339D,S:S371F,S:S373P,S:S375F,S:T376A,S:D405N,S:R408S,S:K417N,S:S477N,S:T478K,S:E484A,S:Q493R,S:Q498R,S:N501Y,S:Y505H,S:D614G,S:H655Y,S:N679K,S:P681H,S:N764K,S:D796Y,S:Q954H,S:N969K	N:E31-,N:R32-,N:S33-,ORF1a:S3675-,ORF1a:G3676-,ORF1a:F3677-,ORF9b:E27-,ORF9b:N28-,ORF9b:A29-,S:L24-,S:P25-,S:P26-				CharitÃ©_E_F:C26270T,ChinaCDC_N_F:G28881A;G28882A;G28883C,USCDC_N1_P:C28311T	88886	0	29889	3000	0	good	0	10	0	good	0	24	53	220.833	bad	61	2-26:8,29760-29887:37	100	bad	45		0		0	0	good	ORF8:44	1	75	mediocre
CVS139542CLIU	21L (Omicron)	BA.2	36.1111	mediocre	22	15	0	0	11	9	1	0	0	0	G17054C,A17056C,G17058C,A17061G,G17064C,C17072T,A17073C,C17074A,A17078C,G17079T,G17081C,A17082C,C17083T,A17085T,C17086A,C17410T,A18163G,C19955T,A20055G,C21618T,G21987A,T22200G	17065-17070,21633-21641				G17054C,A17056C,G17058C,A17061G,G17064C,C17072T,A17073C,C17074A,A17078C,G17079T,G17081C,A17082C,C17083T,A17085T,C17086A	0	0	15	15		ORF1b:T1202A,ORF1b:G1205A,ORF1b:P1206S,ORF1b:P1207T,ORF1b:R1315C,ORF1b:I1566V,ORF1b:T2163I,S:T19I,S:A27S,S:G142D,S:V213G	ORF1b:G1196-,ORF1b:M1197-,ORF1b:Q1198-,ORF1b:K1199-,ORF1b:Y1200-,ORF1b:S1201-,S:L24-,S:P25-,S:P26-	ORF1b:1204:NIIP				15488	17052	22264	3000	0	good	0	10	0	good	0	24	8	33.3333	mediocre	16	17054-17085:15	50	mediocre	15		0		0	0	good		0	0	good
CVS139881CLIU	21L (Omicron)	BA.2	633.507	bad	109	110	29	2	42	26	0	0	0	5	T7140C,T7141C,A7189G,T7191G,A7193G,C7194A,A7196T,T7199G,C7200T,A7201G,C7203G,T7205G,T7207G,A7208T,A7209G,A7210T,T7211G,G7212T,G7214T,A7215G,T7217G,A7219G,A7220T,C7221G,C7224T,T7225G,T7226A,T7227C,G7238T,T7251C,G7252A,A7259G,T7261C,T7270A,T7277G,A7281G,G7289T,G7290T,A7291C,G7294C,C7296T,G7298T,C7299T,C7303G,A7304C,C7307A,A7309T,C9344T,A9424G,C9534T,C9866T,C10029T,C10198T,G10447A,C10449A,C12880T,C14408T,C15714T,C17410T,A18163G,C19955T,A20055G,C21618T,G21987A,T22200G,G22578A,C22674T,T22679C,C22686T,A22688G,G22775A,A22786C,C22792T,G22813T,T22882G,G22992A,C22995A,A23013C,A23040G,A23055G,A23063T,T23075C,A23403G,C23525T,T23599G,C23604A,C23854A,G23948T,A24424T,T24469A,C25000T,C25584T,C26060T,C26270T,C26577G,G26709A,C26858T,A27259C,G27382C,A27383T,T27384C,C27807T,C28115T,A28271T,C28311T,G28881A,G28882A,G28883C,A29510C	7144-7186,7235,7241-7248,7264-7268,11288-11296,21633-21641,28362-28370,29734-29759	7279:CTGTCATAGCA,7284:CAG,7297:TT,7309:AATATTCTGTTGT		A7201G|21F	T7140C,T7141C,A7189G,T7191G,A7193G,C7194A,A7196T,T7199G,C7200T,C7203G,T7205G,T7207G,A7208T,A7209G,A7210T,T7211G,G7212T,G7214T,A7215G,T7217G,A7219G,A7220T,C7221G,C7224T,T7225G,T7226A,T7227C,G7238T,T7251C,G7252A,A7259G,T7261C,T7270A,T7277G,A7281G,G7289T,G7290T,A7291C,G7294C,C7296T,G7298T,C7299T,C7303G,A7304C,C7307A,A7309T,C28115T	0	1	47	48	ORF1a:2308-2333,ORF1a:2339-4401	E:T9I,M:Q19E,M:A63T,N:P13L,N:R203K,N:G204R,N:S413R,ORF1b:P314L,ORF1b:R1315C,ORF1b:I1566V,ORF1b:T2163I,ORF3a:T223I,ORF6:D61L,ORF9b:P10S,S:T19I,S:A27S,S:G142D,S:V213G,S:G339D,S:S371F,S:S373P,S:S375F,S:T376A,S:D405N,S:R408S,S:K417N,S:N440K,S:S477N,S:T478K,S:E484A,S:Q493R,S:Q498R,S:N501Y,S:Y505H,S:D614G,S:H655Y,S:N679K,S:P681H,S:N764K,S:D796Y,S:Q954H,S:N969K	N:E31-,N:R32-,N:S33-,ORF1a:S2293-,ORF1a:G2294-,ORF1a:L2295-,ORF1a:D2296-,ORF1a:S2297-,ORF1a:L2298-,ORF1a:D2299-,ORF1a:T2300-,ORF1a:Y2301-,ORF1a:P2302-,ORF1a:S2303-,ORF1a:L2304-,ORF1a:E2305-,ORF1a:T2306-,ORF1a:I2307-,ORF1a:F2334-,ORF1a:T2335-,ORF9b:E27-,ORF9b:N28-,ORF9b:A29-,S:L24-,S:P25-,S:P26-				CharitÃ©_E_F:C26270T,ChinaCDC_N_F:G28881A;G28882A;G28883C,USCDC_N1_P:C28311T	67307	7136	29856	3000	0	good	0	10	0	good	0	24	47	195.833	bad	55	7140-7308:47	50	mediocre	47	ORF1a:2308-2333,ORF1a:2339-4401	2		0	150	bad		0	0	good
CVS140150CLIU	21L (Omicron)	BA.2	0	good	61	53	0	0	47	12	0	0	0	5	C9344T,A9424G,C9534T,C9866T,C10029T,C10198T,G10447A,C10449A,C12880T,C14408T,C15714T,C17410T,A18163G,C19955T,A20055G,C21618T,G21987A,T22200G,G22578A,C22674T,T22679C,C22686T,A22688G,G22775A,A22786C,C22792T,G22813T,G22992A,C22995A,A23013C,A23040G,A23055G,A23063T,T23075C,A23403G,C23525T,T23599G,C23604A,C23854A,G23948T,A24424T,T24469A,C25000T,C25584T,C26060T,T26159C,C26270T,C26577G,G26709A,C26858T,A27259C,G27382C,A27383T,T27384C,C27807T,A28271T,C28311T,G28881A,G28882A,G28883C,A29510C	11288-11296,21633-21641,28362-28370,29734-29759		G22882T		T26159C	1	0	1	2		E:T9I,M:Q19E,M:A63T,N:P13L,N:R203K,N:G204R,N:S413R,ORF1a:L3027F,ORF1a:T3090I,ORF1a:L3201F,ORF1a:T3255I,ORF1a:P3395H,ORF1b:P314L,ORF1b:R1315C,ORF1b:I1566V,ORF1b:T2163I,ORF3a:T223I,ORF3a:V256A,ORF6:D61L,ORF9b:P10S,S:T19I,S:A27S,S:G142D,S:V213G,S:G339D,S:S371F,S:S373P,S:S375F,S:T376A,S:D405N,S:R408S,S:K417N,S:S477N,S:T478K,S:E484A,S:Q493R,S:Q498R,S:N501Y,S:Y505H,S:D614G,S:H655Y,S:N679K,S:P681H,S:N764K,S:D796Y,S:Q954H,S:N969K	N:E31-,N:R32-,N:S33-,ORF1a:S3675-,ORF1a:G3676-,ORF1a:F3677-,ORF9b:E27-,ORF9b:N28-,ORF9b:A29-,S:L24-,S:P25-,S:P26-				CharitÃ©_E_F:C26270T,ChinaCDC_N_F:G28881A;G28882A;G28883C,USCDC_N1_P:C28311T	61246	9295	29854	3000	0	good	0	10	0	good	0	24	-1	0	good	7		0	good	0		0		0	0	good		0	0	good
CVS140388CLIU	21L (Omicron)	BA.2	316.84	bad	100	71	52	0	48	12	0	0	0	5	G4184A,C4321T,C9344T,A9424G,C9534T,C9866T,C10029T,C10198T,G10447A,C10449A,C12880T,C14408T,C15714T,C17410T,A18163G,C19955T,A20055G,C21618T,G21987A,T22200G,G22578A,C22674T,T22679C,C22686T,A22688G,G22775A,A22786C,C22792T,G22813T,G22992A,C22995A,A23013C,A23040G,A23055G,A23063T,T23075C,A23403G,C23525T,T23599G,C23604A,C23854A,G23948T,A24424T,T24469A,C25000T,C25584T,C26060T,C26270T,C26577G,G26709A,C26858T,A27259C,G27382C,A27383T,T27384C,C27807T,A28271T,C28311T,G28881A,G28882A,G28883C,G29399A,A29510C,T29760A,G29764A,A29770T,T29772G,G29779A,A29792T,G29794A,A29796T,A29799T,T29804C,A29805C,G29825A,G29830T,G29843A,T29845G,T29846G,A29849T,G29853C,T29858C,T29859C,G29868A,A29874C,A29875C,A29878C,A29879C,A29882C,A29883T,A29884T,A29885T,A29886T,A29887G,A29892C,A29893G,A29896C,A29897T,A29898T,A29899T	11288-11296,21633-21641,28362-28370,29734-29747,29751-29755,29767-29768,29785-29786,29811-29818,29833-29841,29863-29866	29773:GAGAGCTGC,29776:TAT,29790:ATGTGTAAAATTAAT,29801:TAT,29828:C,29888:TCTCTTGTAGATCTGTTCTCT	G22882T		G29399A,T29760A,G29764A,A29770T,T29772G,G29779A,A29792T,G29794A,A29796T,A29799T,T29804C,A29805C,G29825A,G29830T,G29843A,T29845G,T29846G,A29849T,G29853C,T29858C,T29859C,G29868A,A29874C,A29875C,A29878C,A29879C,A29882C,A29883T,A29884T,A29885T,A29886T,A29887G,A29892C,A29893G,A29896C,A29897T,A29898T,A29899T	1	0	38	39		E:T9I,M:Q19E,M:A63T,N:P13L,N:R203K,N:G204R,N:A376T,N:S413R,ORF1a:G1307S,ORF1a:L3027F,ORF1a:T3090I,ORF1a:L3201F,ORF1a:T3255I,ORF1a:P3395H,ORF1b:P314L,ORF1b:R1315C,ORF1b:I1566V,ORF1b:T2163I,ORF3a:T223I,ORF6:D61L,ORF9b:P10S,S:T19I,S:A27S,S:G142D,S:V213G,S:G339D,S:S371F,S:S373P,S:S375F,S:T376A,S:D405N,S:R408S,S:K417N,S:S477N,S:T478K,S:E484A,S:Q493R,S:Q498R,S:N501Y,S:Y505H,S:D614G,S:H655Y,S:N679K,S:P681H,S:N764K,S:D796Y,S:Q954H,S:N969K	N:E31-,N:R32-,N:S33-,ORF1a:S3675-,ORF1a:G3676-,ORF1a:F3677-,ORF9b:E27-,ORF9b:N28-,ORF9b:A29-,S:L24-,S:P25-,S:P26-				CharitÃ©_E_F:C26270T,ChinaCDC_N_F:G28881A;G28882A;G28883C,USCDC_N1_P:C28311T	76489	4169	29903	3000	0	good	0	10	0	good	0	24	41	170.833	bad	49	29760-29898:37	50	mediocre	37		0		0	0	good		0	0	good
CVS140434CLIU	21L (Omicron)	BA.2	814.062	bad	76	258	12	2	18	37	0	100	0	0	C9534T,C9866T,C10029T,C10198T,G10447A,C10449A,C12880T,C14408T,C15714T,C17410T,A18163G,C19955T,A20055G,C21618T,G21987A,T22200G,G22578A,C22674T,T22679C,C22686T,A22688G,G22775A,A22786C,C22792T,G22813T,T22903G,T22907G,A22908T,T22909A,C22915G,T22919A,T22926A,T22928C,T22929A,A22931G,G22933T,A22934G,A22935G,G22936T,T22967A,C22968A,C22978A,T22979G,T22981A,A22983T,G22985T,C22987A,C22995G,T22999C,T23000A,T23002C,C23058T,A23063T,A23064C,T23068G,G23069C,T23070G,A23087C,G23088C,G23090A,A23095G,T23097C,C23099A,T23101G,T23102A,T23104A,T23106C,T23107A,A23109C,C23121A,C23123G,C23124A,A23125G,G23126A,C23127T,A23129T	11288-11296,14920-15013,15120-15171,21633-21641,22939-22942,22949-22966,22991-22994,23006-23056,23072-23082,23093,23114-23118	22913:GGTAC,22917:CTTAGA,22975:A	G22882T		T22903G,T22907G,A22908T,T22909A,C22915G,T22919A,T22926A,T22928C,T22929A,A22931G,G22933T,A22934G,A22935G,G22936T,T22967A,C22968A,C22978A,T22979G,T22981A,A22983T,G22985T,C22987A,A22995G,T22999C,T23000A,T23002C,C23058T,A23064C,T23068G,G23069C,T23070G,A23087C,G23088C,G23090A,A23095G,T23097C,C23099A,T23101G,T23102A,T23104A,T23106C,T23107A,A23109C,C23121A,C23123G,C23124A,A23125G,G23126A,C23127T,A23129T	1	0	50	51	ORF1b:516-2696,S:451-1274	ORF1a:T3090I,ORF1a:L3201F,ORF1a:T3255I,ORF1a:P3395H,ORF1b:P314L,S:T19I,S:A27S,S:G142D,S:V213G,S:G339D,S:S371F,S:S373P,S:S375F,S:T376A,S:D405N,S:R408S,S:K417N,S:Y449V	ORF1a:S3675-,ORF1a:G3676-,ORF1a:F3677-,ORF1b:I485-,ORF1b:V486-,ORF1b:N487-,ORF1b:N488-,ORF1b:L489-,ORF1b:D490-,ORF1b:K491-,ORF1b:S492-,ORF1b:A493-,ORF1b:G494-,ORF1b:F495-,ORF1b:P496-,ORF1b:F497-,ORF1b:N498-,ORF1b:K499-,ORF1b:W500-,ORF1b:G501-,ORF1b:K502-,ORF1b:A503-,ORF1b:R504-,ORF1b:L505-,ORF1b:Y506-,ORF1b:Y507-,ORF1b:D508-,ORF1b:S509-,ORF1b:M510-,ORF1b:S511-,ORF1b:Y512-,ORF1b:E513-,ORF1b:D514-,ORF1b:Q515-,S:L24-,S:P25-,S:P26-		15016-15115			39751	9486	23130	3000	0	good	100	10	0	good	0	24	57	237.5	bad	65	22882-23128:51	50	mediocre	51	ORF1b:516-2696,S:451-1274	2		0	150	bad		0	0	good
CVS140690CLIU	21L (Omicron)	BA.2	109.028	bad	89	62	6	0	51	15	0	0	0	5	C241T,T670G,C2790T,C3037T,G4184A,C4321T,C9344T,A9424G,C9534T,C9866T,A9970G,A10027C,C10029T,C10198T,G10447A,C10449A,C12880T,C13551T,C14408T,C15714T,C17410T,A18163G,C19955T,A20055G,C21618T,G21987A,T22200G,G22578A,C22674T,T22679C,C22686T,A22688G,G22775A,A22786C,C22792T,G22813T,G22992A,C22995A,A23013C,A23040G,A23055G,A23063T,T23075C,A23403G,C23525T,T23599G,C23604A,C23854A,G23948T,G24193T,A24424T,T24469A,C25000T,C25584T,C26060T,C26270T,C26577G,G26709A,C26858T,A27259C,G27382C,A27383T,T27384C,C27807T,A28271T,C28311T,G28881A,G28882A,G28883C,A29510C,G29868T,C29870A,A29873T,A29874C,A29876C,A29879T,A29881G,A29882C,A29884C,A29885T,A29887C,A29888T,A29893T,A29894T,A29897T,A29898T,A29899T,A29900T,A29902C	510-518,11288-11296,21633-21641,28362-28370,29734-29759	29864:A,29877:TGGGG	G22882T		A9970G,A10027C,C13551T,G24193T,G29868T,C29870A,A29873T,A29874C,A29876C,A29879T,A29881G,A29882C,A29884C,A29885T,A29887C,A29888T,A29893T,A29894T,A29897T,A29898T,A29899T,A29900T,A29902C	1	0	23	24		E:T9I,M:Q19E,M:A63T,N:P13L,N:R203K,N:G204R,N:S413R,ORF1a:M85V,ORF1a:S135R,ORF1a:T842I,ORF1a:G1307S,ORF1a:L3027F,ORF1a:T3090I,ORF1a:L3201F,ORF1a:Q3254H,ORF1a:T3255I,ORF1a:P3395H,ORF1b:P314L,ORF1b:R1315C,ORF1b:I1566V,ORF1b:T2163I,ORF3a:T223I,ORF6:D61L,ORF9b:P10S,S:T19I,S:A27S,S:G142D,S:V213G,S:G339D,S:S371F,S:S373P,S:S375F,S:T376A,S:D405N,S:R408S,S:K417N,S:S477N,S:T478K,S:E484A,S:Q493R,S:Q498R,S:N501Y,S:Y505H,S:D614G,S:H655Y,S:N679K,S:P681H,S:N764K,S:D796Y,S:Q954H,S:N969K	N:E31-,N:R32-,N:S33-,ORF1a:G82-,ORF1a:H83-,ORF1a:V84-,ORF1a:S3675-,ORF1a:G3676-,ORF1a:F3677-,ORF9b:E27-,ORF9b:N28-,ORF9b:A29-,S:L24-,S:P25-,S:P26-				CharitÃ©_E_F:C26270T,ChinaCDC_N_F:G28881A;G28882A;G28883C,USCDC_N1_P:C28311T	89005	38	29903	3000	0	good	0	10	0	good	0	24	22	91.6667	mediocre	30	29868-29901:19	50	mediocre	19		0		0	0	good		0	0	good
CVS141353CLIU	21L (Omicron)	BA.2	25.6944	good	16	12	3	0	15	3	0	0	0	0	T16392A,C16393A,G16396T,T16406C,C16409A,A16410C,G16411C,T16413C,G16414C,C17410T,A18163G,C19955T,A20055G,C21618T,G21987A,T22200G	16402-16404,21633-21641	16417:ACC			T16392A,C16393A,G16396T,T16406C,C16409A,A16410C,G16411C,T16413C,G16414C	0	0	9	9		ORF1b:P976T,ORF1b:G977C,ORF1b:D979A,ORF1b:V980N,ORF1b:T981H,ORF1b:D982L,ORF1b:V983N,ORF1b:T984P,ORF1b:R1315C,ORF1b:I1566V,ORF1b:T2163I,S:T19I,S:A27S,S:G142D,S:V213G	S:L24-,S:P25-,S:P26-					17526	16391	22274	3000	0	good	0	10	0	good	0	24	2	8.33333	good	10	16392-16413:9	50	mediocre	9		0		0	0	good		0	0	good
CVS141753CLIU	21L (Omicron)	BA.2	150.694	bad	39	47	17	1	22	13	0	0	0	0	T9423A,C9447A,G9460A,T9464A,T9465A,A9469T,G9471A,C9474T,T9475A,C9534T,C9866T,C10029T,C10198T,G10447A,C10449A,C10731A,C12880T,C14408T,C15714T,C17410T,A18163G,C19955T,A20055G,C21618T,G21987A,T22200G,G22578A,C22674T,T22679C,C22686T,A22688G,G22775A,A22786C,C22792T,G22813T,T22903G,T22907G,A22908T,T22909A	9425-9444,9449-9457,11288-11296,21633-21641	9477:AAAGGCAACTACATGAC	G9424A,G22882T		T9423A,C9447A,G9460A,T9464A,T9465A,A9469T,G9471A,C9474T,T9475A,C10731A,T22903G,T22907G,A22908T,T22909A	2	0	14	16	ORF1a:3060-3071	ORF1a:T3090I,ORF1a:L3201F,ORF1a:T3255I,ORF1a:P3395H,ORF1a:T3489N,ORF1b:P314L,ORF1b:R1315C,ORF1b:I1566V,ORF1b:T2163I,S:T19I,S:A27S,S:G142D,S:V213G,S:G339D,S:S371F,S:S373P,S:S375F,S:T376A,S:D405N,S:R408S,S:K417N,S:Y449V	ORF1a:V3053-,ORF1a:A3054-,ORF1a:I3055-,ORF1a:V3056-,ORF1a:V3057-,ORF1a:T3058-,ORF1a:C3059-,ORF1a:S3675-,ORF1a:G3676-,ORF1a:F3677-,S:L24-,S:P25-,S:P26-					40148	9420	22914	3000	0	good	0	10	0	good	0	24	20	83.3333	mediocre	28	9423-9474:10	50	mediocre	10	ORF1a:3060-3071	1		0	75	mediocre		0	0	good
CVS142110CLIU	21L (Omicron)	BA.2	56.4236	mediocre	69	53	131	1	46	9	1	99	0	5	C241T,C274T,T670G,C2790T,C3037T,G4184A,C4321T,C9344T,A9424G,C9534T,C9866T,C10029T,C10198T,G10447A,C10449A,C12880T,C14408T,C15714T,C17410T,A18163G,C19955T,A20055G,C21618T,G21987A,T22200G,G22578A,C22674T,T22679C,C22686T,A22688G,G22775A,A22786C,C22792T,G22813T,G22992A,C22995A,A23013C,A23040G,A23055G,A23063T,T23075C,A23403G,C23525T,T23599G,C23604A,C23854A,G23948T,A24424T,T24469A,C25000T,C25584T,C25624T,C26060T,C26270T,G26426T,C26577G,G26709A,C26858T,A27259C,G27382C,A27383T,T27384C,C27807T,A28271T,C28311T,G28881A,G28882A,G28883C,A29510C	11288-11296,21633-21641,28362-28370,29734-29759	7093:ACTATTGCAACCTACTGTACTGTCCATAGGAATAAAATCTTCTAATTCAAAAN,7192:GGTTCTATACCTTGTAGTGTTTGTCTTACTGGTTTAGATTCTTTAGACACCTATCCTTCTTTAGAAACTATACAAATA	G22882T		C274T,G26426T	1	0	2	3	ORF1a:2277-4401	E:T9I,E:R61L,M:Q19E,M:A63T,N:P13L,N:R203K,N:G204R,N:S413R,ORF1a:S135R,ORF1a:T842I,ORF1a:G1307S,ORF1b:P314L,ORF1b:R1315C,ORF1b:I1566V,ORF1b:T2163I,ORF3a:H78Y,ORF3a:T223I,ORF6:D61L,ORF9b:P10S,S:T19I,S:A27S,S:G142D,S:V213G,S:G339D,S:S371F,S:S373P,S:S375F,S:T376A,S:D405N,S:R408S,S:K417N,S:S477N,S:T478K,S:E484A,S:Q493R,S:Q498R,S:N501Y,S:Y505H,S:D614G,S:H655Y,S:N679K,S:P681H,S:N764K,S:D796Y,S:Q954H,S:N969K	N:E31-,N:R32-,N:S33-,ORF9b:E27-,ORF9b:N28-,ORF9b:A29-,S:L24-,S:P25-,S:P26-	ORF1a:2253:MSNLGMPSYCTGYREGYLNSTNVTIATYCTVHRNKIF*FK	7094-7192		CharitÃ©_E_F:C26270T,ChinaCDC_N_F:G28881A;G28882A;G28883C,USCDC_N1_P:C28311T	88980	38	29857	3000	0	good	99	10	0	good	0	24	1	4.16667	good	9		0	good	0	ORF1a:2277-4401	1		0	75	mediocre		0	0	good
CVS142120CLIU	21L (Omicron)	BA.2	8.50694	good	73	72	11	0	50	12	0	0	0	5	G7A,G8A,T11G,A30T,A31G,C241T,T670G,C2790T,C3037T,G4184A,C4321T,C9344T,A9424G,C9534T,C9866T,C10029T,C10198T,G10447A,C10449A,C12880T,C14408T,C15714T,C17410T,A18163G,C19955T,A20055G,C21618T,G21987A,T22200G,G22578A,C22674T,T22679C,C22686T,A22688G,G22775A,A22786C,C22792T,G22813T,G22992A,C22995A,A23013C,A23040G,A23055G,A23063T,T23075C,A23403G,C23525T,T23599G,C23604A,C23854A,G23948T,A24424T,T24469A,C25000T,C25584T,C25624T,C26060T,C26270T,C26577G,G26709A,C26858T,A27259C,G27382C,A27383T,T27384C,C27807T,A28271T,C28311T,G28881A,G28882A,G28883C,A29510C,G29861T	14-29,11288-11296,21633-21641,28362-28370,29734-29759,29863-29865	29871:CTCTACGTGTT	G22882T		G7A,G8A,T11G,A30T,A31G,G29861T	1	0	6	7		E:T9I,M:Q19E,M:A63T,N:P13L,N:R203K,N:G204R,N:S413R,ORF1a:S135R,ORF1a:T842I,ORF1a:G1307S,ORF1a:L3027F,ORF1a:T3090I,ORF1a:L3201F,ORF1a:T3255I,ORF1a:P3395H,ORF1b:P314L,ORF1b:R1315C,ORF1b:I1566V,ORF1b:T2163I,ORF3a:H78Y,ORF3a:T223I,ORF6:D61L,ORF9b:P10S,S:T19I,S:A27S,S:G142D,S:V213G,S:G339D,S:S371F,S:S373P,S:S375F,S:T376A,S:D405N,S:R408S,S:K417N,S:S477N,S:T478K,S:E484A,S:Q493R,S:Q498R,S:N501Y,S:Y505H,S:D614G,S:H655Y,S:N679K,S:P681H,S:N764K,S:D796Y,S:Q954H,S:N969K	N:E31-,N:R32-,N:S33-,ORF1a:S3675-,ORF1a:G3676-,ORF1a:F3677-,ORF9b:E27-,ORF9b:N28-,ORF9b:A29-,S:L24-,S:P25-,S:P26-				CharitÃ©_E_F:C26270T,ChinaCDC_N_F:G28881A;G28882A;G28883C,USCDC_N1_P:C28311T	89050	3	29871	3000	0	good	0	10	0	good	0	24	7	29.1667	good	15		0	good	0		0		0	0	good		0	0	good
CVS142964CLIU	21L (Omicron)	BA.2	0.694444	good	70	53	18	0	49	12	0	0	0	5	C241T,T670G,C2790T,C3037T,G4184A,C4321T,C9344T,C9391T,A9424G,C9534T,C9866T,C10029T,C10198T,G10447A,C10449A,C12880T,C14408T,C15714T,C17410T,A18163G,C19955T,A20055G,C21618T,G21987A,T22200G,G22578A,C22674T,T22679C,C22686T,A22688G,G22775A,A22786C,C22792T,G22813T,G22992A,C22995A,A23013C,A23040G,A23055G,A23063T,T23075C,A23403G,C23525T,T23599G,C23604A,C23854A,G23948T,A24424T,T24469A,C25000T,C25584T,C26060T,C26270T,C26577G,G26709A,C26858T,A27259C,G27382C,A27383T,T27384C,C27807T,A28271T,C28311T,G28881A,G28882A,G28883C,A29510C,C29870T,A29872G,A29874T	11288-11296,21633-21641,28362-28370,29734-29759	29862:TTGGACTCTAAAGTT,29866:GTT	G22882T		C9391T,C29870T,A29872G,A29874T	1	0	4	5		E:T9I,M:Q19E,M:A63T,N:P13L,N:R203K,N:G204R,N:S413R,ORF1a:S135R,ORF1a:T842I,ORF1a:G1307S,ORF1a:L3027F,ORF1a:T3090I,ORF1a:L3201F,ORF1a:T3255I,ORF1a:P3395H,ORF1b:P314L,ORF1b:R1315C,ORF1b:I1566V,ORF1b:T2163I,ORF3a:T223I,ORF6:D61L,ORF9b:P10S,S:T19I,S:A27S,S:G142D,S:V213G,S:G339D,S:S371F,S:S373P,S:S375F,S:T376A,S:D405N,S:R408S,S:K417N,S:S477N,S:T478K,S:E484A,S:Q493R,S:Q498R,S:N501Y,S:Y505H,S:D614G,S:H655Y,S:N679K,S:P681H,S:N764K,S:D796Y,S:Q954H,S:N969K	N:E31-,N:R32-,N:S33-,ORF1a:S3675-,ORF1a:G3676-,ORF1a:F3677-,ORF9b:E27-,ORF9b:N28-,ORF9b:A29-,S:L24-,S:P25-,S:P26-				CharitÃ©_E_F:C26270T,ChinaCDC_N_F:G28881A;G28882A;G28883C,USCDC_N1_P:C28311T	89113	10	29874	3000	0	good	0	10	0	good	0	24	2	8.33333	good	10		0	good	0		0		0	0	good		0	0	good
CVS143451CLIU	21L (Omicron)	BA.2	87.6736	mediocre	83	60	12	0	51	12	0	0	0	5	C16A,C19G,C20G,A34C,A35G,C37A,A39T,T41C,C44T,C241T,T670G,C1973T,C2790T,C3037T,G4184A,C4321T,C9344T,A9424G,C9534T,C9866T,C10029T,C10198T,G10447A,C10449A,C12880T,C14408T,C15714T,C17410T,T17873A,A18163G,C19955T,A20055G,C21618T,G21987A,T22200G,G22578A,C22674T,T22679C,C22686T,A22688G,G22775A,A22786C,C22792T,G22813T,G22992A,C22995A,A23013C,A23040G,A23055G,A23063T,T23075C,A23403G,C23525T,T23599G,C23604A,C23854A,G23948T,A24424T,T24469A,C25000T,C25584T,C26060T,C26270T,C26577G,G26709A,C26858T,A27259C,G27382C,A27383T,T27384C,C27807T,C27945T,A28271T,C28311T,G28881A,G28882A,G28883C,A29510C,T29760A,G29764A,A29770T,T29772G,G29779A	22-30,11288-11296,21633-21641,28362-28370,29734-29747,29751-29755,29767-29768,29785-29786,29791	29773:GAGAGCTGC,29776:TAT	G22882T		C16A,C19G,C20G,A34C,A35G,C37A,A39T,T41C,C44T,C1973T,T17873A,C27945T,T29760A,G29764A,A29770T,T29772G,G29779A	1	0	17	18		E:T9I,M:Q19E,M:A63T,N:P13L,N:R203K,N:G204R,N:S413R,ORF1a:S135R,ORF1a:T842I,ORF1a:G1307S,ORF1a:L3027F,ORF1a:T3090I,ORF1a:L3201F,ORF1a:T3255I,ORF1a:P3395H,ORF1b:P314L,ORF1b:R1315C,ORF1b:F1469Y,ORF1b:I1566V,ORF1b:T2163I,ORF3a:T223I,ORF6:D61L,ORF8:Q18*,ORF9b:P10S,S:T19I,S:A27S,S:G142D,S:V213G,S:G339D,S:S371F,S:S373P,S:S375F,S:T376A,S:D405N,S:R408S,S:K417N,S:S477N,S:T478K,S:E484A,S:Q493R,S:Q498R,S:N501Y,S:Y505H,S:D614G,S:H655Y,S:N679K,S:P681H,S:N764K,S:D796Y,S:Q954H,S:N969K	N:E31-,N:R32-,N:S33-,ORF1a:S3675-,ORF1a:G3676-,ORF1a:F3677-,ORF9b:E27-,ORF9b:N28-,ORF9b:A29-,S:L24-,S:P25-,S:P26-				CharitÃ©_E_F:C26270T,ChinaCDC_N_F:G28881A;G28882A;G28883C,USCDC_N1_P:C28311T	88758	13	29793	3000	0	good	0	10	0	good	0	24	19	79.1667	mediocre	27	16-43:9	50	mediocre	9		0		0	0	good		0	0	good
CVS143489CLIU	21L (Omicron)	BA.2	2581.25	bad	124	405	245	4	44	92	0	98	0	5	A4209C,G4211A,T4214G,A4217T,A4219C,A4220C,A4222T,G4223C,C4227T,A4228G,A4229C,A4235C,A4236T,A4295C,A4297T,G4298C,T4322C,T4324G,T4375A,G4376C,T4378C,G4403T,G4436T,C4438G,T4441A,G4444C,A4482T,G4488C,A4572G,A4574C,C4577G,T4578C,A4594C,A4595C,T4599C,C9344T,A9424G,C9534T,C9866T,C10029T,C10198T,G10447A,C10449A,C12880T,C14408T,C15714T,C17410T,A18163G,C19955T,A20055G,C21618T,G21987A,T22200G,G22578A,C22674T,T22679C,C22686T,A22688G,G22775A,A22786C,C22792T,G22813T,G22992A,C22995A,A23013C,A23040G,A23055G,A23063T,T23075C,A23403G,C23525T,T23599G,C23604A,C23854A,G23948T,A24424T,T24469A,C25000T,C25584T,C25624T,C26060T,C26270T,C26577G,G26709A,C26858T,A27259C,G27382C,A27383T,T27384C,C27807T,A28271T,C28311T,G28881A,G28882A,G28883C,A29510C,T29847C,T29851G,G29853A,C29854G,T29855C,C29857A,G29864A,G29868C,A29872T,A29873G,A29874G,A29875G,A29876G,A29878T,A29880G,A29881C,A29883C,A29884T,A29886C,A29887T,A29892T,A29893T,A29896T,A29897T,A29898T,A29899T,A29901C,A29903C	4239-4293,4303-4316,4328-4368,4381-4399,4405-4431,4446-4480,4490-4569,4580-4593,4604-4667,11288-11296,21633-21641,28362-28370,29734-29759,29860-29862	4216:TCAT,15489:GATGCCACAACTGCTTATGCTAATAGTGTTTTTAACATTTGTCAAGCTGTCACGGCCAATGTTAATGCACTTTTATCTACTGATGGTAACAAAATTGCCGATAAGTATGTCCGCAATTTACAACACAGACTTTATGAGTGTCTCTATAGAAATAGAGATGTTGACACAGACTTTGTGAATGAGTTTTACGCATATTTGCGTAAACATTTCTCAATGATGATACTTTCTGACGATGCTGTNN	T4321C,G22882T		A4209C,G4211A,T4214G,A4217T,A4219C,A4220C,A4222T,G4223C,C4227T,A4228G,A4229C,A4235C,A4236T,A4295C,A4297T,G4298C,T4322C,T4324G,T4375A,G4376C,T4378C,G4403T,G4436T,C4438G,T4441A,G4444C,A4482T,G4488C,A4572G,A4574C,C4577G,T4578C,A4594C,A4595C,T4599C,T29847C,T29851G,G29853A,C29854G,T29855C,C29857A,G29864A,G29868C,A29872T,A29873G,A29874G,A29875G,A29876G,A29878T,A29880G,A29881C,A29883C,A29884T,A29886C,A29887T,A29892T,A29893T,A29896T,A29897T,A29898T,A29899T,A29901C,A29903C	2	0	63	65	ORF1a:1318-1325,ORF1a:1351-1408,ORF1a:1443-1446,ORF1b:675-2696	E:T9I,M:Q19E,M:A63T,N:P13L,N:R203K,N:G204R,N:S413R,ORF1a:L3027F,ORF1a:T3090I,ORF1a:L3201F,ORF1a:T3255I,ORF1a:P3395H,ORF1b:P314L,ORF3a:H78Y,ORF3a:T223I,ORF6:D61L,ORF9b:P10S,S:T19I,S:A27S,S:G142D,S:V213G,S:G339D,S:S371F,S:S373P,S:S375F,S:T376A,S:D405N,S:R408S,S:K417N,S:S477N,S:T478K,S:E484A,S:Q493R,S:Q498R,S:N501Y,S:Y505H,S:D614G,S:H655Y,S:N679K,S:P681H,S:N764K,S:D796Y,S:Q954H,S:N969K	N:E31-,N:R32-,N:S33-,ORF1a:A1316-,ORF1a:L1317-,ORF1a:I1326-,ORF1a:T1327-,ORF1a:T1328-,ORF1a:Y1329-,ORF1a:P1330-,ORF1a:G1331-,ORF1a:Q1332-,ORF1a:G1333-,ORF1a:L1334-,ORF1a:N1335-,ORF1a:G1336-,ORF1a:Y1337-,ORF1a:T1338-,ORF1a:V1339-,ORF1a:E1340-,ORF1a:E1341-,ORF1a:A1342-,ORF1a:K1343-,ORF1a:T1344-,ORF1a:V1345-,ORF1a:L1346-,ORF1a:K1347-,ORF1a:K1348-,ORF1a:C1349-,ORF1a:K1350-,ORF1a:I1409-,ORF1a:K1410-,ORF1a:I1411-,ORF1a:Q1412-,ORF1a:E1413-,ORF1a:G1414-,ORF1a:V1415-,ORF1a:V1416-,ORF1a:D1417-,ORF1a:Y1418-,ORF1a:G1419-,ORF1a:A1420-,ORF1a:R1421-,ORF1a:F1422-,ORF1a:Y1423-,ORF1a:F1424-,ORF1a:Y1425-,ORF1a:T1426-,ORF1a:S1427-,ORF1a:K1428-,ORF1a:T1429-,ORF1a:T1430-,ORF1a:V1431-,ORF1a:A1432-,ORF1a:S1433-,ORF1a:L1434-,ORF1a:I1435-,ORF1a:N1439-,ORF1a:D1440-,ORF1a:L1441-,ORF1a:N1442-,ORF1a:T1447-,ORF1a:M1448-,ORF1a:P1449-,ORF1a:L1450-,ORF1a:G1451-,ORF1a:Y1452-,ORF1a:V1453-,ORF1a:T1454-,ORF1a:H1455-,ORF1a:G1456-,ORF1a:L1457-,ORF1a:N1458-,ORF1a:L1459-,ORF1a:E1460-,ORF1a:E1461-,ORF1a:A1462-,ORF1a:A1463-,ORF1a:R1464-,ORF1a:Y1465-,ORF1a:M1466-,ORF1a:R1467-,ORF1a:S1468-,ORF1a:S3675-,ORF1a:G3676-,ORF1a:F3677-,ORF9b:E27-,ORF9b:N28-,ORF9b:A29-,S:L24-,S:P25-,S:P26-		15490-15587		CharitÃ©_E_F:C26270T,ChinaCDC_N_F:G28881A;G28882A;G28883C,USCDC_N1_P:C28311T	75258	4208	29903	3000	0	good	98	10	0	good	0	24	78	325	bad	86	4209-4402:23,4375-4443:8,4403-4487:7,4572-4598:7,29847-29902:28	250	bad	73	ORF1a:1318-1325,ORF1a:1351-1408,ORF1a:1443-1446,ORF1b:675-2696	4		0	300	bad		0	0	good
CVS144447CLIU	21L (Omicron)	BA.2	21.0069	good	76	53	17	0	49	12	0	0	0	5	C241T,T670G,C2790T,C3037T,G4184A,C4321T,C7844T,C8782T,C9344T,A9424G,C9534T,C9866T,A9949G,C10029T,C10198T,G10447A,C10449A,C12880T,C14408T,C15714T,C17410T,A18163G,C19955T,A20055G,C21618T,G21987A,T22200G,G22578A,C22674T,T22679C,C22686T,A22688G,G22775A,A22786C,C22792T,G22813T,G22933A,G22992A,C22995A,A23013C,A23040G,A23055G,A23063T,T23075C,A23403G,C23525T,T23599G,C23604A,C23854A,G23948T,A24424T,T24469A,C25000T,C25584T,C26060T,C26270T,C26577G,G26709A,C26858T,A27259C,G27382C,A27383T,T27384C,C27807T,A28271T,C28311T,G28881A,G28882A,G28883C,A29510C,A29860C,G29861T,G29864C,A29865G,A29866C,A29869C	11288-11296,21633-21641,28362-28370,29734-29759	29858:TCTGTCTCTTATACACA	G22882T	C8782T|19B	C7844T,A9949G,G22933A,A29860C,G29861T,G29864C,A29865G,A29866C,A29869C	1	1	9	11		E:T9I,M:Q19E,M:A63T,N:P13L,N:R203K,N:G204R,N:S413R,ORF1a:S135R,ORF1a:T842I,ORF1a:G1307S,ORF1a:L3027F,ORF1a:T3090I,ORF1a:L3201F,ORF1a:T3255I,ORF1a:P3395H,ORF1b:P314L,ORF1b:R1315C,ORF1b:I1566V,ORF1b:T2163I,ORF3a:T223I,ORF6:D61L,ORF9b:P10S,S:T19I,S:A27S,S:G142D,S:V213G,S:G339D,S:S371F,S:S373P,S:S375F,S:T376A,S:D405N,S:R408S,S:K417N,S:S477N,S:T478K,S:E484A,S:Q493R,S:Q498R,S:N501Y,S:Y505H,S:D614G,S:H655Y,S:N679K,S:P681H,S:N764K,S:D796Y,S:Q954H,S:N969K	N:E31-,N:R32-,N:S33-,ORF1a:S3675-,ORF1a:G3676-,ORF1a:F3677-,ORF9b:E27-,ORF9b:N28-,ORF9b:A29-,S:L24-,S:P25-,S:P26-				CharitÃ©_E_F:C26270T,ChinaCDC_N_F:G28881A;G28882A;G28883C,USCDC_N1_P:C28311T	89101	4	29870	3000	0	good	0	10	0	good	0	24	11	45.8333	mediocre	19		0	good	0		0		0	0	good		0	0	good
CVS145307CLIU	21L (Omicron)	BA.2	94.4444	mediocre	79	64	0	0	53	14	0	0	0	6	C241T,C379T,T670G,C2790T,C3037T,G4184A,C4321T,C9344T,A9424G,C9534T,C9866T,C10029T,C10198T,G10447A,C10449A,C12880T,C14408T,C15714T,C17410T,A18163G,C19955T,A20055G,C21618T,G21987A,T22200G,G22578A,C22674T,T22679C,C22686T,A22688G,G22775A,A22786C,C22792T,G22813T,G22992A,C22995A,A23013C,A23040G,A23055G,A23063T,T23075C,A23403G,C23525T,T23599G,C23604A,C23854A,G23948T,A24424T,T24469A,C25584T,C25624T,C26060T,C26270T,C26577G,G26709A,C26858T,A27259C,G27382C,A27383T,T27384C,C27434T,C27807T,A28271T,C28311T,A28338T,G28881A,G28882A,G28883C,A29510C,A29852T,G29853T,T29856C,T29859A,G29862A,A29871T,A29873T,A29874T,A29879T,A29880C	515-520,11288-11296,21633-21641,28362-28370,29734-29759,29865-29869		G22882T,T25000C		C379T,C27434T,A28338T,A29852T,G29853T,T29856C,T29859A,G29862A,A29871T,A29873T,A29874T,A29879T,A29880C	2	0	13	15		E:T9I,M:Q19E,M:A63T,N:P13L,N:D22V,N:R203K,N:G204R,N:S413R,ORF1a:S135R,ORF1a:T842I,ORF1a:G1307S,ORF1a:L3027F,ORF1a:T3090I,ORF1a:L3201F,ORF1a:T3255I,ORF1a:P3395H,ORF1b:P314L,ORF1b:R1315C,ORF1b:I1566V,ORF1b:T2163I,ORF3a:H78Y,ORF3a:T223I,ORF6:D61L,ORF7a:T14I,ORF9b:P10S,ORF9b:I19F,S:T19I,S:A27S,S:G142D,S:V213G,S:G339D,S:S371F,S:S373P,S:S375F,S:T376A,S:D405N,S:R408S,S:K417N,S:S477N,S:T478K,S:E484A,S:Q493R,S:Q498R,S:N501Y,S:Y505H,S:D614G,S:H655Y,S:N679K,S:P681H,S:N764K,S:D796Y,S:Q954H,S:N969K	N:E31-,N:R32-,N:S33-,ORF1a:V84-,ORF1a:M85-,ORF1a:S3675-,ORF1a:G3676-,ORF1a:F3677-,ORF9b:E27-,ORF9b:N28-,ORF9b:A29-,S:L24-,S:P25-,S:P26-				CharitÃ©_E_F:C26270T,ChinaCDC_N_F:G28881A;G28882A;G28883C,USCDC_N1_P:C28311T,USCDC_N1_R:A28338T	88977	38	29880	3000	0	good	0	10	0	good	0	24	20	83.3333	mediocre	28	29852-29879:10	50	mediocre	10		0		0	0	good		0	0	good
CVS145352CLIU	21L (Omicron)	BA.2	176.562	bad	87	74	15	0	50	12	0	0	0	5	A1C,A6T,G7A,T11G,C19A,C21T,G23A,G24T,A26T,A30T,A31T,C241T,T670G,C2790T,C3037T,G4184A,C4321T,C9344T,A9424G,C9534T,C9866T,C10029T,C10198T,G10447A,C10449A,C12880T,C14408T,C15714T,C17410T,A18163G,G19429A,C19955T,A20055G,C21618T,G21987A,T22200G,G22578A,C22674T,T22679C,C22686T,A22688G,G22775A,A22786C,C22792T,G22813T,G22992A,C22995A,A23013C,A23040G,A23055G,A23063T,T23075C,A23403G,C23525T,T23599G,C23604A,C23854A,G23948T,A24424T,T24469A,C25000T,C25584T,C26060T,C26270T,C26577G,G26709A,C26858T,A27259C,G27382C,A27383T,T27384C,C27807T,A28271T,C28311T,G28881A,G28882A,G28883C,A29510C,A29873G,A29876G,A29877C,A29878T,A29880T,A29881T,A29886T,A29887C,A29889C	13-18,11288-11296,21633-21641,28362-28370,29734-29759,29856-29870	0:TCCCACACTGT,3:CCAC	G22882T		A1C,A6T,G7A,T11G,C19A,C21T,G23A,G24T,A26T,A30T,A31T,G19429A,A29873G,A29876G,A29877C,A29878T,A29880T,A29881T,A29886T,A29887C,A29889C	1	0	21	22		E:T9I,M:Q19E,M:A63T,N:P13L,N:R203K,N:G204R,N:S413R,ORF1a:S135R,ORF1a:T842I,ORF1a:G1307S,ORF1a:L3027F,ORF1a:T3090I,ORF1a:L3201F,ORF1a:T3255I,ORF1a:P3395H,ORF1b:P314L,ORF1b:R1315C,ORF1b:I1566V,ORF1b:D1988N,ORF1b:T2163I,ORF3a:T223I,ORF6:D61L,ORF9b:P10S,S:T19I,S:A27S,S:G142D,S:V213G,S:G339D,S:S371F,S:S373P,S:S375F,S:T376A,S:D405N,S:R408S,S:K417N,S:S477N,S:T478K,S:E484A,S:Q493R,S:Q498R,S:N501Y,S:Y505H,S:D614G,S:H655Y,S:N679K,S:P681H,S:N764K,S:D796Y,S:Q954H,S:N969K	N:E31-,N:R32-,N:S33-,ORF1a:S3675-,ORF1a:G3676-,ORF1a:F3677-,ORF9b:E27-,ORF9b:N28-,ORF9b:A29-,S:L24-,S:P25-,S:P26-				CharitÃ©_E_F:C26270T,ChinaCDC_N_F:G28881A;G28882A;G28883C,USCDC_N1_P:C28311T	89054	0	29890	3000	0	good	0	10	0	good	0	24	21	87.5	mediocre	29	1-30:11,29873-29888:9	100	bad	20		0		0	0	good		0	0	good
CVS145922CLIU	21L (Omicron)	BA.2	746.007	bad	122	67	22	0	50	12	0	0	0	5	T17C,C20T,C21G,G23A,G24C,A26C,A29T,A30T,A31T,C241T,T670G,C2790T,C3037T,G4184A,C4321T,C9163T,C9344T,A9424G,C9534T,C9866T,C10029T,C10198T,G10447A,C10449A,C12880T,C14408T,C15714T,C17410T,A18163G,T19377C,C19955T,A20055G,C21618T,G21987A,T22200G,G22578A,C22674T,T22679C,C22686T,A22688G,G22775A,A22786C,C22792T,G22813T,G22992A,C22995A,A23013C,A23040G,A23055G,A23063T,T23075C,A23403G,C23525T,T23599G,C23604A,C23854A,G23948T,A24424T,T24469A,C25000T,C25584T,C25624T,C26060T,C26270T,C26577G,G26709A,C26858T,A27259C,G27382C,A27383T,T27384C,C27807T,A28271T,C28311T,G28881A,G28882A,G28883C,A29510C,G29734T,G29745C,T29753A,G29757T,T29758G,G29759C,C29762G,A29763G,T29765A,A29768G,G29779A,A29792T,G29794A,A29796T,A29799T,T29804C,A29805C,G29825A,A29833C,C29835T,C29837T,C29838T,T29840G,T29842A,T29845A,T29846A,T29851A,T29858A,T29859C,G29861T,A29863G,A29865G,G29868A,A29869G,A29872C,A29873T,A29875C,A29876T,A29881T,A29882T,A29885T,A29886T,A29887T,A29888T	7-16,11288-11296,21633-21641,28362-28370,29736-29744,29749-29750,29770-29771,29785-29786,29811-29818,29829-29832,29853-29855	29774:CTA,29776:T,29790:ATGTGTAAAATTAAT,29801:TAT	G22882T		T17C,C20T,C21G,G23A,G24C,A26C,A29T,A30T,A31T,C9163T,T19377C,G29734T,G29745C,T29753A,G29757T,T29758G,G29759C,C29762G,A29763G,T29765A,A29768G,G29779A,A29792T,G29794A,A29796T,A29799T,T29804C,A29805C,G29825A,A29833C,C29835T,C29837T,C29838T,T29840G,T29842A,T29845A,T29846A,T29851A,T29858A,T29859C,G29861T,A29863G,A29865G,G29868A,A29869G,A29872C,A29873T,A29875C,A29876T,A29881T,A29882T,A29885T,A29886T,A29887T,A29888T	1	0	55	56		E:T9I,M:Q19E,M:A63T,N:P13L,N:R203K,N:G204R,N:S413R,ORF1a:S135R,ORF1a:T842I,ORF1a:G1307S,ORF1a:L3027F,ORF1a:T3090I,ORF1a:L3201F,ORF1a:T3255I,ORF1a:P3395H,ORF1b:P314L,ORF1b:R1315C,ORF1b:I1566V,ORF1b:T2163I,ORF3a:H78Y,ORF3a:T223I,ORF6:D61L,ORF9b:P10S,S:T19I,S:A27S,S:G142D,S:V213G,S:G339D,S:S371F,S:S373P,S:S375F,S:T376A,S:D405N,S:R408S,S:K417N,S:S477N,S:T478K,S:E484A,S:Q493R,S:Q498R,S:N501Y,S:Y505H,S:D614G,S:H655Y,S:N679K,S:P681H,S:N764K,S:D796Y,S:Q954H,S:N969K	N:E31-,N:R32-,N:S33-,ORF1a:S3675-,ORF1a:G3676-,ORF1a:F3677-,ORF9b:E27-,ORF9b:N28-,ORF9b:A29-,S:L24-,S:P25-,S:P26-				CharitÃ©_E_F:C26270T,ChinaCDC_N_F:G28881A;G28882A;G28883C,USCDC_N1_P:C28311T	88872	4	29889	3000	0	good	0	10	0	good	0	24	61	254.167	bad	69	17-30:9,29734-29887:44	100	bad	53		0		0	0	good		0	0	good
CVS145968CLIU	21L (Omicron)	BA.2	277.778	bad	95	105	230	0	52	15	1	100	0	5	C19T,A26C,A30C,A31C,C33G,A34G,C37A,T47C,C59G,T95A,C96T,A97G,C98A,C241T,T670G,C2790T,C3037T,C3444T,G4184A,C4321T,C9344T,A9424G,C9534T,C9866T,C10029T,C10198T,G10447A,C10449A,C12880T,C14408T,C15714T,C17410T,A18163G,C19955T,A20055G,C21618T,G21987A,T22200G,G22578A,C22674T,T22679C,C22686T,A22688G,G22775A,A22786C,C22792T,G22813T,G22992A,C22995A,A23013C,A23040G,A23055G,A23063T,T23075C,A23403G,C23525T,T23599G,C23604A,C23854A,G23948T,A24424T,T24469A,C25000T,C25584T,C25624T,C26060T,C26270T,C26577G,G26709A,C26858T,A27259C,G27382C,A27383T,T27384C,C27807T,A28271T,C28311T,G28881A,G28882A,G28883C,A29510C,A29866T,A29875T,A29876T,A29878G,A29880C,A29881T,A29883T,A29884T,A29886T,A29893G,A29894G,A29896G,A29899C,A29900C	21-22,40-45,49-53,61-90,510-518,11288-11296,21633-21641,28362-28370,29734-29759	6997:TACTCAACCGCTGCTTTAGGTGTTTTAATGTCTAATTTAGGCATGCCTTCTTACTGTACTGGTTACAGAGAAGGCTATTTGAACTCTACTAATGTCACTATTGCAACCACCAGTACAGTAGGTTGCAATAGTGACATTAGTAGAGTTCAAATAGCCTTC,29865:GGCT,29870:GCCCCCTAGG,29873:TTCAGTGCTCTACCTGC,29888:GGCTAGCCCT,29891:GCTATTTCG,29901:GCTATCTCCGGGTTCGATTGG	G22882T		C19T,A26C,A30C,A31C,C33G,A34G,C37A,T47C,C59G,T95A,C96T,A97G,C98A,C3444T,A29866T,A29875T,A29876T,A29878G,A29880C,A29881T,A29883T,A29884T,A29886T,A29893G,A29894G,A29896G,A29899C,A29900C	1	0	28	29		E:T9I,M:Q19E,M:A63T,N:P13L,N:R203K,N:G204R,N:S413R,ORF1a:M85V,ORF1a:S135R,ORF1a:T842I,ORF1a:A1060V,ORF1a:G1307S,ORF1a:L3027F,ORF1a:T3090I,ORF1a:L3201F,ORF1a:T3255I,ORF1a:P3395H,ORF1b:P314L,ORF1b:R1315C,ORF1b:I1566V,ORF1b:T2163I,ORF3a:H78Y,ORF3a:T223I,ORF6:D61L,ORF9b:P10S,S:T19I,S:A27S,S:G142D,S:V213G,S:G339D,S:S371F,S:S373P,S:S375F,S:T376A,S:D405N,S:R408S,S:K417N,S:S477N,S:T478K,S:E484A,S:Q493R,S:Q498R,S:N501Y,S:Y505H,S:D614G,S:H655Y,S:N679K,S:P681H,S:N764K,S:D796Y,S:Q954H,S:N969K	N:E31-,N:R32-,N:S33-,ORF1a:G82-,ORF1a:H83-,ORF1a:V84-,ORF1a:S3675-,ORF1a:G3676-,ORF1a:F3677-,ORF9b:E27-,ORF9b:N28-,ORF9b:A29-,S:L24-,S:P25-,S:P26-	ORF1a:2244:YSTAALGVLMSNLGMPSYCTGYREGYLNSTNVTIATTSTVGCNSDISRVQIAF	6998-7097		CharitÃ©_E_F:C26270T,ChinaCDC_N_F:G28881A;G28882A;G28883C,USCDC_N1_P:C28311T	88875	12	29903	3000	0	good	100	10	0	good	0	24	32	133.333	bad	40	19-97:13,29866-29899:14	100	bad	27		0		0	0	good		0	0	good
CVS146002CLIU	21L (Omicron)	BA.2	17.3611	good	77	70	0	0	52	12	0	0	0	5	T2C,A4G,A6T,G8T,T10C,A12T,C241T,T670G,C2790T,C3037T,G4184A,C4321T,C6539T,C9344T,A9424G,C9534T,C9866T,C10029T,C10198T,G10447A,C10449A,C12880T,C14408T,C15714T,C17410T,A18163G,C19955T,A20055G,C21618T,G21987A,T22200G,G22578A,C22674T,T22679C,C22686T,A22688G,G22775A,A22786C,C22792T,G22813T,G22992A,C22995A,A23013C,A23040G,A23055G,A23063T,T23075C,A23403G,C23525T,T23599G,C23604A,C23854A,G23948T,A24424T,T24469A,C25000T,C25584T,C25626T,C26060T,C26270T,C26577G,G26709A,G26730A,C26858T,A27259C,G27382C,A27383T,T27384C,C27807T,C27945T,A28271T,C28311T,G28881A,G28882A,G28883C,A29510C,A29866C	14-30,11288-11296,21633-21641,28362-28370,29734-29759		G22882T		T2C,A4G,A6T,G8T,T10C,A12T,C6539T,C25626T,G26730A,C27945T,A29866C	1	0	11	12		E:T9I,M:Q19E,M:A63T,M:V70I,N:P13L,N:R203K,N:G204R,N:S413R,ORF1a:S135R,ORF1a:T842I,ORF1a:G1307S,ORF1a:H2092Y,ORF1a:L3027F,ORF1a:T3090I,ORF1a:L3201F,ORF1a:T3255I,ORF1a:P3395H,ORF1b:P314L,ORF1b:R1315C,ORF1b:I1566V,ORF1b:T2163I,ORF3a:T223I,ORF6:D61L,ORF8:Q18*,ORF9b:P10S,S:T19I,S:A27S,S:G142D,S:V213G,S:G339D,S:S371F,S:S373P,S:S375F,S:T376A,S:D405N,S:R408S,S:K417N,S:S477N,S:T478K,S:E484A,S:Q493R,S:Q498R,S:N501Y,S:Y505H,S:D614G,S:H655Y,S:N679K,S:P681H,S:N764K,S:D796Y,S:Q954H,S:N969K	N:E31-,N:R32-,N:S33-,ORF1a:S3675-,ORF1a:G3676-,ORF1a:F3677-,ORF9b:E27-,ORF9b:N28-,ORF9b:A29-,S:L24-,S:P25-,S:P26-				CharitÃ©_E_F:C26270T,ChinaCDC_N_F:G28881A;G28882A;G28883C,USCDC_N1_P:C28311T	89043	1	29866	3000	0	good	0	10	0	good	0	24	10	41.6667	mediocre	18		0	good	0		0		0	0	good		0	0	good
CVS146054CLIU	21L (Omicron)	BA.2	8.50694	good	74	55	10	0	52	12	0	0	0	6	T3G,A4C,T9A,A12C,C44T,C241T,T670G,C2790T,C3037T,G4184A,C4321T,C9344T,A9424G,C9534T,C9866T,C10029T,C10198T,G10447A,C10449A,C12880T,C13197T,C14408T,C15714T,C17410T,A18163G,C19955T,A20055G,C21618T,G21987A,T22200G,G22578A,C22674T,T22679C,C22686T,A22688G,G22775A,A22786C,C22792T,G22813T,G22992A,C22995A,A23013C,A23040G,A23055G,A23063T,T23075C,A23403G,C23525T,T23599G,C23604A,C23854A,G23948T,A24424T,T24469A,C25000T,C25584T,C25624T,C26060T,C26270T,C26577G,G26709A,C26858T,A27259C,G27382C,A27383T,T27384C,C27807T,A28271T,C28311T,T28340C,G28881A,G28882A,G28883C,A29510C	6-7,11288-11296,21633-21641,28362-28370,29734-29759	0:TTTGTCTCTG	G22882T		T3G,A4C,T9A,A12C,C44T,C13197T,T28340C	1	0	7	8		E:T9I,M:Q19E,M:A63T,N:P13L,N:S23P,N:R203K,N:G204R,N:S413R,ORF1a:S135R,ORF1a:T842I,ORF1a:G1307S,ORF1a:L3027F,ORF1a:T3090I,ORF1a:L3201F,ORF1a:T3255I,ORF1a:P3395H,ORF1a:T4311I,ORF1b:P314L,ORF1b:R1315C,ORF1b:I1566V,ORF1b:T2163I,ORF3a:H78Y,ORF3a:T223I,ORF6:D61L,ORF9b:P10S,S:T19I,S:A27S,S:G142D,S:V213G,S:G339D,S:S371F,S:S373P,S:S375F,S:T376A,S:D405N,S:R408S,S:K417N,S:S477N,S:T478K,S:E484A,S:Q493R,S:Q498R,S:N501Y,S:Y505H,S:D614G,S:H655Y,S:N679K,S:P681H,S:N764K,S:D796Y,S:Q954H,S:N969K	N:E31-,N:R32-,N:S33-,ORF1a:S3675-,ORF1a:G3676-,ORF1a:F3677-,ORF9b:E27-,ORF9b:N28-,ORF9b:A29-,S:L24-,S:P25-,S:P26-				CharitÃ©_E_F:C26270T,ChinaCDC_N_F:G28881A;G28882A;G28883C,USCDC_N1_P:C28311T,USCDC_N1_R:T28340C	89085	0	29860	3000	0	good	0	10	0	good	0	24	7	29.1667	good	15		0	good	0		0		0	0	good		0	0	good
CVS146199CLIU	21L (Omicron)	BA.2	94.4444	mediocre	87	54	0	0	50	12	0	0	0	5	T10A,C241T,T670G,C2790T,C3037T,G4184A,C4321T,C9344T,A9424G,C9534T,C9866T,C10029T,C10198T,G10447A,C10449A,C12880T,C14408T,C15714T,C17410T,A18163G,C19955T,A20055G,C21618T,G21987A,T22200G,G22578A,C22674T,T22679C,C22686T,A22688G,G22775A,A22786C,C22792T,G22813T,G22992A,C22995A,A23013C,A23040G,A23055G,A23063T,T23075C,A23403G,C23525T,T23599G,C23604A,C23854A,G23948T,A24424T,T24469A,C25000T,C25584T,C25624T,C26060T,C26270T,C26577G,G26709A,C26858T,A27259C,G27382C,A27383T,T27384C,C27807T,A28271T,C28311T,G28881A,G28882A,G28883C,A29510C,T29859C,A29860C,G29861T,G29862A,A29869C,C29870T,A29872T,A29873T,A29878T,A29879C,A29881C,A29883T,A29884G,A29885G,A29886G,A29887G,A29889T,A29891G,A29892C	11288-11296,21633-21641,28362-28370,29734-29759,29867		G22882T		T10A,T29859C,A29860C,G29861T,G29862A,A29869C,C29870T,A29872T,A29873T,A29878T,A29879C,A29881C,A29883T,A29884G,A29885G,A29886G,A29887G,A29889T,A29891G,A29892C	1	0	20	21		E:T9I,M:Q19E,M:A63T,N:P13L,N:R203K,N:G204R,N:S413R,ORF1a:S135R,ORF1a:T842I,ORF1a:G1307S,ORF1a:L3027F,ORF1a:T3090I,ORF1a:L3201F,ORF1a:T3255I,ORF1a:P3395H,ORF1b:P314L,ORF1b:R1315C,ORF1b:I1566V,ORF1b:T2163I,ORF3a:H78Y,ORF3a:T223I,ORF6:D61L,ORF9b:P10S,S:T19I,S:A27S,S:G142D,S:V213G,S:G339D,S:S371F,S:S373P,S:S375F,S:T376A,S:D405N,S:R408S,S:K417N,S:S477N,S:T478K,S:E484A,S:Q493R,S:Q498R,S:N501Y,S:Y505H,S:D614G,S:H655Y,S:N679K,S:P681H,S:N764K,S:D796Y,S:Q954H,S:N969K	N:E31-,N:R32-,N:S33-,ORF1a:S3675-,ORF1a:G3676-,ORF1a:F3677-,ORF9b:E27-,ORF9b:N28-,ORF9b:A29-,S:L24-,S:P25-,S:P26-				CharitÃ©_E_F:C26270T,ChinaCDC_N_F:G28881A;G28882A;G28883C,USCDC_N1_P:C28311T	89105	9	29892	3000	0	good	0	10	0	good	0	24	20	83.3333	mediocre	28	29859-29891:19	50	mediocre	19		0		0	0	good		0	0	good
CVS146287CLIU	21L (Omicron)	BA.2	606.25	bad	116	66	50	0	50	12	0	0	0	5	T3G,A4G,A5C,T9G,T13G,C15A,T17C,A22T,A26C,A30C,A31T,C241T,T670G,C2790T,C3037T,G4184A,C4321T,C4755T,C9344T,A9424G,C9534T,C9866T,C10029T,C10198T,G10447A,C10449A,C12880T,C14408T,C15714T,C17410T,A18163G,C19955T,A20055G,C21618T,G21987A,T22200G,G22578A,C22674T,T22679C,C22686T,A22688G,G22775A,A22786C,C22792T,G22813T,G22992A,C22995A,A23013C,A23040G,A23055G,A23063T,T23075C,A23403G,C23525T,T23599G,C23604A,C23854A,G23948T,A24424T,T24469A,C25000T,C25584T,C26060T,C26270T,C26577G,G26709A,C26858T,A27259C,G27382C,A27383T,T27384C,C27807T,A28271T,C28311T,G28881A,G28882A,G28883C,A29510C,T29760A,G29764A,A29770T,T29772G,G29779A,A29792T,G29794A,A29796T,A29799T,T29804C,A29805C,G29825A,A29833C,C29835T,C29837T,C29838T,T29840G,T29842A,T29845A,T29846A,T29851A,T29858A,T29859C,G29861T,A29863G,A29865G,G29868A,A29869G,A29872C,A29873T,A29875C,A29876T,A29881T,A29882T,A29885T,A29886T,A29887T,A29888T	29,11288-11296,21633-21641,28362-28370,29734-29747,29751-29755,29767-29768,29785-29786,29811-29818,29829-29832,29853-29855	0:G,18:GAGA,24:ACCCGGTGCTCCCCC,29773:GAGAGCTGC,29776:TAT,29790:ATGTGTAAAATTAAT,29801:TAT	G22882T		T3G,A4G,A5C,T9G,T13G,C15A,T17C,A22T,A26C,A30C,A31T,C4755T,T29760A,G29764A,A29770T,T29772G,G29779A,A29792T,G29794A,A29796T,A29799T,T29804C,A29805C,G29825A,A29833C,C29835T,C29837T,C29838T,T29840G,T29842A,T29845A,T29846A,T29851A,T29858A,T29859C,G29861T,A29863G,A29865G,G29868A,A29869G,A29872C,A29873T,A29875C,A29876T,A29881T,A29882T,A29885T,A29886T,A29887T,A29888T	1	0	50	51		E:T9I,M:Q19E,M:A63T,N:P13L,N:R203K,N:G204R,N:S413R,ORF1a:S135R,ORF1a:T842I,ORF1a:G1307S,ORF1a:P1497L,ORF1a:L3027F,ORF1a:T3090I,ORF1a:L3201F,ORF1a:T3255I,ORF1a:P3395H,ORF1b:P314L,ORF1b:R1315C,ORF1b:I1566V,ORF1b:T2163I,ORF3a:T223I,ORF6:D61L,ORF9b:P10S,S:T19I,S:A27S,S:G142D,S:V213G,S:G339D,S:S371F,S:S373P,S:S375F,S:T376A,S:D405N,S:R408S,S:K417N,S:S477N,S:T478K,S:E484A,S:Q493R,S:Q498R,S:N501Y,S:Y505H,S:D614G,S:H655Y,S:N679K,S:P681H,S:N764K,S:D796Y,S:Q954H,S:N969K	N:E31-,N:R32-,N:S33-,ORF1a:S3675-,ORF1a:G3676-,ORF1a:F3677-,ORF9b:E27-,ORF9b:N28-,ORF9b:A29-,S:L24-,S:P25-,S:P26-				CharitÃ©_E_F:C26270T,ChinaCDC_N_F:G28881A;G28882A;G28883C,USCDC_N1_P:C28311T	88896	1	29889	3000	0	good	0	10	0	good	0	24	54	225	bad	62	3-30:11,29760-29887:38	100	bad	49		0		0	0	good		0	0	good
CVS146807CLIU	21L (Omicron)	BA.2	31.25	mediocre	81	53	130	0	51	12	0	0	0	5	A4G,A5C,T10A,C15A,C19G,G23T,G24T,A26T,A30T,A31T,C241T,T670G,C2790T,C3037T,G4184A,C4321T,C9344T,A9424G,C9534T,C9866T,C10029T,C10198T,G10447A,C10449A,C12880T,C14408T,C15714T,C17410T,A18163G,C19955T,A20055G,C21618T,G21987A,T22200G,G22578A,C22674T,T22679C,C22686T,A22688G,G22775A,A22786C,C22792T,G22813T,T22882G,G22992A,C22995A,A23013C,A23040G,A23055G,A23063T,T23075C,A23403G,C23525T,T23599G,C23604A,C23854A,G23948T,A24424T,T24437C,T24469A,C25000T,C25584T,C25624T,C26060T,C26270T,C26577G,G26709A,C26858T,A27259C,G27382C,A27383T,T27384C,C27807T,A28271T,C28311T,G28881A,G28882A,G28883C,A29510C,A29866G,C29870T	11288-11296,21633-21641,28362-28370,29734-29759	0:GAACGTAAGTGTACATGTATTTTTTTTTCGAGGACCTGTTTTCCAGTCATTTTGGGTATATGTTGAAGAGTGGA,8:ATCATATGGTAATTCTA,17:TGTTGAGGAAGCGCCAAGCTGTTCCCACAGTGCTG,29865:GCTG			A4G,A5C,T10A,C15A,C19G,G23T,G24T,A26T,A30T,A31T,T24437C,A29866G,C29870T	0	0	13	13		E:T9I,M:Q19E,M:A63T,N:P13L,N:R203K,N:G204R,N:S413R,ORF1a:S135R,ORF1a:T842I,ORF1a:G1307S,ORF1a:L3027F,ORF1a:T3090I,ORF1a:L3201F,ORF1a:T3255I,ORF1a:P3395H,ORF1b:P314L,ORF1b:R1315C,ORF1b:I1566V,ORF1b:T2163I,ORF3a:H78Y,ORF3a:T223I,ORF6:D61L,ORF9b:P10S,S:T19I,S:A27S,S:G142D,S:V213G,S:G339D,S:S371F,S:S373P,S:S375F,S:T376A,S:D405N,S:R408S,S:K417N,S:N440K,S:S477N,S:T478K,S:E484A,S:Q493R,S:Q498R,S:N501Y,S:Y505H,S:D614G,S:H655Y,S:N679K,S:P681H,S:N764K,S:D796Y,S:Q954H,S:N969K	N:E31-,N:R32-,N:S33-,ORF1a:S3675-,ORF1a:G3676-,ORF1a:F3677-,ORF9b:E27-,ORF9b:N28-,ORF9b:A29-,S:L24-,S:P25-,S:P26-				CharitÃ©_E_F:C26270T,ChinaCDC_N_F:G28881A;G28882A;G28883C,USCDC_N1_P:C28311T	89081	0	29870	3000	0	good	0	10	0	good	0	24	6	25	good	14	4-30:10	50	mediocre	10		0		0	0	good		0	0	good
CVS147179CLIU	21L (Omicron)	BA.2	8639.76	bad	164	186	103	8	43	57	3	100	0	5	C15714T,C17410T,A18163G,C19955T,A20055G,C21618T,G21987A,T22200G,T22469C,G22578A,C22674T,T22679C,C22686T,A22688G,G22775A,A22786C,C22792T,G22813T,T22903G,T22907G,A22908T,T22909A,T22921C,A22924C,T22926A,G22927C,T22929A,A22931G,G22933A,T22937G,C22938T,A22940C,A22941C,T22944A,C22950A,T22951G,T22954A,G22955A,G22957A,T22963A,A22964C,T22966A,T22967C,G22973A,A22974T,T22981G,C22982T,G22984A,A22996T,C22997A,T22999A,A23004T,T23005A,G23006T,G23007A,T23010A,T23011A,G23015A,T23018A,T23019A,T23020A,A23022C,T23024A,T23027G,C23029G,T23030C,T23032A,C23033T,T23036G,T23037C,C23039T,A23040T,A23046G,G23048T,G23049C,T23050A,T23052G,C23053A,C23061A,T23070A,T23074A,T23075A,C23078A,C23082A,T23084A,G23088A,C23123A,G23126C,A23128C,T23134G,T23159G,C23179G,A23180T,T23183A,C23185A,T23198A,G23210T,T23214A,C23216A,C23220T,G23222C,T23225A,T23227A,C23230T,A23235T,G23236A,T23237A,T23239C,A23263T,T23268A,T23269A,C23275G,A23276T,T23281A,T23287A,C23300A,G23311A,C23328A,T23332A,T23336C,G23340T,T23341A,T23350A,C23360G,C23361A,A23366T,A23370T,A23372G,C23373A,C23376G,C23380A,C23381T,A23382G,T23385G,T23386A,G23387T,C23525T,T23599G,C23604A,C23854A,G23948T,A24424T,T24469A,C25000T,C25584T,C25624T,C26060T,C26270T,C26577G,G26709A,C26858T,A27259C,G27382C,A27383T,T27384C,C27807T,C27864G,C27874T,A28271T,C28311T,G28881A,G28882A,G28883C,A29510C	21633-21641,22913-22916,22949,22970-22971,22985-22989,23066-23069,23090-23122,23139-23157,23162-23173,23186-23196,23201-23208,23245-23253,23258-23261,23289-23298,23306-23310,23318-23327,23351-23355,28362-28370,29734-29759	22935:ATAGTTGGT,22999:GGGTGTA,23026:ATGTCAGA,23056:CATTATT,23062:AGCTAA,23227:CAAA,23278:GAAAACATTAAGTGAATTAAA,23335:CA,23345:AAATCTAAAAATGTCAAAC,23365:TGGATA,23375:GATGGGTGGG,23390:TGTC	G22882T,A22992G,A22995C,C23013A,G23055A,T23063A	C27874T|21J	T22469C,T22903G,T22907G,A22908T,T22909A,T22921C,A22924C,T22926A,G22927C,T22929A,A22931G,G22933A,T22937G,C22938T,A22940C,A22941C,T22944A,C22950A,T22951G,T22954A,G22955A,G22957A,T22963A,A22964C,T22966A,T22967C,G22973A,A22974T,T22981G,C22982T,G22984A,A22996T,C22997A,T22999A,A23004T,T23005A,G23006T,G23007A,T23010A,T23011A,G23015A,T23018A,T23019A,T23020A,A23022C,T23024A,T23027G,C23029G,T23030C,T23032A,C23033T,T23036G,T23037C,C23039T,G23040T,A23046G,G23048T,G23049C,T23050A,T23052G,C23053A,C23061A,T23070A,T23074A,C23075A,C23078A,C23082A,T23084A,G23088A,C23123A,G23126C,A23128C,T23134G,T23159G,C23179G,A23180T,T23183A,C23185A,T23198A,G23210T,T23214A,C23216A,C23220T,G23222C,T23225A,T23227A,C23230T,A23235T,G23236A,T23237A,T23239C,A23263T,T23268A,T23269A,C23275G,A23276T,T23281A,T23287A,C23300A,G23311A,C23328A,T23332A,T23336C,G23340T,T23341A,T23350A,C23360G,C23361A,A23366T,A23370T,A23372G,C23373A,C23376G,C23380A,C23381T,A23382G,T23385G,T23386A,G23387T,C27864G	6	1	120	127	S:452-474,S:480-488,S:499-501,S:532-541,S:549-576,S:583-585,S:592-595,S:598-610	E:T9I,M:Q19E,M:A63T,N:P13L,N:R203K,N:G204R,N:S413R,ORF1b:R1315C,ORF1b:I1566V,ORF1b:T2163I,ORF3a:H78Y,ORF3a:T223I,ORF6:D61L,ORF7b:H37D,ORF7b:T40I,ORF9b:P10S,S:T19I,S:A27S,S:G142D,S:V213G,S:G339D,S:S371F,S:S373P,S:S375F,S:T376A,S:D405N,S:R408S,S:K417N,S:Y449V,S:S477T,S:P479G,S:P491S,S:L492*,S:S494H,S:Q580T,S:C590K,S:H655Y,S:N679K,S:P681H,S:N764K,S:D796Y,S:Q954H,S:N969K	N:E31-,N:R32-,N:S33-,ORF9b:E27-,ORF9b:N28-,ORF9b:A29-,S:L24-,S:P25-,S:P26-,S:Y451-,S:A475-,S:G476-,S:G502-,S:V503-,S:G504-,S:Y505-,S:Q506-,S:P507-,S:Y508-,S:R509-,S:V510-,S:V511-,S:V512-,S:L513-,S:S514-,S:F515-,S:E516-,S:L517-,S:L518-,S:H519-,S:A520-,S:P521-,S:A522-,S:T523-,S:V524-,S:C525-,S:G526-,S:P527-,S:K528-,S:K529-,S:S530-,S:T531-,S:N542-,S:F543-,S:N544-,S:G545-,S:T547-,S:G548-,S:R577-,S:D578-,S:P579-,S:L582-,S:D586-,S:I587-,S:T588-,S:P589-,S:V597-	S:490:VRELSALSC,S:537:QNKTP,S:591:KNVKLR	23391-23490		CharitÃ©_E_F:C26270T,ChinaCDC_N_F:G28881A;G28882A;G28883C,USCDC_N1_P:C28311T	42845	15077	29838	3000	0	good	100	10	0	good	0	24	169	704.167	bad	177	22882-23386:124	50	mediocre	124	S:452-474,S:480-488,S:499-501,S:532-541,S:549-576,S:583-585,S:592-595,S:598-610	8		0	600	bad	S:491	1	75	mediocre
CVS147913CLIU	21L (Omicron)	BA.2	1181.94	bad	85	166	134	4	26	43	2	100	0	5	T7158A,A7161C,C7187A,A7188G,C7195T,T7197A,C7303A,C9344T,A9424G,C9534T,C9866T,C10029T,C10198T,G10447A,C10449A,C12025T,C12880T,C14408T,C15714T,C17410T,T17781C,A18163G,C19955T,A20055G,C21618T,G21987A,T22200G,G22578A,C22674T,T22679C,C22686T,A22688G,G22775A,A22786C,C22792T,G22813T,T22903G,A22914T,T22919G,T22925A,T22926A,T22928A,T22929A,A22931C,G22933A,T22937C,C22938T,T22939G,A22940G,C22950G,T22952G,G22955C,G22957T,A22960C,G22961A,A22962G,T22967G,T23075C,A23403G,C23525T,T23599G,C23604A,C23854A,G23948T,A24424T,T24469A,C25000T,G25290T,C25584T,C26060T,C26270T,C26577G,G26709A,C26858T,A27259C,G27382C,A27383T,T27384C,C27807T,A28271T,C28311T,G28881A,G28882A,G28883C,A29510C	7163-7185,7199-7207,7211-7280,7286-7295,7302,11288-11296,21633-21641,28362-28370,29734-29759	22906:GTAAAATGATGCAACTGCTGTGGAAAGCAGCGTGGCAGTTCCTCAAAAAACTAAAAATAGGGTTACCA,22909:GATCCGGC,22915:ACAT,22922:TGTACAC,22948:GAAATACTTGTATACC,22966:ATTTACAATAGCCAAAGCATGGAA,22971:CCAGGAG	G22882T		T7158A,A7161C,C7187A,A7188G,C7195T,T7197A,C7303A,C12025T,T17781C,T22903G,A22914T,T22919G,T22925A,T22926A,T22928A,T22929A,A22931C,G22933A,T22937C,C22938T,T22939G,A22940G,C22950G,T22952G,G22955C,G22957T,A22960C,G22961A,A22962G,T22967G,G25290T	1	0	31	32	ORF1a:2307-2315,ORF1a:2344-4401,S:449-454,S:463-1274	E:T9I,M:Q19E,M:A63T,N:P13L,N:R203K,N:G204R,N:S413R,ORF1b:P314L,ORF1b:R1315C,ORF1b:I1566V,ORF1b:T2163I,ORF3a:T223I,ORF6:D61L,ORF9b:P10S,S:T19I,S:A27S,S:G142D,S:V213G,S:G339D,S:S371F,S:S373P,S:S375F,S:T376A,S:D405N,S:R408S,S:K417N	N:E31-,N:R32-,N:S33-,ORF1a:T2300-,ORF1a:Y2301-,ORF1a:P2302-,ORF1a:S2303-,ORF1a:L2304-,ORF1a:E2305-,ORF1a:T2306-,ORF1a:W2316-,ORF1a:D2317-,ORF1a:L2318-,ORF1a:T2319-,ORF1a:A2320-,ORF1a:F2321-,ORF1a:G2322-,ORF1a:L2323-,ORF1a:V2324-,ORF1a:A2325-,ORF1a:E2326-,ORF1a:W2327-,ORF1a:F2328-,ORF1a:L2329-,ORF1a:A2330-,ORF1a:Y2331-,ORF1a:I2332-,ORF1a:L2333-,ORF1a:F2334-,ORF1a:T2335-,ORF1a:R2336-,ORF1a:F2337-,ORF1a:F2338-,ORF1a:Y2339-,ORF1a:L2341-,ORF1a:G2342-,ORF1a:L2343-,ORF9b:E27-,ORF9b:N28-,ORF9b:A29-,S:L24-,S:P25-,S:P26-	S:442:SKVGGNVK*CNCCGKQRGSSSKN*K*GY,S:452:CTRKNRKLDLKEILVY	22972-23071		CharitÃ©_E_F:C26270T,ChinaCDC_N_F:G28881A;G28882A;G28883C,USCDC_N1_P:C28311T	67162	7156	29861	3000	0	good	100	10	0	good	0	24	34	141.667	bad	42	22882-22966:22	50	mediocre	22	ORF1a:2307-2315,ORF1a:2344-4401,S:449-454,S:463-1274	4		0	300	bad	ORF1a:2277	1	75	mediocre
CVS147951CLIU	21L (Omicron)	BA.2	450.174	bad	87	119	0	1	54	25	0	100	0	5	C241T,G581A,T670G,C2790T,C3037T,G4184A,C4321T,C9344T,A9424G,C9534T,G9854T,C9866T,C10029T,C10198T,G10447A,C10449A,C10702T,C12880T,C14408T,C15714T,C17410T,A18163G,T18309C,C19955T,A20055G,C20956T,C21618T,G21987A,T22200G,G22578A,C22674T,T22679C,C22686T,A22688G,G22775A,A22786C,C22792T,G22813T,T22903G,T22907G,A22908T,T22909A,C22915G,C22943T,A22948C,C22950A,T22953G,A22956G,G22957A,T23071G,T23074C,A23087G,T23091A,A23092T,A23095G,C23117T,T23119A,C23121A,A23122G,C23123A,A23403G,C23525T,T23599G,C23604A,C23854A,G23948T,A24424T,T24469A,C25000T,C25584T,C25624T,C26060T,C26270T,C26577G,G26709A,C26858T,A27259C,G27382C,A27383T,T27384C,C27807T,A28271T,C28311T,G28881A,G28882A,G28883C,A29510C	11288-11296,21633-21641,22916-22942,22961-22967,23076-23085,23096-23114,23127-23129,28362-28370,29734-29759		G22882T,C23075T		G581A,G9854T,C10702T,T18309C,C20956T,T22903G,T22907G,A22908T,T22909A,C22915G,C22943T,A22948C,C22950A,T22953G,A22956G,G22957A,T23071G,T23074C,A23087G,T23091A,A23092T,A23095G,C23117T,T23119A,C23121A,A23122G,C23123A	2	0	27	29	S:469-511	E:T9I,M:Q19E,M:A63T,N:P13L,N:R203K,N:G204R,N:S413R,ORF1a:V106I,ORF1a:S135R,ORF1a:T842I,ORF1a:G1307S,ORF1a:L3027F,ORF1a:T3090I,ORF1a:V3197L,ORF1a:L3201F,ORF1a:T3255I,ORF1a:P3395H,ORF1b:P314L,ORF1b:R1315C,ORF1b:I1566V,ORF1b:T2163I,ORF1b:L2497F,ORF3a:H78Y,ORF3a:T223I,ORF6:D61L,ORF9b:P10S,S:T19I,S:A27S,S:G142D,S:V213G,S:G339D,S:S371F,S:S373P,S:S375F,S:T376A,S:D405N,S:R408S,S:K417N,S:Y449V,S:Y451*,S:L452F,S:Y453N,S:R454H,S:L455C,S:F456G,S:T523A,S:D614G,S:H655Y,S:N679K,S:P681H,S:N764K,S:D796Y,S:Q954H,S:N969K	N:E31-,N:R32-,N:S33-,ORF1a:S3675-,ORF1a:G3676-,ORF1a:F3677-,ORF9b:E27-,ORF9b:N28-,ORF9b:A29-,S:L24-,S:P25-,S:P26-,S:D467-,S:I468-,S:V512-,S:L513-,S:S514-,S:F515-,S:E516-,S:L517-,S:L518-,S:H519-,S:A520-,S:P521-,S:A522-		22970-23069		CharitÃ©_E_F:C26270T,ChinaCDC_N_F:G28881A;G28882A;G28883C,USCDC_N1_P:C28311T	88645	52	29857	3000	0	good	100	10	0	good	0	24	37	154.167	bad	45	22882-22956:12,23071-23122:12	100	bad	24	S:469-511	1		0	75	mediocre	S:450	1	75	mediocre
CVS148125CLIU	21L (Omicron)	BA.2	54.3403	mediocre	79	58	12	0	51	12	0	0	0	5	A5T,G8A,C241T,T670G,C2790T,C3037T,G3053T,G4184A,C4321T,C9344T,A9424G,C9534T,C9866T,C10029T,C10198T,G10447A,C10449A,C12880T,T14222C,C14408T,C15714T,C16995T,C17410T,A18163G,C19955T,A20055G,C21618T,G21987A,T22200G,G22578A,C22674T,T22679C,C22686T,A22688G,G22775A,A22786C,C22792T,G22813T,G22992A,C22995A,A23013C,A23040G,A23055G,A23063T,T23075C,A23403G,C23525T,T23599G,C23604A,C23854A,G23948T,A24424T,T24469A,C25000T,C25584T,C26060T,C26270T,C26577G,G26709A,C26858T,A27259C,G27382C,A27383T,T27384C,C27807T,T27878C,A28271T,C28311T,G28881A,G28882A,G28883C,A29510C,T29851G,A29852G,C29854A,T29855G,T29856C,A29872C,A29873C	11288-11296,21633-21641,28362-28370,29734-29759,29860-29863,29868	3:ATCCTAAATGTG	G22882T		A5T,G8A,G3053T,T14222C,C16995T,T27878C,T29851G,A29852G,C29854A,T29855G,T29856C,A29872C,A29873C	1	0	13	14		E:T9I,M:Q19E,M:A63T,N:P13L,N:R203K,N:G204R,N:S413R,ORF1a:S135R,ORF1a:T842I,ORF1a:D930Y,ORF1a:G1307S,ORF1a:L3027F,ORF1a:T3090I,ORF1a:L3201F,ORF1a:T3255I,ORF1a:P3395H,ORF1b:L252S,ORF1b:P314L,ORF1b:R1315C,ORF1b:I1566V,ORF1b:T2163I,ORF3a:T223I,ORF6:D61L,ORF9b:P10S,S:T19I,S:A27S,S:G142D,S:V213G,S:G339D,S:S371F,S:S373P,S:S375F,S:T376A,S:D405N,S:R408S,S:K417N,S:S477N,S:T478K,S:E484A,S:Q493R,S:Q498R,S:N501Y,S:Y505H,S:D614G,S:H655Y,S:N679K,S:P681H,S:N764K,S:D796Y,S:Q954H,S:N969K	N:E31-,N:R32-,N:S33-,ORF1a:S3675-,ORF1a:G3676-,ORF1a:F3677-,ORF9b:E27-,ORF9b:N28-,ORF9b:A29-,S:L24-,S:P25-,S:P26-				CharitÃ©_E_F:C26270T,ChinaCDC_N_F:G28881A;G28882A;G28883C,USCDC_N1_P:C28311T	89086	0	29874	3000	0	good	0	10	0	good	0	24	13	54.1667	mediocre	21	29851-29872:7	50	mediocre	7		0		0	0	good		0	0	good
CVS148383CLIU	21L (Omicron)	BA.2	275.694	bad	102	65	53	0	50	12	0	0	0	5	A1T,C241T,T670G,C2790T,C3037T,G4184A,C4321T,C9344T,A9424G,C9534T,C9866T,C10029T,C10198T,G10447A,C10449A,C12880T,C14408T,C15714T,C17410T,A18163G,T19491C,C19955T,A20055G,C21618T,G21987A,T22200G,G22578A,C22674T,T22679C,C22686T,A22688G,G22775A,A22786C,C22792T,G22813T,G22992A,C22995A,A23013C,A23040G,A23055G,A23063T,T23075C,A23403G,C23525T,T23599G,C23604A,C23854A,G23948T,A24424T,T24469A,C25000T,C25584T,C26060T,C26270T,C26577G,G26709A,C26858T,A27259C,G27382C,A27383T,T27384C,C27807T,A28271T,C28311T,A28661G,G28881A,G28882A,G28883C,A29510C,T29760A,G29764A,A29770T,T29772G,G29779A,A29792T,G29794A,A29796T,A29799T,T29804C,A29805C,A29814T,A29815T,T29821C,T29826G,T29829A,T29851A,G29853T,T29855A,T29856C,C29857A,A29860G,A29865C,T29867C,G29868T,A29871T,A29876T,A29877T,A29880T,A29881T,A29882T,A29883T,A29885C	11288-11296,21633-21641,28362-28370,29734-29747,29751-29755,29767-29768,29785-29786,29811-29812,29834-29846	0:AACCAGGTTGCTGTTC,29773:GAGAGCTGC,29776:TAT,29790:ATGTGTAAAATTAAT,29801:TAT,29819:TAGCT,29862:AT	G22882T		A1T,T19491C,A28661G,T29760A,G29764A,A29770T,T29772G,G29779A,A29792T,G29794A,A29796T,A29799T,T29804C,A29805C,A29814T,A29815T,T29821C,T29826G,T29829A,T29851A,G29853T,T29855A,T29856C,C29857A,A29860G,A29865C,T29867C,G29868T,A29871T,A29876T,A29877T,A29880T,A29881T,A29882T,A29883T,A29885C	1	0	36	37		E:T9I,M:Q19E,M:A63T,N:P13L,N:I130V,N:R203K,N:G204R,N:S413R,ORF1a:S135R,ORF1a:T842I,ORF1a:G1307S,ORF1a:L3027F,ORF1a:T3090I,ORF1a:L3201F,ORF1a:T3255I,ORF1a:P3395H,ORF1b:P314L,ORF1b:R1315C,ORF1b:I1566V,ORF1b:T2163I,ORF3a:T223I,ORF6:D61L,ORF9b:P10S,S:T19I,S:A27S,S:G142D,S:V213G,S:G339D,S:S371F,S:S373P,S:S375F,S:T376A,S:D405N,S:R408S,S:K417N,S:S477N,S:T478K,S:E484A,S:Q493R,S:Q498R,S:N501Y,S:Y505H,S:D614G,S:H655Y,S:N679K,S:P681H,S:N764K,S:D796Y,S:Q954H,S:N969K	N:E31-,N:R32-,N:S33-,ORF1a:S3675-,ORF1a:G3676-,ORF1a:F3677-,ORF9b:E27-,ORF9b:N28-,ORF9b:A29-,S:L24-,S:P25-,S:P26-				CharitÃ©_E_F:C26270T,ChinaCDC_N_F:G28881A;G28882A;G28883C,USCDC_N1_P:C28311T	88958	0	29885	3000	0	good	0	10	0	good	0	24	38	158.333	bad	46	29760-29884:33	50	mediocre	33		0		0	0	good		0	0	good
CVS148517CLIU	21L (Omicron)	BA.2	60.5903	mediocre	73	53	204	1	45	9	1	99	0	5	C241T,T670G,C2790T,C3037T,G4184A,C4321T,C9344T,A9424G,C9534T,C9866T,T10000C,C10029T,C10198T,G10447A,C10449A,C12880T,C14408T,C15714T,C17410T,A18163G,C19374T,C19955T,A20055G,C21618T,G21987A,T22200G,G22578A,C22674T,T22679C,C22686T,A22688G,G22775A,A22786C,C22792T,G22813T,G22992A,C22995A,A23013C,A23040G,A23055G,A23063T,T23075C,A23403G,C23525T,T23599G,C23604A,C23854A,G23948T,A24424T,T24469A,C25000T,C25584T,C26060T,C26270T,C26577G,G26709A,C26858T,A27259C,G27382C,A27383T,T27384C,C27807T,A28271T,C28311T,C28435T,G28881A,G28882A,G28883C,A29510C,A29863C,G29864T,A29866T,G29868T	11288-11296,21633-21641,28362-28370,29734-29759	6958:TGGTTTTTACTATTAAGTGTTTGCCTAGGTTCTTTAATCTACTCAACCGCTGCTTTAGGTGTTTTAATGTCTAATTTAGGCATGCCTTCTTACTGTACTGGTTACAGAGAAGGCTATTTGAACTCTACTAATGTCACTATTGCAACCTACTGTACTGGTGCAACAGTGACATTAGTAGAGTTCAAATAGCCTTCTCTGTN,29867:TTTG	G22882T		T10000C,C19374T,C28435T,A29863C,G29864T,A29866T,G29868T	1	0	7	8	ORF1a:2232-4401	E:T9I,M:Q19E,M:A63T,N:P13L,N:R203K,N:G204R,N:S413R,ORF1a:S135R,ORF1a:T842I,ORF1a:G1307S,ORF1b:P314L,ORF1b:R1315C,ORF1b:I1566V,ORF1b:T2163I,ORF3a:T223I,ORF6:D61L,ORF9b:P10S,ORF9b:P51L,S:T19I,S:A27S,S:G142D,S:V213G,S:G339D,S:S371F,S:S373P,S:S375F,S:T376A,S:D405N,S:R408S,S:K417N,S:S477N,S:T478K,S:E484A,S:Q493R,S:Q498R,S:N501Y,S:Y505H,S:D614G,S:H655Y,S:N679K,S:P681H,S:N764K,S:D796Y,S:Q954H,S:N969K	N:E31-,N:R32-,N:S33-,ORF9b:E27-,ORF9b:N28-,ORF9b:A29-,S:L24-,S:P25-,S:P26-	ORF1a:2233:LLLSVCLGSLIYSTAALGVLMSNLGMPSYCTGYREGYLNSTNVTIATYCTGATVTLVEFK*PS	6959-7057		CharitÃ©_E_F:C26270T,ChinaCDC_N_F:G28881A;G28882A;G28883C,USCDC_N1_P:C28311T	89004	38	29870	3000	0	good	99	10	0	good	0	24	5	20.8333	good	13		0	good	0	ORF1a:2232-4401	1		0	75	mediocre		0	0	good
CVS148538CLIU	21L (Omicron)	BA.2	59.0278	mediocre	75	53	0	0	50	12	0	0	0	5	C241T,T670G,C2790T,C3037T,G4184A,C4321T,C9344T,A9424G,C9534T,C9866T,C10029T,C10198T,G10447A,C10449A,C12880T,C14408T,C15714T,C17410T,A18163G,C19955T,A20055G,C21618T,G21987A,T22200G,G22578A,C22674T,T22679C,C22686T,A22688G,G22775A,A22786C,C22792T,G22813T,G22992A,C22995A,A23013C,A23040G,A23055G,A23063T,T23075C,A23403G,C23525T,T23599G,C23604A,C23854A,G23948T,G24199A,A24424T,T24469A,C25584T,C25624T,C26060T,C26270T,C26577G,G26709A,C26858T,A27259C,G27382C,A27383T,T27384C,C27807T,A28271T,C28311T,G28881A,G28882A,G28883C,A29510C,G29868T,A29871T,A29872G,A29873C,A29878T,A29879G,A29880G,A29881T	11288-11296,21633-21641,28362-28370,29734-29759		G22882T,T25000C		G24199A,G29868T,A29871T,A29872G,A29873C,A29878T,A29879G,A29880G,A29881T	2	0	9	11		E:T9I,M:Q19E,M:A63T,N:P13L,N:R203K,N:G204R,N:S413R,ORF1a:S135R,ORF1a:T842I,ORF1a:G1307S,ORF1a:L3027F,ORF1a:T3090I,ORF1a:L3201F,ORF1a:T3255I,ORF1a:P3395H,ORF1b:P314L,ORF1b:R1315C,ORF1b:I1566V,ORF1b:T2163I,ORF3a:H78Y,ORF3a:T223I,ORF6:D61L,ORF9b:P10S,S:T19I,S:A27S,S:G142D,S:V213G,S:G339D,S:S371F,S:S373P,S:S375F,S:T376A,S:D405N,S:R408S,S:K417N,S:S477N,S:T478K,S:E484A,S:Q493R,S:Q498R,S:N501Y,S:Y505H,S:D614G,S:H655Y,S:N679K,S:P681H,S:N764K,S:D796Y,S:Q954H,S:N969K	N:E31-,N:R32-,N:S33-,ORF1a:S3675-,ORF1a:G3676-,ORF1a:F3677-,ORF9b:E27-,ORF9b:N28-,ORF9b:A29-,S:L24-,S:P25-,S:P26-				CharitÃ©_E_F:C26270T,ChinaCDC_N_F:G28881A;G28882A;G28883C,USCDC_N1_P:C28311T	89030	43	29882	3000	0	good	0	10	0	good	0	24	14	58.3333	mediocre	22	29868-29880:8	50	mediocre	8		0		0	0	good		0	0	good
CVS148823CLIU	21L (Omicron)	BA.2	46.0069	mediocre	79	53	7	0	50	12	0	0	0	5	C241T,T670G,C2790T,C3037T,G4184A,C4321T,C9344T,A9424G,C9430T,C9534T,C9866T,C10029T,C10198T,G10447A,C10449A,C12880T,C14408T,C15714T,C17410T,C17676T,A18163G,C19955T,A20055G,C21618T,G21987A,T22200G,G22578A,C22674T,T22679C,C22686T,A22688G,G22775A,A22786C,C22792T,G22813T,T22907C,G22992A,C22995A,A23013C,A23040G,A23055G,A23063T,T23075C,A23403G,C23525T,T23599G,C23604A,C23854A,G23948T,A24424T,T24469A,C25000T,C25584T,C26060T,C26270T,C26577G,G26709A,C26858T,A27259C,G27382C,A27383T,T27384C,C27807T,A28271T,C28311T,G28881A,G28882A,G28883C,A29510C,A29852T,C29854T,T29855C,G29861T,G29862A,A29863C,G29864A,A29865C,A29869C,A29871C	11288-11296,21633-21641,28362-28370,29734-29759	29851:C,29867:CTCCGA	G22882T		C9430T,C17676T,T22907C,A29852T,C29854T,T29855C,G29861T,G29862A,A29863C,G29864A,A29865C,A29869C,A29871C	1	0	13	14		E:T9I,M:Q19E,M:A63T,N:P13L,N:R203K,N:G204R,N:S413R,ORF1a:S135R,ORF1a:T842I,ORF1a:G1307S,ORF1a:L3027F,ORF1a:T3090I,ORF1a:L3201F,ORF1a:T3255I,ORF1a:P3395H,ORF1b:P314L,ORF1b:R1315C,ORF1b:I1566V,ORF1b:T2163I,ORF3a:T223I,ORF6:D61L,ORF9b:P10S,S:T19I,S:A27S,S:G142D,S:V213G,S:G339D,S:S371F,S:S373P,S:S375F,S:T376A,S:D405N,S:R408S,S:K417N,S:Y449H,S:S477N,S:T478K,S:E484A,S:Q493R,S:Q498R,S:N501Y,S:Y505H,S:D614G,S:H655Y,S:N679K,S:P681H,S:N764K,S:D796Y,S:Q954H,S:N969K	N:E31-,N:R32-,N:S33-,ORF1a:S3675-,ORF1a:G3676-,ORF1a:F3677-,ORF9b:E27-,ORF9b:N28-,ORF9b:A29-,S:L24-,S:P25-,S:P26-				CharitÃ©_E_F:C26270T,ChinaCDC_N_F:G28881A;G28882A;G28883C,USCDC_N1_P:C28311T	88987	38	29872	3000	0	good	0	10	0	good	0	24	11	45.8333	mediocre	19	29852-29870:10	50	mediocre	10		0		0	0	good		0	0	good
CVS149803CLIU	21L (Omicron)	BA.2	8.50694	good	75	53	46	0	51	12	0	0	0	5	C44T,C241T,T670G,C2790T,C3037T,G4184A,C4321T,C9344T,A9424G,C9534T,C9866T,C10029T,C10198T,G10447A,C10449A,C12880T,C14408T,C15714T,C17410T,A18163G,C19955T,A20055G,C21618T,G21987A,T22200G,G22578A,C22674T,T22679C,C22686T,A22688G,G22775A,A22786C,C22792T,G22813T,G22992A,C22995A,A23013C,A23040G,A23055G,A23063T,T23075C,A23403G,C23525T,T23599G,C23604A,C23854A,G23948T,A24424T,T24469A,C25000T,C25584T,C25624T,C26060T,C26270T,C26577G,G26709A,C26858T,A27259C,G27382C,A27383T,T27384C,C27807T,A28271T,C28311T,G28881A,G28882A,G28883C,G29383T,A29510C,G29868T,A29872C,A29874T,A29875T,A29878T,A29880T	11288-11296,21633-21641,28362-28370,29734-29759	29866:ATT,29876:GGGCTCTTCC,29881:GGCAGCTCTCCCTAGCATTGTTCACTGTAGGTG	G22882T		C44T,G29383T,G29868T,A29872C,A29874T,A29875T,A29878T,A29880T	1	0	8	9		E:T9I,M:Q19E,M:A63T,N:P13L,N:R203K,N:G204R,N:K370N,N:S413R,ORF1a:S135R,ORF1a:T842I,ORF1a:G1307S,ORF1a:L3027F,ORF1a:T3090I,ORF1a:L3201F,ORF1a:T3255I,ORF1a:P3395H,ORF1b:P314L,ORF1b:R1315C,ORF1b:I1566V,ORF1b:T2163I,ORF3a:H78Y,ORF3a:T223I,ORF6:D61L,ORF9b:P10S,S:T19I,S:A27S,S:G142D,S:V213G,S:G339D,S:S371F,S:S373P,S:S375F,S:T376A,S:D405N,S:R408S,S:K417N,S:S477N,S:T478K,S:E484A,S:Q493R,S:Q498R,S:N501Y,S:Y505H,S:D614G,S:H655Y,S:N679K,S:P681H,S:N764K,S:D796Y,S:Q954H,S:N969K	N:E31-,N:R32-,N:S33-,ORF1a:S3675-,ORF1a:G3676-,ORF1a:F3677-,ORF9b:E27-,ORF9b:N28-,ORF9b:A29-,S:L24-,S:P25-,S:P26-				CharitÃ©_E_F:C26270T,ChinaCDC_N_F:G28881A;G28882A;G28883C,USCDC_N1_P:C28311T	89093	17	29883	3000	0	good	0	10	0	good	0	24	7	29.1667	good	15		0	good	0		0		0	0	good		0	0	good
CVS150581CLIU	21L (Omicron)	BA.2	483.507	bad	102	67	232	0	49	12	0	0	0	5	A6T,G7T,G8T,T13G,C15A,G23A,G24T,A26T,A30T,A31T,C241T,T670G,C2790T,C3037T,G4184A,C4321T,C9344T,A9424G,C9534T,C9866T,C10029T,C10198T,G10447A,C10449A,C12880T,C14408T,C15714T,C17410T,A18163G,C19955T,A20055G,C21618T,G21987A,T22200G,G22578A,C22674T,T22679C,C22686T,A22688G,G22775A,A22786C,C22792T,G22813T,G22992A,C22995A,A23013C,A23040G,A23055G,A23063T,T23075C,A23403G,C23525T,T23599G,C23604A,C23854A,G23948T,A24424T,T24469A,C25000T,C25584T,C26060T,C26270T,C26577G,G26709A,C26858T,A27259C,G27382C,A27383T,T27384C,C27807T,A28271T,C28311T,A28877T,G28878C,G28881A,G28882A,G28883C,A29510C,T29760A,G29764A,A29770T,T29772G,G29779A,A29792G,G29795T,A29814T,A29815T,A29819G,T29821A,T29822G,A29824G,G29825C,G29828A,A29833T,C29835T,C29837A,G29841A,A29844C,T29847A,T29848G,A29860T,G29864T	11288-11296,21633-21641,28362-28370,29734-29747,29751-29755,29767-29768,29785-29786,29798-29804,29808-29810,29839,29851,29854-29858	0:ATATATCATAGTTTCTTTATCCACTTATCCATTGATGGACACTTAGCTTGATTTCGTATCTTAGCTATTGTGAATTGTGCTGCCATAAACATGGCAGTGCAGCTATCTCTTCAACGTATCAATTTCATTTCCTTTGGAGGTATACCCAGTAGTGGAATTGCTGGGTCGTATGGTACGTTCTATTT,11:AA,20:ATACTGAGTTCCATAATGGTTGTA,29773:GAGAGCTGC,29776:TAT,29789:A,29826:ATGCAGAC	G22882T	A28877T|20J,G28878C|20J	A6T,G7T,G8T,T13G,C15A,G23A,G24T,A26T,A30T,A31T,T29760A,G29764A,A29770T,T29772G,G29779A,A29792G,G29795T,A29814T,A29815T,A29819G,T29821A,T29822G,A29824G,G29825C,G29828A,A29833T,C29835T,C29837A,G29841A,A29844C,T29847A,T29848G,A29860T,G29864T	1	2	34	37		E:T9I,M:Q19E,M:A63T,N:P13L,N:R203K,N:G204R,N:S413R,ORF1a:S135R,ORF1a:T842I,ORF1a:G1307S,ORF1a:L3027F,ORF1a:T3090I,ORF1a:L3201F,ORF1a:T3255I,ORF1a:P3395H,ORF1b:P314L,ORF1b:R1315C,ORF1b:I1566V,ORF1b:T2163I,ORF3a:T223I,ORF6:D61L,ORF9b:P10S,S:T19I,S:A27S,S:G142D,S:V213G,S:G339D,S:S371F,S:S373P,S:S375F,S:T376A,S:D405N,S:R408S,S:K417N,S:S477N,S:T478K,S:E484A,S:Q493R,S:Q498R,S:N501Y,S:Y505H,S:D614G,S:H655Y,S:N679K,S:P681H,S:N764K,S:D796Y,S:Q954H,S:N969K	N:E31-,N:R32-,N:S33-,ORF1a:S3675-,ORF1a:G3676-,ORF1a:F3677-,ORF9b:E27-,ORF9b:N28-,ORF9b:A29-,S:L24-,S:P25-,S:P26-				CharitÃ©_E_F:C26270T,ChinaCDC_N_F:G28881A;G28882A;G28883C,USCDC_N1_P:C28311T	88877	1	29867	3000	0	good	0	10	0	good	0	24	47	195.833	bad	55	6-30:10,29760-29863:24	100	bad	34		0		0	0	good		0	0	good
CVS151053CLIU	21L (Omicron)	BA.2	0	good	67	53	0	0	50	12	0	0	0	5	C241T,T670G,C2790T,C3037T,G4184A,C4321T,C9344T,A9424G,C9534T,C9866T,C10029T,C10198T,C10376T,G10447A,C10449A,C12880T,C14408T,C15714T,C17410T,A18163G,C19955T,A20055G,C21618T,G21987A,T22200G,G22578A,C22674T,T22679C,C22686T,A22688G,G22775A,A22786C,C22792T,G22813T,G22992A,C22995A,A23013C,A23040G,A23055G,A23063T,T23075C,A23403G,C23525T,T23599G,C23604A,C23854A,G23948T,A24424T,T24469A,C25000T,C25584T,C26060T,C26270T,C26577G,G26709A,C26858T,A27259C,G27382C,A27383T,T27384C,C27807T,A28271T,C28311T,G28881A,G28882A,G28883C,A29510C	11288-11296,21633-21641,28362-28370,29734-29759		G22882T		C10376T	1	0	1	2		E:T9I,M:Q19E,M:A63T,N:P13L,N:R203K,N:G204R,N:S413R,ORF1a:S135R,ORF1a:T842I,ORF1a:G1307S,ORF1a:L3027F,ORF1a:T3090I,ORF1a:L3201F,ORF1a:T3255I,ORF1a:P3371S,ORF1a:P3395H,ORF1b:P314L,ORF1b:R1315C,ORF1b:I1566V,ORF1b:T2163I,ORF3a:T223I,ORF6:D61L,ORF9b:P10S,S:T19I,S:A27S,S:G142D,S:V213G,S:G339D,S:S371F,S:S373P,S:S375F,S:T376A,S:D405N,S:R408S,S:K417N,S:S477N,S:T478K,S:E484A,S:Q493R,S:Q498R,S:N501Y,S:Y505H,S:D614G,S:H655Y,S:N679K,S:P681H,S:N764K,S:D796Y,S:Q954H,S:N969K	N:E31-,N:R32-,N:S33-,ORF1a:S3675-,ORF1a:G3676-,ORF1a:F3677-,ORF9b:E27-,ORF9b:N28-,ORF9b:A29-,S:L24-,S:P25-,S:P26-				CharitÃ©_E_F:C26270T,ChinaCDC_N_F:G28881A;G28882A;G28883C,USCDC_N1_P:C28311T	88972	49	29858	3000	0	good	0	10	0	good	0	24	-1	0	good	7		0	good	0		0		0	0	good		0	0	good
CVS151131CLIU	21L (Omicron)	BA.2	6.25	good	74	53	6	0	50	12	0	0	0	5	A4G,G8A,T13A,C16T,T17G,C241T,T670G,C2790T,C3037T,G4184A,C4321T,C8140T,C9344T,A9424G,C9534T,C9866T,C10029T,C10198T,G10447A,C10449A,C12880T,C14408T,C15714T,C17410T,A18163G,C19955T,A20055G,C21618T,G21987A,T22200G,G22578A,C22674T,T22679C,C22686T,A22688G,G22775A,A22786C,C22792T,G22813T,G22992A,C22995A,A23013C,A23040G,A23055G,A23063T,T23075C,A23403G,C23525T,T23599G,C23604A,C23854A,G23948T,A24424T,T24469A,C25000T,A25389G,C25584T,C25624T,C26060T,C26270T,C26577G,G26709A,C26858T,A27259C,G27382C,A27383T,T27384C,C27807T,A28271T,C28311T,G28881A,G28882A,G28883C,A29510C	11288-11296,21633-21641,28362-28370,29734-29759	11:TCAAGA	G22882T		A4G,G8A,T13A,C16T,T17G,C8140T,A25389G	1	0	7	8		E:T9I,M:Q19E,M:A63T,N:P13L,N:R203K,N:G204R,N:S413R,ORF1a:S135R,ORF1a:T842I,ORF1a:G1307S,ORF1a:L3027F,ORF1a:T3090I,ORF1a:L3201F,ORF1a:T3255I,ORF1a:P3395H,ORF1b:P314L,ORF1b:R1315C,ORF1b:I1566V,ORF1b:T2163I,ORF3a:H78Y,ORF3a:T223I,ORF6:D61L,ORF9b:P10S,S:T19I,S:A27S,S:G142D,S:V213G,S:G339D,S:S371F,S:S373P,S:S375F,S:T376A,S:D405N,S:R408S,S:K417N,S:S477N,S:T478K,S:E484A,S:Q493R,S:Q498R,S:N501Y,S:Y505H,S:D614G,S:H655Y,S:N679K,S:P681H,S:N764K,S:D796Y,S:Q954H,S:N969K	N:E31-,N:R32-,N:S33-,ORF1a:S3675-,ORF1a:G3676-,ORF1a:F3677-,ORF9b:E27-,ORF9b:N28-,ORF9b:A29-,S:L24-,S:P25-,S:P26-				CharitÃ©_E_F:C26270T,ChinaCDC_N_F:G28881A;G28882A;G28883C,USCDC_N1_P:C28311T	89082	3	29860	3000	0	good	0	10	0	good	0	24	6	25	good	14		0	good	0		0		0	0	good		0	0	good
CVS151731CLIU	21L (Omicron)	BA.2	114.062	bad	64	61	0	1	41	11	0	0	0	5	G4523C,A4526T,T4537A,C9344T,A9424G,C9534T,C9866T,C10029T,C10198T,G10447A,C10449A,G10882T,C12880T,C14408T,C15714T,C17410T,A18163G,C19955T,A20055G,C21618T,G21987A,T22200G,G22578A,C22674T,T22679C,C22686T,A22688G,G22775A,A22786C,C22792T,G22813T,G22992A,C22995A,A23013C,A23040G,A23055G,A23063T,T23075C,A23403G,C23525T,T23599G,C23604A,C23854A,G23948T,A24424T,T24469A,C25000T,C25584T,C26060T,C26270T,C26577G,G26709A,C26858T,A27259C,G27382C,A27383T,T27384C,C27807T,A28271T,C28311T,G28881A,G28882A,G28883C,A29510C	4529-4536,11288-11296,21633-21641,28362-28370,29734-29759		G22882T		G4523C,A4526T,T4537A,G10882T	1	0	4	5	ORF1a:1424-4401	E:T9I,M:Q19E,M:A63T,N:P13L,N:R203K,N:G204R,N:S413R,ORF1b:P314L,ORF1b:R1315C,ORF1b:I1566V,ORF1b:T2163I,ORF3a:T223I,ORF6:D61L,ORF9b:P10S,S:T19I,S:A27S,S:G142D,S:V213G,S:G339D,S:S371F,S:S373P,S:S375F,S:T376A,S:D405N,S:R408S,S:K417N,S:S477N,S:T478K,S:E484A,S:Q493R,S:Q498R,S:N501Y,S:Y505H,S:D614G,S:H655Y,S:N679K,S:P681H,S:N764K,S:D796Y,S:Q954H,S:N969K	N:E31-,N:R32-,N:S33-,ORF1a:F1422-,ORF1a:Y1423-,ORF9b:E27-,ORF9b:N28-,ORF9b:A29-,S:L24-,S:P25-,S:P26-				CharitÃ©_E_F:C26270T,ChinaCDC_N_F:G28881A;G28882A;G28883C,USCDC_N1_P:C28311T	75537	4522	29859	3000	0	good	0	10	0	good	0	24	3	12.5	good	11		0	good	0	ORF1a:1424-4401	1		0	75	mediocre	ORF1a:1412	1	75	mediocre
CVS152377CLIU	21L (Omicron)	BA.2	0	good	9	9	0	0	8	3	0	0	0	0	C14408T,C15714T,C17410T,A18163G,C19955T,A20055G,C21618T,G21987A,T22200G	21633-21641					0	0	0	0		ORF1b:P314L,ORF1b:R1315C,ORF1b:I1566V,ORF1b:T2163I,S:T19I,S:A27S,S:G142D,S:V213G	S:L24-,S:P25-,S:P26-					26512	13492	22353	3000	0	good	0	10	0	good	0	24	-8	0	good	0		0	good	0		0		0	0	good		0	0	good
CVS152664CLIU	21L (Omicron)	BA.2	8.50694	good	71	57	9	0	51	12	0	0	0	5	A1G,G7A,C241T,T670G,C1267T,C1911T,C2790T,C3037T,G4184A,C4321T,C9344T,A9424G,C9534T,C9866T,C10029T,C10198T,G10447A,C10449A,C12880T,C14408T,C15714T,C17410T,A18163G,C19955T,A20055G,C21618T,G21987A,T22200G,G22578A,C22674T,T22679C,C22686T,A22688G,G22775A,A22786C,C22792T,G22813T,G22992A,C22995A,A23013C,A23040G,A23055G,A23063T,T23075C,A23403G,C23525T,T23599G,C23604A,C23854A,G23948T,A24424T,T24469A,C25000T,C25584T,C26060T,C26270T,C26577G,G26709A,C26858T,A27259C,G27382C,A27383T,T27384C,C27807T,C27945T,A28271T,C28311T,G28881A,G28882A,G28883C,A29510C	11-14,11288-11296,21633-21641,28362-28370,29734-29759	0:AGT,5:CAGAGG	G22882T	C1267T|21A	A1G,G7A,C1911T,C27945T	1	1	4	6		E:T9I,M:Q19E,M:A63T,N:P13L,N:R203K,N:G204R,N:S413R,ORF1a:S135R,ORF1a:S549F,ORF1a:T842I,ORF1a:G1307S,ORF1a:L3027F,ORF1a:T3090I,ORF1a:L3201F,ORF1a:T3255I,ORF1a:P3395H,ORF1b:P314L,ORF1b:R1315C,ORF1b:I1566V,ORF1b:T2163I,ORF3a:T223I,ORF6:D61L,ORF8:Q18*,ORF9b:P10S,S:T19I,S:A27S,S:G142D,S:V213G,S:G339D,S:S371F,S:S373P,S:S375F,S:T376A,S:D405N,S:R408S,S:K417N,S:S477N,S:T478K,S:E484A,S:Q493R,S:Q498R,S:N501Y,S:Y505H,S:D614G,S:H655Y,S:N679K,S:P681H,S:N764K,S:D796Y,S:Q954H,S:N969K	N:E31-,N:R32-,N:S33-,ORF1a:S3675-,ORF1a:G3676-,ORF1a:F3677-,ORF9b:E27-,ORF9b:N28-,ORF9b:A29-,S:L24-,S:P25-,S:P26-				CharitÃ©_E_F:C26270T,ChinaCDC_N_F:G28881A;G28882A;G28883C,USCDC_N1_P:C28311T	89085	0	29860	3000	0	good	0	10	0	good	0	24	7	29.1667	good	15		0	good	0		0		0	0	good		0	0	good
CVS152822CLIU	21L (Omicron)	BA.2	893.75	bad	105	96	22	3	52	26	0	0	0	5	G4511C,T4512C,T4516G,T4522G,G4523A,T4546G,A4547C,A4549C,A4550G,A4553C,T4555A,T4557C,C4560G,G4561C,C4565T,A4568T,C4570G,A4571T,C4573T,C4586T,A4588T,A4590G,A4593G,C4596G,T4597G,C4598G,T4599G,G4601T,T4603C,A4607G,T4619C,A4627T,A4629C,G4632A,T4634C,A4636C,A4638G,T4639G,A4645T,G4646C,A4647C,G4649C,T4667C,C9344T,A9424G,C9534T,C9866T,C10029T,C10198T,G10447A,C10449A,C12880T,C14408T,C15714T,C17410T,A18163G,C19955T,A20055G,C21618T,G21987A,T22200G,G22578A,C22674T,T22679C,C22686T,A22688G,G22775A,A22786C,C22792T,G22813T,T22882G,G22992A,C22995A,A23013C,A23040G,A23055G,A23063T,T23075C,A23403G,C23525T,T23599G,C23604A,C23854A,G23948T,A24424T,T24469A,C25000T,C25584T,C25624T,C26060T,C26270T,C26577G,G26709A,C26858T,A27259C,G27382C,A27383T,T27384C,C27807T,A28271T,C28311T,G28881A,G28882A,G28883C,A29510C	4527-4542,4574-4584,4610-4613,4625,4641-4642,4658-4666,11288-11296,21633-21641,28362-28370,29734-29759	4513:CCC,4518:GC,4558:TGCCC,4594:GA,4620:GGCTGGTCT,4652:C			G4511C,T4512C,T4516G,T4522G,G4523A,T4546G,A4547C,A4549C,A4550G,A4553C,T4555A,T4557C,C4560G,G4561C,C4565T,A4568T,C4570G,A4571T,C4573T,C4586T,A4588T,A4590G,A4593G,C4596G,T4597G,C4598G,T4599G,G4601T,T4603C,A4607G,T4619C,A4627T,A4629C,G4632A,T4634C,A4636C,A4638G,T4639G,A4645T,G4646C,A4647C,G4649C,T4667C	0	0	43	43	ORF1a:1418-1431,ORF1a:1440-1443,ORF1a:1450-1463	E:T9I,M:Q19E,M:A63T,N:P13L,N:R203K,N:G204R,N:S413R,ORF1a:V1416F,ORF1a:D1417L,ORF1a:M1466P,ORF1a:S1468P,ORF1a:L3027F,ORF1a:T3090I,ORF1a:L3201F,ORF1a:T3255I,ORF1a:P3395H,ORF1b:P314L,ORF1b:R1315C,ORF1b:I1566V,ORF1b:T2163I,ORF3a:H78Y,ORF3a:T223I,ORF6:D61L,ORF9b:P10S,S:T19I,S:A27S,S:G142D,S:V213G,S:G339D,S:S371F,S:S373P,S:S375F,S:T376A,S:D405N,S:R408S,S:K417N,S:N440K,S:S477N,S:T478K,S:E484A,S:Q493R,S:Q498R,S:N501Y,S:Y505H,S:D614G,S:H655Y,S:N679K,S:P681H,S:N764K,S:D796Y,S:Q954H,S:N969K	N:E31-,N:R32-,N:S33-,ORF1a:A1432-,ORF1a:S1433-,ORF1a:L1434-,ORF1a:I1435-,ORF1a:N1436-,ORF1a:T1437-,ORF1a:L1438-,ORF1a:N1439-,ORF1a:T1444-,ORF1a:L1445-,ORF1a:V1446-,ORF1a:T1447-,ORF1a:M1448-,ORF1a:P1449-,ORF1a:S3675-,ORF1a:G3676-,ORF1a:F3677-,ORF9b:E27-,ORF9b:N28-,ORF9b:A29-,S:L24-,S:P25-,S:P26-				CharitÃ©_E_F:C26270T,ChinaCDC_N_F:G28881A;G28882A;G28883C,USCDC_N1_P:C28311T	75219	4509	29857	3000	0	good	0	10	0	good	0	24	42	175	bad	50	4511-4666:43	50	mediocre	43	ORF1a:1418-1431,ORF1a:1440-1443,ORF1a:1450-1463	3		0	225	bad	ORF1a:1402	1	75	mediocre
CVS153843CLIU	21L (Omicron)	BA.2	0	good	68	53	0	0	51	12	0	0	0	5	C241T,T670G,G2747A,C2790T,C3037T,G4184A,C4321T,C9344T,A9424G,C9534T,C9866T,C10029T,C10198T,G10447A,C10449A,C12880T,C14408T,C15714T,C17410T,A18163G,C19955T,A20055G,C21618T,G21987A,T22200G,G22578A,C22674T,T22679C,C22686T,A22688G,G22775A,A22786C,C22792T,G22813T,G22992A,C22995A,A23013C,A23040G,A23055G,A23063T,T23075C,A23403G,C23525T,T23599G,C23604A,C23854A,G23948T,A24424T,T24469A,C25000T,C25584T,C25624T,C26060T,C26270T,C26577G,G26709A,C26858T,A27259C,G27382C,A27383T,T27384C,C27807T,A28271T,C28311T,G28881A,G28882A,G28883C,A29510C	11288-11296,21633-21641,28362-28370,29734-29759		G22882T		G2747A	1	0	1	2		E:T9I,M:Q19E,M:A63T,N:P13L,N:R203K,N:G204R,N:S413R,ORF1a:S135R,ORF1a:D828N,ORF1a:T842I,ORF1a:G1307S,ORF1a:L3027F,ORF1a:T3090I,ORF1a:L3201F,ORF1a:T3255I,ORF1a:P3395H,ORF1b:P314L,ORF1b:R1315C,ORF1b:I1566V,ORF1b:T2163I,ORF3a:H78Y,ORF3a:T223I,ORF6:D61L,ORF9b:P10S,S:T19I,S:A27S,S:G142D,S:V213G,S:G339D,S:S371F,S:S373P,S:S375F,S:T376A,S:D405N,S:R408S,S:K417N,S:S477N,S:T478K,S:E484A,S:Q493R,S:Q498R,S:N501Y,S:Y505H,S:D614G,S:H655Y,S:N679K,S:P681H,S:N764K,S:D796Y,S:Q954H,S:N969K	N:E31-,N:R32-,N:S33-,ORF1a:S3675-,ORF1a:G3676-,ORF1a:F3677-,ORF9b:E27-,ORF9b:N28-,ORF9b:A29-,S:L24-,S:P25-,S:P26-				CharitÃ©_E_F:C26270T,ChinaCDC_N_F:G28881A;G28882A;G28883C,USCDC_N1_P:C28311T	88953	55	29859	3000	0	good	0	10	0	good	0	24	0	0	good	8		0	good	0		0		0	0	good		0	0	good
CVS153991CLIU	21L (Omicron)	BA.2	2731.25	bad	85	72	49	4	27	20	3	0	0	0	C17410T,A18093G,A18163G,C19955T,A20055G,C21618T,G21987A,T22200G,G22578A,C22674T,T22679C,C22686T,A22688G,G22775A,A22786C,C22792T,G22813T,T22903G,T22907G,A22908T,T22909C,T22912C,T22917A,A22920G,A22922G,G22932A,C22938T,T22939G,A22940G,C22949G,C22950G,T22951A,T22952C,T22953C,G22955A,G22957A,G22959C,A22974C,A22975C,G22984A,G22985C,C22995A,A22996T,T23000A,G23001C,A23004C,T23008G,G23012A,G23016A,T23017A,A23022T,T23023G,T23026C,A23028C,C23029A,T23031A,C23033T,C23034G,T23045C,T23047G,T23050C,C23054A,A23055C,C23057A,C23058T,C23059A,T23062A,T23068A,G23069C,T23070A,T23074A,A23110C,T23112A,T23115A,C23117G,C23121T,C23124A,C23127A,C23130A,C23142A,T23143C,A23147C,A23166C,A23168C,A23172C	21633-21641,22925-22930,22962-22968,22978-22980,22988-22990,23039-23041,23065-23066,23075,23084-23086,23090-23106,23135-23139,23149-23151,23155-23164	22914:GTTCAG,22941:GACT,23008:TATATATCCAAAGGGAAATAAATA,23011:CTACCA,23050:TA,23118:G,23123:TGAATA	G22882T,A22992G,C23013A,T23063A	T22917A|21G,G23012A|20J&20H&21F&21H&21D&21E	A18093G,T22903G,T22907G,A22908T,T22909C,T22912C,A22920G,A22922G,G22932A,C22938T,T22939G,A22940G,C22949G,C22950G,T22951A,T22952C,T22953C,G22955A,G22957A,G22959C,A22974C,A22975C,G22984A,G22985C,A22996T,T23000A,G23001C,A23004C,T23008G,G23016A,T23017A,A23022T,T23023G,T23026C,A23028C,C23029A,T23031A,C23033T,C23034G,T23045C,T23047G,T23050C,C23054A,G23055C,C23057A,C23058T,C23059A,T23062A,T23068A,G23069C,T23070A,T23074A,A23110C,T23112A,T23115A,C23117G,C23121T,C23124A,C23127A,C23130A,C23142A,T23143C,A23147C,A23166C,A23168C,A23172C	4	2	66	72	S:460-467,S:497-501,S:505-509,S:519-1274	ORF1b:R1315C,ORF1b:I1566V,ORF1b:T2163I,S:T19I,S:A27S,S:G142D,S:V213G,S:G339D,S:S371F,S:S373P,S:S375F,S:T376A,S:D405N,S:R408S,S:K417N,S:Y449V,S:Y451K,S:C480S,S:G482P,S:V483T,S:E484T,S:N487M,S:Y489S,S:F490Y,S:P491C,S:Y495Q,S:V503H	S:L24-,S:P25-,S:P26-,S:Y453-,S:R454-,S:L455-,S:F456-,S:R457-,S:K458-,S:S459-,S:I468-,S:S469-,S:Q493-,S:G502-,S:V510-,S:V511-,S:V512-,S:L513-,S:S514-,S:F515-	S:450:*FSQCGK,S:478:AIQ,S:485:YISKGK*IVLPKE				19841	16323	23172	3000	0	good	0	10	0	good	0	24	102	425	bad	110	22882-23171:71	50	mediocre	71	S:460-467,S:497-501,S:505-509,S:519-1274	4		0	300	bad		0	0	good
CVS154179CLIU	21L (Omicron)	BA.2	125	bad	90	71	41	0	50	12	0	0	0	5	C241T,T670G,C2790T,C3037T,G4184A,C4321T,C9344T,A9424G,C9534T,C9866T,C10029T,C10198T,G10447A,C10449A,C12880T,C14408T,C15714T,C17410T,A18163G,A18399G,C19955T,A20055G,C21618T,G21987A,T22200G,G22578A,C22674T,T22679C,C22686T,A22688G,G22775A,A22786C,C22792T,G22813T,G22992A,C22995A,A23013C,A23040G,A23055G,A23063T,T23075C,A23403G,C23525T,T23599G,C23604A,C23854A,G23948T,A24424T,T24469A,C25000T,C25584T,C25624T,C26060T,C26270T,C26577G,G26709A,C26858T,A27259C,G27382C,A27383T,T27384C,C27807T,A28271T,C28311T,G28881A,G28882A,G28883C,A29510C,A29824T,T29826C,G29828C,G29830T,A29833T,T29834G,A29844T,A29849C,T29851G,A29875T,A29876C,A29878T,A29886G,A29888G,A29890T,A29891G,A29892G,A29893C,A29896C,A29897T,A29899G,A29900C	11288-11296,21633-21641,28362-28370,29734-29759,29836-29841,29858-29869	29822:GTTGGCG,29852:GC,29880:CTCTC,29901:CTCTCCAAGGGTGTTTACTTTGTTTGC	G22882T		A18399G,A29824T,T29826C,G29828C,G29830T,A29833T,T29834G,A29844T,A29849C,T29851G,A29875T,A29876C,A29878T,A29886G,A29888G,A29890T,A29891G,A29892G,A29893C,A29896C,A29897T,A29899G,A29900C	1	0	23	24		E:T9I,M:Q19E,M:A63T,N:P13L,N:R203K,N:G204R,N:S413R,ORF1a:S135R,ORF1a:T842I,ORF1a:G1307S,ORF1a:L3027F,ORF1a:T3090I,ORF1a:L3201F,ORF1a:T3255I,ORF1a:P3395H,ORF1b:P314L,ORF1b:R1315C,ORF1b:I1566V,ORF1b:T2163I,ORF3a:H78Y,ORF3a:T223I,ORF6:D61L,ORF9b:P10S,S:T19I,S:A27S,S:G142D,S:V213G,S:G339D,S:S371F,S:S373P,S:S375F,S:T376A,S:D405N,S:R408S,S:K417N,S:S477N,S:T478K,S:E484A,S:Q493R,S:Q498R,S:N501Y,S:Y505H,S:D614G,S:H655Y,S:N679K,S:P681H,S:N764K,S:D796Y,S:Q954H,S:N969K	N:E31-,N:R32-,N:S33-,ORF1a:S3675-,ORF1a:G3676-,ORF1a:F3677-,ORF9b:E27-,ORF9b:N28-,ORF9b:A29-,S:L24-,S:P25-,S:P26-				CharitÃ©_E_F:C26270T,ChinaCDC_N_F:G28881A;G28882A;G28883C,USCDC_N1_P:C28311T	88979	31	29903	3000	0	good	0	10	0	good	0	24	24	100	bad	32	29824-29899:22	50	mediocre	22		0		0	0	good		0	0	good
CVS154400CLIU	21L (Omicron)	BA.2	81.25	mediocre	78	58	0	0	52	12	0	0	0	5	C241T,T670G,C2790T,C3037T,G4184A,C4321T,C7086T,C9344T,A9424G,C9534T,C9866T,C10029T,C10198T,G10447A,C10449A,C12880T,C14408T,C15714T,C17410T,A18163G,C19955T,A20055G,C21618T,G21987A,T22200G,G22578A,C22674T,T22679C,C22686T,A22688G,G22775A,A22786C,C22792T,G22813T,G22992A,C22995A,A23013C,A23040G,A23055G,A23063T,T23075C,A23403G,C23525T,T23599G,C23604A,C23854A,G23948T,A24424T,T24469A,C25521T,C25584T,C25624T,C26060T,C26270T,C26577G,G26709A,C26858T,A27259C,G27382C,A27383T,T27384C,C27807T,A28271T,C28311T,G28881A,G28882A,G28883C,G29440T,A29510C,A29852T,G29853T,T29856C,T29859A,G29862A,A29871T,A29873T,A29874T,A29879T	11288-11296,21633-21641,28362-28370,29734-29759,29865-29869		G22882T,T25000C		C7086T,C25521T,G29440T,A29852T,G29853T,T29856C,T29859A,G29862A,A29871T,A29873T,A29874T,A29879T	2	0	12	14		E:T9I,M:Q19E,M:A63T,N:P13L,N:R203K,N:G204R,N:Q389H,N:S413R,ORF1a:S135R,ORF1a:T842I,ORF1a:G1307S,ORF1a:T2274I,ORF1a:L3027F,ORF1a:T3090I,ORF1a:L3201F,ORF1a:T3255I,ORF1a:P3395H,ORF1b:P314L,ORF1b:R1315C,ORF1b:I1566V,ORF1b:T2163I,ORF3a:H78Y,ORF3a:T223I,ORF6:D61L,ORF9b:P10S,S:T19I,S:A27S,S:G142D,S:V213G,S:G339D,S:S371F,S:S373P,S:S375F,S:T376A,S:D405N,S:R408S,S:K417N,S:S477N,S:T478K,S:E484A,S:Q493R,S:Q498R,S:N501Y,S:Y505H,S:D614G,S:H655Y,S:N679K,S:P681H,S:N764K,S:D796Y,S:Q954H,S:N969K	N:E31-,N:R32-,N:S33-,ORF1a:S3675-,ORF1a:G3676-,ORF1a:F3677-,ORF9b:E27-,ORF9b:N28-,ORF9b:A29-,S:L24-,S:P25-,S:P26-				CharitÃ©_E_F:C26270T,ChinaCDC_N_F:G28881A;G28882A;G28883C,USCDC_N1_P:C28311T	89000	39	29879	3000	0	good	0	10	0	good	0	24	18	75	mediocre	26	29852-29878:9	50	mediocre	9		0		0	0	good		0	0	good
CVS154670CLIU	21L (Omicron)	BA.2	1564.06	bad	67	36	22	4	24	14	3	0	0	0	C12374G,T12376G,A12377T,G12378T,A12380T,T12384C,G12385T,A12387G,T12411G,C12412T,A12413T,A12414T,C12415G,A12416G,A12417C,A12426G,G12429A,G12432A,C12438A,C12439A,T12440G,T12441G,T12447C,T12450C,C12452T,A12458G,C12880T,C14408T,C15714T,C17410T,A18163G,C19955T,A20055G,C21618T,G21987A,T22200G,C22227T,G22578A,C22674T,T22679C,C22686T,A22688G,G22775A,A22786C,C22792T,G22813T,T22903G,T22907G,A22914G,C22915A,T22917A,G22918A,A22920G,T22921G,A22922T,A22924G,T22926G,T22929G,T22930A,A22931T,T22952G,T22953G,G22957T,A22960G,A22962T,T22963G,A22964G	12389,12394-12399,12404-12405,12428,21633-21641,22934-22950	12420:TGTTGT,12449:C,22906:GGATGGTGGTGGT,22912:GG	G22882T	C22227T|21I&20E&21J,T22917A|21G	C12374G,T12376G,A12377T,G12378T,A12380T,T12384C,G12385T,A12387G,T12411G,C12412T,A12413T,A12414T,C12415G,A12416G,A12417C,A12426G,G12429A,G12432A,C12438A,C12439A,T12440G,T12441G,T12447C,T12450C,C12452T,A12458G,T22903G,T22907G,A22914G,C22915A,G22918A,A22920G,T22921G,A22922T,A22924G,T22926G,T22929G,T22930A,A22931T,T22952G,T22953G,G22957T,A22960G,A22962T,T22963G,A22964G	1	2	46	49	ORF1a:4042-4046,ORF1a:4055-4062,S:449-450,S:463-1274	ORF1a:N4050S,ORF1a:N4051L,ORF1a:D4054G,ORF1a:P4063S,ORF1a:T4065A,ORF1b:P314L,ORF1b:R1315C,ORF1b:I1566V,ORF1b:T2163I,S:T19I,S:A27S,S:G142D,S:V213G,S:A222V,S:G339D,S:S371F,S:S373P,S:S375F,S:T376A,S:D405N,S:R408S,S:K417N,S:Y451W,S:L452W	ORF1a:L4037-,ORF1a:R4038-,ORF1a:K4039-,ORF1a:L4040-,ORF1a:D4041-,ORF1a:N4047-,S:L24-,S:P25-,S:P26-,S:K458-,S:S459-,S:N460-,S:L461-,S:K462-	ORF1a:4045:*SG,ORF1a:4052:AVV,S:455:*QWWW*W				31323	12373	22964	3000	0	good	0	10	0	good	0	24	57	237.5	bad	65	12374-12457:26,22882-22963:22	100	bad	48	ORF1a:4042-4046,ORF1a:4055-4062,S:449-450,S:463-1274	4		0	300	bad		0	0	good
CVS155152CLIU	21L (Omicron)	BA.2	6.25	good	67	53	0	0	51	12	0	0	0	6	C241T,T670G,C2790T,C3037T,G4184A,C4321T,C6762T,C9344T,A9424G,C9534T,C9866T,C10029T,C10198T,G10447A,C10449A,C12880T,C14408T,C15714T,C17410T,A18163G,C19955T,A20055G,C21618T,G21987A,T22200G,G22578A,C22674T,T22679C,C22686T,A22688G,G22775A,A22786C,C22792T,G22813T,G22992A,C22995A,A23013C,A23040G,A23055G,A23063T,T23075C,A23403G,C23525T,T23599G,C23604A,C23854A,G23948T,A24424T,T24469A,C25584T,C26060T,C26270T,C26577G,G26709A,C26858T,A27259C,G27382C,A27383T,T27384C,C27807T,A28271T,C28311T,G28881A,G28882A,G28883C,G29239A,A29510C	11288-11296,21633-21641,28362-28370,29734-29759		G22882T,T25000C		C6762T,G29239A	2	0	2	4		E:T9I,M:Q19E,M:A63T,N:P13L,N:R203K,N:G204R,N:M322I,N:S413R,ORF1a:S135R,ORF1a:T842I,ORF1a:G1307S,ORF1a:T2166I,ORF1a:L3027F,ORF1a:T3090I,ORF1a:L3201F,ORF1a:T3255I,ORF1a:P3395H,ORF1b:P314L,ORF1b:R1315C,ORF1b:I1566V,ORF1b:T2163I,ORF3a:T223I,ORF6:D61L,ORF9b:P10S,S:T19I,S:A27S,S:G142D,S:V213G,S:G339D,S:S371F,S:S373P,S:S375F,S:T376A,S:D405N,S:R408S,S:K417N,S:S477N,S:T478K,S:E484A,S:Q493R,S:Q498R,S:N501Y,S:Y505H,S:D614G,S:H655Y,S:N679K,S:P681H,S:N764K,S:D796Y,S:Q954H,S:N969K	N:E31-,N:R32-,N:S33-,ORF1a:S3675-,ORF1a:G3676-,ORF1a:F3677-,ORF9b:E27-,ORF9b:N28-,ORF9b:A29-,S:L24-,S:P25-,S:P26-				CharitÃ©_E_F:C26270T,HKU_N_R:G29239A,ChinaCDC_N_F:G28881A;G28882A;G28883C,USCDC_N1_P:C28311T	89116	5	29862	3000	0	good	0	10	0	good	0	24	6	25	good	14		0	good	0		0		0	0	good		0	0	good
CVS155302CLIU	21L (Omicron)	BA.2	56.25	mediocre	43	124	0	1	26	35	0	100	0	5	C17410T,A18163G,C19955T,A20055G,C21618T,G21987A,T22200G,G22578A,C22674T,T22679C,C22686T,A22688G,G22775A,A22786C,C22792T,G22813T,A23403G,C23525T,T23599G,C23604A,C23854A,G23948T,A24424T,T24469A,C25000T,C25584T,C25624T,C26060T,C26270T,C26577G,G26709A,C26858T,A27259C,G27382C,A27383T,T27384C,C27807T,A28271T,C28311T,G28881A,G28882A,G28883C,A29510C	21633-21641,22901-22980,28362-28370,29734-29759		G22882T			1	0	0	1	S:473-1274	E:T9I,M:Q19E,M:A63T,N:P13L,N:R203K,N:G204R,N:S413R,ORF1b:R1315C,ORF1b:I1566V,ORF1b:T2163I,ORF3a:H78Y,ORF3a:T223I,ORF6:D61L,ORF9b:P10S,S:T19I,S:A27S,S:G142D,S:V213G,S:G339D,S:S371F,S:S373P,S:S375F,S:T376A,S:D405N,S:R408S,S:K417N	N:E31-,N:R32-,N:S33-,ORF9b:E27-,ORF9b:N28-,ORF9b:A29-,S:L24-,S:P25-,S:P26-,S:G447-,S:N448-,S:Y449-,S:N450-,S:Y451-,S:L452-,S:Y453-,S:R454-,S:L455-,S:F456-,S:R457-,S:K458-,S:S459-,S:N460-,S:L461-,S:K462-,S:P463-,S:F464-,S:E465-,S:R466-,S:D467-,S:I468-,S:S469-,S:T470-,S:E471-,S:I472-		22900,22981-23079		CharitÃ©_E_F:C26270T,ChinaCDC_N_F:G28881A;G28882A;G28883C,USCDC_N1_P:C28311T	39829	16389	29856	3000	0	good	100	10	0	good	0	24	0	0	good	8		0	good	0	S:473-1274	1		0	75	mediocre		0	0	good
CVS155303CLIU	21L (Omicron)	BA.2	9898.09	bad	166	276	183	9	7	68	5	99	0	0	T3972C,A3975T,G3977C,A3979G,T4026A,A4027G,T4031A,A4032G,T4033G,T4035G,G4037A,A4049G,T4087A,A4089C,T4118G,G4126A,T4129C,G4130T,G4133A,T4134A,T4135C,G4136A,T4138C,A4143T,G4144T,G4145T,C4155G,T4165A,A4166T,A4172T,A4176T,A4177G,G4185T,G4187C,C4194A,G4201T,C4202A,T4203A,A4204G,C4206G,G4207T,G4211T,C4212T,T4214C,G4216C,A4221T,A4222T,G4223T,T4224A,G4225T,C4230A,C4234G,A4236T,T4238C,A4241T,T4242A,A4243C,A4244T,C4245G,C4246T,C4254T,G4257T,G4263T,T4266A,A4267C,A4268T,A4269T,G4271T,A4275C,A4277C,C4278T,G4298C,T4299A,G4300T,T4322C,T4323C,C4327A,T4329G,T4330G,C4338G,T4342G,T4344C,C4345A,C4347A,A4349G,G4383T,A4385C,T4388C,G4390C,A4397G,C4400T,A4416T,C4419G,C4421G,G4422C,A4424T,T4427A,T4428A,G4440C,G4444T,C4449G,G4454T,T4458C,C4464A,A4465T,G4474A,C4475A,A4482G,G4487T,T4489G,T4491A,A4493T,A4494C,A4495T,A4496C,G4510T,T4512C,G4514A,T4516C,A4518C,G4520T,T4522A,C4524A,T4525A,A4526G,G4527A,A4528G,C4534T,G4556C,G4559C,C4560A,G4561A,C4563G,C4565T,A4571T,A4572T,C4573A,C4575G,A4584G,C4586T,A4588T,T4591A,A4594G,T4635A,A4636G,T4640A,C7124T,C9344T,A9424G,C9534T,C9866T,C10029T,C10198T,G10447A,C10449A,C12880T,C13860T,C14408T,C15714T,C17410T,A18163G,C19955T,A20055G,C21618T,G21987A,T22200G	3983-4022,4041-4045,4052-4082,4091-4115,4149-4151,4157-4162,4169-4170,4181-4184,4251-4252,4280-4295,4305-4318,4334-4336,4352-4380,4392-4395,4407-4413,4433-4438,4469-4471,4478,4501-4504,4539-4553,4578-4579,4595-4629,4634,11288-11296,21633-21641	4121:AG,4193:TCACG,4229:TCTTT,4402:A,4447:CT,4459:AG,4511:AACTC,16107:AAGCTACATGATGAGTTAACAGGACACATGTTAGACATGTATTCTGTTATGCTTACTAATGATAACACTTCAAGGTATTGGGAACCTGAGTTTTTGAGGTACACACTTAATAGCTTTAGGGTTACCAATGTCGTGAAGAACTGGGAATTTGCCTGCTAATN	T4321C	C7124T|21J&21G,C13860T|20J	T3972C,A3975T,G3977C,A3979G,T4026A,A4027G,T4031A,A4032G,T4033G,T4035G,G4037A,A4049G,T4087A,A4089C,T4118G,G4126A,T4129C,G4130T,G4133A,T4134A,T4135C,G4136A,T4138C,A4143T,G4144T,G4145T,C4155G,T4165A,A4166T,A4172T,A4176T,A4177G,G4185T,G4187C,C4194A,G4201T,C4202A,T4203A,A4204G,C4206G,G4207T,G4211T,C4212T,T4214C,G4216C,A4221T,A4222T,G4223T,T4224A,G4225T,C4230A,C4234G,A4236T,T4238C,A4241T,T4242A,A4243C,A4244T,C4245G,C4246T,C4254T,G4257T,G4263T,T4266A,A4267C,A4268T,A4269T,G4271T,A4275C,A4277C,C4278T,G4298C,T4299A,G4300T,T4322C,T4323C,C4327A,T4329G,T4330G,C4338G,T4342G,T4344C,C4345A,C4347A,A4349G,G4383T,A4385C,T4388C,G4390C,A4397G,C4400T,A4416T,C4419G,C4421G,G4422C,A4424T,T4427A,T4428A,G4440C,G4444T,C4449G,G4454T,T4458C,C4464A,A4465T,G4474A,C4475A,A4482G,G4487T,T4489G,T4491A,A4493T,A4494C,A4495T,A4496C,G4510T,T4512C,G4514A,T4516C,A4518C,G4520T,T4522A,C4524A,T4525A,A4526G,G4527A,A4528G,C4534T,G4556C,G4559C,C4560A,G4561A,C4563G,C4565T,A4571T,A4572T,C4573A,C4575G,A4584G,C4586T,A4588T,T4591A,A4594G,T4635A,A4636G,T4640A	1	2	146	149	ORF1a:1253-1259,ORF1a:1273-1286,ORF1a:1302-1305,ORF1a:1310-1362,ORF1a:1377-1379,ORF1a:1383-1398,ORF1a:1405-1416,ORF1a:1439-4401,ORF1b:881-2696	ORF1a:N1436L,ORF1a:T1437R,ORF1b:P314L,S:T19I,S:A27S,S:G142D,S:V213G	ORF1a:V1236-,ORF1a:E1237-,ORF1a:E1238-,ORF1a:V1239-,ORF1a:T1240-,ORF1a:T1241-,ORF1a:T1242-,ORF1a:L1243-,ORF1a:E1244-,ORF1a:E1245-,ORF1a:T1246-,ORF1a:K1247-,ORF1a:F1248-,ORF1a:L1249-,ORF1a:T1250-,ORF1a:E1251-,ORF1a:N1252-,ORF1a:N1260-,ORF1a:G1261-,ORF1a:N1262-,ORF1a:L1263-,ORF1a:H1264-,ORF1a:P1265-,ORF1a:D1266-,ORF1a:S1267-,ORF1a:A1268-,ORF1a:T1269-,ORF1a:L1270-,ORF1a:V1271-,ORF1a:S1272-,ORF1a:A1306-,ORF1a:G1307-,ORF1a:E1363-,ORF1a:K1364-,ORF1a:Q1365-,ORF1a:E1366-,ORF1a:I1367-,ORF1a:L1368-,ORF1a:G1369-,ORF1a:T1370-,ORF1a:V1371-,ORF1a:S1372-,ORF1a:R1376-,ORF1a:H1381-,ORF1a:A1382-,ORF1a:V1399-,ORF1a:S1400-,ORF1a:T1401-,ORF1a:I1402-,ORF1a:Q1403-,ORF1a:R1404-,ORF1a:D1417-,ORF1a:Y1418-,ORF1a:G1419-,ORF1a:A1420-,ORF1a:R1421-,ORF1a:Y1425-,ORF1a:T1426-,ORF1a:S1427-,ORF1a:K1428-,ORF1a:T1429-,ORF1a:T1430-,ORF1a:V1431-,ORF1a:A1432-,ORF1a:L1438-,S:L24-,S:P25-,S:P26-	ORF1a:1294:VVGYNIQVCVS,ORF1a:1300:RT,ORF1a:1382:TPNS*,ORF1a:1434:Q*F,ORF1b:880:KLHDELTGHMLDMYSVMLTNDNTSRYWEPEFLRYTLNSFRVTNVVKNWEFAC*	16108-16206			53394	3970	22347	3000	0	good	99	10	0	good	0	24	175	729.167	bad	183	3972-4639:147	50	mediocre	147	ORF1a:1253-1259,ORF1a:1273-1286,ORF1a:1302-1305,ORF1a:1310-1362,ORF1a:1377-1379,ORF1a:1383-1398,ORF1a:1405-1416,ORF1a:1439-4401,ORF1b:881-2696	9		0	675	bad		0	0	good
CVS155450CLIU	21L (Omicron)	BA.2	62.5	mediocre	58	146	196	1	33	43	1	198	0	5	C9534T,C9866T,C10029T,C10198T,G10447A,C10449A,C12880T,C14408T,C15714T,G16221C,C16222A,A16233G,C16234A,C17410T,A18163G,C19955T,A20055G,C21618T,G21987A,T22200G,G22578A,C22674T,T22679C,C22686T,A22688G,G22775A,A22786C,C22792T,G22813T,G22992A,C22995A,A23013C,A23403G,C23525T,T23599G,C23604A,C23854A,G23948T,A24424T,T24469A,C25000T,C25584T,C26060T,C26270T,C26577G,G26709A,C26858T,A27259C,G27382C,A27383T,T27384C,C27807T,A28271T,C28311T,G28881A,G28882A,G28883C,A29510C	11288-11296,16210-16218,16227-16229,16237-16314,16318-16320,21633-21641,28362-28370,29734-29759	23026:TACTTTCCTTTACGATCATATGGTTTCCGACCCACTTACCACAAAAACAACAAAAGTTGGATGGAAAGNN,23125:TATATACATAATATGTGACACACACACTTAGATGAACCTGTAGAATAAACACGCCAAGTAGGAGTAAGTTGATCTGCATGAATAGCAACAGGGACTTCTGTGCAGTTAACACCCTGATAAAGAACA	G22882T		G16221C,C16222A,A16233G,C16234A	1	0	4	5	S:489-1274	E:T9I,M:Q19E,M:A63T,N:P13L,N:R203K,N:G204R,N:S413R,ORF1a:T3090I,ORF1a:L3201F,ORF1a:T3255I,ORF1a:P3395H,ORF1b:P314L,ORF1b:M915P,ORF1b:Y916N,ORF1b:C949K,ORF1b:R1315C,ORF1b:I1566V,ORF1b:T2163I,ORF3a:T223I,ORF6:D61L,ORF9b:P10S,S:T19I,S:A27S,S:G142D,S:V213G,S:G339D,S:S371F,S:S373P,S:S375F,S:T376A,S:D405N,S:R408S,S:K417N	N:E31-,N:R32-,N:S33-,ORF1a:S3675-,ORF1a:G3676-,ORF1a:F3677-,ORF1b:P918-,ORF1b:H919-,ORF1b:T920-,ORF1b:V921-,ORF1b:L922-,ORF1b:Q923-,ORF1b:A924-,ORF1b:V925-,ORF1b:G926-,ORF1b:A927-,ORF1b:C928-,ORF1b:V929-,ORF1b:L930-,ORF1b:C931-,ORF1b:N932-,ORF1b:S933-,ORF1b:Q934-,ORF1b:T935-,ORF1b:S936-,ORF1b:L937-,ORF1b:R938-,ORF1b:C939-,ORF1b:G940-,ORF1b:A941-,ORF1b:C942-,ORF1b:I943-,ORF1b:R944-,ORF1b:R945-,ORF1b:P946-,ORF1b:F947-,ORF1b:K951-,ORF9b:E27-,ORF9b:N28-,ORF9b:A29-,S:L24-,S:P25-,S:P26-	S:445:GGNYNYLYRLFRKSNLKPFERDISTEIYQAGNKPCNGVAGFNCYFPLRSYGFRPTYHKNNKSWME	16322-16421,23027-23124		CharitÃ©_E_F:C26270T,ChinaCDC_N_F:G28881A;G28882A;G28883C,USCDC_N1_P:C28311T	60456	9452	29851	3000	0	good	198	10	0	good	0	24	6	25	good	14		0	good	0	S:489-1274	1		0	75	mediocre		0	0	good
CVS156079CLIU	21L (Omicron)	BA.2	476.562	bad	83	33	14	0	49	12	0	0	0	5	T2A,T3A,A4C,T9C,T10C,T11A,C241T,T670G,C2790T,C3037T,G4184A,C4321T,C9344T,A9424G,C9534T,C9866T,C10029T,C10198T,G10447A,C10449A,T10738A,C12880T,C14408T,C15714T,C17410T,A18163G,C19955T,A20055G,C21618T,G21987A,T22200G,G22578A,C22674T,T22679C,C22686T,A22688G,G22775A,A22786C,C22792T,G22813T,G22992A,C22995A,A23013C,A23040G,A23055G,A23063T,T23075C,A23403G,C23525T,T23599G,C23604A,C23854A,G23948T,A24424T,T24469A,C25584T,C26060T,C26270T,C26577G,G26709A,C26858T,A27259C,C27807T,A28271T,C28311T,G28881A,G28882A,G28883C,A29301G,A29874T,A29875T,A29880T,A29881C,A29883C,A29886T,A29888G,A29889C,A29891C,A29892T,A29894C,A29895T,A29900T,A29901T	11288-11296,21633-21641,28362-28370,29865-29870	12:ACTGTCACT,29884:TGGGG	G22882T,T25000C,C27382G,T27383A,C27384T,C29510A		T2A,T3A,A4C,T9C,T10C,T11A,T10738A,A29301G,A29874T,A29875T,A29880T,A29881C,A29883C,A29886T,A29888G,A29889C,A29891C,A29892T,A29894C,A29895T,A29900T,A29901T	6	0	22	28		E:T9I,M:Q19E,M:A63T,N:P13L,N:R203K,N:G204R,N:D343G,ORF1a:S135R,ORF1a:T842I,ORF1a:G1307S,ORF1a:L3027F,ORF1a:T3090I,ORF1a:L3201F,ORF1a:T3255I,ORF1a:P3395H,ORF1a:N3491K,ORF1b:P314L,ORF1b:R1315C,ORF1b:I1566V,ORF1b:T2163I,ORF3a:T223I,ORF9b:P10S,S:T19I,S:A27S,S:G142D,S:V213G,S:G339D,S:S371F,S:S373P,S:S375F,S:T376A,S:D405N,S:R408S,S:K417N,S:S477N,S:T478K,S:E484A,S:Q493R,S:Q498R,S:N501Y,S:Y505H,S:D614G,S:H655Y,S:N679K,S:P681H,S:N764K,S:D796Y,S:Q954H,S:N969K	N:E31-,N:R32-,N:S33-,ORF1a:S3675-,ORF1a:G3676-,ORF1a:F3677-,ORF9b:E27-,ORF9b:N28-,ORF9b:A29-,S:L24-,S:P25-,S:P26-				CharitÃ©_E_F:C26270T,ChinaCDC_N_F:G28881A;G28882A;G28883C,USCDC_N1_P:C28311T	89235	1	29903	3000	0	good	0	10	0	good	0	24	51	212.5	bad	59	29874-29900:14	50	mediocre	14		0		0	0	good		0	0	good
CVS156122CLIU	21L (Omicron)	BA.2	142.361	bad	83	55	0	0	53	12	0	0	0	5	C241T,T670G,C2790T,C3037T,C3768T,G4184A,C4321T,C9344T,A9424G,C9534T,C9857T,C9866T,C10029T,C10198T,G10447A,C10449A,C12880T,C14408T,C15714T,C17410T,A18163G,C18348T,C19955T,A20055G,T21432C,C21618T,G21987A,T22200G,G22578A,C22674T,T22679C,C22686T,A22688G,G22775A,A22786C,C22792T,G22813T,G22992A,C22995A,A23013C,A23040G,A23055G,A23063T,T23075C,A23403G,C23525T,T23599G,C23604A,C23854A,G23948T,A24424T,T24469A,C25584T,C25624T,C26060T,C26270T,C26577G,G26709A,C26858T,A27259C,G27382C,A27383T,T27384C,C27807T,A28271T,C28311T,G28371T,G28881A,G28882A,G28883C,A29510C,C29769T,C29870T,A29871T,A29876T,A29877C,A29879C,A29881T,A29882G,A29883G,A29884G,A29885G,A29887T	11288-11296,21633-21641,28362-28370,29734-29759,29867-29868		G22882T,T25000C	C9857T|21G	C3768T,C18348T,T21432C,G28371T,C29769T,C29870T,A29871T,A29876T,A29877C,A29879C,A29881T,A29882G,A29883G,A29884G,A29885G,A29887T	2	1	16	19		E:T9I,M:Q19E,M:A63T,N:P13L,N:S33V,N:R203K,N:G204R,N:S413R,ORF1a:S135R,ORF1a:T842I,ORF1a:T1168I,ORF1a:G1307S,ORF1a:L3027F,ORF1a:T3090I,ORF1a:L3201F,ORF1a:T3255I,ORF1a:P3395H,ORF1b:P314L,ORF1b:R1315C,ORF1b:I1566V,ORF1b:T2163I,ORF3a:H78Y,ORF3a:T223I,ORF6:D61L,ORF9b:P10S,ORF9b:V30L,S:T19I,S:A27S,S:G142D,S:V213G,S:G339D,S:S371F,S:S373P,S:S375F,S:T376A,S:D405N,S:R408S,S:K417N,S:S477N,S:T478K,S:E484A,S:Q493R,S:Q498R,S:N501Y,S:Y505H,S:D614G,S:H655Y,S:N679K,S:P681H,S:N764K,S:D796Y,S:Q954H,S:N969K	N:G30-,N:E31-,N:R32-,ORF1a:S3675-,ORF1a:G3676-,ORF1a:F3677-,ORF9b:E27-,ORF9b:N28-,ORF9b:A29-,S:L24-,S:P25-,S:P26-				CharitÃ©_E_F:C26270T,ChinaCDC_N_F:G28881A;G28882A;G28883C,USCDC_N1_P:C28311T	88989	48	29888	3000	0	good	0	10	0	good	0	24	26	108.333	bad	34	29870-29886:11	50	mediocre	11		0		0	0	good		0	0	good
CVS156638CLIU	21L (Omicron)	BA.2	59.0278	mediocre	82	53	14	0	52	12	0	0	0	5	T3C,A5C,A6T,G8T,C16T,T17G,C19A,C21T,G24T,A26T,A30T,A31T,A34C,C241T,T670G,C2094T,C2790T,G2879A,C3037T,G4184A,C4321T,C9344T,A9424G,C9534T,C9866T,C10029T,C10198T,G10447A,C10449A,C12880T,C14408T,C15714T,C17410T,A18163G,C19955T,A20055G,C21618T,G21987A,T22200G,G22578A,C22674T,T22679C,C22686T,A22688G,G22775A,A22786C,C22792T,G22813T,G22992A,C22995A,A23013C,A23040G,A23055G,A23063T,T23075C,A23403G,C23525T,T23599G,C23604A,C23854A,G23948T,A24424T,T24469A,C25000T,C25584T,C26060T,C26270T,C26577G,G26709A,C26858T,A27259C,G27382C,A27383T,T27384C,C27807T,A28271T,C28311T,G28881A,G28882A,G28883C,A29504T,A29510C	11288-11296,21633-21641,28362-28370,29734-29759	0:GGA,2:CTCCA,11:CG,15:TGGT	G22882T		T3C,A5C,A6T,G8T,C16T,T17G,C19A,C21T,G24T,A26T,A30T,A31T,A34C,C2094T,G2879A,A29504T	1	0	16	17		E:T9I,M:Q19E,M:A63T,N:P13L,N:R203K,N:G204R,N:M411L,N:S413R,ORF1a:S135R,ORF1a:S610L,ORF1a:T842I,ORF1a:A872T,ORF1a:G1307S,ORF1a:L3027F,ORF1a:T3090I,ORF1a:L3201F,ORF1a:T3255I,ORF1a:P3395H,ORF1b:P314L,ORF1b:R1315C,ORF1b:I1566V,ORF1b:T2163I,ORF3a:T223I,ORF6:D61L,ORF9b:P10S,S:T19I,S:A27S,S:G142D,S:V213G,S:G339D,S:S371F,S:S373P,S:S375F,S:T376A,S:D405N,S:R408S,S:K417N,S:S477N,S:T478K,S:E484A,S:Q493R,S:Q498R,S:N501Y,S:Y505H,S:D614G,S:H655Y,S:N679K,S:P681H,S:N764K,S:D796Y,S:Q954H,S:N969K	N:E31-,N:R32-,N:S33-,ORF1a:S3675-,ORF1a:G3676-,ORF1a:F3677-,ORF9b:E27-,ORF9b:N28-,ORF9b:A29-,S:L24-,S:P25-,S:P26-				CharitÃ©_E_F:C26270T,ChinaCDC_N_F:G28881A;G28882A;G28883C,USCDC_N1_P:C28311T	89038	0	29857	3000	0	good	0	10	0	good	0	24	14	58.3333	mediocre	22	3-33:13	50	mediocre	13		0		0	0	good		0	0	good
CVS157519CLIU	21L (Omicron)	BA.2	0	good	61	53	0	0	47	12	0	0	0	5	C9344T,A9424G,C9534T,C9866T,C10029T,C10198T,G10447A,C10449A,C12880T,C14408T,C15714T,C17410T,A18163G,C19955T,A20055G,C21618T,G21987A,T22200G,G22578A,C22674T,T22679C,C22686T,A22688G,G22775A,A22786C,C22792T,G22813T,G22992A,C22995A,A23013C,A23040G,A23055G,A23063T,T23075C,A23403G,C23525T,T23599G,C23604A,C23854A,G23948T,A24424T,T24469A,C25000T,C25584T,C25624T,C26060T,C26270T,C26577G,G26709A,C26858T,A27259C,G27382C,A27383T,T27384C,C27807T,A28271T,C28311T,G28881A,G28882A,G28883C,A29510C	11288-11296,21633-21641,28362-28370,29734-29759		G22882T			1	0	0	1		E:T9I,M:Q19E,M:A63T,N:P13L,N:R203K,N:G204R,N:S413R,ORF1a:L3027F,ORF1a:T3090I,ORF1a:L3201F,ORF1a:T3255I,ORF1a:P3395H,ORF1b:P314L,ORF1b:R1315C,ORF1b:I1566V,ORF1b:T2163I,ORF3a:H78Y,ORF3a:T223I,ORF6:D61L,ORF9b:P10S,S:T19I,S:A27S,S:G142D,S:V213G,S:G339D,S:S371F,S:S373P,S:S375F,S:T376A,S:D405N,S:R408S,S:K417N,S:S477N,S:T478K,S:E484A,S:Q493R,S:Q498R,S:N501Y,S:Y505H,S:D614G,S:H655Y,S:N679K,S:P681H,S:N764K,S:D796Y,S:Q954H,S:N969K	N:E31-,N:R32-,N:S33-,ORF1a:S3675-,ORF1a:G3676-,ORF1a:F3677-,ORF9b:E27-,ORF9b:N28-,ORF9b:A29-,S:L24-,S:P25-,S:P26-				CharitÃ©_E_F:C26270T,ChinaCDC_N_F:G28881A;G28882A;G28883C,USCDC_N1_P:C28311T	67810	7109	29856	3000	0	good	0	10	0	good	0	24	-1	0	good	7		0	good	0		0		0	0	good		0	0	good
CVS157610CLIU	21L (Omicron)	BA.2	39.0625	mediocre	75	70	0	0	51	12	0	0	0	5	T2C,A4G,A6T,G8T,T10C,A12T,C241T,T670G,C2790T,C3037T,G4184A,C4321T,C5221T,C7086T,C9344T,A9424G,C9534T,C9866T,C10029T,C10198T,G10447A,C10449A,C12880T,C14408T,C15714T,C17410T,A18163G,C19955T,A20055G,C21618T,G21987A,T22200G,G22578A,C22674T,T22679C,C22686T,A22688G,G22775A,A22786C,C22792T,G22813T,G22992A,C22995A,A23013C,A23040G,A23055G,A23063T,T23075C,A23403G,C23525T,T23599G,C23604A,C23854A,G23948T,A24424T,T24469A,C25584T,C25624T,C26060T,C26270T,C26577G,G26709A,C26858T,A27259C,G27382C,A27383T,T27384C,C27807T,A28271T,C28311T,G28881A,G28882A,G28883C,A29510C,C29774T	14-30,11288-11296,21633-21641,28362-28370,29734-29759		G22882T,T25000C		T2C,A4G,A6T,G8T,T10C,A12T,C5221T,C7086T,C29774T	2	0	9	11		E:T9I,M:Q19E,M:A63T,N:P13L,N:R203K,N:G204R,N:S413R,ORF1a:S135R,ORF1a:T842I,ORF1a:G1307S,ORF1a:T2274I,ORF1a:L3027F,ORF1a:T3090I,ORF1a:L3201F,ORF1a:T3255I,ORF1a:P3395H,ORF1b:P314L,ORF1b:R1315C,ORF1b:I1566V,ORF1b:T2163I,ORF3a:H78Y,ORF3a:T223I,ORF6:D61L,ORF9b:P10S,S:T19I,S:A27S,S:G142D,S:V213G,S:G339D,S:S371F,S:S373P,S:S375F,S:T376A,S:D405N,S:R408S,S:K417N,S:S477N,S:T478K,S:E484A,S:Q493R,S:Q498R,S:N501Y,S:Y505H,S:D614G,S:H655Y,S:N679K,S:P681H,S:N764K,S:D796Y,S:Q954H,S:N969K	N:E31-,N:R32-,N:S33-,ORF1a:S3675-,ORF1a:G3676-,ORF1a:F3677-,ORF9b:E27-,ORF9b:N28-,ORF9b:A29-,S:L24-,S:P25-,S:P26-				CharitÃ©_E_F:C26270T,ChinaCDC_N_F:G28881A;G28882A;G28883C,USCDC_N1_P:C28311T	88964	1	29837	3000	0	good	0	10	0	good	0	24	15	62.5	mediocre	23		0	good	0		0		0	0	good		0	0	good
CVS157639CLIU	21L (Omicron)	BA.2	50	mediocre	79	58	0	0	51	12	0	0	0	5	C241T,T670G,C2790T,C3037T,G4184A,C4321T,C9344T,A9424G,C9534T,C9866T,C10029T,C10198T,G10447A,C10449A,C12880T,C14408T,C15714T,C17410T,C17678T,A18163G,C19955T,A20055G,C21618T,G21987A,T22200G,G22578A,C22591T,C22674T,T22679C,C22686T,A22688G,G22775A,A22786C,C22792T,G22813T,G22992A,C22995A,A23013C,A23040G,A23055G,A23063T,T23075C,A23403G,C23525T,T23599G,C23604A,C23854A,G23948T,A24424T,T24469A,C25000T,C25584T,C25624T,C26060T,C26270T,C26577G,G26709A,C26858T,A27259C,G27382C,A27383T,T27384C,C27807T,A28271T,C28311T,G28881A,G28882A,G28883C,A29510C,A29852T,G29853T,T29856C,T29859A,G29862A,A29871T,A29873T,A29874T,A29879T,A29880C	11288-11296,21633-21641,28362-28370,29734-29759,29865-29869		G22882T		C17678T,C22591T,A29852T,G29853T,T29856C,T29859A,G29862A,A29871T,A29873T,A29874T,A29879T,A29880C	1	0	12	13		E:T9I,M:Q19E,M:A63T,N:P13L,N:R203K,N:G204R,N:S413R,ORF1a:S135R,ORF1a:T842I,ORF1a:G1307S,ORF1a:L3027F,ORF1a:T3090I,ORF1a:L3201F,ORF1a:T3255I,ORF1a:P3395H,ORF1b:P314L,ORF1b:R1315C,ORF1b:T1404M,ORF1b:I1566V,ORF1b:T2163I,ORF3a:H78Y,ORF3a:T223I,ORF6:D61L,ORF9b:P10S,S:T19I,S:A27S,S:G142D,S:V213G,S:G339D,S:S371F,S:S373P,S:S375F,S:T376A,S:D405N,S:R408S,S:K417N,S:S477N,S:T478K,S:E484A,S:Q493R,S:Q498R,S:N501Y,S:Y505H,S:D614G,S:H655Y,S:N679K,S:P681H,S:N764K,S:D796Y,S:Q954H,S:N969K	N:E31-,N:R32-,N:S33-,ORF1a:S3675-,ORF1a:G3676-,ORF1a:F3677-,ORF9b:E27-,ORF9b:N28-,ORF9b:A29-,S:L24-,S:P25-,S:P26-				CharitÃ©_E_F:C26270T,ChinaCDC_N_F:G28881A;G28882A;G28883C,USCDC_N1_P:C28311T	89002	38	29880	3000	0	good	0	10	0	good	0	24	12	50	mediocre	20	29852-29879:10	50	mediocre	10		0		0	0	good		0	0	good
CVS157723CLIU	21L (Omicron)	BA.2	644.444	bad	119	82	101	0	50	12	0	0	0	5	A4T,A5C,A6T,T13G,C15T,G23A,G24T,A26T,A30T,A31T,C241T,T670G,C2790T,C3037T,G4184A,C4321T,C9344T,A9424G,C9534T,C9866T,C10029T,C10198T,G10447A,C10449A,C12880T,C14408T,C15714T,C16954T,C17410T,A18163G,C19955T,A20055G,C21618T,G21987A,T22200G,G22578A,C22674T,T22679C,C22686T,A22688G,G22775A,A22786C,C22792T,G22813T,G22992A,C22995A,A23013C,A23040G,A23055G,A23063T,T23075C,A23403G,C23525T,T23599G,C23604A,C23854A,G23948T,A24424T,T24469A,C25000T,C25584T,C25624T,C26060T,C26270T,C26577G,G26709A,C26858T,A27259C,G27382C,A27383T,T27384C,C27807T,A28271T,C28311T,G28881A,G28882A,G28883C,A29510C,T29760A,G29764A,A29770T,T29772G,G29779A,A29792T,G29794A,A29796T,A29799T,T29804C,A29805C,G29810C,T29811A,A29812C,A29814G,T29817G,T29820G,T29821A,T29822A,T29823A,A29824C,T29826G,A29833G,C29836A,C29837G,T29840G,A29844G,T29845G,T29847C,A29850C,A29852G,C29854G,C29857G,T29858G,A29860G,G29862T,A29863C,A29866G,T29867C,G29868T,A29902C	11288-11296,21633-21641,28362-28370,29734-29747,29751-29755,29767-29768,29785-29786,29829,29871-29901	0:T,10:C,16:TTTGAGGAA,21:ACACTGTCTTCCACAATAGTTGAACT,29773:GAGAGCTGC,29776:TAT,29790:ATGTGTAAAATTAAT,29801:TAT,29838:GAGGCCAGAGCTGCAGGCTGAGAGG,29848:GGCCTCTGG	G22882T		A4T,A5C,A6T,T13G,C15T,G23A,G24T,A26T,A30T,A31T,C16954T,T29760A,G29764A,A29770T,T29772G,G29779A,A29792T,G29794A,A29796T,A29799T,T29804C,A29805C,G29810C,T29811A,A29812C,A29814G,T29817G,T29820G,T29821A,T29822A,T29823A,A29824C,T29826G,A29833G,C29836A,C29837G,T29840G,A29844G,T29845G,T29847C,A29850C,A29852G,C29854G,C29857G,T29858G,A29860G,G29862T,A29863C,A29866G,T29867C,G29868T,A29902C	1	0	52	53		E:T9I,M:Q19E,M:A63T,N:P13L,N:R203K,N:G204R,N:S413R,ORF1a:S135R,ORF1a:T842I,ORF1a:G1307S,ORF1a:L3027F,ORF1a:T3090I,ORF1a:L3201F,ORF1a:T3255I,ORF1a:P3395H,ORF1b:P314L,ORF1b:R1315C,ORF1b:I1566V,ORF1b:T2163I,ORF3a:H78Y,ORF3a:T223I,ORF6:D61L,ORF9b:P10S,S:T19I,S:A27S,S:G142D,S:V213G,S:G339D,S:S371F,S:S373P,S:S375F,S:T376A,S:D405N,S:R408S,S:K417N,S:S477N,S:T478K,S:E484A,S:Q493R,S:Q498R,S:N501Y,S:Y505H,S:D614G,S:H655Y,S:N679K,S:P681H,S:N764K,S:D796Y,S:Q954H,S:N969K	N:E31-,N:R32-,N:S33-,ORF1a:S3675-,ORF1a:G3676-,ORF1a:F3677-,ORF9b:E27-,ORF9b:N28-,ORF9b:A29-,S:L24-,S:P25-,S:P26-				CharitÃ©_E_F:C26270T,ChinaCDC_N_F:G28881A;G28882A;G28883C,USCDC_N1_P:C28311T	88875	0	29903	3000	0	good	0	10	0	good	0	24	56	233.333	bad	64	4-30:10,29760-29901:41	100	bad	51		0		0	0	good		0	0	good
CVS157761CLIU	21L (Omicron)	BA.2	0	good	71	53	0	0	52	12	0	0	0	5	T318G,G319A,C321G,T670G,C2790T,C3037T,G4184A,C4321T,C6027T,C9344T,A9424G,C9534T,C9866T,C10029T,C10198T,G10447A,C10449A,C12880T,C14408T,C15714T,C17410T,A18163G,C19955T,A20055G,C21618T,G21987A,T22200G,G22578A,C22674T,T22679C,C22686T,A22688G,G22775A,A22786C,C22792T,G22813T,T22882G,G22992A,C22995A,A23013C,A23040G,A23055G,A23063T,T23075C,A23403G,C23525T,T23599G,C23604A,C23854A,G23948T,A24424T,T24469A,C25000T,C25584T,C26060T,C26270T,C26577G,G26709A,C26858T,A27259C,G27382C,A27383T,T27384C,C27807T,A28271T,C28311T,G28881A,G28882A,G28883C,A29510C,T29867G	11288-11296,21633-21641,28362-28370,29734-29759				T318G,G319A,C321G,C6027T,T29867G	0	0	5	5		E:T9I,M:Q19E,M:A63T,N:P13L,N:R203K,N:G204R,N:S413R,ORF1a:P19R,ORF1a:S135R,ORF1a:T842I,ORF1a:G1307S,ORF1a:P1921L,ORF1a:L3027F,ORF1a:T3090I,ORF1a:L3201F,ORF1a:T3255I,ORF1a:P3395H,ORF1b:P314L,ORF1b:R1315C,ORF1b:I1566V,ORF1b:T2163I,ORF3a:T223I,ORF6:D61L,ORF9b:P10S,S:T19I,S:A27S,S:G142D,S:V213G,S:G339D,S:S371F,S:S373P,S:S375F,S:T376A,S:D405N,S:R408S,S:K417N,S:N440K,S:S477N,S:T478K,S:E484A,S:Q493R,S:Q498R,S:N501Y,S:Y505H,S:D614G,S:H655Y,S:N679K,S:P681H,S:N764K,S:D796Y,S:Q954H,S:N969K	N:E31-,N:R32-,N:S33-,ORF1a:S3675-,ORF1a:G3676-,ORF1a:F3677-,ORF9b:E27-,ORF9b:N28-,ORF9b:A29-,S:L24-,S:P25-,S:P26-				CharitÃ©_E_F:C26270T,ChinaCDC_N_F:G28881A;G28882A;G28883C,USCDC_N1_P:C28311T	88179	317	29867	3000	0	good	0	10	0	good	0	24	-3	0	good	5		0	good	0		0		0	0	good		0	0	good
CVS157809CLIU	21L (Omicron)	BA.2	0	good	66	53	0	0	49	12	0	0	0	5	C241T,T670G,C2790T,C3037T,G4184A,C4321T,C9344T,A9424G,C9534T,C9866T,C10029T,C10198T,G10447A,C10449A,C12880T,C14408T,C15714T,C17410T,A18163G,C19955T,A20055G,C21618T,G21987A,T22200G,G22578A,C22674T,T22679C,C22686T,A22688G,G22775A,A22786C,C22792T,G22813T,G22992A,C22995A,A23013C,A23040G,A23055G,A23063T,T23075C,A23403G,C23525T,T23599G,C23604A,C23854A,G23948T,A24424T,T24469A,C25000T,C25584T,C26060T,C26270T,C26577G,G26709A,C26858T,A27259C,G27382C,A27383T,T27384C,C27807T,A28271T,C28311T,G28881A,G28882A,G28883C,A29510C	11288-11296,21633-21641,28362-28370,29734-29759		G22882T			1	0	0	1		E:T9I,M:Q19E,M:A63T,N:P13L,N:R203K,N:G204R,N:S413R,ORF1a:S135R,ORF1a:T842I,ORF1a:G1307S,ORF1a:L3027F,ORF1a:T3090I,ORF1a:L3201F,ORF1a:T3255I,ORF1a:P3395H,ORF1b:P314L,ORF1b:R1315C,ORF1b:I1566V,ORF1b:T2163I,ORF3a:T223I,ORF6:D61L,ORF9b:P10S,S:T19I,S:A27S,S:G142D,S:V213G,S:G339D,S:S371F,S:S373P,S:S375F,S:T376A,S:D405N,S:R408S,S:K417N,S:S477N,S:T478K,S:E484A,S:Q493R,S:Q498R,S:N501Y,S:Y505H,S:D614G,S:H655Y,S:N679K,S:P681H,S:N764K,S:D796Y,S:Q954H,S:N969K	N:E31-,N:R32-,N:S33-,ORF1a:S3675-,ORF1a:G3676-,ORF1a:F3677-,ORF9b:E27-,ORF9b:N28-,ORF9b:A29-,S:L24-,S:P25-,S:P26-				CharitÃ©_E_F:C26270T,ChinaCDC_N_F:G28881A;G28882A;G28883C,USCDC_N1_P:C28311T	88781	113	29857	3000	0	good	0	10	0	good	0	24	-2	0	good	6		0	good	0		0		0	0	good		0	0	good
CVS158382CLIU	21L (Omicron)	BA.2	56.25	mediocre	29	18	2	1	21	6	0	98	0	0	C9866T,C10029T,C10198T,G10447A,C10449A,C12880T,C14408T,C15714T,C17410T,A18163G,C19955T,A20055G,C21618T,G21987A,T22200G,G22578A,C22674T,T22679C,C22686T,A22688G,G22775A,A22786C,C22792T,G22813T,A22905G,G22992A,C22995A,A23013C,A23040G	11288-11296,21633-21641	16323:NN	G22882T		A22905G	1	0	1	2	ORF1b:953-2696	ORF1a:L3201F,ORF1a:T3255I,ORF1a:P3395H,ORF1b:P314L,S:T19I,S:A27S,S:G142D,S:V213G,S:G339D,S:S371F,S:S373P,S:S375F,S:T376A,S:D405N,S:R408S,S:K417N,S:N448S,S:S477N,S:T478K,S:E484A,S:Q493R	ORF1a:S3675-,ORF1a:G3676-,ORF1a:F3677-,S:L24-,S:P25-,S:P26-		16324-16421			39360	9862	23046	3000	0	good	98	10	0	good	0	24	-1	0	good	7		0	good	0	ORF1b:953-2696	1		0	75	mediocre		0	0	good
CVS158845CLIU	21L (Omicron)	BA.2	0.173611	good	69	53	0	0	50	12	0	0	0	5	C241T,T670G,C2790T,C3037T,G4184A,C4321T,C9344T,T9346C,A9424G,C9534T,C9866T,C10029T,C10198T,G10447A,C10449A,C12880T,C14408T,C15714T,C17410T,A18163G,C18747T,C19955T,A20055G,C21618T,G21987A,T22200G,G22578A,C22674T,T22679C,C22686T,A22688G,G22775A,A22786C,C22792T,G22813T,G22992A,C22995A,A23013C,A23040G,A23055G,A23063T,T23075C,A23403G,C23525T,T23599G,C23604A,C23854A,G23948T,A24424T,T24469A,C25000T,C25584T,C26060T,C26270T,C26455T,C26577G,G26709A,C26858T,A27259C,G27382C,A27383T,T27384C,C27807T,A28271T,C28311T,G28881A,G28882A,G28883C,A29510C	11288-11296,21633-21641,28362-28370,29734-29759		G22882T		T9346C,C18747T,C26455T	1	0	3	4		E:T9I,E:P71S,M:Q19E,M:A63T,N:P13L,N:R203K,N:G204R,N:S413R,ORF1a:S135R,ORF1a:T842I,ORF1a:G1307S,ORF1a:L3027F,ORF1a:T3090I,ORF1a:L3201F,ORF1a:T3255I,ORF1a:P3395H,ORF1b:P314L,ORF1b:R1315C,ORF1b:I1566V,ORF1b:T2163I,ORF3a:T223I,ORF6:D61L,ORF9b:P10S,S:T19I,S:A27S,S:G142D,S:V213G,S:G339D,S:S371F,S:S373P,S:S375F,S:T376A,S:D405N,S:R408S,S:K417N,S:S477N,S:T478K,S:E484A,S:Q493R,S:Q498R,S:N501Y,S:Y505H,S:D614G,S:H655Y,S:N679K,S:P681H,S:N764K,S:D796Y,S:Q954H,S:N969K	N:E31-,N:R32-,N:S33-,ORF1a:S3675-,ORF1a:G3676-,ORF1a:F3677-,ORF9b:E27-,ORF9b:N28-,ORF9b:A29-,S:L24-,S:P25-,S:P26-				CharitÃ©_E_F:C26270T,ChinaCDC_N_F:G28881A;G28882A;G28883C,USCDC_N1_P:C28311T	89078	15	29862	3000	0	good	0	10	0	good	0	24	1	4.16667	good	9		0	good	0		0		0	0	good		0	0	good
CVS159129CLIU	21L (Omicron)	BA.2	0	good	68	53	0	0	50	12	0	0	0	5	C241T,T670G,C1288T,C2790T,C3037T,G4184A,C4321T,C9344T,A9424G,C9534T,C9866T,C10029T,C10198T,G10447A,C10449A,C12880T,C14408T,C15714T,C17410T,A18163G,C19955T,A20055G,C21618T,G21987A,T22200G,G22578A,C22674T,T22679C,C22686T,A22688G,G22775A,A22786C,C22792T,G22813T,G22992A,C22995A,A23013C,A23040G,A23055G,A23063T,T23075C,A23403G,C23525T,T23599G,C23604A,C23854A,G23948T,A24424T,T24469A,C25000T,C25584T,C25624T,C26060T,C26270T,C26577G,G26709A,C26858T,A27259C,G27382C,A27383T,T27384C,C27807T,A28271T,C28311T,G28881A,G28882A,G28883C,A29510C	11288-11296,21633-21641,28362-28370,29734-29759		G22882T		C1288T	1	0	1	2		E:T9I,M:Q19E,M:A63T,N:P13L,N:R203K,N:G204R,N:S413R,ORF1a:S135R,ORF1a:T842I,ORF1a:G1307S,ORF1a:L3027F,ORF1a:T3090I,ORF1a:L3201F,ORF1a:T3255I,ORF1a:P3395H,ORF1b:P314L,ORF1b:R1315C,ORF1b:I1566V,ORF1b:T2163I,ORF3a:H78Y,ORF3a:T223I,ORF6:D61L,ORF9b:P10S,S:T19I,S:A27S,S:G142D,S:V213G,S:G339D,S:S371F,S:S373P,S:S375F,S:T376A,S:D405N,S:R408S,S:K417N,S:S477N,S:T478K,S:E484A,S:Q493R,S:Q498R,S:N501Y,S:Y505H,S:D614G,S:H655Y,S:N679K,S:P681H,S:N764K,S:D796Y,S:Q954H,S:N969K	N:E31-,N:R32-,N:S33-,ORF1a:S3675-,ORF1a:G3676-,ORF1a:F3677-,ORF9b:E27-,ORF9b:N28-,ORF9b:A29-,S:L24-,S:P25-,S:P26-				CharitÃ©_E_F:C26270T,ChinaCDC_N_F:G28881A;G28882A;G28883C,USCDC_N1_P:C28311T	88956	49	29854	3000	0	good	0	10	0	good	0	24	0	0	good	8		0	good	0		0		0	0	good		0	0	good
CVS160167CLIU	21L (Omicron)	BA.2	36.1111	mediocre	76	53	3	0	50	12	0	0	0	5	C241T,T670G,C2790T,C3037T,G4184A,C4321T,C9344T,A9424G,C9534T,C9866T,C10029T,C10198T,G10447A,C10449A,C12880T,C14408T,C15714T,C17410T,A18163G,C19955T,A20055G,C21618T,G21987A,T22200G,G22578A,C22674T,T22679C,C22686T,A22688G,G22775A,A22786C,C22792T,G22813T,G22992A,C22995A,A23013C,A23040G,A23055G,A23063T,T23075C,A23403G,C23525T,T23599G,C23604A,C23854A,G23948T,A24424T,T24469A,C25000T,C25355T,C25584T,C26060T,C26270T,C26577G,G26709A,C26858T,A27259C,G27382C,A27383T,T27384C,C27807T,A28271T,C28311T,G28881A,G28882A,G28883C,A29510C,T29867A,G29868C,A29871T,A29872T,A29873C,A29874C,A29875C,A29877C,A29879G	11288-11296,21633-21641,28362-28370,29734-29759	29860:GAG	G22882T		C25355T,T29867A,G29868C,A29871T,A29872T,A29873C,A29874C,A29875C,A29877C,A29879G	1	0	10	11		E:T9I,M:Q19E,M:A63T,N:P13L,N:R203K,N:G204R,N:S413R,ORF1a:S135R,ORF1a:T842I,ORF1a:G1307S,ORF1a:L3027F,ORF1a:T3090I,ORF1a:L3201F,ORF1a:T3255I,ORF1a:P3395H,ORF1b:P314L,ORF1b:R1315C,ORF1b:I1566V,ORF1b:T2163I,ORF3a:T223I,ORF6:D61L,ORF9b:P10S,S:T19I,S:A27S,S:G142D,S:V213G,S:G339D,S:S371F,S:S373P,S:S375F,S:T376A,S:D405N,S:R408S,S:K417N,S:S477N,S:T478K,S:E484A,S:Q493R,S:Q498R,S:N501Y,S:Y505H,S:D614G,S:H655Y,S:N679K,S:P681H,S:N764K,S:D796Y,S:Q954H,S:N969K,S:L1265F	N:E31-,N:R32-,N:S33-,ORF1a:S3675-,ORF1a:G3676-,ORF1a:F3677-,ORF9b:E27-,ORF9b:N28-,ORF9b:A29-,S:L24-,S:P25-,S:P26-				CharitÃ©_E_F:C26270T,ChinaCDC_N_F:G28881A;G28882A;G28883C,USCDC_N1_P:C28311T	89029	38	29880	3000	0	good	0	10	0	good	0	24	8	33.3333	mediocre	16	29867-29878:9	50	mediocre	9		0		0	0	good		0	0	good
CVS160257CLIU	21L (Omicron)	BA.2	2.77778	good	69	53	2	0	50	12	0	0	0	5	C241T,T670G,C2790T,C3037T,G4184A,C4321T,C9344T,A9424G,C9534T,C9866T,C10029T,C10198T,G10447A,C10449A,C12880T,C14408T,C15714T,C17410T,A18163G,C19955T,A20055G,C21618T,G21987A,T22200G,G22578A,C22674T,T22679C,C22686T,A22688G,G22775A,A22786C,C22792T,G22813T,G22992A,C22995A,A23013C,A23040G,A23055G,A23063T,T23075C,A23403G,C23525T,T23599G,C23604A,C23854A,G23948T,A24373C,A24424T,T24469A,C25000T,C25584T,C26060T,C26270T,C26577G,G26709A,C26858T,A27259C,G27382C,A27383T,T27384C,C27739T,C27807T,A28271T,C28311T,G28881A,G28882A,G28883C,A29510C,C29774T	11288-11296,21633-21641,28362-28370,29734-29759	29866:AT	G22882T	C27739T|21A	A24373C,C29774T	1	1	2	4		E:T9I,M:Q19E,M:A63T,N:P13L,N:R203K,N:G204R,N:S413R,ORF1a:S135R,ORF1a:T842I,ORF1a:G1307S,ORF1a:L3027F,ORF1a:T3090I,ORF1a:L3201F,ORF1a:T3255I,ORF1a:P3395H,ORF1b:P314L,ORF1b:R1315C,ORF1b:I1566V,ORF1b:T2163I,ORF3a:T223I,ORF6:D61L,ORF7a:L116F,ORF9b:P10S,S:T19I,S:A27S,S:G142D,S:V213G,S:G339D,S:S371F,S:S373P,S:S375F,S:T376A,S:D405N,S:R408S,S:K417N,S:S477N,S:T478K,S:E484A,S:Q493R,S:Q498R,S:N501Y,S:Y505H,S:D614G,S:H655Y,S:N679K,S:P681H,S:N764K,S:D796Y,S:Q954H,S:N969K	N:E31-,N:R32-,N:S33-,ORF1a:S3675-,ORF1a:G3676-,ORF1a:F3677-,ORF9b:E27-,ORF9b:N28-,ORF9b:A29-,S:L24-,S:P25-,S:P26-				CharitÃ©_E_F:C26270T,ChinaCDC_N_F:G28881A;G28882A;G28883C,USCDC_N1_P:C28311T	88991	47	29867	3000	0	good	0	10	0	good	0	24	4	16.6667	good	12		0	good	0		0		0	0	good		0	0	good
CVS160270CLIU	21L (Omicron)	BA.2	8.50694	good	74	70	2	0	50	12	0	0	0	5	T2C,A4G,A6T,G8T,T10C,A12T,C241T,T670G,C2790T,C3037T,G4184A,C4321T,C9344T,A9424G,C9534T,C9866T,C10029T,C10198T,G10447A,C10449A,C12880T,C14408T,C15714T,C17410T,A18163G,C19955T,A20055G,C21618T,G21987A,T22200G,G22578A,C22674T,T22679C,C22686T,A22688G,G22775A,A22786C,C22792T,G22813T,G22992A,C22995A,A23013C,A23040G,A23055G,A23063T,T23075C,A23403G,C23525T,T23599G,C23604A,C23854A,G23948T,A24424T,T24469A,C25000T,C25584T,C25624T,C26060T,C26270T,C26577G,G26709A,C26858T,A27259C,G27382C,A27383T,T27384C,C27807T,A28271T,C28311T,G28881A,G28882A,G28883C,A29510C,G29861A	14-30,11288-11296,21633-21641,28362-28370,29734-29759	29858:CC	G22882T		T2C,A4G,A6T,G8T,T10C,A12T,G29861A	1	0	7	8		E:T9I,M:Q19E,M:A63T,N:P13L,N:R203K,N:G204R,N:S413R,ORF1a:S135R,ORF1a:T842I,ORF1a:G1307S,ORF1a:L3027F,ORF1a:T3090I,ORF1a:L3201F,ORF1a:T3255I,ORF1a:P3395H,ORF1b:P314L,ORF1b:R1315C,ORF1b:I1566V,ORF1b:T2163I,ORF3a:H78Y,ORF3a:T223I,ORF6:D61L,ORF9b:P10S,S:T19I,S:A27S,S:G142D,S:V213G,S:G339D,S:S371F,S:S373P,S:S375F,S:T376A,S:D405N,S:R408S,S:K417N,S:S477N,S:T478K,S:E484A,S:Q493R,S:Q498R,S:N501Y,S:Y505H,S:D614G,S:H655Y,S:N679K,S:P681H,S:N764K,S:D796Y,S:Q954H,S:N969K	N:E31-,N:R32-,N:S33-,ORF1a:S3675-,ORF1a:G3676-,ORF1a:F3677-,ORF9b:E27-,ORF9b:N28-,ORF9b:A29-,S:L24-,S:P25-,S:P26-				CharitÃ©_E_F:C26270T,ChinaCDC_N_F:G28881A;G28882A;G28883C,USCDC_N1_P:C28311T	89040	1	29863	3000	0	good	0	10	0	good	0	24	7	29.1667	good	15		0	good	0		0		0	0	good		0	0	good
CVS160296CLIU	21L (Omicron)	BA.2	425	bad	104	65	30	0	49	12	0	0	0	5	C241T,T670G,C2790T,C3037T,G4184A,C4321T,C9344T,A9424G,C9534T,C9866T,C10029T,C10198T,G10447A,C10449A,T11660C,C12880T,C14408T,C15714T,C17410T,A18163G,C19955T,A20055G,C21618T,G21987A,T22200G,G22578A,C22674T,T22679C,C22686T,A22688G,G22775A,A22786C,C22792T,G22813T,G22992A,C22995A,A23013C,A23040G,A23055G,A23063T,T23075C,A23403G,C23525T,T23599G,C23604A,C23854A,G23948T,A24424T,T24469A,C25584T,C26060T,C26270T,C26577G,G26709A,C26858T,A27259C,G27382C,A27383T,T27384C,C27807T,A28271T,C28311T,G28881A,G28882A,G28883C,A29510C,T29760A,G29764A,A29770T,T29772G,G29779A,A29792T,G29794A,A29796T,A29799T,T29804C,A29805C,G29825A,A29833C,C29835T,C29837T,C29838T,T29840G,T29842A,T29845A,T29846A,T29851A,T29858A,T29859C,G29861T,A29863G,A29865G,G29868A,A29869G,A29872C,A29873T,A29875C,A29876T,A29881T,A29882T,A29885T,A29886T,A29887T,A29888T	11288-11296,21633-21641,28362-28370,29734-29747,29751-29755,29767-29768,29785-29786,29811-29818,29829-29832,29853-29855	29773:GAGAGCTGC,29776:TAT,29790:ATGTGTAAAATTAAT,29801:TAT	G22882T,T25000C		T11660C,T29760A,G29764A,A29770T,T29772G,G29779A,A29792T,G29794A,A29796T,A29799T,T29804C,A29805C,G29825A,A29833C,C29835T,C29837T,C29838T,T29840G,T29842A,T29845A,T29846A,T29851A,T29858A,T29859C,G29861T,A29863G,A29865G,G29868A,A29869G,A29872C,A29873T,A29875C,A29876T,A29881T,A29882T,A29885T,A29886T,A29887T,A29888T	2	0	39	41		E:T9I,M:Q19E,M:A63T,N:P13L,N:R203K,N:G204R,N:S413R,ORF1a:S135R,ORF1a:T842I,ORF1a:G1307S,ORF1a:L3027F,ORF1a:T3090I,ORF1a:L3201F,ORF1a:T3255I,ORF1a:P3395H,ORF1b:P314L,ORF1b:R1315C,ORF1b:I1566V,ORF1b:T2163I,ORF3a:T223I,ORF6:D61L,ORF9b:P10S,S:T19I,S:A27S,S:G142D,S:V213G,S:G339D,S:S371F,S:S373P,S:S375F,S:T376A,S:D405N,S:R408S,S:K417N,S:S477N,S:T478K,S:E484A,S:Q493R,S:Q498R,S:N501Y,S:Y505H,S:D614G,S:H655Y,S:N679K,S:P681H,S:N764K,S:D796Y,S:Q954H,S:N969K	N:E31-,N:R32-,N:S33-,ORF1a:S3675-,ORF1a:G3676-,ORF1a:F3677-,ORF9b:E27-,ORF9b:N28-,ORF9b:A29-,S:L24-,S:P25-,S:P26-				CharitÃ©_E_F:C26270T,ChinaCDC_N_F:G28881A;G28882A;G28883C,USCDC_N1_P:C28311T	88959	3	29889	3000	0	good	0	10	0	good	0	24	48	200	bad	56	29760-29887:38	50	mediocre	38		0		0	0	good		0	0	good
CVS160355CLIU	21L (Omicron)	BA.2	0.173611	good	61	53	63	0	46	12	1	99	0	5	C9534T,C9866T,C10029T,C10198T,G10447A,C10449A,C12880T,C14408T,C15714T,C17410T,A18163G,C19955T,A20055G,A20412G,C21618T,G21987A,T22200G,G22578A,C22674T,T22679C,C22686T,A22688G,G22775A,A22786C,C22792T,G22813T,G22992A,C22995A,A23013C,C23033T,A23040G,A23055G,A23063T,T23075C,A23403G,C23525T,T23599G,C23604A,C23854A,G23948T,A24424T,T24469A,C25000T,C25584T,C26060T,C26270T,C26577G,G26709A,C26858T,C26873T,A27259C,G27382C,A27383T,T27384C,C27807T,A28271T,C28311T,G28881A,G28882A,G28883C,A29510C	11288-11296,21633-21641,28362-28370,29734-29759	16206:GCCTGTTAACTCATCATGTAGCTTTCTTATGTATTGTAAGTACAAATGAAAGACATCAGCATN	G22882T		A20412G,C23033T,C26873T	1	0	3	4		E:T9I,M:Q19E,M:A63T,N:P13L,N:R203K,N:G204R,N:S413R,ORF1a:T3090I,ORF1a:L3201F,ORF1a:T3255I,ORF1a:P3395H,ORF1b:P314L,ORF1b:R1315C,ORF1b:I1566V,ORF1b:T2163I,ORF3a:T223I,ORF6:D61L,ORF9b:P10S,S:T19I,S:A27S,S:G142D,S:V213G,S:G339D,S:S371F,S:S373P,S:S375F,S:T376A,S:D405N,S:R408S,S:K417N,S:S477N,S:T478K,S:E484A,S:P491S,S:Q493R,S:Q498R,S:N501Y,S:Y505H,S:D614G,S:H655Y,S:N679K,S:P681H,S:N764K,S:D796Y,S:Q954H,S:N969K	N:E31-,N:R32-,N:S33-,ORF1a:S3675-,ORF1a:G3676-,ORF1a:F3677-,ORF9b:E27-,ORF9b:N28-,ORF9b:A29-,S:L24-,S:P25-,S:P26-	ORF1b:912:EAC*LIM*LSYVL*VQMKDIS	16207-16305		CharitÃ©_E_F:C26270T,ChinaCDC_N_F:G28881A;G28882A;G28883C,USCDC_N1_P:C28311T	60675	9486	29857	3000	0	good	99	10	0	good	0	24	1	4.16667	good	9		0	good	0		0		0	0	good		0	0	good
CVS160624CLIU	21L (Omicron)	BA.2	94.4444	mediocre	88	53	2	0	50	12	0	0	0	5	C241T,T670G,C2790T,C3037T,G4184A,C4321T,C9319T,C9344T,A9424G,C9534T,C9866T,C10029T,C10198T,G10447A,C10449A,C12880T,C14408T,C15714T,C17410T,A18163G,C19955T,A20055G,C21618T,G21987A,T22200G,G22578A,C22674T,T22679C,C22686T,A22688G,G22775A,A22786C,C22792T,G22813T,G22992A,C22995A,A23013C,A23040G,A23055G,A23063T,T23075C,A23403G,C23525T,T23599G,C23604A,C23854A,G23948T,A24424T,T24469A,C25000T,C25584T,C25624T,C26060T,C26270T,C26577G,G26709A,C26858T,A27259C,G27382C,A27383T,T27384C,C27807T,A28271T,C28311T,G28881A,G28882A,G28883C,A29510C,A29565G,G29868C,A29872T,A29873G,A29874G,A29875G,A29876G,A29878T,A29880G,A29881C,A29883C,A29884T,A29886C,A29887T,A29892T,A29893T,A29896T,A29897T,A29898T,A29899T	11288-11296,21633-21641,28362-28370,29734-29759	29864:AA	G22882T		C9319T,A29565G,G29868C,A29872T,A29873G,A29874G,A29875G,A29876G,A29878T,A29880G,A29881C,A29883C,A29884T,A29886C,A29887T,A29892T,A29893T,A29896T,A29897T,A29898T,A29899T	1	0	21	22		E:T9I,M:Q19E,M:A63T,N:P13L,N:R203K,N:G204R,N:S413R,ORF1a:S135R,ORF1a:T842I,ORF1a:G1307S,ORF1a:L3027F,ORF1a:T3090I,ORF1a:L3201F,ORF1a:T3255I,ORF1a:P3395H,ORF1b:P314L,ORF1b:R1315C,ORF1b:I1566V,ORF1b:T2163I,ORF3a:H78Y,ORF3a:T223I,ORF6:D61L,ORF9b:P10S,S:T19I,S:A27S,S:G142D,S:V213G,S:G339D,S:S371F,S:S373P,S:S375F,S:T376A,S:D405N,S:R408S,S:K417N,S:S477N,S:T478K,S:E484A,S:Q493R,S:Q498R,S:N501Y,S:Y505H,S:D614G,S:H655Y,S:N679K,S:P681H,S:N764K,S:D796Y,S:Q954H,S:N969K	N:E31-,N:R32-,N:S33-,ORF1a:S3675-,ORF1a:G3676-,ORF1a:F3677-,ORF9b:E27-,ORF9b:N28-,ORF9b:A29-,S:L24-,S:P25-,S:P26-				CharitÃ©_E_F:C26270T,ChinaCDC_N_F:G28881A;G28882A;G28883C,USCDC_N1_P:C28311T	89008	49	29900	3000	0	good	0	10	0	good	0	24	20	83.3333	mediocre	28	29868-29898:19	50	mediocre	19		0		0	0	good		0	0	good
CVS161803CLIU	21L (Omicron)	BA.2	81.25	mediocre	83	75	4	0	52	13	0	0	0	5	G23C,G24A,A30T,C241T,T670G,C2790T,C3037T,G4184A,C4321T,T8149C,T8800C,C9344T,A9424G,C9534T,C9866T,C10029T,C10198T,G10447A,C10449A,C12880T,C14408T,C15714T,C17410T,A18163G,C19955T,A20055G,C21618T,G21987A,T22200G,G22578A,C22674T,T22679C,C22686T,A22688G,G22775A,A22786C,C22792T,G22813T,G22992A,C22995A,A23013C,A23040G,A23055G,A23063T,T23075C,A23403G,C23525T,T23599G,C23604A,C23854A,G23873T,G23948T,A24424T,T24469A,C25000T,C25184G,C25584T,C26060T,C26270T,C26577G,G26709A,C26858T,A27259C,G27382C,A27383T,T27384C,C27807T,A28271T,C28311T,G28881A,G28882A,G28883C,C29013T,A29510C,A29852T,G29853T,T29856C,T29859A,G29862A,A29871T,A29873T,A29874T,A29879T	8-21,516-518,11288-11296,21633-21641,28362-28370,29734-29759,29865-29869	29:GCAG	G22882T		G23C,G24A,A30T,T8149C,T8800C,G23873T,C25184G,C29013T,A29852T,G29853T,T29856C,T29859A,G29862A,A29871T,A29873T,A29874T,A29879T	1	0	17	18		E:T9I,M:Q19E,M:A63T,N:P13L,N:R203K,N:G204R,N:T247I,N:S413R,ORF1a:S135R,ORF1a:T842I,ORF1a:G1307S,ORF1a:L3027F,ORF1a:T3090I,ORF1a:L3201F,ORF1a:T3255I,ORF1a:P3395H,ORF1b:P314L,ORF1b:R1315C,ORF1b:I1566V,ORF1b:T2163I,ORF3a:T223I,ORF6:D61L,ORF9b:P10S,S:T19I,S:A27S,S:G142D,S:V213G,S:G339D,S:S371F,S:S373P,S:S375F,S:T376A,S:D405N,S:R408S,S:K417N,S:S477N,S:T478K,S:E484A,S:Q493R,S:Q498R,S:N501Y,S:Y505H,S:D614G,S:H655Y,S:N679K,S:P681H,S:N764K,S:A771S,S:D796Y,S:Q954H,S:N969K,S:Q1208E	N:E31-,N:R32-,N:S33-,ORF1a:M85-,ORF1a:S3675-,ORF1a:G3676-,ORF1a:F3677-,ORF9b:E27-,ORF9b:N28-,ORF9b:A29-,S:L24-,S:P25-,S:P26-				CharitÃ©_E_F:C26270T,ChinaCDC_N_F:G28881A;G28882A;G28883C,USCDC_N1_P:C28311T	89017	3	29879	3000	0	good	0	10	0	good	0	24	18	75	mediocre	26	29852-29878:9	50	mediocre	9		0		0	0	good		0	0	good
CVS162310CLIU	21L (Omicron)	BA.2	81.25	mediocre	84	75	0	0	50	12	0	0	0	5	T2C,A4G,A6T,G8T,T10C,A12T,C241T,T670G,C2790T,C3037T,G4184A,C4321T,C9344T,A9424G,C9534T,C9866T,C10029T,C10198T,G10447A,C10449A,C12880T,C14408T,C15714T,C17410T,T17583C,A18163G,C19955T,A20055G,C21618T,G21987A,T22200G,G22578A,C22674T,T22679C,C22686T,A22688G,G22775A,A22786C,C22792T,G22813T,G22992A,C22995A,A23013C,A23040G,A23055G,A23063T,T23075C,A23403G,C23525T,T23599G,C23604A,C23854A,G23948T,A24424T,T24469A,C25000T,C25584T,C25624T,C26060T,C26270T,C26577G,G26709A,C26858T,A27259C,G27382C,A27383T,T27384C,C27807T,A28271T,C28311T,G28881A,G28882A,G28883C,A29510C,A29852T,G29853T,T29856C,T29859A,G29862A,A29871T,A29873T,A29874T,A29879T,A29880C	14-30,11288-11296,21633-21641,28362-28370,29734-29759,29865-29869		G22882T		T2C,A4G,A6T,G8T,T10C,A12T,T17583C,A29852T,G29853T,T29856C,T29859A,G29862A,A29871T,A29873T,A29874T,A29879T,A29880C	1	0	17	18		E:T9I,M:Q19E,M:A63T,N:P13L,N:R203K,N:G204R,N:S413R,ORF1a:S135R,ORF1a:T842I,ORF1a:G1307S,ORF1a:L3027F,ORF1a:T3090I,ORF1a:L3201F,ORF1a:T3255I,ORF1a:P3395H,ORF1b:P314L,ORF1b:R1315C,ORF1b:I1566V,ORF1b:T2163I,ORF3a:H78Y,ORF3a:T223I,ORF6:D61L,ORF9b:P10S,S:T19I,S:A27S,S:G142D,S:V213G,S:G339D,S:S371F,S:S373P,S:S375F,S:T376A,S:D405N,S:R408S,S:K417N,S:S477N,S:T478K,S:E484A,S:Q493R,S:Q498R,S:N501Y,S:Y505H,S:D614G,S:H655Y,S:N679K,S:P681H,S:N764K,S:D796Y,S:Q954H,S:N969K	N:E31-,N:R32-,N:S33-,ORF1a:S3675-,ORF1a:G3676-,ORF1a:F3677-,ORF9b:E27-,ORF9b:N28-,ORF9b:A29-,S:L24-,S:P25-,S:P26-				CharitÃ©_E_F:C26270T,ChinaCDC_N_F:G28881A;G28882A;G28883C,USCDC_N1_P:C28311T	89036	1	29880	3000	0	good	0	10	0	good	0	24	18	75	mediocre	26	29852-29879:10	50	mediocre	10		0		0	0	good		0	0	good
CVS162561CLIU	21L (Omicron)	BA.2	95.3125	mediocre	76	53	315	1	47	12	0	98	0	5	T2A,A6T,C16T,G23A,G24C,A26T,A30T,A31T,A34C,C241T,T670G,C2790T,C3037T,G4184A,C4321T,C9344T,A9424G,C9534T,C9866T,C10029T,C10198T,G10447A,C10449A,C12880T,C13424T,C14408T,C17410T,A18163G,C19955T,A20055G,C21618T,G21987A,T22200G,G22578A,C22674T,T22679C,C22686T,A22688G,G22775A,A22786C,C22792T,G22813T,G22992A,C22995A,A23013C,A23040G,A23055G,A23063T,T23075C,A23403G,C23525T,T23599G,C23604A,C23854A,G23948T,A24424T,T24469A,C25000T,C25584T,C26060T,C26270T,C26577G,G26709A,C26858T,A27259C,G27382C,A27383T,T27384C,C27807T,A28271T,C28311T,G28881A,G28882A,G28883C,A29510C,G29861A	11288-11296,21633-21641,28362-28370,29734-29759	0:GTATACTGCTGCCGTGAACATGGGAGTGCAGATCTCTCTATGT,9:TTCCTTTGGATATATATCCAGCAGCAAAACTGCTAAATCATAAGGTAA,14:TTTTTAATTTATTGAGGAATTTCTGTACTG,19:CATAACAGCTGTG,15675:TACGCATATTTGCGTAAACATTTCTCAATGATGATACTTTCTGACGATGCTGTTGTGTGTTTCAATAGCACTTATGCATCTCAAGGTCTAGTGGCTAGCATAAAGAACTTTAAGTCAGTTCTTTATTATCAAAACAATGTTTTTATGTCTGAAGCAAAATGTTGGACTGAGACTGACNN,29858:CC	G22882T		T2A,A6T,C16T,G23A,G24C,A26T,A30T,A31T,A34C,C13424T,G29861A	1	0	11	12	ORF1b:737-2696	E:T9I,M:Q19E,M:A63T,N:P13L,N:R203K,N:G204R,N:S413R,ORF1a:S135R,ORF1a:T842I,ORF1a:G1307S,ORF1a:L3027F,ORF1a:T3090I,ORF1a:L3201F,ORF1a:T3255I,ORF1a:P3395H,ORF1a:R4387C,ORF1b:P314L,ORF3a:T223I,ORF6:D61L,ORF9b:P10S,S:T19I,S:A27S,S:G142D,S:V213G,S:G339D,S:S371F,S:S373P,S:S375F,S:T376A,S:D405N,S:R408S,S:K417N,S:S477N,S:T478K,S:E484A,S:Q493R,S:Q498R,S:N501Y,S:Y505H,S:D614G,S:H655Y,S:N679K,S:P681H,S:N764K,S:D796Y,S:Q954H,S:N969K	N:E31-,N:R32-,N:S33-,ORF1a:S3675-,ORF1a:G3676-,ORF1a:F3677-,ORF9b:E27-,ORF9b:N28-,ORF9b:A29-,S:L24-,S:P25-,S:P26-		15676-15773		CharitÃ©_E_F:C26270T,ChinaCDC_N_F:G28881A;G28882A;G28883C,USCDC_N1_P:C28311T	89067	0	29863	3000	0	good	98	10	0	good	0	24	9	37.5	mediocre	17	2-33:9	50	mediocre	9	ORF1b:737-2696	1		0	75	mediocre		0	0	good
CVS162751CLIU	21L (Omicron)	BA.2	300.174	bad	72	512	247	2	28	107	1	99	0	5	T9028C,T9030G,A9034T,G9035A,T9059C,T9067A,A9074C,G9077C,A9084T,G9087A,G9177C,A9307C,C9308A,G9311A,C9534T,C9866T,C10029T,C10198T,G10447A,C10449A,C12880T,C14408T,C15714T,C17410T,A18163G,C19955T,A20055G,C21618T,G21987A,T22200G,G22578A,C22674T,T22679C,C22686T,A22688G,T22882G,G22992A,C22995A,A23013C,A23040G,A23055G,A23063T,T23075C,A23403G,C23525T,T23599G,C23604A,C23854A,G23948T,C24334T,A24424T,T24469A,C25000T,C25584T,C25624T,C26060T,C26270T,C26577G,G26709A,C26858T,A27259C,G27382C,A27383T,T27384C,C27807T,A28271T,C28311T,G28881A,G28882A,G28883C,A29510C,G29781T	9038-9058,9069,9089-9116,9122-9160,9167-9174,9182-9299,9313-9439,11288-11296,21633-21641,27523-27639,28362-28370,29734-29759	9079:CCA,22762:GTAATTAGAGGTAATGAAGTCAGCCAAATTGCTCCAGGGCAAACTGGAAATATTGCTGATTATAATTATAAATTACCAGATGATTTTACAGGCTGCGTTATAGCTTGGAATTCTAACAATCTTGATTCTAAGGTTGGTGGGAATGTGCTCTCTGTCCTGCATGGGGTCTGGCGGTCACAGGGGCTGGCAGGGTAAGACGAGGAATGCCCTCCTTCCTTTCTTCCTCTCCACCACTCCTCCACCN			T9028C,T9030G,A9034T,G9035A,T9059C,T9067A,A9074C,G9077C,A9084T,G9087A,G9177C,A9307C,C9308A,G9311A,C24334T,G29781T	0	0	16	16	ORF1a:2935-3016,S:401-1274	E:T9I,M:Q19E,M:A63T,N:P13L,N:R203K,N:G204R,N:S413R,ORF1a:T3090I,ORF1a:L3201F,ORF1a:T3255I,ORF1a:P3395H,ORF1b:P314L,ORF1b:R1315C,ORF1b:I1566V,ORF1b:T2163I,ORF3a:H78Y,ORF3a:T223I,ORF6:D61L,ORF9b:P10S,S:T19I,S:A27S,S:G142D,S:V213G,S:G339D,S:S371F,S:S373P,S:S375F,S:T376A	N:E31-,N:R32-,N:S33-,ORF1a:I2921-,ORF1a:F2922-,ORF1a:K2923-,ORF1a:D2924-,ORF1a:A2925-,ORF1a:S2926-,ORF1a:G2927-,ORF1a:K2928-,ORF1a:P2929-,ORF1a:V2930-,ORF1a:P2931-,ORF1a:Y2932-,ORF1a:C2933-,ORF1a:Y2934-,ORF1a:V3017-,ORF1a:F3018-,ORF1a:C3019-,ORF1a:G3020-,ORF1a:V3021-,ORF1a:D3022-,ORF1a:A3023-,ORF1a:V3024-,ORF1a:N3025-,ORF1a:L3026-,ORF1a:L3027-,ORF1a:T3028-,ORF1a:N3029-,ORF1a:M3030-,ORF1a:F3031-,ORF1a:T3032-,ORF1a:P3033-,ORF1a:L3034-,ORF1a:I3035-,ORF1a:Q3036-,ORF1a:P3037-,ORF1a:I3038-,ORF1a:G3039-,ORF1a:A3040-,ORF1a:L3041-,ORF1a:D3042-,ORF1a:I3043-,ORF1a:S3044-,ORF1a:A3045-,ORF1a:S3046-,ORF1a:I3047-,ORF1a:V3048-,ORF1a:A3049-,ORF1a:G3050-,ORF1a:G3051-,ORF1a:I3052-,ORF1a:V3053-,ORF1a:A3054-,ORF1a:I3055-,ORF1a:V3056-,ORF1a:V3057-,ORF1a:T3058-,ORF1a:S3675-,ORF1a:G3676-,ORF1a:F3677-,ORF7a:S44-,ORF7a:P45-,ORF7a:F46-,ORF7a:H47-,ORF7a:P48-,ORF7a:L49-,ORF7a:A50-,ORF7a:D51-,ORF7a:N52-,ORF7a:K53-,ORF7a:F54-,ORF7a:A55-,ORF7a:L56-,ORF7a:T57-,ORF7a:C58-,ORF7a:F59-,ORF7a:S60-,ORF7a:T61-,ORF7a:Q62-,ORF7a:F63-,ORF7a:A64-,ORF7a:F65-,ORF7a:A66-,ORF7a:C67-,ORF7a:P68-,ORF7a:D69-,ORF7a:G70-,ORF7a:V71-,ORF7a:K72-,ORF7a:H73-,ORF7a:V74-,ORF7a:Y75-,ORF7a:Q76-,ORF7a:L77-,ORF7a:R78-,ORF7a:A79-,ORF7a:R80-,ORF7a:S81-,ORF7a:V82-,ORF9b:E27-,ORF9b:N28-,ORF9b:A29-,S:L24-,S:P25-,S:P26-	S:400:VIRGNEVSQIAPGQTGNIADYNYKLPDDFTGCVIAWNSNNLDSKVGGNVLSVLHGVWRSQGLAG*DEECPPSFLPLHHSST	22763-22861		CharitÃ©_E_F:C26270T,ChinaCDC_N_F:G28881A;G28882A;G28883C,USCDC_N1_P:C28311T	60572	9025	29857	3000	0	good	99	10	0	good	0	24	17	70.8333	mediocre	25	9028-9086:10	50	mediocre	10	ORF1a:2935-3016,S:401-1274	2		0	150	bad		0	0	good
CVS162780CLIU	21L (Omicron)	BA.2	161.111	bad	85	54	0	0	50	12	0	0	0	5	C241T,T670G,C2790T,C3037T,G4184A,C4321T,C9344T,A9424G,C9534T,C9866T,C10029T,C10198T,G10447A,C10449A,C12880T,C14408T,C15714T,C16726T,C17410T,A18163G,C19955T,A20055G,C21618T,G21987A,T22200G,G22578A,C22674T,T22679C,C22686T,A22688G,G22775A,A22786C,C22792T,G22813T,G22992A,C22995A,A23013C,A23040G,A23055G,A23063T,T23075C,A23403G,C23525T,T23599G,C23604A,C23854A,G23948T,A24424T,T24469A,C25584T,C26060T,C26270T,C26577G,G26709A,C26858T,A27259C,G27382C,A27383T,T27384C,C27807T,A28271T,C28311T,G28881A,G28882A,G28883C,A29510C,T29859C,A29860C,G29861T,G29862A,A29869C,C29870T,A29872T,A29873T,A29878T,A29879C,A29881C,A29883T,A29884G,A29885G,A29886G,A29887G,A29889T,A29891G,A29892C	11288-11296,21633-21641,28362-28370,29734-29759,29867		G22882T,T25000C	C16726T|21J	T29859C,A29860C,G29861T,G29862A,A29869C,C29870T,A29872T,A29873T,A29878T,A29879C,A29881C,A29883T,A29884G,A29885G,A29886G,A29887G,A29889T,A29891G,A29892C	2	1	19	22		E:T9I,M:Q19E,M:A63T,N:P13L,N:R203K,N:G204R,N:S413R,ORF1a:S135R,ORF1a:T842I,ORF1a:G1307S,ORF1a:L3027F,ORF1a:T3090I,ORF1a:L3201F,ORF1a:T3255I,ORF1a:P3395H,ORF1b:P314L,ORF1b:H1087Y,ORF1b:R1315C,ORF1b:I1566V,ORF1b:T2163I,ORF3a:T223I,ORF6:D61L,ORF9b:P10S,S:T19I,S:A27S,S:G142D,S:V213G,S:G339D,S:S371F,S:S373P,S:S375F,S:T376A,S:D405N,S:R408S,S:K417N,S:S477N,S:T478K,S:E484A,S:Q493R,S:Q498R,S:N501Y,S:Y505H,S:D614G,S:H655Y,S:N679K,S:P681H,S:N764K,S:D796Y,S:Q954H,S:N969K	N:E31-,N:R32-,N:S33-,ORF1a:S3675-,ORF1a:G3676-,ORF1a:F3677-,ORF9b:E27-,ORF9b:N28-,ORF9b:A29-,S:L24-,S:P25-,S:P26-				CharitÃ©_E_F:C26270T,ChinaCDC_N_F:G28881A;G28882A;G28883C,USCDC_N1_P:C28311T	88999	47	29892	3000	0	good	0	10	0	good	0	24	28	116.667	bad	36	29859-29891:19	50	mediocre	19		0		0	0	good		0	0	good
CVS162905CLIU	21L (Omicron)	BA.2	0	good	67	53	0	0	49	12	0	0	0	5	C241T,T670G,C2790T,C3037T,G4184A,C4321T,C9344T,A9424G,C9534T,C9866T,C10029T,C10198T,G10447A,C10449A,C12880T,C14408T,C15714T,C17410T,A18163G,C19955T,A20055G,C21618T,G21987A,T22200G,C22388T,G22578A,C22674T,T22679C,C22686T,A22688G,G22775A,A22786C,C22792T,G22813T,G22992A,C22995A,A23013C,A23040G,A23055G,A23063T,T23075C,A23403G,C23525T,T23599G,C23604A,C23854A,G23948T,A24424T,T24469A,C25000T,C25584T,C26060T,C26270T,C26577G,G26709A,C26858T,A27259C,G27382C,A27383T,T27384C,C27807T,A28271T,C28311T,G28881A,G28882A,G28883C,A29510C	11288-11296,21633-21641,28362-28370,29734-29759		G22882T		C22388T	1	0	1	2		E:T9I,M:Q19E,M:A63T,N:P13L,N:R203K,N:G204R,N:S413R,ORF1a:S135R,ORF1a:T842I,ORF1a:G1307S,ORF1a:L3027F,ORF1a:T3090I,ORF1a:L3201F,ORF1a:T3255I,ORF1a:P3395H,ORF1b:P314L,ORF1b:R1315C,ORF1b:I1566V,ORF1b:T2163I,ORF3a:T223I,ORF6:D61L,ORF9b:P10S,S:T19I,S:A27S,S:G142D,S:V213G,S:G339D,S:S371F,S:S373P,S:S375F,S:T376A,S:D405N,S:R408S,S:K417N,S:S477N,S:T478K,S:E484A,S:Q493R,S:Q498R,S:N501Y,S:Y505H,S:D614G,S:H655Y,S:N679K,S:P681H,S:N764K,S:D796Y,S:Q954H,S:N969K	N:E31-,N:R32-,N:S33-,ORF1a:S3675-,ORF1a:G3676-,ORF1a:F3677-,ORF9b:E27-,ORF9b:N28-,ORF9b:A29-,S:L24-,S:P25-,S:P26-				CharitÃ©_E_F:C26270T,ChinaCDC_N_F:G28881A;G28882A;G28883C,USCDC_N1_P:C28311T	88987	47	29861	3000	0	good	0	10	0	good	0	24	-1	0	good	7		0	good	0		0		0	0	good		0	0	good
CVS163031CLIU	21L (Omicron)	BA.2	8.50694	good	72	53	15	0	51	12	0	0	0	5	A1G,T3A,C241T,T670G,C2790T,C3037T,G4184A,C4321T,C9344T,A9424G,C9534T,C9866T,C10029T,C10198T,G10447A,C10449A,C12880T,C14408T,C15714T,C17410T,A18163G,C19955T,A20055G,C21618T,G21987A,T22200G,G22578A,C22674T,T22679C,C22686T,A22688G,G22775A,A22786C,C22792T,G22813T,G22992A,C22995A,A23013C,A23040G,A23055G,A23063T,T23075C,A23403G,C23525T,T23599G,C23604A,C23854A,G23948T,A24424T,T24469A,C25000T,C25584T,C25624T,C25791T,C26060T,C26270T,C26577G,G26709A,C26858T,A27259C,G27382C,A27383T,T27384C,C27807T,A28271T,C28311T,G28881A,G28882A,G28883C,C29363T,A29510C,A29700G	11288-11296,21633-21641,28362-28370,29734-29759	0:AGAGCAAAATGTCTG	G22882T	A29700G|21J	A1G,T3A,C25791T,C29363T	1	1	4	6		E:T9I,M:Q19E,M:A63T,N:P13L,N:R203K,N:G204R,N:P364S,N:S413R,ORF1a:S135R,ORF1a:T842I,ORF1a:G1307S,ORF1a:L3027F,ORF1a:T3090I,ORF1a:L3201F,ORF1a:T3255I,ORF1a:P3395H,ORF1b:P314L,ORF1b:R1315C,ORF1b:I1566V,ORF1b:T2163I,ORF3a:H78Y,ORF3a:T223I,ORF6:D61L,ORF9b:P10S,S:T19I,S:A27S,S:G142D,S:V213G,S:G339D,S:S371F,S:S373P,S:S375F,S:T376A,S:D405N,S:R408S,S:K417N,S:S477N,S:T478K,S:E484A,S:Q493R,S:Q498R,S:N501Y,S:Y505H,S:D614G,S:H655Y,S:N679K,S:P681H,S:N764K,S:D796Y,S:Q954H,S:N969K	N:E31-,N:R32-,N:S33-,ORF1a:S3675-,ORF1a:G3676-,ORF1a:F3677-,ORF9b:E27-,ORF9b:N28-,ORF9b:A29-,S:L24-,S:P25-,S:P26-				CharitÃ©_E_F:C26270T,ChinaCDC_N_F:G28881A;G28882A;G28883C,USCDC_N1_P:C28311T	89111	0	29862	3000	0	good	0	10	0	good	0	24	7	29.1667	good	15		0	good	0		0		0	0	good		0	0	good
CVS163365CLIU	21L (Omicron)	BA.2	300.174	bad	47	133	0	2	22	24	0	100	0	0	T9427G,G9431T,A9433T,G9434C,T9435A,A9436C,C9438A,A9439G,T9444G,C9534T,C9866T,C10029T,C10198T,G10447A,C10449A,T11075C,C12880T,C14408T,C15714T,A16210C,G16212A,A16214T,A16262G,T16263A,C17410T,A18163G,C19955T,A20055G,C21618T,G21987A,T22200G,G22578A,C22674T,T22679C,C22686T,A22688G,G22775A,A22786C,C22792T,G22813T,G22992A,C22995A,A23013C,A23040G,A23055G,A23063T,T23075C	9404-9426,11288-11296,16217-16257,16267-16269,16273-16320,21633-21641		G22882T		T9427G,G9431T,A9433T,G9434C,T9435A,A9436C,C9438A,A9439G,T9444G,T11075C,A16210C,G16212A,A16214T,A16262G,T16263A	1	0	15	16	ORF1a:3054-4401,ORF1b:931-2696	ORF1b:P314L,ORF1b:M915L,ORF1b:Y916F,S:T19I,S:A27S,S:G142D,S:V213G,S:G339D,S:S371F,S:S373P,S:S375F,S:T376A,S:D405N,S:R408S,S:K417N,S:S477N,S:T478K,S:E484A,S:Q493R,S:Q498R,S:N501Y,S:Y505H	ORF1a:I3047-,ORF1a:V3048-,ORF1a:A3049-,ORF1a:G3050-,ORF1a:G3051-,ORF1a:I3052-,ORF1a:V3053-,ORF1b:T917-,ORF1b:P918-,ORF1b:H919-,ORF1b:T920-,ORF1b:V921-,ORF1b:L922-,ORF1b:Q923-,ORF1b:A924-,ORF1b:V925-,ORF1b:G926-,ORF1b:A927-,ORF1b:C928-,ORF1b:V929-,ORF1b:L930-,S:L24-,S:P25-,S:P26-		16322-16421			40457	9400	23096	3000	0	good	100	10	0	good	0	24	17	70.8333	mediocre	25	9427-9443:9	50	mediocre	9	ORF1a:3054-4401,ORF1b:931-2696	2		0	150	bad		0	0	good
CVS164356CLIU	21L (Omicron)	BA.2	0	good	60	53	0	0	46	12	0	0	0	5	C9344T,A9424G,C9534T,C9866T,C10029T,C10198T,G10447A,C10449A,C12880T,C14408T,C15714T,C17410T,A18163G,C19955T,A20055G,C21618T,G21987A,T22200G,G22578A,C22674T,T22679C,C22686T,A22688G,G22775A,A22786C,C22792T,G22813T,G22992A,C22995A,A23013C,A23040G,A23055G,A23063T,T23075C,A23403G,C23525T,T23599G,C23604A,C23854A,G23948T,A24424T,T24469A,C25000T,C25584T,C26060T,C26270T,C26577G,G26709A,C26858T,A27259C,G27382C,A27383T,T27384C,C27807T,A28271T,C28311T,G28881A,G28882A,G28883C,A29510C	11288-11296,21633-21641,28362-28370,29734-29759		G22882T			1	0	0	1		E:T9I,M:Q19E,M:A63T,N:P13L,N:R203K,N:G204R,N:S413R,ORF1a:L3027F,ORF1a:T3090I,ORF1a:L3201F,ORF1a:T3255I,ORF1a:P3395H,ORF1b:P314L,ORF1b:R1315C,ORF1b:I1566V,ORF1b:T2163I,ORF3a:T223I,ORF6:D61L,ORF9b:P10S,S:T19I,S:A27S,S:G142D,S:V213G,S:G339D,S:S371F,S:S373P,S:S375F,S:T376A,S:D405N,S:R408S,S:K417N,S:S477N,S:T478K,S:E484A,S:Q493R,S:Q498R,S:N501Y,S:Y505H,S:D614G,S:H655Y,S:N679K,S:P681H,S:N764K,S:D796Y,S:Q954H,S:N969K	N:E31-,N:R32-,N:S33-,ORF1a:S3675-,ORF1a:G3676-,ORF1a:F3677-,ORF9b:E27-,ORF9b:N28-,ORF9b:A29-,S:L24-,S:P25-,S:P26-				CharitÃ©_E_F:C26270T,ChinaCDC_N_F:G28881A;G28882A;G28883C,USCDC_N1_P:C28311T	75353	4597	29857	3000	0	good	0	10	0	good	0	24	-2	0	good	6		0	good	0		0		0	0	good		0	0	good
CVS164609CLIU	21L (Omicron)	BA.2	125	bad	91	72	30	0	51	12	0	0	0	5	T3C,T10G,C241T,T670G,C2790T,C3037T,G4184A,C4321T,C7086T,C9344T,A9424G,C9534T,C9866T,C10029T,C10198T,G10447A,C10449A,C12880T,C14408T,C15714T,C17410T,A18163G,C19955T,A20055G,C21618T,G21987A,T22200G,G22578A,C22674T,T22679C,C22686T,A22688G,G22775A,A22786C,C22792T,G22813T,G22992A,C22995A,A23013C,A23040G,A23055G,A23063T,T23075C,A23403G,C23525T,T23599G,C23604A,C23854A,G23948T,A24424T,T24469A,C25000T,C25584T,C25624T,C26060T,C26270T,C26577G,G26709A,C26858T,A27259C,G27382C,A27383T,T27384C,C27807T,A28271T,C28311T,G28881A,G28882A,G28883C,A29510C,G29862T,A29866T,G29868C,A29869T,A29871T,A29875C,A29876G,A29880T,A29881G,A29883G,A29886T,A29887C,A29888T,A29889T,A29890C,A29892C,A29895T,A29896T,A29897G,A29898G,A29901C	12-30,11288-11296,21633-21641,28362-28370,29734-29759	6:CT,29860:TGATCTCTT,29865:TCTG,29878:CTTATGGATTTGTTT	G22882T		T3C,T10G,C7086T,G29862T,A29866T,G29868C,A29869T,A29871T,A29875C,A29876G,A29880T,A29881G,A29883G,A29886T,A29887C,A29888T,A29889T,A29890C,A29892C,A29895T,A29896T,A29897G,A29898G,A29901C	1	0	24	25		E:T9I,M:Q19E,M:A63T,N:P13L,N:R203K,N:G204R,N:S413R,ORF1a:S135R,ORF1a:T842I,ORF1a:G1307S,ORF1a:T2274I,ORF1a:L3027F,ORF1a:T3090I,ORF1a:L3201F,ORF1a:T3255I,ORF1a:P3395H,ORF1b:P314L,ORF1b:R1315C,ORF1b:I1566V,ORF1b:T2163I,ORF3a:H78Y,ORF3a:T223I,ORF6:D61L,ORF9b:P10S,S:T19I,S:A27S,S:G142D,S:V213G,S:G339D,S:S371F,S:S373P,S:S375F,S:T376A,S:D405N,S:R408S,S:K417N,S:S477N,S:T478K,S:E484A,S:Q493R,S:Q498R,S:N501Y,S:Y505H,S:D614G,S:H655Y,S:N679K,S:P681H,S:N764K,S:D796Y,S:Q954H,S:N969K	N:E31-,N:R32-,N:S33-,ORF1a:S3675-,ORF1a:G3676-,ORF1a:F3677-,ORF9b:E27-,ORF9b:N28-,ORF9b:A29-,S:L24-,S:P25-,S:P26-				CharitÃ©_E_F:C26270T,ChinaCDC_N_F:G28881A;G28882A;G28883C,USCDC_N1_P:C28311T	89059	2	29901	3000	0	good	0	10	0	good	0	24	24	100	bad	32	29862-29900:21	50	mediocre	21		0		0	0	good		0	0	good
CVS164809CLIU	21L (Omicron)	BA.2	0.694444	good	63	71	0	0	49	18	0	0	0	5	T7082C,A7085T,C9344T,A9424G,C9534T,C9866T,C10029T,C10198T,G10447A,C10449A,C12880T,C14408T,C15714T,C17410T,A18163G,G19429A,C19955T,A20055G,C21618T,G21987A,T22200G,G22578A,C22674T,T22679C,C22686T,A22688G,G22775A,A22786C,C22792T,G22813T,G22992A,C22995A,A23013C,A23040G,A23055G,A23063T,T23075C,A23403G,C23525T,T23599G,C23604A,C23854A,G23948T,A24424T,T24469A,C25000T,C25584T,C26060T,C26270T,C26577G,G26709A,C26858T,A27259C,G27382C,A27383T,T27384C,C27807T,A28271T,C28311T,G28881A,G28882A,G28883C,A29510C	7088-7105,11288-11296,21633-21641,28362-28370,29734-29759		G22882T		T7082C,A7085T,G19429A	1	0	3	4		E:T9I,M:Q19E,M:A63T,N:P13L,N:R203K,N:G204R,N:S413R,ORF1a:A2279P,ORF1a:T2280S,ORF1a:L3027F,ORF1a:T3090I,ORF1a:L3201F,ORF1a:T3255I,ORF1a:P3395H,ORF1b:P314L,ORF1b:R1315C,ORF1b:I1566V,ORF1b:D1988N,ORF1b:T2163I,ORF3a:T223I,ORF6:D61L,ORF9b:P10S,S:T19I,S:A27S,S:G142D,S:V213G,S:G339D,S:S371F,S:S373P,S:S375F,S:T376A,S:D405N,S:R408S,S:K417N,S:S477N,S:T478K,S:E484A,S:Q493R,S:Q498R,S:N501Y,S:Y505H,S:D614G,S:H655Y,S:N679K,S:P681H,S:N764K,S:D796Y,S:Q954H,S:N969K	N:E31-,N:R32-,N:S33-,ORF1a:S2273-,ORF1a:T2274-,ORF1a:N2275-,ORF1a:V2276-,ORF1a:T2277-,ORF1a:I2278-,ORF1a:S3675-,ORF1a:G3676-,ORF1a:F3677-,ORF9b:E27-,ORF9b:N28-,ORF9b:A29-,S:L24-,S:P25-,S:P26-				CharitÃ©_E_F:C26270T,ChinaCDC_N_F:G28881A;G28882A;G28883C,USCDC_N1_P:C28311T	67828	7081	29857	3000	0	good	0	10	0	good	0	24	2	8.33333	good	10		0	good	0		0		0	0	good		0	0	good
CVS165541CLIU	21L (Omicron)	BA.2	11.1111	good	75	70	2	0	50	12	0	0	0	6	T2C,A4G,A6T,G8T,T10C,A12T,C241T,T670G,C2790T,C3037T,G4184A,C4321T,C9344T,A9424G,C9534T,C9866T,T10000C,C10029T,C10198T,G10447A,C10449A,C12880T,C14408T,C15714T,C17410T,A18163G,C19955T,A20055G,C21618T,G21987A,T22200G,G22578A,C22674T,T22679C,C22686T,A22688G,G22775A,A22786C,C22792T,G22813T,G22992A,C22995A,A23013C,A23040G,A23055G,A23063T,T23075C,A23403G,C23525T,T23599G,C23604A,C23854A,G23948T,A24424T,T24469A,C25000T,C25584T,C26060T,C26270T,C26577G,G26709A,C26858T,A27259C,G27382C,A27383T,T27384C,C27807T,A28271T,C28311T,G28325A,G28881A,G28882A,G28883C,A29510C,G29861A	14-30,11288-11296,21633-21641,28362-28370,29734-29759	29858:CC	G22882T		T2C,A4G,A6T,G8T,T10C,A12T,T10000C,G28325A,G29861A	1	0	9	10		E:T9I,M:Q19E,M:A63T,N:P13L,N:G18S,N:R203K,N:G204R,N:S413R,ORF1a:S135R,ORF1a:T842I,ORF1a:G1307S,ORF1a:L3027F,ORF1a:T3090I,ORF1a:L3201F,ORF1a:T3255I,ORF1a:P3395H,ORF1b:P314L,ORF1b:R1315C,ORF1b:I1566V,ORF1b:T2163I,ORF3a:T223I,ORF6:D61L,ORF9b:P10S,S:T19I,S:A27S,S:G142D,S:V213G,S:G339D,S:S371F,S:S373P,S:S375F,S:T376A,S:D405N,S:R408S,S:K417N,S:S477N,S:T478K,S:E484A,S:Q493R,S:Q498R,S:N501Y,S:Y505H,S:D614G,S:H655Y,S:N679K,S:P681H,S:N764K,S:D796Y,S:Q954H,S:N969K	N:E31-,N:R32-,N:S33-,ORF1a:S3675-,ORF1a:G3676-,ORF1a:F3677-,ORF9b:E27-,ORF9b:N28-,ORF9b:A29-,S:L24-,S:P25-,S:P26-				CharitÃ©_E_F:C26270T,ChinaCDC_N_F:G28881A;G28882A;G28883C,USCDC_N1_P:C28311T;G28325A	89036	1	29863	3000	0	good	0	10	0	good	0	24	8	33.3333	mediocre	16		0	good	0		0		0	0	good		0	0	good
CVS165783CLIU	21L (Omicron)	BA.2	471.007	bad	68	232	0	2	30	66	0	100	0	5	C17410T,A18163G,C19955T,A20055G,C21618T,G21987A,T22200G,G22578A,C22674T,T22679C,C22686T,A22688G,G22775A,A22786C,C22792T,G22813T,T22896C,G22899T,T22900C,G22901T,G22902C,A22904T,T23017C,T23018G,T23020C,A23022G,T23023A,A23044G,C23081A,C23082G,T23084G,A23089G,G23108T,T23112C,A23116C,C23117A,T23119A,C23121T,A23122G,A23403G,C23525T,T23599G,C23604A,C23854A,G23948T,C24334T,A24424T,T24469A,C25000T,C25584T,C25624T,C26060T,C26270T,C26577G,G26709A,C26858T,A27259C,G27382C,A27383T,T27384C,C27807T,A28271T,C28311T,G28881A,G28882A,G28883C,A29510C,G29781T	21633-21641,22907-22913,23027-23043,23048-23079,23090-23104,27523-27639,28362-28370,29734-29759		G22882T		T22896C,G22899T,T22900C,G22901T,G22902C,A22904T,T23017C,T23018G,T23020C,A23022G,T23023A,A23044G,C23081A,C23082G,T23084G,A23089G,G23108T,T23112C,A23116C,C23117A,T23119A,C23121T,A23122G,C24334T,G29781T	1	0	25	26	S:451-488,S:506-1274	E:T9I,M:Q19E,M:A63T,N:P13L,N:R203K,N:G204R,N:S413R,ORF1b:R1315C,ORF1b:I1566V,ORF1b:T2163I,ORF3a:H78Y,ORF3a:T223I,ORF6:D61L,ORF9b:P10S,S:T19I,S:A27S,S:G142D,S:V213G,S:G339D,S:S371F,S:S373P,S:S375F,S:T376A,S:D405N,S:R408S,S:K417N,S:V445A,S:G446V,S:G447S,S:N448Y	N:E31-,N:R32-,N:S33-,ORF7a:S44-,ORF7a:P45-,ORF7a:F46-,ORF7a:H47-,ORF7a:P48-,ORF7a:L49-,ORF7a:A50-,ORF7a:D51-,ORF7a:N52-,ORF7a:K53-,ORF7a:F54-,ORF7a:A55-,ORF7a:L56-,ORF7a:T57-,ORF7a:C58-,ORF7a:F59-,ORF7a:S60-,ORF7a:T61-,ORF7a:Q62-,ORF7a:F63-,ORF7a:A64-,ORF7a:F65-,ORF7a:A66-,ORF7a:C67-,ORF7a:P68-,ORF7a:D69-,ORF7a:G70-,ORF7a:V71-,ORF7a:K72-,ORF7a:H73-,ORF7a:V74-,ORF7a:Y75-,ORF7a:Q76-,ORF7a:L77-,ORF7a:R78-,ORF7a:A79-,ORF7a:R80-,ORF7a:S81-,ORF7a:V82-,ORF9b:E27-,ORF9b:N28-,ORF9b:A29-,S:L24-,S:P25-,S:P26-,S:Y449-,S:N450-,S:Y489-,S:F490-,S:P491-,S:L492-,S:Q493-,S:S494-,S:G496-,S:F497-,S:Q498-,S:P499-,S:T500-,S:N501-,S:G502-,S:V503-,S:G504-,S:Y505-		22916-23015		CharitÃ©_E_F:C26270T,ChinaCDC_N_F:G28881A;G28882A;G28883C,USCDC_N1_P:C28311T	37271	17089	29854	3000	0	good	100	10	0	good	0	24	29	120.833	bad	37	22882-22903:7,23017-23121:17	100	bad	24	S:451-488,S:506-1274	2		0	150	bad		0	0	good
CVS165932CLIU	21L (Omicron)	BA.2	109.028	bad	89	68	8	0	51	17	0	0	0	5	C241T,T670G,C2790T,C3037T,C3695T,G4184A,C4321T,C4746T,C5157T,C9344T,A9424G,C9534T,C9866T,C10029T,C10198T,G10447A,C10449A,C12880T,C14408T,C15714T,C17410T,T18126C,A18163G,C19955T,A20055G,C21618T,G21987A,T22200G,G22578A,C22674T,T22679C,C22686T,A22688G,G22775A,A22786C,C22792T,G22813T,G22992A,C22995A,A23013C,A23040G,A23055G,A23063T,T23075C,A23403G,C23525T,T23599G,C23604A,C23854A,G23948T,A24424T,T24469A,C25000T,C25584T,C26060T,C26270T,C26577G,G26709A,C26858T,A27259C,G27382C,A27383T,T27384C,C27807T,A28271T,C28311T,G28881A,G28882A,G28883C,A29510C,G29868C,A29873T,A29875G,A29876C,A29878C,A29879T,A29881C,A29882T,A29887T,A29888T,A29891T,A29892T,A29893T,A29894T,A29896C,A29898C,A29900T,A29901T,A29903G	509-523,11288-11296,21633-21641,28362-28370,29734-29759	29864:AAA,29871:TGGGG	G22882T		C3695T,C4746T,C5157T,T18126C,G29868C,A29873T,A29875G,A29876C,A29878C,A29879T,A29881C,A29882T,A29887T,A29888T,A29891T,A29892T,A29893T,A29894T,A29896C,A29898C,A29900T,A29901T,A29903G	1	0	23	24		E:T9I,M:Q19E,M:A63T,N:P13L,N:R203K,N:G204R,N:S413R,ORF1a:S135R,ORF1a:T842I,ORF1a:G1307S,ORF1a:S1494F,ORF1a:A1631V,ORF1a:L3027F,ORF1a:T3090I,ORF1a:L3201F,ORF1a:T3255I,ORF1a:P3395H,ORF1b:P314L,ORF1b:R1315C,ORF1b:I1566V,ORF1b:T2163I,ORF3a:T223I,ORF6:D61L,ORF9b:P10S,S:T19I,S:A27S,S:G142D,S:V213G,S:G339D,S:S371F,S:S373P,S:S375F,S:T376A,S:D405N,S:R408S,S:K417N,S:S477N,S:T478K,S:E484A,S:Q493R,S:Q498R,S:N501Y,S:Y505H,S:D614G,S:H655Y,S:N679K,S:P681H,S:N764K,S:D796Y,S:Q954H,S:N969K	N:E31-,N:R32-,N:S33-,ORF1a:G82-,ORF1a:H83-,ORF1a:V84-,ORF1a:M85-,ORF1a:V86-,ORF1a:S3675-,ORF1a:G3676-,ORF1a:F3677-,ORF9b:E27-,ORF9b:N28-,ORF9b:A29-,S:L24-,S:P25-,S:P26-				CharitÃ©_E_F:C26270T,ChinaCDC_N_F:G28881A;G28882A;G28883C,USCDC_N1_P:C28311T	88988	38	29903	3000	0	good	0	10	0	good	0	24	22	91.6667	mediocre	30	29868-29902:19	50	mediocre	19		0		0	0	good		0	0	good
CVS166077CLIU	21L (Omicron)	BA.2	42.3611	mediocre	77	68	2	0	52	17	0	0	0	5	G8T,T9G,T10C,T13C,C15A,C21A,C44T,C241T,T670G,C2790T,C3037T,A3186C,G4184A,C4321T,C5812T,C9344T,A9424G,C9534T,C9866T,C10029T,C10198T,G10447A,C10449A,G12158A,C12880T,C14408T,C15714T,C17410T,A18163G,C19955T,A20055G,C21618T,G21987A,T22200G,G22578A,C22674T,T22679C,C22686T,A22688G,G22775A,A22786C,C22792T,G22813T,G22992A,C22995A,A23013C,A23040G,A23055G,A23063T,T23075C,A23403G,C23525T,T23599G,C23604A,C23854A,G23948T,A24424T,T24469A,C25000T,C25584T,C25624T,C26060T,C26270T,C26577G,G26709A,C26858T,A27259C,G27382C,A27383T,T27384C,C27807T,A28271T,C28311T,G28881A,G28882A,G28883C,A29510C	509-523,11288-11296,21633-21641,28362-28370,29734-29759	19:CT	G22882T		G8T,T9G,T10C,T13C,C15A,C21A,C44T,A3186C,C5812T,G12158A	1	0	10	11		E:T9I,M:Q19E,M:A63T,N:P13L,N:R203K,N:G204R,N:S413R,ORF1a:S135R,ORF1a:T842I,ORF1a:E974A,ORF1a:G1307S,ORF1a:L3027F,ORF1a:T3090I,ORF1a:L3201F,ORF1a:T3255I,ORF1a:P3395H,ORF1a:E3965K,ORF1b:P314L,ORF1b:R1315C,ORF1b:I1566V,ORF1b:T2163I,ORF3a:H78Y,ORF3a:T223I,ORF6:D61L,ORF9b:P10S,S:T19I,S:A27S,S:G142D,S:V213G,S:G339D,S:S371F,S:S373P,S:S375F,S:T376A,S:D405N,S:R408S,S:K417N,S:S477N,S:T478K,S:E484A,S:Q493R,S:Q498R,S:N501Y,S:Y505H,S:D614G,S:H655Y,S:N679K,S:P681H,S:N764K,S:D796Y,S:Q954H,S:N969K	N:E31-,N:R32-,N:S33-,ORF1a:G82-,ORF1a:H83-,ORF1a:V84-,ORF1a:M85-,ORF1a:V86-,ORF1a:S3675-,ORF1a:G3676-,ORF1a:F3677-,ORF9b:E27-,ORF9b:N28-,ORF9b:A29-,S:L24-,S:P25-,S:P26-				CharitÃ©_E_F:C26270T,ChinaCDC_N_F:G28881A;G28882A;G28883C,USCDC_N1_P:C28311T	88958	6	29843	3000	0	good	0	10	0	good	0	24	10	41.6667	mediocre	18	8-43:7	50	mediocre	7		0		0	0	good		0	0	good
CVS166451CLIU	21L (Omicron)	BA.2	300.174	bad	72	208	247	2	33	61	3	200	0	5	A9284C,T9289G,T9444G,C9534T,C9866T,C10029T,C10198T,G10447A,C10449A,C12880T,C13862T,C14408T,C15714T,A16210G,A16214G,C16217T,A16218C,C17410T,A18163G,C19955T,A20055G,C21618T,G21987A,T22200G,G22578A,C22674T,T22679C,C22686T,A22688G,G22775A,A22786C,C22792T,G22813T,T22882G,A23055G,A23063T,T23075C,A23403G,C23525T,T23599G,C23604A,C23854A,G23948T,A24424T,T24469A,C25000T,C25584T,C25624T,C26060T,C26270T,C26577G,G26709A,C26858T,A27259C,G27382C,A27383T,T27384C,C27807T,A28271T,C28311T,G28881A,G28882A,G28883C,A29510C,G29853T,T29856C,T29859A,G29862A,A29871T,A29873T,A29874T,A29879T	9290-9439,11288-11296,21633-21641,28362-28370,29734-29759,29865-29869	16209:GTGGGGAGCTGTGTGTGTGTGGGTGTGTGTGTGTGAGGCTGT,16215:GCGGGGGG,22939:AATCTCAAACCTTTGTAAGAGTCATTTTGCTATTGGCCTAGCTCTCTACTACCCTTCTGCTCGCATAGTGTATACAGCTTGCTCTCATGC,23041:GTCTAATCTCAAACCTTTTGAGAGAGATATTTCAACTGAAATCTATCAGGCCGGTAACAAACCTTGTAATGGTGTTGCAGGTTTTAATTGTTACTTTCCTTTACGA,29852:T	G23040A		A9284C,T9289G,T9444G,C13862T,A16210G,A16214G,C16217T,A16218C,G29853T,T29856C,T29859A,G29862A,A29871T,A29873T,A29874T,A29879T	1	0	16	17	ORF1b:917-2696,S:494-1274	E:T9I,M:Q19E,M:A63T,N:P13L,N:R203K,N:G204R,N:S413R,ORF1a:V3057H,ORF1a:T3058K,ORF1a:L3060R,ORF1a:T3090I,ORF1a:L3201F,ORF1a:T3255I,ORF1a:P3395H,ORF1b:T132I,ORF1b:P314L,ORF3a:H78Y,ORF3a:T223I,ORF6:D61L,ORF9b:P10S,S:T19I,S:A27S,S:G142D,S:V213G,S:G339D,S:S371F,S:S373P,S:S375F,S:T376A,S:D405N,S:R408S,S:K417N,S:N440K	N:E31-,N:R32-,N:S33-,ORF1a:N3007-,ORF1a:N3008-,ORF1a:D3009-,ORF1a:Y3010-,ORF1a:Y3011-,ORF1a:R3012-,ORF1a:S3013-,ORF1a:L3014-,ORF1a:P3015-,ORF1a:G3016-,ORF1a:V3017-,ORF1a:F3018-,ORF1a:C3019-,ORF1a:G3020-,ORF1a:V3021-,ORF1a:D3022-,ORF1a:A3023-,ORF1a:V3024-,ORF1a:N3025-,ORF1a:L3026-,ORF1a:L3027-,ORF1a:T3028-,ORF1a:N3029-,ORF1a:M3030-,ORF1a:F3031-,ORF1a:T3032-,ORF1a:P3033-,ORF1a:L3034-,ORF1a:I3035-,ORF1a:Q3036-,ORF1a:P3037-,ORF1a:I3038-,ORF1a:G3039-,ORF1a:A3040-,ORF1a:L3041-,ORF1a:D3042-,ORF1a:I3043-,ORF1a:S3044-,ORF1a:A3045-,ORF1a:S3046-,ORF1a:I3047-,ORF1a:V3048-,ORF1a:A3049-,ORF1a:G3050-,ORF1a:G3051-,ORF1a:I3052-,ORF1a:V3053-,ORF1a:A3054-,ORF1a:I3055-,ORF1a:S3675-,ORF1a:G3676-,ORF1a:F3677-,ORF9b:E27-,ORF9b:N28-,ORF9b:A29-,S:L24-,S:P25-,S:P26-	ORF1b:914:VGSCVCVGVCV*GCVCAG,S:459:NLKPL*ESFCYWPSSLLPFCSHSVYSLLSC,S:493:V*SQTF*ERYFN*NLSGR*QTL*WCCRF*LLLSFT	16219-16318,22940-23039		CharitÃ©_E_F:C26270T,ChinaCDC_N_F:G28881A;G28882A;G28883C,USCDC_N1_P:C28311T	60807	9281	29879	3000	0	good	200	10	0	good	0	24	17	70.8333	mediocre	25	29853-29878:8	50	mediocre	8	ORF1b:917-2696,S:494-1274	2		0	150	bad		0	0	good
CVS166540CLIU	21L (Omicron)	BA.2	293.924	bad	98	97	18	1	42	25	1	0	0	5	G198A,G204C,C206A,G208T,T209A,G210A,G213T,G216T,C218A,A220G,C225A,G227T,T232A,C233T,G252A,A258C,G260T,C275T,T276G,C280T,C282T,G284T,G285T,T287G,C289G,A290T,A291G,G293C,A297T,T316G,T317G,C321G,T670G,C2790T,C3037T,G4184A,C4321T,C9344T,A9424G,C9534T,C9866T,C10029T,C10198T,G10447A,C10449A,C12880T,C14408T,C15714T,C17410T,A18163G,C19955T,A20055G,C21618T,G21987A,T22200G,G22578A,C22674T,T22679C,C22686T,A22688G,G22775A,A22786C,C22792T,G22813T,G22992A,C22995A,A23013C,A23040G,A23055G,A23063T,T23075C,A23403G,C23525T,T23599G,C23604A,C23854A,G23948T,A24424T,T24469A,C25000T,C25584T,C25624T,C26060T,C26270T,C26577G,G26709A,C26858T,A27259C,G27382C,A27383T,T27384C,C27807T,A28271T,C28311T,G28881A,G28882A,G28883C,A29510C	193-195,236-250,264-273,299-314,11288-11296,21633-21641,28362-28370,29734-29759	199:AGACCACT,219:T,224:A,254:A,257:TCAT,320:TAA	G22882T		G198A,G204C,C206A,G208T,T209A,G210A,G213T,G216T,C218A,A220G,C225A,G227T,T232A,C233T,G252A,A258C,G260T,C275T,T276G,C280T,C282T,G284T,G285T,T287G,C289G,A290T,A291G,G293C,A297T,T316G,T317G,C321G	1	0	32	33	ORF1a:17-4401	E:T9I,M:Q19E,M:A63T,N:P13L,N:R203K,N:G204R,N:S413R,ORF1b:P314L,ORF1b:R1315C,ORF1b:I1566V,ORF1b:T2163I,ORF3a:H78Y,ORF3a:T223I,ORF6:D61L,ORF9b:P10S,S:T19I,S:A27S,S:G142D,S:V213G,S:G339D,S:S371F,S:S373P,S:S375F,S:T376A,S:D405N,S:R408S,S:K417N,S:S477N,S:T478K,S:E484A,S:Q493R,S:Q498R,S:N501Y,S:Y505H,S:D614G,S:H655Y,S:N679K,S:P681H,S:N764K,S:D796Y,S:Q954H,S:N969K	N:E31-,N:R32-,N:S33-,ORF1a:M1-,ORF1a:E2-,ORF1a:S3-,ORF1a:L4-,ORF1a:V5-,ORF1a:P6-,ORF1a:G7-,ORF1a:F8-,ORF1a:N9-,ORF1a:E10-,ORF1a:K11-,ORF1a:T12-,ORF1a:H13-,ORF1a:V14-,ORF1a:Q15-,ORF1a:L16-,ORF9b:E27-,ORF9b:N28-,ORF9b:A29-,S:L24-,S:P25-,S:P26-	ORF1a:14:LFVC			CharitÃ©_E_F:C26270T,ChinaCDC_N_F:G28881A;G28882A;G28883C,USCDC_N1_P:C28311T	88251	187	29862	3000	0	good	0	10	0	good	0	24	35	145.833	bad	43	198-320:32	50	mediocre	32	ORF1a:17-4401	1		0	75	mediocre		0	0	good
CVS166671CLIU	21L (Omicron)	BA.2	0.173611	good	68	68	0	0	50	17	0	0	0	5	C241T,T670G,C2790T,C3037T,G4184A,C4321T,C9344T,A9424G,C9534T,C9866T,C10029T,C10198T,G10447A,C10449A,C12880T,C14408T,C15714T,C16575T,C17410T,A18163G,G19117T,C19955T,A20055G,C21618T,G21987A,T22200G,G22578A,C22674T,T22679C,C22686T,A22688G,G22775A,A22786C,C22792T,G22813T,G22992A,C22995A,A23013C,A23040G,A23055G,A23063T,T23075C,A23403G,C23525T,T23599G,C23604A,C23854A,G23948T,A24424T,T24469A,C25000T,C25584T,C26060T,C26270T,C26577G,G26709A,C26858T,A27259C,G27382C,A27383T,T27384C,C27807T,A28271T,C28311T,G28881A,G28882A,G28883C,A29510C	509-523,11288-11296,21633-21641,28362-28370,29734-29759		G22882T		C16575T,G19117T	1	0	2	3		E:T9I,M:Q19E,M:A63T,N:P13L,N:R203K,N:G204R,N:S413R,ORF1a:S135R,ORF1a:T842I,ORF1a:G1307S,ORF1a:L3027F,ORF1a:T3090I,ORF1a:L3201F,ORF1a:T3255I,ORF1a:P3395H,ORF1b:P314L,ORF1b:R1315C,ORF1b:I1566V,ORF1b:A1884S,ORF1b:T2163I,ORF3a:T223I,ORF6:D61L,ORF9b:P10S,S:T19I,S:A27S,S:G142D,S:V213G,S:G339D,S:S371F,S:S373P,S:S375F,S:T376A,S:D405N,S:R408S,S:K417N,S:S477N,S:T478K,S:E484A,S:Q493R,S:Q498R,S:N501Y,S:Y505H,S:D614G,S:H655Y,S:N679K,S:P681H,S:N764K,S:D796Y,S:Q954H,S:N969K	N:E31-,N:R32-,N:S33-,ORF1a:G82-,ORF1a:H83-,ORF1a:V84-,ORF1a:M85-,ORF1a:V86-,ORF1a:S3675-,ORF1a:G3676-,ORF1a:F3677-,ORF9b:E27-,ORF9b:N28-,ORF9b:A29-,S:L24-,S:P25-,S:P26-				CharitÃ©_E_F:C26270T,ChinaCDC_N_F:G28881A;G28882A;G28883C,USCDC_N1_P:C28311T	88895	49	29851	3000	0	good	0	10	0	good	0	24	1	4.16667	good	9		0	good	0		0		0	0	good		0	0	good
CVS166683CLIU	21L (Omicron)	BA.2	64.0625	mediocre	82	64	15	0	50	12	0	0	0	5	C241T,T670G,C2790T,C3037T,G4184A,C4321T,A6122G,C9344T,A9424G,C9534T,C9866T,C10029T,C10198T,G10447A,C10449A,C12880T,C14408T,C15714T,C17410T,A18163G,C19955T,A20055G,C21618T,G21987A,T22200G,G22578A,C22674T,T22679C,C22686T,A22688G,G22775A,A22786C,C22792T,G22813T,G22992A,C22995A,A23013C,A23040G,A23055G,A23063T,T23075C,A23403G,C23525T,T23599G,C23604A,C23854A,G23948T,A24424T,T24469A,C25000T,C25584T,C26060T,C26270T,C26577G,G26709A,C26858T,A27259C,G27382C,A27383T,T27384C,C27807T,A28271T,C28311T,G28881A,G28882A,G28883C,A29510C,A29879T,A29880T,A29885T,A29886C,A29888C,A29890T,A29891G,A29892G,A29893G,A29894G,A29896T,A29898G,A29899C,A29901C,A29902T	11288-11296,21633-21641,28362-28370,29734-29759,29865-29875	3:GGCACCCGC,5:TCCTGC	G22882T		A6122G,A29879T,A29880T,A29885T,A29886C,A29888C,A29890T,A29891G,A29892G,A29893G,A29894G,A29896T,A29898G,A29899C,A29901C,A29902T	1	0	16	17		E:T9I,M:Q19E,M:A63T,N:P13L,N:R203K,N:G204R,N:S413R,ORF1a:S135R,ORF1a:T842I,ORF1a:G1307S,ORF1a:R1953G,ORF1a:L3027F,ORF1a:T3090I,ORF1a:L3201F,ORF1a:T3255I,ORF1a:P3395H,ORF1b:P314L,ORF1b:R1315C,ORF1b:I1566V,ORF1b:T2163I,ORF3a:T223I,ORF6:D61L,ORF9b:P10S,S:T19I,S:A27S,S:G142D,S:V213G,S:G339D,S:S371F,S:S373P,S:S375F,S:T376A,S:D405N,S:R408S,S:K417N,S:S477N,S:T478K,S:E484A,S:Q493R,S:Q498R,S:N501Y,S:Y505H,S:D614G,S:H655Y,S:N679K,S:P681H,S:N764K,S:D796Y,S:Q954H,S:N969K	N:E31-,N:R32-,N:S33-,ORF1a:S3675-,ORF1a:G3676-,ORF1a:F3677-,ORF9b:E27-,ORF9b:N28-,ORF9b:A29-,S:L24-,S:P25-,S:P26-				CharitÃ©_E_F:C26270T,ChinaCDC_N_F:G28881A;G28882A;G28883C,USCDC_N1_P:C28311T	89143	0	29903	3000	0	good	0	10	0	good	0	24	15	62.5	mediocre	23	29879-29901:15	50	mediocre	15		0		0	0	good		0	0	good
CVS167354CLIU	21L (Omicron)	BA.2	81.25	mediocre	78	57	10	0	50	12	0	0	0	5	C241T,T670G,C2790T,C3037T,G4184A,C4321T,C6428T,C9344T,A9424G,C9534T,C9866T,C10029T,C10198T,G10447A,C10449A,C12880T,C14408T,C15714T,C17410T,A18163G,C19955T,A20055G,C21618T,G21987A,T22200G,G22578A,C22674T,T22679C,C22686T,A22688G,G22775A,A22786C,C22792T,G22813T,G22992A,C22995A,A23013C,A23040G,A23055G,A23063T,T23075C,A23403G,C23525T,T23599G,C23604A,C23854A,G23948T,A24424T,T24469A,C25584T,C26060T,C26270T,C26577G,G26709A,C26858T,A27259C,G27382C,A27383T,T27384C,C27807T,A28271T,C28311T,G28881A,G28882A,G28883C,A29510C,T29846A,A29849C,T29851A,A29852G,T29856C,T29858C,G29864C,A29866G,G29868T,A29869G,A29873C,A29874C	11288-11296,21633-21641,28362-28370,29734-29759,29860-29863	29844:TCTTTTGGTG	G22882T,T25000C		C6428T,T29846A,A29849C,T29851A,A29852G,T29856C,T29858C,G29864C,A29866G,G29868T,A29869G,A29873C,A29874C	2	0	13	15		E:T9I,M:Q19E,M:A63T,N:P13L,N:R203K,N:G204R,N:S413R,ORF1a:S135R,ORF1a:T842I,ORF1a:G1307S,ORF1a:P2055S,ORF1a:L3027F,ORF1a:T3090I,ORF1a:L3201F,ORF1a:T3255I,ORF1a:P3395H,ORF1b:P314L,ORF1b:R1315C,ORF1b:I1566V,ORF1b:T2163I,ORF3a:T223I,ORF6:D61L,ORF9b:P10S,S:T19I,S:A27S,S:G142D,S:V213G,S:G339D,S:S371F,S:S373P,S:S375F,S:T376A,S:D405N,S:R408S,S:K417N,S:S477N,S:T478K,S:E484A,S:Q493R,S:Q498R,S:N501Y,S:Y505H,S:D614G,S:H655Y,S:N679K,S:P681H,S:N764K,S:D796Y,S:Q954H,S:N969K	N:E31-,N:R32-,N:S33-,ORF1a:S3675-,ORF1a:G3676-,ORF1a:F3677-,ORF9b:E27-,ORF9b:N28-,ORF9b:A29-,S:L24-,S:P25-,S:P26-				CharitÃ©_E_F:C26270T,ChinaCDC_N_F:G28881A;G28882A;G28883C,USCDC_N1_P:C28311T	89006	31	29874	3000	0	good	0	10	0	good	0	24	18	75	mediocre	26	29846-29873:12	50	mediocre	12		0		0	0	good		0	0	good
CVS167661CLIU	21L (Omicron)	BA.2	59.0278	mediocre	70	69	116	1	45	9	0	0	0	5	G7T,A30T,C241T,T670G,C817T,C2790T,C3037T,G4184A,C4321T,C9344T,A9424G,C9534T,C9866T,C10029T,C10198T,G10447A,C10449A,C12880T,C14408T,C15714T,C17410T,A17962G,A18163G,C19955T,A20055G,C21618T,G21987A,T22200G,G22578A,C22674T,T22679C,C22686T,A22688G,G22775A,A22786C,C22792T,G22813T,G22992A,C22995A,A23013C,A23040G,A23055G,A23063T,T23075C,A23403G,C23525T,T23599G,C23604A,C23854A,G23948T,A24424T,T24469A,C25000T,C25584T,C26060T,C26270T,C26577G,G26709A,C26858T,A27259C,G27382C,A27383T,T27384C,C27807T,A28271T,C28311T,G28881A,G28882A,G28883C,A29510C	11-15,19-29,11288-11296,21633-21641,28362-28370,29734-29759	0:CTG,7105:TACTGTACTNNNNNNNNNNNNNNNNNNNNNNNNNNNNNNNNNNNNNNNNNNNNNNNNNNNNNNNNNNNNNNNNNNNNNNNNNNNNNNNNNNNNNNNNNNNNNNNNNNNNTTCT	G22882T		G7T,A30T,C817T,A17962G	1	0	4	5	ORF1a:2281-4401	E:T9I,M:Q19E,M:A63T,N:P13L,N:R203K,N:G204R,N:S413R,ORF1a:S135R,ORF1a:T842I,ORF1a:G1307S,ORF1b:P314L,ORF1b:R1315C,ORF1b:M1499V,ORF1b:I1566V,ORF1b:T2163I,ORF3a:T223I,ORF6:D61L,ORF9b:P10S,S:T19I,S:A27S,S:G142D,S:V213G,S:G339D,S:S371F,S:S373P,S:S375F,S:T376A,S:D405N,S:R408S,S:K417N,S:S477N,S:T478K,S:E484A,S:Q493R,S:Q498R,S:N501Y,S:Y505H,S:D614G,S:H655Y,S:N679K,S:P681H,S:N764K,S:D796Y,S:Q954H,S:N969K	N:E31-,N:R32-,N:S33-,ORF9b:E27-,ORF9b:N28-,ORF9b:A29-,S:L24-,S:P25-,S:P26-				CharitÃ©_E_F:C26270T,ChinaCDC_N_F:G28881A;G28882A;G28883C,USCDC_N1_P:C28311T	89022	5	29857	3000	0	good	0	10	0	good	0	24	4	16.6667	good	12		0	good	0	ORF1a:2281-4401	1		0	75	mediocre		0	0	good
CVS167713CLIU	21L (Omicron)	BA.2	2379.34	bad	100	56	30	4	20	21	1	100	0	0	G11267C,G11272A,G11273C,T11274A,T11275C,G11276T,C11280A,G11283C,T11284A,T11286G,G11287T,C11289A,T11296C,G11299T,C11300G,A11315C,G11317C,T11318C,T11320A,G11321A,C11322A,A11323T,G11327T,C11328A,A11332T,T11343A,T11347A,A11351T,G11354C,C11361T,T11362G,G11363A,G11365A,A11367T,T11368G,T11371A,A11373G,C12880T,C14408T,C15714T,G16207T,T16209A,T16211A,A16214G,A16216C,C16217T,G16221T,T16224A,G16246C,T16248A,G16252C,T16254C,T16257G,T16258G,A16262G,T16263A,C16265A,A16270C,T16273G,T16277G,A16278T,A16279C,G16280T,A16281C,G16283C,G16288C,G16292T,T16295G,G16298C,A16300C,G16301A,G16316C,T16317C,A16319C,A16320T,T16321C,C17410T,A18163G,C19955T,A20055G,C21618T,G21987A,T22200G,G22578A,C22674T,T22679C,C22686T,A22688G,G22775A,A22786C,C22792T,G22813T,G22899C,A22911G,A22914G,C22915T,G22918C,T22919A,T22921G,A22922G	11303-11310,11334-11340,11348-11349,16228-16245,16307-16311,21633-21641,22902-22908	11314:GCC,11358:GT,16206:TTCTC,16215:CAG,16251:CCC,16266:GG,16275:GGT,16290:T,16296:GACTTGGA	G22882T		G11267C,G11272A,G11273C,T11274A,T11275C,G11276T,C11280A,G11283C,T11284A,T11286G,G11287T,-11289A,-11296C,G11299T,C11300G,A11315C,G11317C,T11318C,T11320A,G11321A,C11322A,A11323T,G11327T,C11328A,A11332T,T11343A,T11347A,A11351T,G11354C,C11361T,T11362G,G11363A,G11365A,A11367T,T11368G,T11371A,A11373G,G16207T,T16209A,T16211A,A16214G,A16216C,C16217T,G16221T,T16224A,G16246C,T16248A,G16252C,T16254C,T16257G,T16258G,A16262G,T16263A,C16265A,A16270C,T16273G,T16277G,A16278T,A16279C,G16280T,A16281C,G16283C,G16288C,G16292T,T16295G,G16298C,A16300C,G16301A,G16316C,T16317C,A16319C,A16320T,T16321C,G22899C,A22911G,A22914G,C22915T,G22918C,T22919A,T22921G,A22922G	1	0	81	82	ORF1a:3682-3690,ORF1a:3695-3698,ORF1b:914-2696,S:449-1274	ORF1a:I3693N,ORF1a:T3699M,ORF1a:V3700I,ORF1a:Y3701L,ORF1a:D3702E,ORF1a:D3703G,ORF1b:P314L,S:T19I,S:A27S,S:G142D,S:V213G,S:G339D,S:S371F,S:S373P,S:S375F,S:T376A,S:D405N,S:R408S,S:K417N,S:G446A	ORF1a:D3668-,ORF1a:M3669-,ORF1a:V3670-,ORF1a:D3671-,ORF1a:T3672-,ORF1a:S3673-,ORF1a:L3674-,ORF1a:S3675-,ORF1a:G3676-,ORF1a:F3677-,ORF1a:K3678-,ORF1a:L3679-,ORF1a:K3680-,ORF1a:D3681-,ORF1a:L3691-,ORF1a:L3692-,S:L24-,S:P25-,S:P26-,S:G447-,S:N448-	ORF1a:3681:HIHYNTCYGF	16322-16421			34286	11266	22923	3000	0	good	100	10	0	good	0	24	85	354.167	bad	93	11267-11372:37,16207-16320:36,22882-22921:9	150	bad	82	ORF1a:3682-3690,ORF1a:3695-3698,ORF1b:914-2696,S:449-1274	4		0	300	bad		0	0	good
CVS168280CLIU	21L (Omicron)	BA.2	54.3403	mediocre	80	58	0	0	52	12	0	0	0	5	C241T,T670G,G960A,C2790T,C3037T,G4184A,C4321T,C9344T,A9424G,C9430T,C9534T,C9866T,C10029T,C10198T,G10447A,C10449A,C12880T,C14408T,C15714T,C17410T,A18163G,A18479C,C19955T,A20055G,C21618T,G21987A,T22200G,G22578A,C22674T,T22679C,C22686T,A22688G,G22775A,A22786C,C22792T,G22813T,T22907C,G22992A,C22995A,A23013C,A23040G,A23055G,A23063T,T23075C,A23403G,C23525T,T23599G,C23604A,C23854A,G23948T,A24424T,T24469A,C25000T,C25584T,C26060T,C26270T,C26577G,G26709A,C26858T,A27259C,G27382C,A27383T,T27384C,C27807T,A28271T,C28311T,G28881A,G28882A,G28883C,A29510C,A29852T,G29853T,T29856C,T29859A,G29862A,A29871T,A29873T,A29874T,A29879T,A29880C	11288-11296,21633-21641,28362-28370,29734-29759,29865-29869		G22882T		G960A,C9430T,A18479C,T22907C,A29852T,G29853T,T29856C,T29859A,G29862A,A29871T,A29873T,A29874T,A29879T,A29880C	1	0	14	15		E:T9I,M:Q19E,M:A63T,N:P13L,N:R203K,N:G204R,N:S413R,ORF1a:S135R,ORF1a:R232H,ORF1a:T842I,ORF1a:G1307S,ORF1a:L3027F,ORF1a:T3090I,ORF1a:L3201F,ORF1a:T3255I,ORF1a:P3395H,ORF1b:P314L,ORF1b:R1315C,ORF1b:I1566V,ORF1b:K1671T,ORF1b:T2163I,ORF3a:T223I,ORF6:D61L,ORF9b:P10S,S:T19I,S:A27S,S:G142D,S:V213G,S:G339D,S:S371F,S:S373P,S:S375F,S:T376A,S:D405N,S:R408S,S:K417N,S:Y449H,S:S477N,S:T478K,S:E484A,S:Q493R,S:Q498R,S:N501Y,S:Y505H,S:D614G,S:H655Y,S:N679K,S:P681H,S:N764K,S:D796Y,S:Q954H,S:N969K	N:E31-,N:R32-,N:S33-,ORF1a:S3675-,ORF1a:G3676-,ORF1a:F3677-,ORF9b:E27-,ORF9b:N28-,ORF9b:A29-,S:L24-,S:P25-,S:P26-				CharitÃ©_E_F:C26270T,ChinaCDC_N_F:G28881A;G28882A;G28883C,USCDC_N1_P:C28311T	88974	47	29881	3000	0	good	0	10	0	good	0	24	13	54.1667	mediocre	21	29852-29879:10	50	mediocre	10		0		0	0	good		0	0	good
CVS168281CLIU	21L (Omicron)	BA.2	961.111	bad	62	46	38	2	18	7	0	0	0	0	C14408T,C15714T,C17410T,A18163G,C19955T,A20055G,C21618T,G21987A,T22200G,G22578A,C22674T,T22679C,C22686T,A22688G,G22775A,A22786C,C22792T,G22813T,T22903G,T22907G,A22908T,T22909A,C22915G,T22921G,A22931G,G22933A,A22934G,G22936T,T22942C,C22945A,C22968A,T22977C,T22979A,A22980T,G22984T,G22985C,C22995A,A22996T,T22999C,T23000A,G23001T,A23004C,T23008G,G23009T,T23010A,T23017A,T23018A,T23020G,T23036C,A23040C,C23043T,A23044G,G23049T,T23051C,T23052A,C23054G,A23055G,A23056C,C23057A,C23058G,C23061G,A23064T	21633-21641,22923-22925,22950-22967,22973-22975,22988-22990,23015-23016,23027-23034	22915:TCCCATCA,22939:CAAAG,23011:ATATCCCAAA,23041:AAAAGACACATGTAC	G22882T,A22992G,C23013A,T23063A		T22903G,T22907G,A22908T,T22909A,C22915G,T22921G,A22931G,G22933A,A22934G,G22936T,T22942C,C22945A,C22968A,T22977C,T22979A,A22980T,G22984T,G22985C,A22996T,T22999C,T23000A,G23001T,A23004C,T23008G,G23009T,T23010A,T23017A,T23018A,T23020G,T23036C,G23040C,C23043T,A23044G,G23049T,T23051C,T23052A,C23054G,A23056C,C23057A,C23058G,C23061G,A23064T	4	0	42	46	S:452-484,S:491-1274	ORF1b:P314L,ORF1b:R1315C,ORF1b:I1566V,ORF1b:T2163I,S:T19I,S:A27S,S:G142D,S:V213G,S:G339D,S:S371F,S:S373P,S:S375F,S:T376A,S:D405N,S:R408S,S:K417N,S:Y449V,S:F486M	S:L24-,S:P25-,S:P26-,S:Y451-,S:G485-,S:Y489-,S:F490-					27908	13606	23064	3000	0	good	0	10	0	good	0	24	64	266.667	bad	72	22882-23063:46	50	mediocre	46	S:452-484,S:491-1274	2		0	150	bad		0	0	good
CVS169157CLIU	21L (Omicron)	BA.2	2558.51	bad	78	46	26	4	19	14	1	0	0	0	C17410T,A18163G,C19955T,A20055G,C21618T,G21987A,T22200G,G22578A,C22674T,T22679C,C22686T,A22688G,G22775A,A22786C,C22792T,G22813T,T22903G,T22909A,A22920G,T22921C,T22925C,T22930A,A22931C,G22936A,T22937A,T22939A,A22941T,T22944C,C22945T,C22949A,C22950A,T22951A,T22954A,G22955A,G22957A,G22959T,T22963A,A22964T,T22966A,T22967C,A22970T,C22971A,T22979C,T22981G,G22984A,G22985T,C22986T,G22992T,C22993A,T23002A,T23005A,G23006T,T23008A,G23009A,T23017A,T23018C,T23023A,T23024G,G23025A,T23026G,C23029A,T23036G,A23041C,C23053T,A23056T,C23057A,C23058A,C23061T,A23064T,A23085T,G23088C,G23090A,T23094C,T23097A,T23101A,T23102A,C23103A,T23104A	21633-21641,22913-22916,22923,22974-22975,22997-23001,23033-23035,23048-23052,23066-23082	22906:G,22939:GTACGGTG,22987:CATTTCTG,22993:T,23014:AGCAG,23098:AGG	G22882T,A22995C,C23013A,G23040A,G23055A,T23063A		T22903G,T22909A,A22920G,T22921C,T22925C,T22930A,A22931C,G22936A,T22937A,T22939A,A22941T,T22944C,C22945T,C22949A,C22950A,T22951A,T22954A,G22955A,G22957A,G22959T,T22963A,A22964T,T22966A,T22967C,A22970T,C22971A,T22979C,T22981G,G22984A,G22985T,C22986T,A22992T,C22993A,T23002A,T23005A,G23006T,T23008A,G23009A,T23017A,T23018C,T23023A,T23024G,G23025A,T23026G,C23029A,T23036G,A23041C,C23053T,A23056T,C23057A,C23058A,C23061T,A23064T,A23085T,G23088C,G23090A,T23094C,T23097A,T23101A,T23102A,C23103A,T23104A	6	0	62	68	S:449-450,S:454-478,S:485-495,S:507-1274	ORF1b:R1315C,ORF1b:I1566V,ORF1b:T2163I,S:T19I,S:A27S,S:G142D,S:V213G,S:G339D,S:S371F,S:S373P,S:S375F,S:T376A,S:D405N,S:R408S,S:K417N,S:V483I,S:Q498N,S:P499I,S:T500I	S:L24-,S:P25-,S:P26-,S:Y451-,S:L452-,S:P479-,S:C480-,S:G496-,S:F497-,S:G502-,S:V503-,S:G504-,S:Y505-,S:Q506-	S:482:K*				19927	16279	23105	3000	0	good	0	10	0	good	0	24	97	404.167	bad	105	22882-23103:68	50	mediocre	68	S:449-450,S:454-478,S:485-495,S:507-1274	4		0	300	bad		0	0	good
CVS169230CLIU	21L (Omicron)	BA.2	1394.44	bad	91	356	211	4	30	114	2	100	0	5	G9211T,T9212G,G9219T,G9220T,C9534T,C9866T,C10029T,C10198T,G10447A,C10449A,C12880T,C14408T,G15372T,C15714T,C17410T,A18163G,C19955T,A20055G,C21618T,G21987A,T22200G,G22578A,C22674T,T22679C,C22686T,A22688G,G22775A,A22786C,C22792T,G22813T,T22903G,T22909G,T22912C,T22919G,A22920G,G22923T,G22927C,T22929A,T22930A,G22936A,C22938A,T22939A,T22944A,C22945G,A22946T,A22948T,C22950T,T22952G,T22953A,T22954A,A22962C,C22968T,C22971A,T22977G,T22979A,T22981C,A22983T,C23103G,G23108T,C23114T,C23117G,A23118G,G23120C,A23403G,C23525T,T23599G,C23604A,C23854A,G23948T,A24424T,T24469A,C25000T,C25355T,C25584T,C26060T,C26270T,C26577G,G26709A,C26858T,A27259C,G27382C,A27383T,T27384C,C27807T,A28271T,C28311T,G28881A,G28882A,G28883C,A29510C,C29762G	9170-9209,9224-9486,11288-11296,21633-21641,28362-28370,29734-29759	22906:GTACTTTGGGATAGCTATTGTGGAAAAGAGTATGGAGTTTCCCCAAATGTTAAAAA,22915:CATATGATCCAGCAATTCCACTT,22925:G,22963:ATGCATCCAGGTTTATTGCAGA,22970:AAATAGCTAAGAC,22984:AGTGTCTGTTGATG,22988:AATGAATAGAATAA,22992:TATACATATAAAAATGCACACAAATACACACACACACACACACACACA,23099:ACA,23111:CAAATTAGTAGACT,23122:CAA	G22882T,A22992G,A22995C		G9211T,T9212G,G9219T,G9220T,G15372T,T22903G,T22909G,T22912C,T22919G,A22920G,G22923T,G22927C,T22929A,T22930A,G22936A,C22938A,T22939A,T22944A,C22945G,A22946T,A22948T,C22950T,T22952G,T22953A,T22954A,A22962C,C22968T,C22971A,T22977G,T22979A,T22981C,A22983T,C23103G,G23108T,C23114T,C23117G,A23118G,G23120C,C25355T,C29762G	3	0	40	43	ORF1a:2982-2986,S:449-467,S:470-474,S:476-1274	E:T9I,M:Q19E,M:A63T,N:P13L,N:R203K,N:G204R,N:S413R,ORF1a:T3090I,ORF1a:L3201F,ORF1a:T3255I,ORF1a:P3395H,ORF1b:P314L,ORF1b:R1315C,ORF1b:I1566V,ORF1b:T2163I,ORF3a:T223I,ORF6:D61L,ORF9b:P10S,S:T19I,S:A27S,S:G142D,S:V213G,S:G339D,S:S371F,S:S373P,S:S375F,S:T376A,S:D405N,S:R408S,S:K417N	N:E31-,N:R32-,N:S33-,ORF1a:Y2968-,ORF1a:L2969-,ORF1a:E2970-,ORF1a:G2971-,ORF1a:S2972-,ORF1a:V2973-,ORF1a:R2974-,ORF1a:V2975-,ORF1a:V2976-,ORF1a:T2977-,ORF1a:T2978-,ORF1a:F2979-,ORF1a:D2980-,ORF1a:S2981-,ORF1a:G2987-,ORF1a:T2988-,ORF1a:C2989-,ORF1a:E2990-,ORF1a:R2991-,ORF1a:S2992-,ORF1a:E2993-,ORF1a:A2994-,ORF1a:G2995-,ORF1a:V2996-,ORF1a:C2997-,ORF1a:V2998-,ORF1a:S2999-,ORF1a:T3000-,ORF1a:S3001-,ORF1a:G3002-,ORF1a:R3003-,ORF1a:W3004-,ORF1a:V3005-,ORF1a:L3006-,ORF1a:N3007-,ORF1a:N3008-,ORF1a:D3009-,ORF1a:Y3010-,ORF1a:Y3011-,ORF1a:R3012-,ORF1a:S3013-,ORF1a:L3014-,ORF1a:P3015-,ORF1a:G3016-,ORF1a:V3017-,ORF1a:F3018-,ORF1a:C3019-,ORF1a:G3020-,ORF1a:V3021-,ORF1a:D3022-,ORF1a:A3023-,ORF1a:V3024-,ORF1a:N3025-,ORF1a:L3026-,ORF1a:L3027-,ORF1a:T3028-,ORF1a:N3029-,ORF1a:M3030-,ORF1a:F3031-,ORF1a:T3032-,ORF1a:P3033-,ORF1a:L3034-,ORF1a:I3035-,ORF1a:Q3036-,ORF1a:P3037-,ORF1a:I3038-,ORF1a:G3039-,ORF1a:A3040-,ORF1a:L3041-,ORF1a:D3042-,ORF1a:I3043-,ORF1a:S3044-,ORF1a:A3045-,ORF1a:S3046-,ORF1a:I3047-,ORF1a:V3048-,ORF1a:A3049-,ORF1a:G3050-,ORF1a:G3051-,ORF1a:I3052-,ORF1a:V3053-,ORF1a:A3054-,ORF1a:I3055-,ORF1a:V3056-,ORF1a:V3057-,ORF1a:T3058-,ORF1a:C3059-,ORF1a:L3060-,ORF1a:A3061-,ORF1a:Y3062-,ORF1a:Y3063-,ORF1a:F3064-,ORF1a:M3065-,ORF1a:R3066-,ORF1a:F3067-,ORF1a:R3068-,ORF1a:R3069-,ORF1a:A3070-,ORF1a:F3071-,ORF1a:G3072-,ORF1a:E3073-,ORF1a:Y3074-,ORF1a:S3675-,ORF1a:G3676-,ORF1a:F3677-,ORF9b:E27-,ORF9b:N28-,ORF9b:A29-,S:L24-,S:P25-,S:P26-	S:447:NVLWDSYCGKEYGVSPNVKXXXXXXXXXXXXXXXXXXXXXXXXXXXXCIQVYCRILKIAK,S:453:CLLMAE*IE*	22998-23097		CharitÃ©_E_F:C26270T,ChinaCDC_N_F:G28881A;G28882A;G28883C,USCDC_N1_P:C28311T	60528	9165	29860	3000	0	good	100	10	0	good	0	24	52	216.667	bad	60	22882-22994:30	50	mediocre	30	ORF1a:2982-2986,S:449-467,S:470-474,S:476-1274	4		0	300	bad		0	0	good
CVS169518CLIU	21L (Omicron)	BA.2	87.6736	mediocre	85	55	9	0	49	12	0	0	0	5	A5C,G8T,C44T,C241T,T670G,C2790T,C3037T,G4184A,C4321T,C9344T,A9424G,C9534T,C9866T,C10029T,C10198T,G10447A,C10449A,C12880T,C14408T,C15714T,C17410T,A18163G,C18828T,C19955T,A20055G,C21618T,G21987A,T22200G,G22578A,C22674T,T22679C,C22686T,A22688G,G22775A,A22786C,C22792T,G22813T,G22992A,C22995A,A23013C,A23040G,A23055G,A23063T,T23075C,A23403G,C23525T,T23599G,C23604A,C23854A,G23948T,A24424T,T24469A,C25000T,C25584T,C26060T,C26270T,C26577G,G26709A,C26858T,A27259C,G27382C,A27383T,T27384C,C27807T,A28271T,C28311T,G28881A,G28882A,G28883C,A29510C,A29869C,C29870T,A29872T,A29873T,A29878T,A29879C,A29881C,A29883T,A29884G,A29885G,A29886G,A29887G,A29889T,A29891G,A29892C	7,11288-11296,21633-21641,28362-28370,29734-29759,29867	0:ATGCTGGTG	G22882T		A5C,G8T,C44T,C18828T,A29869C,C29870T,A29872T,A29873T,A29878T,A29879C,A29881C,A29883T,A29884G,A29885G,A29886G,A29887G,A29889T,A29891G,A29892C	1	0	19	20		E:T9I,M:Q19E,M:A63T,N:P13L,N:R203K,N:G204R,N:S413R,ORF1a:S135R,ORF1a:T842I,ORF1a:G1307S,ORF1a:L3027F,ORF1a:T3090I,ORF1a:L3201F,ORF1a:T3255I,ORF1a:P3395H,ORF1b:P314L,ORF1b:R1315C,ORF1b:I1566V,ORF1b:T2163I,ORF3a:T223I,ORF6:D61L,ORF9b:P10S,S:T19I,S:A27S,S:G142D,S:V213G,S:G339D,S:S371F,S:S373P,S:S375F,S:T376A,S:D405N,S:R408S,S:K417N,S:S477N,S:T478K,S:E484A,S:Q493R,S:Q498R,S:N501Y,S:Y505H,S:D614G,S:H655Y,S:N679K,S:P681H,S:N764K,S:D796Y,S:Q954H,S:N969K	N:E31-,N:R32-,N:S33-,ORF1a:S3675-,ORF1a:G3676-,ORF1a:F3677-,ORF9b:E27-,ORF9b:N28-,ORF9b:A29-,S:L24-,S:P25-,S:P26-				CharitÃ©_E_F:C26270T,ChinaCDC_N_F:G28881A;G28882A;G28883C,USCDC_N1_P:C28311T	89134	0	29893	3000	0	good	0	10	0	good	0	24	19	79.1667	mediocre	27	29869-29891:15	50	mediocre	15		0		0	0	good		0	0	good
CVS169556CLIU	21L (Omicron)	BA.2	50	mediocre	78	62	165	0	51	12	1	0	0	5	C241T,T670G,G2659T,C2790T,C3037T,G4184A,C4321T,C9344T,A9424G,C9534T,C9866T,C10029T,C10198T,G10447A,C10449A,C12880T,C14408T,C15714T,C17410T,A18163G,C19955T,A20055G,C21618T,G21987A,T22200G,G22578A,C22674T,T22679C,C22686T,A22688G,G22775A,A22786C,C22792T,G22813T,G22992A,C22995A,A23013C,A23040G,A23055G,A23063T,T23075C,A23403G,C23525T,T23599G,C23604A,C23854A,G23948T,A24424T,T24469A,C25000T,C25584T,C25624T,C26060T,C26270T,C26577G,G26709A,C26858T,A27259C,G27382C,A27383T,T27384C,C27807T,A28271T,C28311T,G28881A,G28882A,G28883C,A29510C,G29853T,T29856C,T29859A,G29862A,A29871T,A29873T,A29874T,A29879T,A29880C,A29882C	11288-11296,21633-21641,28362-28370,29734-29759,29849-29852,29865-29869	7099:GCAACCTACTGTACTGGTTCTATACCTTGTAGTGTTTGTCTTAGTGGNNNNNNNNNNNNNNNNNNNNNNNNNNNNNNNNNNNNNNNNNNNNNNNNNNNNNNNNNNNNNNNNNNNNNNNNNNNNNNNNNNNNNNNNNNNNNNNNNNNNGCAATGTTGTGACTTTTT	G22882T		G2659T,G29853T,T29856C,T29859A,G29862A,A29871T,A29873T,A29874T,A29879T,A29880C,A29882C	1	0	11	12		E:T9I,M:Q19E,M:A63T,N:P13L,N:R203K,N:G204R,N:S413R,ORF1a:S135R,ORF1a:K798N,ORF1a:T842I,ORF1a:G1307S,ORF1a:L3027F,ORF1a:T3090I,ORF1a:L3201F,ORF1a:T3255I,ORF1a:P3395H,ORF1b:P314L,ORF1b:R1315C,ORF1b:I1566V,ORF1b:T2163I,ORF3a:H78Y,ORF3a:T223I,ORF6:D61L,ORF9b:P10S,S:T19I,S:A27S,S:G142D,S:V213G,S:G339D,S:S371F,S:S373P,S:S375F,S:T376A,S:D405N,S:R408S,S:K417N,S:S477N,S:T478K,S:E484A,S:Q493R,S:Q498R,S:N501Y,S:Y505H,S:D614G,S:H655Y,S:N679K,S:P681H,S:N764K,S:D796Y,S:Q954H,S:N969K	N:E31-,N:R32-,N:S33-,ORF1a:S3675-,ORF1a:G3676-,ORF1a:F3677-,ORF9b:E27-,ORF9b:N28-,ORF9b:A29-,S:L24-,S:P25-,S:P26-	ORF1a:2278:ATYCTGSIPCSVCLSXXXXXXXXXXXXXXXXXXXXXXXXXXXXXXXXXXAML*LF			CharitÃ©_E_F:C26270T,ChinaCDC_N_F:G28881A;G28882A;G28883C,USCDC_N1_P:C28311T	89011	31	29883	3000	0	good	0	10	0	good	0	24	12	50	mediocre	20	29853-29881:10	50	mediocre	10		0		0	0	good		0	0	good
CVS169672CLIU	21L (Omicron)	BA.2	106.25	bad	80	53	169	1	44	9	1	99	0	5	C241T,T670G,C2790T,C3037T,G4184A,C4321T,C9344T,A9424G,C9534T,C9866T,C10029T,C10198T,G10447A,C10449A,C12880T,C14408T,C15714T,C17410T,A18163G,C19955T,A20055G,C21618T,G21987A,T22200G,G22578A,C22674T,T22679C,C22686T,A22688G,G22775A,A22786C,C22792T,G22813T,G22992A,C22995A,A23013C,A23040G,A23055G,A23063T,T23075C,A23403G,C23525T,T23599G,C23604A,C23854A,G23948T,A24424T,T24469A,C25000T,C25584T,C26060T,C26270T,C26577G,G26709A,C26858T,C26936T,A27259C,G27382C,A27383T,T27384C,C27807T,A28271T,C28311T,G28881A,G28882A,G28883C,A29510C,G29868T,A29872G,A29873G,A29874T,A29877C,A29881C,A29882C,A29885C,A29886C,A29892C,A29893G,A29896C,A29897T	11288-11296,21633-21641,28362-28370,29734-29759	7012:TTAGGTGTTTTAATGTCTAATTTAGGCATGCCTTCTTACTGTACTGGTTACAGAGAAGGCTATTTGAACTCTACTAATGTCACTAAGTCTTTCTAATCTTCCTTTTCTACAGACCCATCTGACCN,7111:CTTACTGA,29869:TACCTTCC,29888:CTTTCGATCTCTTGTAGATCTGTTCTCT	G22882T		C26936T,G29868T,A29872G,A29873G,A29874T,A29877C,A29881C,A29882C,A29885C,A29886C,A29892C,A29893G,A29896C,A29897T	1	0	14	15	ORF1a:2250-4401	E:T9I,M:Q19E,M:A63T,N:P13L,N:R203K,N:G204R,N:S413R,ORF1a:S135R,ORF1a:T842I,ORF1a:G1307S,ORF1b:P314L,ORF1b:R1315C,ORF1b:I1566V,ORF1b:T2163I,ORF3a:T223I,ORF6:D61L,ORF9b:P10S,S:T19I,S:A27S,S:G142D,S:V213G,S:G339D,S:S371F,S:S373P,S:S375F,S:T376A,S:D405N,S:R408S,S:K417N,S:S477N,S:T478K,S:E484A,S:Q493R,S:Q498R,S:N501Y,S:Y505H,S:D614G,S:H655Y,S:N679K,S:P681H,S:N764K,S:D796Y,S:Q954H,S:N969K	N:E31-,N:R32-,N:S33-,ORF9b:E27-,ORF9b:N28-,ORF9b:A29-,S:L24-,S:P25-,S:P26-	ORF1a:2249:LGVLMSNLGMPSYCTGYREGYLNSTNVTKSF*SSFSTDPSD	7013-7111		CharitÃ©_E_F:C26270T,ChinaCDC_N_F:G28881A;G28882A;G28883C,USCDC_N1_P:C28311T	88837	107	29897	3000	0	good	99	10	0	good	0	24	12	50	mediocre	20	29868-29896:13	50	mediocre	13	ORF1a:2250-4401	1		0	75	mediocre		0	0	good
CVS170042CLIU	21L (Omicron)	BA.2	548.611	bad	53	161	363	3	34	48	2	100	0	5	C17410T,A18163G,C19955T,A20055G,C21618T,G21987A,T22200G,G22578A,C22674T,T22679C,C22686T,A22688G,G22775A,A22786C,C22792T,G22813T,C22982A,T23091A,T23104C,T23105A,T23113C,A23116T,C23117T,C23121A,A23122T,A23403G,C23525T,T23599G,C23604A,C23854A,G23948T,A24424T,T24469A,C24787T,C25000T,C25584T,C25624T,C26060T,C26270T,C26577G,G26709A,C26858T,A27259C,G27382C,A27383T,T27384C,C27807T,A28271T,C28311T,G28881A,G28882A,G28883C,A29510C	21633-21641,27523-27639,28362-28370,29734-29759	22975:GCGTGTTGACTGGACTATTGAAT,22978:C,22981:AATTGGTGATGAACTGAAGATTAATGCGGCTTGTAGA,23085:GCGACTACGAGCC,23092:GGGGCCAAGTCCCTGGAAGTTAGGGTTAGAACATTTGAATTG,23097:TTCAGGACCCCAAGTATCAGGGTGTGATGTAGAAGAAAATTGGCTCTATATTAGCACAGTCTCAGTCTCTCTCTGTGAAAGACTGGAGGGGAGGAGAGCCTGGTGAGGGCCCTTC,23101:CTGGGGCCCAGAGCAAGAGGTCCCTCATGTTGAGTGTGCATGTAGCTTTGATTGATGCATTATTACTGAGACACTCAATAGC,23110:ATACAAGATTGGAGACCTCCAACCAAGATGCTCTGTCAGTGTTGACAGGG	G22882T		C22982A,T23091A,T23104C,T23105A,T23113C,A23116T,C23117T,C23121A,A23122T,C24787T	1	0	10	11	S:472,S:474-512,S:514-516	E:T9I,M:Q19E,M:A63T,N:P13L,N:R203K,N:G204R,N:S413R,ORF1b:R1315C,ORF1b:I1566V,ORF1b:T2163I,ORF3a:H78Y,ORF3a:T223I,ORF6:D61L,ORF9b:P10S,S:T19I,S:A27S,S:G142D,S:V213G,S:G339D,S:S371F,S:S373P,S:S375F,S:T376A,S:D405N,S:R408S,S:K417N,S:D614G,S:H655Y,S:N679K,S:P681H,S:N764K,S:D796Y,S:Q954H,S:N969K	N:E31-,N:R32-,N:S33-,ORF7a:S44-,ORF7a:P45-,ORF7a:F46-,ORF7a:H47-,ORF7a:P48-,ORF7a:L49-,ORF7a:A50-,ORF7a:D51-,ORF7a:N52-,ORF7a:K53-,ORF7a:F54-,ORF7a:A55-,ORF7a:L56-,ORF7a:T57-,ORF7a:C58-,ORF7a:F59-,ORF7a:S60-,ORF7a:T61-,ORF7a:Q62-,ORF7a:F63-,ORF7a:A64-,ORF7a:F65-,ORF7a:A66-,ORF7a:C67-,ORF7a:P68-,ORF7a:D69-,ORF7a:G70-,ORF7a:V71-,ORF7a:K72-,ORF7a:H73-,ORF7a:V74-,ORF7a:Y75-,ORF7a:Q76-,ORF7a:L77-,ORF7a:R78-,ORF7a:A79-,ORF7a:R80-,ORF7a:S81-,ORF7a:V82-,ORF9b:E27-,ORF9b:N28-,ORF9b:A29-,S:L24-,S:P25-,S:P26-	S:462:PFERDISTEAC*LDY*XXYNW**TED*CGL*,S:520:QDPKYQGVM*KKIGSILAQSQSLSVKDWRGGEPGEGPSLLGPRARGPSC*VCM*L*LMHYY*DTQ*XXXXTRLETSNQDALSVLTGLLYD	22986-23085		CharitÃ©_E_F:C26270T,ChinaCDC_N_F:G28881A;G28882A;G28883C,USCDC_N1_P:C28311T	39710	16354	29851	3000	0	good	100	10	0	good	0	24	10	41.6667	mediocre	18	23091-23121:8	50	mediocre	8	S:472,S:474-512,S:514-516	3		0	225	bad		0	0	good
CVS171056CLIU	21L (Omicron)	BA.2	151.562	bad	92	136	0	0	49	35	0	0	0	5	T11C,A14G,C16A,C33A,A34C,C241T,T670G,C2790T,C3037T,G4184A,C4321T,C9344T,A9424G,C9534T,C9866T,C10029T,C10198T,G10447A,C10449A,C12880T,C14408T,C15714T,C17410T,A18163G,C19955T,A20055G,C21618T,G21987A,T22200G,G22578A,C22674T,T22679C,C22686T,A22688G,G22775A,A22786C,C22792T,G22813T,G22992A,C22995A,A23013C,A23040G,A23055G,A23063T,T23075C,A23403G,C23525T,T23599G,C23604A,C23854A,G23948T,A24424T,T24469A,C25000T,C25584T,C26060T,C26270T,C26577G,G26709A,C26858T,A27259C,G27382C,A27383T,T27384C,C27807T,A28271T,C28311T,G28881A,G28882A,G28883C,A29510C,T29867C,G29868T,C29870T,A29871T,A29876T,A29877C,A29879C,A29881T,A29882G,A29883G,A29884G,A29885G,A29887T,A29889G,A29890C,A29892C,A29893T,A29895C,A29896T,A29901T,A29902T	7-10,21-30,312-380,11288-11296,21633-21641,28362-28370,29734-29759		G22882T		T11C,A14G,C16A,C33A,A34C,T29867C,G29868T,C29870T,A29871T,A29876T,A29877C,A29879C,A29881T,A29882G,A29883G,A29884G,A29885G,A29887T,A29889G,A29890C,A29892C,A29893T,A29895C,A29896T,A29901T,A29902T	1	0	26	27		E:T9I,M:Q19E,M:A63T,N:P13L,N:R203K,N:G204R,N:S413R,ORF1a:S135R,ORF1a:T842I,ORF1a:G1307S,ORF1a:L3027F,ORF1a:T3090I,ORF1a:L3201F,ORF1a:T3255I,ORF1a:P3395H,ORF1b:P314L,ORF1b:R1315C,ORF1b:I1566V,ORF1b:T2163I,ORF3a:T223I,ORF6:D61L,ORF9b:P10S,S:T19I,S:A27S,S:G142D,S:V213G,S:G339D,S:S371F,S:S373P,S:S375F,S:T376A,S:D405N,S:R408S,S:K417N,S:S477N,S:T478K,S:E484A,S:Q493R,S:Q498R,S:N501Y,S:Y505H,S:D614G,S:H655Y,S:N679K,S:P681H,S:N764K,S:D796Y,S:Q954H,S:N969K	N:E31-,N:R32-,N:S33-,ORF1a:L16-,ORF1a:S17-,ORF1a:L18-,ORF1a:P19-,ORF1a:V20-,ORF1a:L21-,ORF1a:Q22-,ORF1a:V23-,ORF1a:R24-,ORF1a:D25-,ORF1a:V26-,ORF1a:L27-,ORF1a:V28-,ORF1a:R29-,ORF1a:G30-,ORF1a:F31-,ORF1a:G32-,ORF1a:D33-,ORF1a:S34-,ORF1a:V35-,ORF1a:E36-,ORF1a:E37-,ORF1a:V38-,ORF1a:S3675-,ORF1a:G3676-,ORF1a:F3677-,ORF9b:E27-,ORF9b:N28-,ORF9b:A29-,S:L24-,S:P25-,S:P26-				CharitÃ©_E_F:C26270T,ChinaCDC_N_F:G28881A;G28882A;G28883C,USCDC_N1_P:C28311T	88873	4	29903	3000	0	good	0	10	0	good	0	24	27	112.5	bad	35	29867-29901:21	50	mediocre	21		0		0	0	good		0	0	good
CVS171235CLIU	21L (Omicron)	BA.2	270.312	bad	89	98	12	1	41	15	0	0	0	5	T4522G,G4523T,C4524G,T4531G,T4546A,T4569G,C4570G,A4572C,C4575A,A4576T,G4583C,T4585G,A4590G,A4594G,T4600G,A4604T,G4609A,C4610A,C4611A,C4628G,A4629G,G4632T,C4633T,A4637G,T4639A,C9344T,A9424G,C9534T,C9866T,C10029T,C10198T,G10447A,C10449A,C12880T,C14408T,C15714T,C17410T,A18163G,C19955T,A20055G,C21618T,G21987A,T22200G,G22578A,C22674T,T22679C,C22686T,A22688G,G22775A,A22786C,C22792T,G22813T,G22992A,C22995A,A23013C,A23040G,A23055G,A23063T,T23075C,A23403G,C23525T,T23599G,C23604A,C23854A,G23948T,A24424T,T24469A,C25000T,C25584T,C26060T,C26270T,C26577G,G26709A,C26858T,A27259C,G27382C,A27383T,T27384C,C27807T,A28271T,C28311T,G28881A,G28882A,G28883C,A29510C,G29861A,G29864A,A29865G,A29866C	4533-4541,4548-4566,4587,4596-4598,4616-4625,4640-4642,11288-11296,21633-21641,28362-28370,29734-29759	4579:TATAGG,4612:TGTT,29858:CC	G22882T		T4522G,G4523T,C4524G,T4531G,T4546A,T4569G,C4570G,A4572C,C4575A,A4576T,G4583C,T4585G,A4590G,A4594G,T4600G,A4604T,G4609A,C4610A,C4611A,C4628G,A4629G,G4632T,C4633T,A4637G,T4639A,G29861A,G29864A,A29865G,A29866C	1	0	29	30	ORF1a:1434-4401	E:T9I,M:Q19E,M:A63T,N:P13L,N:R203K,N:G204R,N:S413R,ORF1b:P314L,ORF1b:R1315C,ORF1b:I1566V,ORF1b:T2163I,ORF3a:T223I,ORF6:D61L,ORF9b:P10S,S:T19I,S:A27S,S:G142D,S:V213G,S:G339D,S:S371F,S:S373P,S:S375F,S:T376A,S:D405N,S:R408S,S:K417N,S:S477N,S:T478K,S:E484A,S:Q493R,S:Q498R,S:N501Y,S:Y505H,S:D614G,S:H655Y,S:N679K,S:P681H,S:N764K,S:D796Y,S:Q954H,S:N969K	N:E31-,N:R32-,N:S33-,ORF1a:K1428-,ORF1a:T1429-,ORF1a:T1430-,ORF1a:V1431-,ORF1a:A1432-,ORF1a:S1433-,ORF9b:E27-,ORF9b:N28-,ORF9b:A29-,S:L24-,S:P25-,S:P26-				CharitÃ©_E_F:C26270T,ChinaCDC_N_F:G28881A;G28882A;G28883C,USCDC_N1_P:C28311T	75294	4521	29867	3000	0	good	0	10	0	good	0	24	33	137.5	bad	41	4522-4638:25	50	mediocre	25	ORF1a:1434-4401	1		0	75	mediocre		0	0	good
CVS171285CLIU	21L (Omicron)	BA.2	225	bad	61	73	122	2	25	15	1	98	0	5	T7147C,T7168A,C9344T,A9424G,C9534T,C9866T,C10029T,C10198T,G10447A,C10449A,C12880T,C14408T,C15714T,C17410T,A18163G,C19955T,A20055G,C21618T,G21987A,T22200G,G22578A,C22674T,T22679C,C22686T,A22688G,G22775A,A22786C,C22792T,G22992A,C22995A,A23013C,A23040G,A23055G,A23063T,T23075C,A23403G,C23525T,T23599G,C23604A,C23854A,G23948T,A24424T,T24469A,C25000T,C25584T,C26060T,C26270T,C26577G,G26709A,C26858T,A27259C,G27382C,A27383T,T27384C,C27807T,A28271T,C28311T,G28881A,G28882A,G28883C,A29510C	7148-7167,11288-11296,21633-21641,28362-28370,29734-29759	22795:CCAGGGCAAACTGGAAATATTGCTGATTATAATTATAAATTACCAGATGATTTTACAGGCTGCGTTATAGCTTGGAATTCTAACAATCTTGATTCTAAGGTTGGTGGTTATACTGAAAAANN			T7147C,T7168A	0	0	2	2	ORF1a:2301-4401,S:412-1274	E:T9I,M:Q19E,M:A63T,N:P13L,N:R203K,N:G204R,N:S413R,ORF1b:P314L,ORF1b:R1315C,ORF1b:I1566V,ORF1b:T2163I,ORF3a:T223I,ORF6:D61L,ORF9b:P10S,S:T19I,S:A27S,S:G142D,S:V213G,S:G339D,S:S371F,S:S373P,S:S375F,S:T376A,S:D405N,S:R408S	N:E31-,N:R32-,N:S33-,ORF1a:L2295-,ORF1a:D2296-,ORF1a:S2297-,ORF1a:L2298-,ORF1a:D2299-,ORF1a:T2300-,ORF9b:E27-,ORF9b:N28-,ORF9b:A29-,S:L24-,S:P25-,S:P26-	S:411:PGQTGNIADYNYKLPDDFTGCVIAWNSNNLDSKVGGYTEK	22796-22893		CharitÃ©_E_F:C26270T,ChinaCDC_N_F:G28881A;G28882A;G28883C,USCDC_N1_P:C28311T	67628	7142	29853	3000	0	good	98	10	0	good	0	24	-5	0	good	3		0	good	0	ORF1a:2301-4401,S:412-1274	2		0	150	bad		0	0	good
CVS171432CLIU	21L (Omicron)	BA.2	64.7569	mediocre	67	88	0	1	42	20	0	0	0	5	C9344T,A9424G,C9534T,C9866T,C10029T,C10198T,G10447A,C10449A,C12880T,C14408T,C15714T,C17410T,A18163G,C19955T,A20055G,C21618T,G21987A,T22200G,G22578A,C22674T,T22679C,C22686T,A22688G,G22775A,A22786C,C22792T,G22813T,G22992A,C22995A,A23013C,A23040G,A23055G,A23063T,T23075C,A23403G,C23525T,T23599G,C23604A,C23854A,G23948T,A24424T,T24469A,C24787T,C25000T,C25584T,C25624T,C26060T,C26270T,C26577G,G26709A,C26858T,A27259C,G27382C,A27383T,T27384C,C27807T,A28271T,C28311T,G28881A,G28882A,G28883C,A29510C,G29861C,A29863C,A29865G,A29866G,C29870T	4634-4667,11288-11296,21633-21641,28362-28370,29734-29759,29860		G22882T		C24787T,G29861C,A29863C,A29865G,A29866G,C29870T	1	0	6	7	ORF1a:1468-4401	E:T9I,M:Q19E,M:A63T,N:P13L,N:R203K,N:G204R,N:S413R,ORF1b:P314L,ORF1b:R1315C,ORF1b:I1566V,ORF1b:T2163I,ORF3a:H78Y,ORF3a:T223I,ORF6:D61L,ORF9b:P10S,S:T19I,S:A27S,S:G142D,S:V213G,S:G339D,S:S371F,S:S373P,S:S375F,S:T376A,S:D405N,S:R408S,S:K417N,S:S477N,S:T478K,S:E484A,S:Q493R,S:Q498R,S:N501Y,S:Y505H,S:D614G,S:H655Y,S:N679K,S:P681H,S:N764K,S:D796Y,S:Q954H,S:N969K	N:E31-,N:R32-,N:S33-,ORF1a:L1457-,ORF1a:N1458-,ORF1a:L1459-,ORF1a:E1460-,ORF1a:E1461-,ORF1a:A1462-,ORF1a:A1463-,ORF1a:R1464-,ORF1a:Y1465-,ORF1a:M1466-,ORF1a:R1467-,ORF9b:E27-,ORF9b:N28-,ORF9b:A29-,S:L24-,S:P25-,S:P26-				CharitÃ©_E_F:C26270T,ChinaCDC_N_F:G28881A;G28882A;G28883C,USCDC_N1_P:C28311T	75147	4630	29870	3000	0	good	0	10	0	good	0	24	7	29.1667	good	15		0	good	0	ORF1a:1468-4401	1		0	75	mediocre		0	0	good
CVS171753CLIU	21L (Omicron)	BA.2	0	good	68	53	0	0	51	12	0	0	0	5	C241T,T670G,C2790T,C3037T,G4184A,C4321T,C9344T,A9424G,C9534T,C9866T,C10029T,C10198T,G10447A,C10449A,C12880T,C13197T,C14408T,C15714T,C17410T,A18163G,C19955T,A20055G,C21618T,G21987A,T22200G,G22578A,C22674T,T22679C,C22686T,A22688G,G22775A,A22786C,C22792T,G22813T,G22992A,C22995A,A23013C,A23040G,A23055G,A23063T,T23075C,A23403G,C23525T,T23599G,C23604A,C23854A,G23948T,A24424T,T24469A,C25000T,C25584T,C25624T,C26060T,C26270T,C26577G,G26709A,C26858T,A27259C,G27382C,A27383T,T27384C,C27807T,A28271T,C28311T,G28881A,G28882A,G28883C,A29510C	11288-11296,21633-21641,28362-28370,29734-29759		G22882T		C13197T	1	0	1	2		E:T9I,M:Q19E,M:A63T,N:P13L,N:R203K,N:G204R,N:S413R,ORF1a:S135R,ORF1a:T842I,ORF1a:G1307S,ORF1a:L3027F,ORF1a:T3090I,ORF1a:L3201F,ORF1a:T3255I,ORF1a:P3395H,ORF1a:T4311I,ORF1b:P314L,ORF1b:R1315C,ORF1b:I1566V,ORF1b:T2163I,ORF3a:H78Y,ORF3a:T223I,ORF6:D61L,ORF9b:P10S,S:T19I,S:A27S,S:G142D,S:V213G,S:G339D,S:S371F,S:S373P,S:S375F,S:T376A,S:D405N,S:R408S,S:K417N,S:S477N,S:T478K,S:E484A,S:Q493R,S:Q498R,S:N501Y,S:Y505H,S:D614G,S:H655Y,S:N679K,S:P681H,S:N764K,S:D796Y,S:Q954H,S:N969K	N:E31-,N:R32-,N:S33-,ORF1a:S3675-,ORF1a:G3676-,ORF1a:F3677-,ORF9b:E27-,ORF9b:N28-,ORF9b:A29-,S:L24-,S:P25-,S:P26-				CharitÃ©_E_F:C26270T,ChinaCDC_N_F:G28881A;G28882A;G28883C,USCDC_N1_P:C28311T	89073	13	29857	3000	0	good	0	10	0	good	0	24	0	0	good	8		0	good	0		0		0	0	good		0	0	good
CVS172289CLIU	21L (Omicron)	BA.2	0	good	18	9	0	0	16	3	0	0	0	0	C14408T,C15714T,C17410T,A18163G,C19955T,A20055G,C21618T,G21987A,T22200G,G22578A,C22674T,T22679C,C22686T,A22688G,G22775A,A22786C,C22792T,G22813T	21633-21641		G22882T			1	0	0	1		ORF1b:P314L,ORF1b:R1315C,ORF1b:I1566V,ORF1b:T2163I,S:T19I,S:A27S,S:G142D,S:V213G,S:G339D,S:S371F,S:S373P,S:S375F,S:T376A,S:D405N,S:R408S,S:K417N	S:L24-,S:P25-,S:P26-					27832	13586	22899	3000	0	good	0	10	0	good	0	24	-2	0	good	6		0	good	0		0		0	0	good		0	0	good
CVS172446CLIU	21L (Omicron)	BA.2	125	bad	83	75	0	0	51	12	0	0	0	5	T2C,A4G,A6T,G8T,T10C,A12T,C241T,T670G,C2790T,C3037T,G4184A,C4321T,C8092T,C9344T,A9424G,C9534T,C9866T,C10029T,C10198T,G10447A,C10449A,C11328T,C12880T,C14408T,C15714T,C17410T,A18163G,C19955T,A20055G,C21618T,G21987A,T22200G,G22578A,C22674T,T22679C,C22686T,A22688G,G22775A,A22786C,C22792T,G22813T,G22992A,C22995A,A23013C,A23040G,A23055G,A23063T,T23075C,A23403G,C23525T,T23599G,C23604A,C23854A,G23948T,A24424T,T24469A,C25046T,C25584T,C26060T,C26270T,C26577G,G26709A,C26858T,A27259C,G27382C,A27383T,T27384C,C27807T,A28271T,C28311T,G28881A,G28882A,G28883C,A29510C,A29852T,G29853T,T29856C,T29859A,G29862A,A29871T,A29873T,A29874T,A29879T	14-30,11288-11296,21633-21641,28362-28370,29734-29759,29865-29869		G22882T,T25000C		T2C,A4G,A6T,G8T,T10C,A12T,C8092T,C11328T,C25046T,A29852T,G29853T,T29856C,T29859A,G29862A,A29871T,A29873T,A29874T,A29879T	2	0	18	20		E:T9I,M:Q19E,M:A63T,N:P13L,N:R203K,N:G204R,N:S413R,ORF1a:S135R,ORF1a:T842I,ORF1a:G1307S,ORF1a:L3027F,ORF1a:T3090I,ORF1a:L3201F,ORF1a:T3255I,ORF1a:P3395H,ORF1a:A3688V,ORF1b:P314L,ORF1b:R1315C,ORF1b:I1566V,ORF1b:T2163I,ORF3a:T223I,ORF6:D61L,ORF9b:P10S,S:T19I,S:A27S,S:G142D,S:V213G,S:G339D,S:S371F,S:S373P,S:S375F,S:T376A,S:D405N,S:R408S,S:K417N,S:S477N,S:T478K,S:E484A,S:Q493R,S:Q498R,S:N501Y,S:Y505H,S:D614G,S:H655Y,S:N679K,S:P681H,S:N764K,S:D796Y,S:Q954H,S:N969K,S:P1162S	N:E31-,N:R32-,N:S33-,ORF1a:S3675-,ORF1a:G3676-,ORF1a:F3677-,ORF9b:E27-,ORF9b:N28-,ORF9b:A29-,S:L24-,S:P25-,S:P26-				CharitÃ©_E_F:C26270T,ChinaCDC_N_F:G28881A;G28882A;G28883C,USCDC_N1_P:C28311T	89037	1	29879	3000	0	good	0	10	0	good	0	24	24	100	bad	32	29852-29878:9	50	mediocre	9		0		0	0	good		0	0	good
CVS172940CLIU	21L (Omicron)	BA.2	39.0625	mediocre	76	55	0	0	50	12	0	0	0	6	C241T,T670G,C2790T,C3037T,G4184A,C4321T,C9344T,A9424G,C9534T,C9866T,C10029T,C10198T,G10447A,C10449A,C12880T,C14408T,C15714T,C17410T,A18163G,C19955T,A20055G,C21618T,G21987A,T22200G,G22578A,C22674T,T22679C,C22686T,A22688G,G22775A,A22786C,C22792T,G22813T,G22992A,C22995A,A23013C,A23040G,A23055G,A23063T,T23075C,A23403G,C23525T,T23599G,C23604A,C23854A,G23948T,A24424T,T24469A,C25000T,C25584T,C26060T,C26270T,C26577G,G26709A,C26858T,A27259C,G27382C,A27383T,T27384C,C27807T,T27846G,A28271T,C28311T,C28732T,G28881A,G28882A,G28883C,A29510C,C29854T,T29855C,T29858C,T29867G,G29868C,A29869T,A29871T,A29872T	11288-11296,21633-21641,28362-28370,29734-29759,29861-29862		G22882T		T27846G,C28732T,C29854T,T29855C,T29858C,T29867G,G29868C,A29869T,A29871T,A29872T	1	0	10	11		E:T9I,M:Q19E,M:A63T,N:P13L,N:R203K,N:G204R,N:S413R,ORF1a:S135R,ORF1a:T842I,ORF1a:G1307S,ORF1a:L3027F,ORF1a:T3090I,ORF1a:L3201F,ORF1a:T3255I,ORF1a:P3395H,ORF1b:P314L,ORF1b:R1315C,ORF1b:I1566V,ORF1b:T2163I,ORF3a:T223I,ORF6:D61L,ORF7b:S31A,ORF9b:P10S,S:T19I,S:A27S,S:G142D,S:V213G,S:G339D,S:S371F,S:S373P,S:S375F,S:T376A,S:D405N,S:R408S,S:K417N,S:S477N,S:T478K,S:E484A,S:Q493R,S:Q498R,S:N501Y,S:Y505H,S:D614G,S:H655Y,S:N679K,S:P681H,S:N764K,S:D796Y,S:Q954H,S:N969K	N:E31-,N:R32-,N:S33-,ORF1a:S3675-,ORF1a:G3676-,ORF1a:F3677-,ORF9b:E27-,ORF9b:N28-,ORF9b:A29-,S:L24-,S:P25-,S:P26-				CharitÃ©_E_F:C26270T,ChinaCDC_N_F:G28881A;G28882A;G28883C,USCDC_N1_P:C28311T,USCDC_N3_R:C28732T	89011	38	29876	3000	0	good	0	10	0	good	0	24	9	37.5	mediocre	17	29854-29871:8	50	mediocre	8		0		0	0	good		0	0	good
CVS173495CLIU	21L (Omicron)	BA.2	73.6111	mediocre	68	53	127	1	47	9	1	0	0	5	C241T,T670G,C2790T,C3037T,G4184A,C4321T,C9344T,A9424G,C9534T,C9866T,C10029T,G10447A,C10449A,C12880T,C14408T,C15714T,C17410T,A18163G,C19955T,A20055G,C21618T,G21987A,T22200G,G22578A,C22674T,T22679C,C22686T,A22688G,G22775A,A22786C,C22792T,G22813T,G22992A,C22995A,A23013C,A23040G,G23048A,A23055G,A23063T,T23075C,A23403G,C23525T,T23599G,C23604A,C23854A,G23948T,A24424T,T24469A,C25000T,C25584T,C25624T,C26060T,C26270T,C26577G,G26709A,C26858T,A27259C,G27382C,A27383T,T27384C,C27807T,A28271T,C28311T,G28881A,G28882A,G28883C,C29363T,A29510C	11288-11296,21633-21641,28362-28370,29734-29759	7105:ACCAGTACAGTAGGTTGCAATNNNNNNNNNNNNNNNNNNNNNNNNNNNNNNNNNNNNNNNNNNNNNNNNNNNNNNNNNNNNNNNNNNNNNNNNNNNNNNNNNNNNNNNNNNNNNNNNNNNNCCTTCT	T10198C,G22882T	G23048A|21K	C29363T	2	1	1	4	ORF1a:2281-4401	E:T9I,M:Q19E,M:A63T,N:P13L,N:R203K,N:G204R,N:P364S,N:S413R,ORF1a:S135R,ORF1a:T842I,ORF1a:G1307S,ORF1b:P314L,ORF1b:R1315C,ORF1b:I1566V,ORF1b:T2163I,ORF3a:H78Y,ORF3a:T223I,ORF6:D61L,ORF9b:P10S,S:T19I,S:A27S,S:G142D,S:V213G,S:G339D,S:S371F,S:S373P,S:S375F,S:T376A,S:D405N,S:R408S,S:K417N,S:S477N,S:T478K,S:E484A,S:Q493R,S:G496S,S:Q498R,S:N501Y,S:Y505H,S:D614G,S:H655Y,S:N679K,S:P681H,S:N764K,S:D796Y,S:Q954H,S:N969K	N:E31-,N:R32-,N:S33-,ORF9b:E27-,ORF9b:N28-,ORF9b:A29-,S:L24-,S:P25-,S:P26-	ORF1a:2279:TTSTVGCN			CharitÃ©_E_F:C26270T,ChinaCDC_N_F:G28881A;G28882A;G28883C,USCDC_N1_P:C28311T	88958	49	29857	3000	0	good	0	10	0	good	0	24	10	41.6667	mediocre	18		0	good	0	ORF1a:2281-4401	1		0	75	mediocre		0	0	good
CVS173886CLIU	21L (Omicron)	BA.2	0	good	68	53	0	0	51	12	0	0	0	5	C241T,T670G,C1427T,C2706T,C2790T,C3037T,G4184A,C4321T,C9344T,A9424G,C9534T,C9866T,C10029T,C10198T,G10447A,C10449A,C12880T,C14408T,C15714T,C17410T,A18163G,C19955T,A20055G,C21618T,G21987A,T22200G,G22578A,C22674T,T22679C,C22686T,A22688G,G22775A,A22786C,C22792T,G22813T,G22992A,C22995A,A23013C,A23040G,A23055G,A23063T,T23075C,A23403G,C23525T,T23599G,C23604A,C23854A,G23948T,A24424T,T24469A,C25000T,C25584T,C26060T,C26270T,C26577G,G26709A,C26858T,A27259C,G27382C,A27383T,T27384C,C27807T,A28271T,C28311T,G28881A,G28882A,G28883C,A29510C	11288-11296,21633-21641,28362-28370,29734-29759		G22882T		C1427T,C2706T	1	0	2	3		E:T9I,M:Q19E,M:A63T,N:P13L,N:R203K,N:G204R,N:S413R,ORF1a:S135R,ORF1a:H388Y,ORF1a:T814I,ORF1a:T842I,ORF1a:G1307S,ORF1a:L3027F,ORF1a:T3090I,ORF1a:L3201F,ORF1a:T3255I,ORF1a:P3395H,ORF1b:P314L,ORF1b:R1315C,ORF1b:I1566V,ORF1b:T2163I,ORF3a:T223I,ORF6:D61L,ORF9b:P10S,S:T19I,S:A27S,S:G142D,S:V213G,S:G339D,S:S371F,S:S373P,S:S375F,S:T376A,S:D405N,S:R408S,S:K417N,S:S477N,S:T478K,S:E484A,S:Q493R,S:Q498R,S:N501Y,S:Y505H,S:D614G,S:H655Y,S:N679K,S:P681H,S:N764K,S:D796Y,S:Q954H,S:N969K	N:E31-,N:R32-,N:S33-,ORF1a:S3675-,ORF1a:G3676-,ORF1a:F3677-,ORF9b:E27-,ORF9b:N28-,ORF9b:A29-,S:L24-,S:P25-,S:P26-				CharitÃ©_E_F:C26270T,ChinaCDC_N_F:G28881A;G28882A;G28883C,USCDC_N1_P:C28311T	89097	9	29861	3000	0	good	0	10	0	good	0	24	0	0	good	8		0	good	0		0		0	0	good		0	0	good
CVS174082CLIU	21L (Omicron)	BA.2	10992.4	bad	190	98	78	8	22	32	3	0	0	0	C9534T,C9866T,C10029T,C10198T,G10447A,C10449A,C12880T,C14408T,C15714T,C17410T,A18163G,C19955T,A20055G,C21618T,G21987A,T22200G,G22578A,C22674T,T22679C,C22686T,A22688G,G22775A,A22786C,C22792T,G22813T,T22903G,T22907G,A22908T,T22909C,T22912A,A22914G,T22917A,G22918C,T22921C,T22926A,G22927A,T22928A,T22929C,G22932T,A22934G,A22935T,T22937G,A22940C,A22941C,T22944A,C22945A,C22949A,T22952A,T22953A,T22954A,G22955A,G22957T,T22965A,A22969C,G22992T,C22993A,A22994T,C22995A,A22996T,T23002A,T23005A,T23020G,T23023G,T23024A,T23026A,C23029T,T23032G,T23042C,G23048T,T23052C,C23053A,C23057T,C23058A,C23059G,A23060C,C23061T,T23062A,T23070G,T23071A,T23075G,A23076T,A23080C,C23082A,G23088A,G23090T,T23091A,G23093A,T23094C,G23096A,T23097C,C23103G,T23105G,G23108A,A23109C,G23120A,C23123A,C23124T,A23129G,C23130T,T23131A,G23132T,T23134A,T23137C,G23138A,C23142T,G23149T,A23153G,T23155A,T23158A,T23160G,G23161C,G23162T,T23163G,A23169T,C23170G,A23173C,T23174C,T23178A,C23179A,T23182C,T23183A,A23193C,G23195T,T23198G,T23199A,C23202T,G23204A,T23217A,T23218C,C23220A,T23221A,G23222A,T23225A,T23227A,A23233T,A23235T,T23237A,C23244T,T23246A,C23248G,C23249A,A23250G,A23254C,T23257A,G23259T,G23262A,G23264T,A23265T,T23268A,T23269A,T23272A,C23275G,C23277A,T23278A,C23280A,A23283G,C23286A,G23288T,G23292A,T23293G,A23299T,A23303G,C23304A,A23305G,T23307A,T23308G,C23315G,G23339A,G23340A,T23344G,G23345T,T23346A,T23350A,A23354G,A23356T,A23357T,A23359G,C23361A,T23371A,C23373G,C23376A,A23378G,G23384A,T23386G,C23388A,C23393G,T23394G,T23396G,C23422G,C23424G	11288-11296,21633-21641,22925,22973-22976,22981-22987,23006-23009,23033-23036,23099-23101,23111-23114,23126,23187-23190,23207,23211-23214,23271,23296,23319-23335,23364-23365,23380-23381,23399-23418	22913:GGTGCA,22960:ATTACCATAT,22963:CCAGC,23014:AGCAA,23017:C,23045:GTTCACTGCAGC,23071:AGCAACACA,23084:GG,23146:ATGGGAGGA,23166:CATG,23231:CT,23311:AAACGGAGGA,23353:TCA	G22882T,C23013A,G23040A,G23055A,T23063A	T22917A|21G	T22903G,T22907G,A22908T,T22909C,T22912A,A22914G,G22918C,T22921C,T22926A,G22927A,T22928A,T22929C,G22932T,A22934G,A22935T,T22937G,A22940C,A22941C,T22944A,C22945A,C22949A,T22952A,T22953A,T22954A,G22955A,G22957T,T22965A,A22969C,A22992T,C22993A,A22994T,A22996T,T23002A,T23005A,T23020G,T23023G,T23024A,T23026A,C23029T,T23032G,T23042C,G23048T,T23052C,C23053A,C23057T,C23058A,C23059G,A23060C,C23061T,T23062A,T23070G,T23071A,C23075G,A23076T,A23080C,C23082A,G23088A,G23090T,T23091A,G23093A,T23094C,G23096A,T23097C,C23103G,T23105G,G23108A,A23109C,G23120A,C23123A,C23124T,A23129G,C23130T,T23131A,G23132T,T23134A,T23137C,G23138A,C23142T,G23149T,A23153G,T23155A,T23158A,T23160G,G23161C,G23162T,T23163G,A23169T,C23170G,A23173C,T23174C,T23178A,C23179A,T23182C,T23183A,A23193C,G23195T,T23198G,T23199A,C23202T,G23204A,T23217A,T23218C,C23220A,T23221A,G23222A,T23225A,T23227A,A23233T,A23235T,T23237A,C23244T,T23246A,C23248G,C23249A,A23250G,A23254C,T23257A,G23259T,G23262A,G23264T,A23265T,T23268A,T23269A,T23272A,C23275G,C23277A,T23278A,C23280A,A23283G,C23286A,G23288T,G23292A,T23293G,A23299T,A23303G,C23304A,A23305G,T23307A,T23308G,C23315G,G23339A,G23340A,T23344G,G23345T,T23346A,T23350A,A23354G,A23356T,A23357T,A23359G,C23361A,T23371A,C23373G,C23376A,A23378G,G23384A,T23386G,C23388A,C23393G,T23394G,T23396G,C23422G,C23424G	5	1	163	169	S:455-466,S:468-473,S:483-508,S:518-548,S:551-570,S:579-583,S:592-606,S:619-1274	ORF1a:T3090I,ORF1a:L3201F,ORF1a:T3255I,ORF1a:P3395H,ORF1b:P314L,ORF1b:R1315C,ORF1b:I1566V,ORF1b:T2163I,S:T19I,S:A27S,S:G142D,S:V213G,S:G339D,S:S371F,S:S373P,S:S375F,S:T376A,S:D405N,S:R408S,S:K417N,S:I584F,S:L585Q	ORF1a:S3675-,ORF1a:G3676-,ORF1a:F3677-,S:L24-,S:P25-,S:P26-,S:Q474-,S:A475-,S:G476-,S:S477-,S:T478-,S:P479-,S:C480-,S:N481-,S:G482-,S:L517-,S:T549-,S:G550-,S:D578-,S:D586-,S:I587-,S:T588-,S:P589-,S:C590-,S:S591-,S:Q607-,S:Q613-,S:D614-,S:V615-,S:N616-,S:C617-,S:T618-	S:448:VKWCSHYR,S:528:*TTCVT,S:583:KNGD				40555	9476	23425	3000	0	good	0	10	0	good	0	24	206	858.333	bad	214	22882-23423:169	50	mediocre	169	S:455-466,S:468-473,S:483-508,S:518-548,S:551-570,S:579-583,S:592-606,S:619-1274	8		0	600	bad		0	0	good
CVS174375CLIU	21L (Omicron)	BA.2	169.444	bad	82	86	4	0	49	20	1	0	0	5	T11C,T13G,C15A,T17G,C19T,A22G,G23T,C241T,T670G,C2790T,C3037T,G4184A,C4321T,T7341C,C9344T,A9424G,C9534T,C10029T,C10198T,G10447A,C10449A,C12880T,C14408T,C15714T,C17410T,A18163G,C19955T,A20055G,C21618T,G21987A,T22200G,G22578A,C22674T,T22679C,C22686T,A22688G,G22775A,A22786C,G22813T,G22992A,C22995A,A23013C,A23040G,A23055G,A23063T,T23075C,A23403G,C23525T,T23599G,C23604A,C23854A,G23948T,A24424T,T24469A,C25000T,C25584T,C26060T,C26270T,C26577G,G26709A,C26858T,A27259C,G27382C,A27383T,T27384C,C27807T,A28271T,C28311T,G28881A,G28882A,G28883C,C29095T,A29510C,A29844T,T29845C,T29847C,A29849T,G29853A,T29855A,T29859G,G29861C,A29863C	26-30,506-511,11288-11296,21633-21641,27607-27624,28362-28370,29734-29759,29838-29841	1813:AAA,29852:C	G22882T		T11C,T13G,C15A,T17G,C19T,A22G,G23T,T7341C,C29095T,A29844T,T29845C,T29847C,A29849T,G29853A,T29855A,T29859G,G29861C,A29863C	1	0	18	19		E:T9I,M:Q19E,M:A63T,N:P13L,N:R203K,N:G204R,N:S413R,ORF1a:S135R,ORF1a:T842I,ORF1a:G1307S,ORF1a:I2359T,ORF1a:L3027F,ORF1a:T3090I,ORF1a:T3255I,ORF1a:P3395H,ORF1b:P314L,ORF1b:R1315C,ORF1b:I1566V,ORF1b:T2163I,ORF3a:T223I,ORF6:D61L,ORF9b:P10S,S:T19I,S:A27S,S:G142D,S:V213G,S:G339D,S:S371F,S:S373P,S:S375F,S:T376A,S:D405N,S:R408S,S:K417N,S:S477N,S:T478K,S:E484A,S:Q493R,S:Q498R,S:N501Y,S:Y505H,S:D614G,S:H655Y,S:N679K,S:P681H,S:N764K,S:D796Y,S:Q954H,S:N969K	N:E31-,N:R32-,N:S33-,ORF1a:H81-,ORF1a:G82-,ORF1a:S3675-,ORF1a:G3676-,ORF1a:F3677-,ORF7a:K72-,ORF7a:H73-,ORF7a:V74-,ORF7a:Y75-,ORF7a:Q76-,ORF7a:L77-,ORF9b:E27-,ORF9b:N28-,ORF9b:A29-,S:L24-,S:P25-,S:P26-	ORF1a:516:K			CharitÃ©_E_F:C26270T,ChinaCDC_N_F:G28881A;G28882A;G28883C,USCDC_N1_P:C28311T	88906	10	29863	3000	0	good	0	10	0	good	0	24	20	83.3333	mediocre	28	11-22:7,29844-29862:9	100	bad	16		0		0	0	good		0	0	good
CVS174703CLIU	21L (Omicron)	BA.2	67.3611	mediocre	71	176	114	1	41	26	1	0	0	5	C176T,T200A,C222G,A223T,G227A,A270G,T670G,C2790T,C3037T,G4184A,C4321T,C9344T,A9424G,C9534T,C9866T,C10029T,C10198T,G10447A,C10449A,C12880T,C14408T,C15714T,C17410T,A18163G,C19955T,A20055G,C21618T,G21987A,T22200G,G22578A,C22674T,T22679C,C22686T,A22688G,G22775A,A22786C,C22792T,G22813T,G22992A,C22995A,A23013C,A23040G,A23055G,A23063T,T23075C,A23403G,C23525T,T23599G,C23604A,C23854A,G23948T,A24424T,T24469A,C25000T,C25584T,C26060T,C26270T,C26577G,G26709A,C26858T,A27259C,G27382C,A27383T,T27384C,C27807T,A28271T,C28311T,G28881A,G28882A,G28883C,A29510C	180-198,203-218,230-265,272-323,11288-11296,21633-21641,28362-28370,29734-29759	7105:TACTGTACNNNNNNNNNNNNNNNNNNNNNNNNNNNNNNNNNNNNNNNNNNNNNNNNNNNNNNNNNNNNNNNNNNNNNNNNNNNNNNNNNNNNNNNNNNNNNNNNNNNNCCTTCT	G22882T		C176T,T200A,C222G,A223T,G227A,A270G	1	0	6	7	ORF1a:20-4401	E:T9I,M:Q19E,M:A63T,N:P13L,N:R203K,N:G204R,N:S413R,ORF1b:P314L,ORF1b:R1315C,ORF1b:I1566V,ORF1b:T2163I,ORF3a:T223I,ORF6:D61L,ORF9b:P10S,S:T19I,S:A27S,S:G142D,S:V213G,S:G339D,S:S371F,S:S373P,S:S375F,S:T376A,S:D405N,S:R408S,S:K417N,S:S477N,S:T478K,S:E484A,S:Q493R,S:Q498R,S:N501Y,S:Y505H,S:D614G,S:H655Y,S:N679K,S:P681H,S:N764K,S:D796Y,S:Q954H,S:N969K	N:E31-,N:R32-,N:S33-,ORF1a:S3-,ORF1a:L4-,ORF1a:V5-,ORF1a:P6-,ORF1a:G7-,ORF1a:F8-,ORF1a:N9-,ORF1a:E10-,ORF1a:K11-,ORF1a:T12-,ORF1a:H13-,ORF1a:V14-,ORF1a:Q15-,ORF1a:L16-,ORF1a:S17-,ORF1a:L18-,ORF1a:P19-,ORF9b:E27-,ORF9b:N28-,ORF9b:A29-,S:L24-,S:P25-,S:P26-	ORF1a:0:MGXXXXXXXXXXXXXXX			CharitÃ©_E_F:C26270T,ChinaCDC_N_F:G28881A;G28882A;G28883C,USCDC_N1_P:C28311T	88180	172	29856	3000	0	good	0	10	0	good	0	24	8	33.3333	mediocre	16		0	good	0	ORF1a:20-4401	1		0	75	mediocre		0	0	good
